# Machine-learning operations streamlined clinical workflows of DNA methylation-based CNS tumor classification

**DOI:** 10.1101/2024.01.25.24301176

**Authors:** Alexander L Markowitz, Dejerianne G Ostrow, Chern-Yu Yen, Xiaowu Gai, Jennifer A Cotter, Jianling Ji

## Abstract

**Background:** The diagnosis and grading of central nervous system (CNS) tumors, which was traditionally relied on histology, has been enhanced significantly by molecular testing, including DNA methylation profiling, which has been widely adopted for tumor classification. Clinical laboratories, however, are hindered when changes, such as the introduction of the Illumina Infinium MethylationEPIC v2.0 BeadChip, make existing classifiers incompatible due to shifts in targetable CpG sites among array versions. The aim of this study is to provide a scalable CNS tumor classification solution that empowers molecular laboratories and pathology teams to respond swiftly to these challenges.

**Methods:** We employed machine-learning operational methods including continuous integration and continuous training using 228 in-house MethylationEPICv1 array samples and two publicly available data sources to train and validate a DNA-methylation CNS classification pipeline that is compatible with Methylation450k, MethylationEPICv1, and MethylationEPICv2 BeadChips. We optimized CNS tumor classification by validating a multi-modal machine-learning classifier using a combination of a random forest and k-nearest neighbor model framework.

**Results:** We demonstrated an increase of accuracy, sensitivity, and specificity of CNS classification at the superfamily, family, and class level (class-level AUC = 0.90) after employing machine-learning operational methods to our clinical workflow. Our classification pipeline outperformed the DKFZv12.8 classifier in classifying pediatric CNS tumor types and subtypes when using the Illumina Infinium MethylationEPIC v2.0 BeadChip (concordance = 92%).

**Conclusion:** By leveraging machine-learning operational principles, we demonstrate a practical clinical solution for clinical molecular laboratories to employ for improved accuracy and adaptability in DNA methylation-based CNS tumor diagnostics.

**Importance of the Study:** Clinical molecular laboratories, neuro-oncology, and pathology diagnostic teams that utilize machine-learning classification systems are challenged when changes in underlying molecular technology make current systems inoperable. Our study provides a solution to clinically validate DNA-methylation profiling of central nervous system (CNS) tumors by employing machine learning operations, with a solution that is applicable to data generated from MethylationEPIC v2.0 BeadChip, as well as earlier versions. We show how continuous integration of novel data sources and algorithmic optimization substantially improves the robustness of the diagnostic tool and enables clinical laboratories to be agile in the face of evolving technology. Furthermore, we provide the computational infrastructure to scale out these services to any diagnostic laboratories focused on supporting CNS tumor classification.

**Key Points:**

- Our study addresses the crucial need for agility in clinical diagnostics, presenting a machine learning-enhanced CNS tumor classification pipeline that swiftly adapts to new technologies like the MethylationEPIC v2.0 BeadChip, ensuring seamless integration into existing clinical workflows.
- Utilizing machine learning operational methods, we curated an expansive reference dataset, leading to the optimization of our classification algorithm, which demonstrates superior adaptability and precision in CNS tumor diagnostics, essential for timely and accurate patient care.

## Supplemental Table 1 for "Machine-learning operations streamlined clinical workflows of DNA methylation-based CNS tumor classification"

### Sheet: SupplementalTable1_Classificati
MMAA Superfamily	MMAA Family	MMAA Class	MMAA Superfamily code	MMAA Family code	MMAA Class code	DKFZv11 Class	DKFZv11 Family	Description
Gliomas, glioneuronal tumors, and neuronal tumors	Adult-type diffuse gliomas	MC Astrocytoma, IDH-mutant; lower grade	GLIOMA_GLIONEUR_NEUR	HGG	A_IDH_LG	A_IDH	MCF_IDH_GLM	The methylation class "IDH glioma, subclass astrocytoma" mainly comprises tumors with astrocytic histology of WHO grades II and III. Distinction of WHO grade II and III is not possible by DNA methylation profiling. This class is a member of the ‚Äúmethylation-class-family Glioma, IDH mutant‚Äù. All tumors of this class have a supratentorial location; median age is 35 years (range 16 to 71). Complete 1p/19q codeletion is not compatible with "IDH glioma, subclass astrocytoma" and if present should lead to diagnosis of an "IDH glioma, subclass 1p/19q codeleted oligodendroglioma" despite a possibly higher classifier score for astrocytoma. This class universally harbors mutations of either IDH1 or IDH2 and the associated glioma CIMP phenotype.
Gliomas, glioneuronal tumors, and neuronal tumors	Adult-type diffuse gliomas	MC Astrocytoma, IDH-mutant; high grade	GLIOMA_GLIONEUR_NEUR	HGG	A_IDH_HG	A_IDH_HG	MCF_IDH_GLM	The methylation class "IDH glioma, subclass high grade astrocytoma" is mainly comprised of glioblastoma, IDH mutant and anaplastic astrocytoma, IDH mutant. Many of the cases in this class represent progressed tumors (i.e. secondary glioblastoma, IDH mutant). Primary location is generally supratentorial but posterior fossa spread in the course of disease is possible. Median age is 38 years (range 17 to 72). Complete 1p/19q codeletion is not compatible with "IDH glioma, subclass high grade astrocytoma" and if present should lead to diagnosis of an "IDH glioma, subclass 1p/19q codeleted oligodendroglioma". This class universally harbors mutations of either IDH1 or IDH2 and the associated glioma CIMP phenotype. Copy number changes are numerous and frequently complex.
Gliomas, glioneuronal tumors, and neuronal tumors	Circumscribed astrocytic gliomas	MC High-grade astrocytoma with piloid features	GLIOMA_GLIONEUR_NEUR	CIRC_ASTR_GLIO	HGAP	ANA_PA	ANA_PA	The methylation class "anaplastic pilocytic astrocytoma" is mainly comprised of tumors with the histological diagnosis of anaplastic pilocytic astrocytoma or less commonly glioblastoma. The tumors mostly occur in the posterior fossa and rarely in the diencephalic/thalamic region; median age is 40 years (age range 24 to 75). Deletions of CDKN2A/B are very frequent (>70%). BRAF duplications are also observed in a fraction of cases. Around 50% of cases show an immunohistochemical loss of ATRX. Loss of chromosome 19q (total or partial) is observed in over 50% of cases.
Embryonal tumors	Other CNS embryonal tumors	MC Atypical teratoid/rhabdoid tumour, MYC-subtype	EMBRY	OTHER_EMBRY	ATRT_MYC	ATRT_MYC	MCF_ATRT	The methylation class "atypical teratoid/rhabdoid tumor, subclass MYC" exclusively comprises tumors with atypical teratoid/rhabdoid histology, although rhabdoid cells may be scarce in some instances. This class is a member of the ‚Äúmethylation-class-family atypical teratoid/rhabdoid tumor‚Äù. A supratentorial location is more common than infratentorial; median age is 2 years (range 0 to 25). Molecularly, virtually all cases show loss of INI1 (SMARCB1) protein, and this subtype shows activation of the MYC oncogene. Loss of SMARCB1 (either focal or as part of a larger deletion) is detectable in over 90% of cases by copy number analysis.
Embryonal tumors	Other CNS embryonal tumors	MC Atypical teratoid/rhabdoid tumour, SHH-subtype	EMBRY	OTHER_EMBRY	ATRT_SHH	ATRT_SHH	MCF_ATRT	The methylation class "atypical teratoid/rhabdoid tumor, subclass SHH" exclusively comprises tumors with atypical teratoid/rhabdoid histology, although rhabdoid cells may be scarce in some instances. This class is a member of the ‚Äúmethylation-class-family atypical teratoid/rhabdoid tumor‚Äù. Supratentorial and infratentorial locations are equally likely; median age is 2 years (range 0 to 11). Molecularly, virtually all cases show loss of INI1 (SMARCB1) protein, and this subtype shows SHH pathway activation. Loss of SMARCB1 (in most cases as part of a chromosome 22 loss) is detectable in around 50% of cases by copy number analysis.
Embryonal tumors	Other CNS embryonal tumors	MC Atypical teratoid/rhabdoid tumour, TYR-subtype	EMBRY	OTHER_EMBRY	ATRT_TYR	ATRT_TYR	MCF_ATRT	The methylation class "atypical teratoid/rhabdoid tumor, subclass TYR" exclusively comprises tumors with atypical teratoid/rhabdoid histology, although rhabdoid cells may be scarce in some instances. This class is a member of the ‚Äúmethylation-class-family atypical teratoid/rhabdoid tumor‚Äù. An infratentorial location is more common than supratentorial; median age is 1 year (range 0 to 9). Molecularly, virtually all cases show loss of INI1 (SMARCB1) protein, and many cases of this subtype show strong tyrosinase expression (mRNA and protein). Loss of chromosome 22 is observed in over 80% of cases by copy number analysis.
Gliomas, glioneuronal tumors, and neuronal tumors	Circumscribed astrocytic gliomas	MC Chordoid glioma	GLIOMA_GLIONEUR_NEUR	CIRC_ASTR_GLIO	CHGL	CHGL	CHGL	The methylation class "chordoid glioma of the third ventricle" exclusively comprises tumors with the histological diagnosis chordoid glioma of the third ventricle. Location of all cases is in or around the third ventricle; median age is 47 years (range 26 to 61). Additional characteristic molecular features of this class are not known to date. Recurrent chromosomal alterations are not observed and most cases show a flat profile in copy number analysis.
Mesenchymal, non-meningothelial tumors	Notochordal tumors	MC Chordoma	MESEN_NONMENING	NOTOCHRD	CHORDM	CHORDM	CHORDM	The methylation class "chordoma" exclusively comprises tumors with the histological diagnosis chordoma. The most frequent locations are suprasellar and around the clivus. Median age is 37 years (range 14 to 71). Additional characteristic molecular features of this class are not known to date. Numeric chromosomal alteration are frequent, with over 50% of cases showing gain of chromosome 7 and/or loss of Chromosome 3p, 13 and 14.
Gliomas, glioneuronal tumors, and neuronal tumors	Glioneuronal and neuronal tumors	MC Central neurocytoma	GLIOMA_GLIONEUR_NEUR	GLIONEUR_NEUR	CN	CN	CN	The methylation class "central neurocytoma" is exclusively comprised of tumors with the histological diagnosis central neurocytoma. A distinction between central neurocytoma and atypical central neurocytoma is currently not possible based on methylation profiling. Most frequent location is the lateral ventricle; median age is 27 years (range 14 to 70). Additional characteristic molecular features of this class are not known to date. Recurrent chromosomal alterations are not observed and most cases show a flat profile in copy number analysis.
Embryonal tumors	Other CNS embryonal tumors	MC CNS neuroblastoma, FOXR2-activated	EMBRY	OTHER_EMBRY	CNS_NB_FOXR2	CNS_NB_FOXR2	CNS_NB_FOXR2	The methylation class "CNS neuroblastoma with FOXR2 activation" typically displays embryonal histology and a small-cell phenotype. All tumors have a supratentorial location; median age is 6 years (range 2 to 16). Gain of chromosome 1q (>80%) and focal or total loss of 16q (>60%) are characteristic copy-number alterations. Molecularly, these tumors show activation of transcription factor FOXR2 by various structural rearrangements.
Control tissues	control brain tissues	MC Control tissue, pituitary gland (anterior lobe)	CNTRL	CNTL_BRAIN	CTRL_ADENOPIT	CONTR_ADENOPIT	CONTR_ADENOPIT	The methylation class "control tissue, pituitary gland anterior lobe" is comprised of normal tissue samples from this specific anatomic structure. In case tumor samples display this molecular pattern, it is typically an indication of low tumor cell content in the analyzed material and indicates that the extracted DNA is likely not suitable for classification by methylation profiling.
Control tissues	control brain tissues	MC Control tissue, cerebellum	CNTRL	CNTL_BRAIN	CTRL_CBM	CONTR_CEBM	CONTR_CEBM	The methylation class "control tissue, cerebellar hemisphere" is comprised of normal tissue samples from this specific anatomic structure. In case tumor samples display this molecular pattern, it is typically an indication of low tumor cell content in the analyzed material and indicates that the extracted DNA is likely not suitable for classification by methylation profiling.
Control tissues	control brain tissues	MC Control tissue, cerebral hemisphere	CNTRL	CNTL_BRAIN	CTRL_HEMI	CONTR_HEMI	CONTR_HEMI	The methylation class "control tissue, hemispheric cortex" is comprised of normal tissue samples from several different lobes of the cortex. In case tumor samples display this molecular pattern, it is typically an indication of low tumor cell content in the analyzed material and indicates that the extracted DNA is likely not suitable for classification by methylation profiling.
Control tissues	control brain tissues	MC Control tissue, hypothalamus	CNTRL	CNTL_BRAIN	CTRL_HYPOTHAL	CONTR_HYPTHAL	CONTR_HYPTHAL	The methylation class "control tissue, hypothalamus" is comprised of normal tissue samples from this specific anatomic structure. In case tumor samples display this molecular pattern, it is typically an indication of low tumor cell content in the analyzed material and indicates that the extracted DNA is likely not suitable for classification by methylation profiling.
Control tissues	Inflammatory microenvironment	MC Inflammatory microevironment	CNTRL	INFLAM_ENV	INFLAM_ENV	CONTR_INFLAM	CONTR_INFLAM	The methylation class "control tissue, inflammatory inflammatory tumor microenvironment" does not represent a distinct tumor class but rather a recurrently observed profile of mixed cell types with a high leukocyte fraction (often predominant granulocytic infiltrates). This is frequently observed in highly necrotic tumors, highly necrotic other tissues or when areas of extensive hemorrhage are sampled along with the tumor tissue of interest. Tumors with a pronounced granulocytic infiltrate due to other reasons can also get an elevated score for this class. Classification into this class is not diagnostic for a specific type of tumor. A score for this class indicates that the extracted DNA is likely not suitable for classification by methylation profiling. Depending on the degree, copy number alterations may also be masked by the high leukocyte infiltration. The reference class consists of glioblastomas only, but other tumors with high leukocyte infiltration are also expected to fall into this class.
Control tissues	normal pineal gland and pineocytoma	MC Control tissue, pineal gland	CNTRL	NORM_PINEAL	CTRL_PIN	CONTR_PINEAL	CONTR_PINEAL	The methylation class "control tissue, pineal gland" is comprised of normal tissue samples from this specific anatomic structure. In case tumor samples display this molecular pattern, it is typically an indication of low tumor cell content in the analyzed material and indicates that the extracted DNA is likely not suitable for classification by methylation profiling.
Control tissues	control brain tissues	MC Control tissue, pons	CNTRL	CNTL_BRAIN	CTRL_PONS	CONTR_PONS	CONTR_PONS	The methylation class "control tissue, pons" is comprised of normal tissue samples from this specific anatomic structure. In case tumor samples display this molecular pattern, it is typically an indication of low tumor cell content in the analyzed material and indicates that the extracted DNA is likely not suitable for classification by methylation profiling.
Control tissues	control tissue, reactive tumour microenvironment	MC Control tissue, reactive tumour microenvironment	CNTRL	CTRL_TME	CTRL_REACTIVE	CONTR_REACT	CONTR_REACT	The methylation class "control tissue, reactive tumor microenvironment" does not represent a distinct tumor class but rather a recurrently observed methylation profile of unclear status. A score for this class indicates that the extracted DNA is likely not suitable for classification by methylation profiling. The cases constituting this class are mostly low grade tumors (gangliogliomas or pilocytic astrocytomas) but also some high grade tumors. The cases share low tumor cell content and frequently show strong reactive changes (high proportion of reactive glial cell and frequently pronounced lymphocytic infiltration). Depending on the content of tumor cell, copy number alterations may be masked.
Control tissues	control tissue, reactive tumour microenvironment	MC Control tissue, corpus callosum	CNTRL	CTRL_TME	CTRL_CORPCAL	CONTR_WM	CONTR_WM	The methylation class "control tissue, white matter" is comprised of normal tissue samples from this specific anatomic structure (corpus callosum). In case tumor samples display this molecular pattern, it is typically an indication of low tumor cell content in the analyzed material and indicates that the extracted DNA is likely not suitable for classification by methylation profiling.
Tumors of the sellar region	craniopharyngioma	MC Adamantinous craniopharyngioma	SELLAR	CRANIO	CPH_ADM	CPH_ADM	CPH_ADM	The methylation class "craniopharyngioma, adamantinomatous" exclusively comprises tumors with the histological diagnosis of adamantinomatous craniopharyngioma. These tumors are located in the vicinity of the pituitary gland. There is a bimodal age distribution, with peaks in early childhood and at around 50 years of age; median age is 37 years (range 3 to 66). Molecularly, these tumors are characterized by mutations in beta catenin (CTNNB1) and activation of the WNT and SHH signaling pathways. Recurrent chromosomal alterations are not observed and most cases show a flat profile in copy number analysis.
Tumors of the sellar region	craniopharyngioma	MC Papillary craniopharyngioma	SELLAR	CRANIO	CPH_PAP	CPH_PAP	CPH_PAP	The methylation class "craniopharyngioma, papillary" exclusively comprises tumors with the histological diagnosis of papillary craniopharyngioma. These tumors are located in the vicinity of the pituitary gland; median age is 46.5 years (range 23 to 69). Molecularly, these tumors are characterized by mutations in BRAF (V600E) and activation of the MAPK signaling pathway. Recurrent chromosomal alterations are not observed and most cases show a flat profile in copy number analysis.
Gliomas, glioneuronal tumors, and neuronal tumors	Glioneuronal and neuronal tumors	MC Diffuse leptomeningeal glioneuronal tumour	GLIOMA_GLIONEUR_NEUR	GLIONEUR_NEUR	DLGNT	DLGNT	DLGNT	The methylation class "diffuse leptomeningeal glioneuronal tumor" is mainly comprised of tumors with the histological diagnosis of diffuse leptomeningeal glioneuronal tumor. The most frequent initial location is spinal. In the course of the disease dissemination along the leptomeninges is frequent. Supratentorial tumor nodule formation is also possible. Median age is 13 years (range 5 to 39). Typical copy number changes are a loss of 1p (>90%) and occasionally a combined loss of 1p/19q (40%) co-occurring with BRAF duplication (BRAF fusion). IDH1/2 mutations are not observed.
Gliomas, glioneuronal tumors, and neuronal tumors	Pediatric-type diffuse high-grade gliomas	MC Diffuse midline glioma, H3 K27-altered, subtype EGFR-altered	GLIOMA_GLIONEUR_NEUR	HGG	DMG_EGFR	DMG_K27	DMG_K27	The methylation class "diffuse midline glioma H3 K27M mutant" is comprised of tumors with a histological diagnosis of diffuse midline glioma, H3 K27M mutant. The tumors are located in midline structures (thalamus, cerebellum, brainstem, spine). Median age is 12 years (range 1 to 54). Tumors of this class harbor mutations of codon 27 in one of the genes encoding histone 3 (most commonly H3F3A, but also the H3.1 genes HIST1H3A/B/C and very rarely H3.2). Additional mutations in ATRX and TP53/PPM1D are common. In brainstem tumors, ACVR1 mutations are also recurrently observed. Prognosis of this class is generally very poor, although rare lower grade lesions with K27M mutation have also been reported.
Mesenchymal, non-meningothelial tumors	Tumours of uncertain differentiation	MC CIC-rearranged sarcoma	MESEN_NONMENING	UNCERT_DIFF	CNS_SARC_CIC	EFT_CIC	EFT_CIC	The methylation class "CNS Ewing sarcoma family tumor with CIC alteration" typically displays a small-cell phenotype with variable, embryonal histology. Most tumors have a supratentorial location, one case presented spinally. Age at presentation is typically under 16 years, although older patients may be affected; Median age is 3 years (range 0 to 71). Molecularly, these tumors are likely related to peripheral Ewing-like sarcomas, and almost all cases harbor a fusion gene involving the transcriptional regulator CIC. Rarely, other CIC alterations may be observed. Gain of chromosome 8 is the most frequent chromosomal alteration (30% of cases).
Esthesioneuroblastoma	Esthesioneuroblastoma	MC Olfactory neuroblastoma, IDH-wildtype, subtype A	OLFACT	ESTHESIO	ENB_A	ENB_A	MCF_ENB	The methylation class "esthesioneuroblastoma, subclass A" exclusively comprises tumors with the histological diagnosis esthesioneuroblastoma. All tumors have an association with the fronto-basal region and are frequently intranasal. Median age is 63 years (range 20 to 81). Esthesioneuroblastoma form at least two methylation classes (subclass A and B) of unknown significance. Further clinical and molecular characterization of this tumor class is pending. Numeric whole chromosome changes are frequent in this class, often including gain of chromosome 20 (>50% of cases) and loss of 1, 3, 4, 8, 10 and 12 (each in over 50% of cases).
Esthesioneuroblastoma	Esthesioneuroblastoma	MC Olfactory neuroblastoma, IDH-wildtype, subtype B	OLFACT	ESTHESIO	ENB_B	ENB_B	MCF_ENB	The methylation class "esthesioneuroblastoma, subclass B" exclusively comprises tumors with the histological diagnosis esthesioneuroblastoma. All tumors have an association with the fronto-basal region and are frequently intranasal. Median age is 55.5 years (range 32 to 82). Esthesioneuroblastoma form at least two methylation classes (subclass A and B) of unknown significance. Further clinical and molecular characterization of this tumor class is pending. Numeric whole chromosome changes are frequent in this class, with loss of chromosome 1, 2, 3, 4, 8, 9, 10, 12 and 21 each in over 50% of cases.
Gliomas, glioneuronal tumors, and neuronal tumors	Ependymal tumors	MC Myxopapillary ependymoma	GLIOMA_GLIONEUR_NEUR	EPENDYM	EPN_MPE	EPN_MPE	EPN_MPE	The methylation class "ependymoma, myxopapillary" mainly comprises tumors with the histological diagnosis myxopapillary ependymoma and to a lesser extent ependymomas with classical or rarely tanycytic histology. The vast majority of tumors have a lumbar spinal location. Median age is 37.5 years (range 16 to 75). Additional characteristic molecular features of this class are not known to date. Numeric whole chromosome changes are frequent in this class, with gain of chromosome 5, 7, 9, 16 and 18 each in over 50% of cases.
Gliomas, glioneuronal tumors, and neuronal tumors	Ependymal tumors	MC Posterior fossa group A (PFA) ependymoma	GLIOMA_GLIONEUR_NEUR	EPENDYM	EPN_PF_A	EPN_PF_A	EPN_PF_A	The methylation class "ependymoma, posterior fossa group A" mainly comprises tumors with a histological diagnosis of WHO grade II or III ependymoma. All cases are located in the posterior fossa (4th ventricle), and can extend to surround the brain stem and cerebellum. Median age is 3 years (range 0-20 years). Focal copy number changes are scarce, but broader changes such as gain of 1q are observed in around 20% of cases. Driving molecular changes in this class are not currently known.
Gliomas, glioneuronal tumors, and neuronal tumors	Ependymal tumors	MC Posterior fossa group B (PFA) ependymoma	GLIOMA_GLIONEUR_NEUR	EPENDYM	EPN_PF_B	EPN_PF_B	EPN_PF_B	The methylation class "ependymoma, posterior fossa group B" comprises tumors with a histological diagnosis of WHO grade II or III ependymoma. All cases are located in the posterior fossa (4th ventricle). Median age is 29 years (range 8-65 years). Driving molecular changes in this class are not currently known. Numeric whole chromosome changes are frequent in this class, with gain of chromosome 4, 5, 7, 8, 9, 11, 12, 15, 18, 19 and 20 in over 50% of cases.
Gliomas, glioneuronal tumors, and neuronal tumors	Ependymal tumors	MC Supratentorial ependymoma, ZFTA fusion-positive	GLIOMA_GLIONEUR_NEUR	EPENDYM	EPN_ST_ZFTA_FUS	EPN_RELA	EPN_RELA	The methylation class "ependymoma, RELA fusion" almost exclusively comprises tumors with the histological diagnosis of ependymoma, RELA fusion-positive. These tumors are generally located supratentorially. Median age is 8 years (range 0-69 years). Tumors of this class harbor an oncogenic fusion between C11ORF95 and RELA, a member of the NF kappa B signaling pathway. Structural alterations on chromosome 11 that result in this fusion are frequently apparent at a copy number level, including occasional chromothripsis.
Gliomas, glioneuronal tumors, and neuronal tumors	Ependymal tumors	MC Spinal ependymoma	GLIOMA_GLIONEUR_NEUR	EPENDYM	EPN_SPINE	EPN_SPINE	EPN_SPINE	The methylation class "ependymoma, spinal" mainly comprises tumors with the histological diagnosis of classical (WHO II) ependymoma and very rare cases of anaplastic ependymoma. All cases have a spinal location, with most tumors occurring in the cervical or upper thoracic spinal cord; Median age is 43 years (range 11 to 74). Numeric whole chromosome changes are often observed in this class, with gain of chromosome 12 (>50%) and loss of chromosome 14 (>50%) and 22 (>80%) being most frequent.
Gliomas, glioneuronal tumors, and neuronal tumors	Ependymal tumors	MC Supratentorial ependymoma, YAP1 fusion-positive	GLIOMA_GLIONEUR_NEUR	EPENDYM	EPN_YAP	EPN_YAP	EPN_YAP	The methylation class "ependymoma, YAP fusion" comprises tumors with a histological diagnosis of WHO grade II or III ependymoma. Tumors of this class are mainly located supratentorially. Median age is 1 year (range 0-51 years). These tumors harbor an oncogenic fusion involving YAP, a member of the Hippo signaling pathway. Structural alterations on chromosome 11 that result in this fusion are frequently apparent at a copy number level (>40%). Loss of chromosome 22 is also recurrently observed (>40% of cases).
Embryonal tumors	Other CNS embryonal tumors	MC Embryonal tumour with multilayered rosettes, C19MC-altered	EMBRY	OTHER_EMBRY	ETMR_C19MC	ETMR	ETMR	The methylation class "embryonal tumor with multilayered rosettes" is comprised of tumors with the diagnosis embryonal tumor with multilayered rosettes, C19MC-altered. The majority of tumors are located supratentorially. Median age is 3 years (range 2 to 3). Molecularly, these aggressive tumors frequently harbor amplification of the C19MC miRNA cluster (all cases of reference cohort) together with a TTYH1-C19MC fusion. Gain of one copy of chromosome 2 is frequently also observed (>60% of cases), and expression of LIN28A is high at both mRNA and protein level. Rarely, tumors with this molecular phenotype but lacking the C19MC amplification may be seen.
Mesenchymal, non-meningothelial tumors	Tumours of uncertain differentiation	MC Ewing sarcoma	MESEN_NONMENING	UNCERT_DIFF	EWS	EWS	EWS	The methylation class "Ewing sarcoma" typically displays a small-cell phenotype with variable, embryonal histology. The cases comprising this reference class were located spinally (extradural) or around the skull base, with several lung metastases also included. Median age is 18.5 years (range 8 to 36). Molecularly, these tumors are characterized by typical EWSR1 fusions. Among other copy number changes, gain of chromosome 8 is particularly frequent (>50% of cases).
Gliomas, glioneuronal tumors, and neuronal tumors	Pediatric-type diffuse high-grade gliomas	MC Diffuse hemispheric glioma, H3 G34-mutant	GLIOMA_GLIONEUR_NEUR	HGG	DHG_G34	GBM_G34	GBM_G34	The methylation class "glioblastoma, IDH wildtype, H3.3 G34 mutant" almost exclusively comprises tumors with glioblastoma, IDH wildtype histology as well as rare cases with anaplastic astrocytoma, IDH wildtype or embryonal histology. Location is typically in the supratentorial hemispheres; Median age is 19.5 years (range 0 to 40). The vast majority of cases in this class harbor mutations of codon 34 of the H3.3 gene (H3F3A). Copy number changes are numerous, with gain of 1q and 7 (>40% of cases) and (focal) loss of 4q, 10q and 13 (each in over 40%) being most frequent
Gliomas, glioneuronal tumors, and neuronal tumors	Adult-type diffuse gliomas	MC Glioblastoma, IDH-wildtype, mesenchymal subtype	GLIOMA_GLIONEUR_NEUR	HGG	GBM_MES_TYP	GBM_MES	MCF_GBM	The methylation class "glioblastoma, IDH wildtype, subclass mesenchymal" is comprised of tumors with a histological diagnosis of glioblastoma or occasionally gliosarcoma. These tumors are typically located in the cerebral hemispheres. Median age is 59 years (range 40 to 86). Recurrent chromosomal alterations are gain of chromosome 7 with or without EGFR amplification (>80%), loss of 9p21 (CDKN2A/B; >60%) and chromosome 10 loss (>90%). Alterations of NF1 may also be enriched in this subtype, and expression profiles often resemble the 'Mesenchymal' subgroup according to the TCGA classification.
Gliomas, glioneuronal tumors, and neuronal tumors	Pediatric-type diffuse high-grade gliomas	MC Glioblastoma, IDH-wildtype	GLIOMA_GLIONEUR_NEUR	HGG	GBM_CBM	GBM_MID	MCF_GBM	The methylation class "glioblastoma, IDH wildtype, subclass midline" is comprised of tumors with a histological diagnosis of glioblastoma, located in midline structures (thalamus, cerebellum, spine). Median age is 13 years (range 2 to 79). Tumors of this class share epigenetic similarities with histone 3 K27M-mutated tumors, but lack this mutation. Mutations of FGFR1 are relatively common, particularly in thalamic tumors. Copy number changes are numerous, the most frequent changes being gain/amplification of PDGFR-alpha and loss of CDKN2A/B (both in over 70% of cases).
Gliomas, glioneuronal tumors, and neuronal tumors	Pediatric-type diffuse high-grade gliomas	MC Diffuse paediatric-type high grade glioma, MYCN subtype	GLIOMA_GLIONEUR_NEUR	HGG	pedHGG_MYCN	GBM_MYCN	MCF_GBM	The methylation class "glioblastoma, IDH wildtype, subclass MYCN" is mainly comprised of tumors with a histological diagnosis of glioblastoma, IDH wildtype. These tumors may be located supratentorial or in the posterior fossa. Median age is 11 years (range 3 to 56). Amplifications of the MYCN oncogene, often with co-amplification of the nearby ID2 gene, are enriched in this subgroup (present in 20-30% of cases).
Gliomas, glioneuronal tumors, and neuronal tumors	Adult-type diffuse gliomas	MC Glioblastoma, IDH-wildtype, RTK1 subtype	GLIOMA_GLIONEUR_NEUR	HGG	GBM_RTK1	GBM_RTK_I	MCF_GBM	The methylation class "glioblastoma, IDH wildtype, subclass RTK I" is comprised of tumors with a histological diagnosis of glioblastoma, IDH wildtype. The tumors are located in the cerebral hemispheres. Median age is 64 years (range 29 to 84). Recurrent chromosomal alterations are gain of chromosome 7 with or without EGFR amplification (>80%), loss of 9p21 (CDKN2A/B; >50%) and chromosome 10 loss (>70%). Amplifications of the PDGFRA oncogene are enriched in this class (present in 20-30% of cases). Expression profiles often resemble the 'Proneural' subgroup according to the TCGA classification.
Gliomas, glioneuronal tumors, and neuronal tumors	Adult-type diffuse gliomas	MC Glioblastoma, IDH-wildtype, RTK2 subtype	GLIOMA_GLIONEUR_NEUR	HGG	GBM_RTK2	GBM_RTK_II	MCF_GBM	The methylation class "glioblastoma, IDH wildtype, subclass RTK II" is comprised of tumors with a histological diagnosis of glioblastoma, IDH wildtype and rarely gliosarcoma, IDH wildtype. These tumors are typically located in the cerebral hemispheres. Median age is 61 years (range 36 to 86). Recurrent chromosomal alterations are gain of chromosome 7 with or without EGFR amplification (>90%), loss of 9p21 (CDKN2A/B; >70%) and chromosome 10 loss (>90%). Gin of chromosome 19 and 20 is also recurrently observed (40% of cases). Expression profiles often resemble the 'Classical' subgroup according to the TCGA classification.
Gliomas, glioneuronal tumors, and neuronal tumors	Pediatric-type diffuse high-grade gliomas	MC Glioblastoma, IDH-wildtype, RTK3 subtype	GLIOMA_GLIONEUR_NEUR	HGG	GBM_RTK3	GBM_RTK_III	MCF_GBM	The methylation class "glioblastoma, IDH wildtype, subclass RTK III" is comprised of tumors with a histological diagnosis of glioblastoma, IDH wildtype. These tumors are typically located in the cerebral hemispheres. Median age is 9 years (range 0-16 years). Amplifications of EGFR (>50%) are relatively frequent in this subgroup. Loss of chromosome 10 is observed in over 40% of cases.
Embryonal tumors	Other CNS embryonal tumors	MC CNS tumour with BCOR internal tandem duplication	EMBRY	OTHER_EMBRY	CNS_BCOR_ITD	HGNET_BCOR	HGNET_BCOR	The methylation class "CNS high grade neuroepithelial tumor with BCOR alteration" is mainly comprised of tumors with the histological diagnosis CNS embryonal tumor, NOS; anaplastic ependymoma and glioblastoma, IDH wildtype. Tumors can be located supratentorially or in the posterior fossa. The age at diagnosis is typically under 18 years with rare exceptions; median age is 5 years (range 1 to 26). Molecularly, most cases harbor an internal tandem duplication in the BCOR gene. Rare cases harbor BCOR mutations. Up to 20% of cases show a gain of chromosome 1q, otherwise no recurrent copy number changes are observed and most cases show a flat profile in copy number analysis.
Gliomas, glioneuronal tumors, and neuronal tumors	Circumscribed astrocytic gliomas	MC Astroblastoma, MN1-altered, MN1:BEND2-fused	GLIOMA_GLIONEUR_NEUR	CIRC_ASTR_GLIO	ABM_MN1	HGNET_MN1	HGNET_MN1	The methylation class "CNS high grade neuroepithelial tumor with MN1 alteration" is mainly comprised of tumors with the histological diagnosis astroblastoma, CNS embryonal tumor, NOS and ependymoma. Tumors are generally located supratentorially; median age is 16 years (range 5 to 40). There is a strong predisposition of this tumor to occur in females; in fact all tumors of the reference cohort are from females. Molecularly, most cases harbor a fusion gene involving the transcriptional co-regulator MN1. Most frequent changes in the copy number plot are losses of chromosome X in around 60% of cases.
Mesenchymal, non-meningothelial tumors	Soft tissue tumors	MC Hemangioblastomaa	MESEN_NONMENING	SFT	HMB	HMB	HMB	The methylation class "hemangioblastoma" exclusively comprises tumors with the histological diagnosis hemangioblastoma. Location is typically in the posterior fossa or spinal; median age is 28 years (range 14 to 66). Additional characteristic molecular features of this class are not known to date. Recurrent chromosomal alterations are not observed and most cases show a flat profile in copy number analysis.
Gliomas, glioneuronal tumors, and neuronal tumors	Pediatric-type diffuse high-grade gliomas	MC Infant-type hemispheric glioma	GLIOMA_GLIONEUR_NEUR	HGG	IHG	IHG	IHG	The methylation class "infantile hemispheric glioma" comprises tumors with widely varying morphology, commonly including features more typical of higher grade lesions especially glioblastoma. These tumors are located supratentorially, all cases so far were observed in infants; median age is 0 years (age range 0 to 1). Copy number alterations are scarce, and typical molecular features of this class are not currently known. The name given here is provisional.
Gliomas, glioneuronal tumors, and neuronal tumors	Glioneuronal and neuronal tumors	MC Desmoplastic infantile ganglioglioma / desmoplastic infantile astrocytoma	GLIOMA_GLIONEUR_NEUR	GLIONEUR_NEUR	DIG_DIA	LGG_DIG_DIA	LGG_DIG_DIA	The methylation class "low grade glioma, desmoplastic infantile astrocytoma / ganglioglioma" mostly comprises tumors histologically resembling desmoplastic infantile gliomas. These tumors are located supratentorially, and patients are typically below 3 years of age at presentation; median age is 1 year (age range 0 to 11). Typical molecular features of this class are not currently known, although occasional BRAF V600E mutations have been reported. Recurrent chromosomal alterations are not observed and most cases show a flat profile in copy number analysis.
Gliomas, glioneuronal tumors, and neuronal tumors	Glioneuronal and neuronal tumors	MC Dysembryoplastic neuroepithelial tumour	GLIOMA_GLIONEUR_NEUR	GLIONEUR_NEUR	DNET	LGG_DNT	LGG_DNT	The methylation class "low grade glioma, dysembryoplastic neuroepithelial tumor" comprises tumors with the histological diagnosis dysembryoplastic neuroepithelial tumor and rarely other low grade glioma histology. All cases are located supratentorially and mostly in the temporal or frontal cortex; median age is 18 years (age range 3 to 73). Alterations of FGFR1 are a relatively common feature of this class. Recurrent chromosomal alterations are not observed and most cases show a flat profile in copy number analysis.
Gliomas, glioneuronal tumors, and neuronal tumors	Glioneuronal and neuronal tumors	MC Ganglioglioma	GLIOMA_GLIONEUR_NEUR	GLIONEUR_NEUR	GG	LGG_GG	LGG_GG	The methylation class "low grade glioma, ganglioglioma" is primarily comprised of tumors with a histological diagnosis of ganglioglioma, but to a lesser extent also dysembryoplastic neuroepithelial tumor. Tumors are exclusively located supratentorially. Median age is 20 years (range 7 to 49). Alterations of the MAPK pathway are frequent in this class, and in particular BRAF V600E mutation is highly recurrent. Most cases show a flat profile in copy number analysis, with rare cases showing gain of chromosome 7 and/or X (both in around 20% of cases).
Gliomas, glioneuronal tumors, and neuronal tumors	Pediatric-type diffuse low-grade gliomas	MC Angiocentric glioma, MYB/MYBL1-altered	GLIOMA_GLIONEUR_NEUR	ped_LGG	AG_MYB	LGG_MYB	LGG_MYB	The methylation class "low grade glioma, MYB/MYBL1" mainly comprises tumors with the histological diagnosis of angiocentric glioma and to a lesser extent other low grade gliomas or glioneuronal tumors like dysembryoplastic neuroepithelial tumors and gangliogliomas. Location is mostly supratentorial, but some cases in the posterior fossa are also included; median age is 16 years (range 3 to 70). Molecularly, these tumors show a high rate of rearrangements of MYB (particularly MYB:QKI fusions) or MYBL1. Around 25% of cases show a partial loss of chromosome 6 involving the MYB gene. Besides this most cases show a flat profile in copy number analysis.
Gliomas, glioneuronal tumors, and neuronal tumors	Circumscribed astrocytic gliomas	MC Pilocytic astrocytoma, hemsipheric	GLIOMA_GLIONEUR_NEUR	CIRC_ASTR_GLIO	PA_CORT	LGG_PA_GG_ST	MCF_PA	The methylation class "low grade glioma, subclass hemispheric pilocytic astrocytoma and ganglioglioma" is mainly comprised of tumors diagnosed as pilocytic astrocytoma, but also includes gangliogliomas and pilomyxoid astrocytomas. Tumors are located supratentorially (cerebral hemispheres). Median age is 19 years (range 4 to 32). These tumors typically carry MAPK pathway alterations, in particular BRAF V600E mutation or BRAF fusion, but also some others (NF1, KRAS etc.). The most frequent copy number alterations are gains of chromosome 5, 6 or 7 (20-30% of cases).
Gliomas, glioneuronal tumors, and neuronal tumors	Circumscribed astrocytic gliomas	MC Pilocytic astrocytoma, midline	GLIOMA_GLIONEUR_NEUR	CIRC_ASTR_GLIO	PA_MID	LGG_PA_MID	LGG_PA_MID	The methylation class "low grade glioma, subclass midline pilocytic astrocytoma" is mainly comprised of tumors diagnosed as pilocytic astrocytoma, or occasionally pilomyxoid astrocytoma (particularly in younger children). Tumors are located in supratentorial midline structures (thalamus, optic pathway, 3rd ventricle). Median age is 4 years (range 0-33 years). These tumors typically carry MAPK pathway alterations, most commonly KIAA1549:BRAF fusion, but also some others (for example FGFR1 mutation is recurrently observed in this class and NF1-associated OPGs typically belong to this category). In case of high quality data the BRAF duplication can be appreciated on chromosome 7q (present in >60% of the reference cases). Besides this, most cases show a flat profile in copy number analysis.
Gliomas, glioneuronal tumors, and neuronal tumors	Circumscribed astrocytic gliomas	MC Pilocytic astrocytoma, infratentorial	GLIOMA_GLIONEUR_NEUR	CIRC_ASTR_GLIO	PA_INF	LGG_PA_PF	MCF_PA	The methylation class "low grade glioma, subclass posterior fossa pilocytic astrocytoma" is principally comprised of tumors diagnosed as pilocytic astrocytoma, or very rarely ganglioglioma or anaplastic pilocytic astrocytoma. Tumors are mainly located in the posterior fossa (primarily cerebellum, but also 4th ventricle). Median age is 7 years (range 1 to 50). These tumors typically carry MAPK pathway alterations, most commonly KIAA1549:BRAF fusion, but also some others (BRAF mutation, NF1 etc.). In case of high quality data the BRAF duplication can be appreciated on chromosome 7q (present in >80% of the reference cases). Besides this, most cases show a flat profile in copy number analysis.
Gliomas, glioneuronal tumors, and neuronal tumors	Glioneuronal and neuronal tumors	MC Rosette forming glioneuronal tumour	GLIOMA_GLIONEUR_NEUR	GLIONEUR_NEUR	RGNT	LGG_RGNT	LGG_RGNT	The methylation class "low grade glioma, rosette forming glioneuronal tumor" comprises tumors with the histological diagnosis rosette forming glioneuronal tumor. Tumors are typically located in or around the 4th ventricle; median age is 21 years (range 10 to 65). Additional characteristic molecular features of this class are not known, although occasional FGFR1 alterations have been reported. Recurrent chromosomal alterations are not observed and most cases show a flat profile in copy number analysis.
Gliomas, glioneuronal tumors, and neuronal tumors	Circumscribed astrocytic gliomas	MC Subependymal giant cell astrocytoma, TSC1/TSC2-altered	GLIOMA_GLIONEUR_NEUR	CIRC_ASTR_GLIO	SEGA	LGG_SEGA	LGG_SEGA	The methylation class "low grade glioma, subependymal giant cell astrocytoma" mainly comprises tumors with the histological diagnosis of subependymal giant cell astrocytoma and single cases of pilocytic astrocytoma. These tumors are located in the vicinity of the lateral ventricle; median age is 13 years (range 0 to 39). These tumors frequently occur within the setting of tuberous sclerosis complex and harbor alterations of TSC1 or TSC2. Recurrent chromosomal alterations are not observed and most cases show a flat profile in copy number analysis.
Gliomas, glioneuronal tumors, and neuronal tumors	Glioneuronal and neuronal tumors	MC Cerebellar liponeurocytoma	GLIOMA_GLIONEUR_NEUR	GLIONEUR_NEUR	LIPN	LIPN	LIPN	The methylation class "cerebellar liponeurocytoma" is comprised of tumors with the histological diagnosis cerebellar liponeurocytoma. Location is cerebellar in all cases; median age is 47 years (range 29 to 64). Additional characteristic molecular features of this class are not known to date. Focal loss of chromosome 14 (70%) and chromosome 2p (50%) are recurrently observed.
Hematolymphoid tumors	Lymphomas	MC Diffuse large B-cell lymphoma of the CNS	HEMA	LYMPH	DLBCL	LYMPHO	LYMPHO	The methylation class "lymphoma" comprises brain manifestations of Diffuse large B-cell lymphoma. This class is included as a diagnostically relevant differential diagnosis to various brain tumors. Other types of lymphomas or other lymphocyte rich processes may likely also be classified into this class. Loss/partial loss of chromosome 6q (60%) is the most frequent copy number alteration.
Embryonal tumors	Medulloblastoma	MC Medulloblastoma, non-WNT/non-SHH, Group 3 subtype	EMBRY	MB	MB_G3	MB_G3	MCF_MBG3G4	The methylation class "medulloblastoma, subclass group 3" is comprised of tumors with the diagnosis medulloblastoma, genetically defined, group 3. Histologically most cases fall into the classical and large cell/anaplastic groups. Tumors are located in the cerebellum, typically in the vermis. Median age is 4 years (range 1 to 17). Group 3 medulloblastomas are more common in males than females. MYC amplification, aneuploidy, isochromosome 17q and GFI1/1B activation by enhancer hijacking are recurrent features, but a fraction lack an obvious driving genetic change.
Embryonal tumors	Medulloblastoma	MC Medulloblastoma, non-WNT/non-SHH, Group 4 subtype	EMBRY	MB	MB_G4	MB_G4	MCF_MBG3G4	The methylation class "medulloblastoma, subclass group 4" is comprised of tumors with the diagnosis medulloblastoma, genetically defined, group 4. Histologically most cases fall into the classical and large cell/anaplastic groups. This is the most common molecular subtype of medulloblastoma (~35-40% of cases). Tumors originate in the cerebellum, typically in the vermis. Median age is 8 years (range 2-49 years). Group 4 medulloblastomas are more common in males than females. MYCN amplification, isochromosome 17q, and anueploidy are recurrent features, but a fraction lack an obvious driving genetic change.
Embryonal tumors	Medulloblastoma	MC Medulloblastoma, SHH-activated, subclass 1	EMBRY	MB	MB_SHH_CHL_AD	MB_SHH_CHL_AD	MCF_MBSHH	The methylation class "medulloblastoma, subclass SHH A (children and adult)" is comprised of tumors diagnosed as Medulloblastoma, genetically defined, SHH-activated occurring in non-infant patients. Histologically most cases fall into the desmoplastic variant, sometimes classic and occasionally large cell/anaplastic groups. Tumors are located in the cerebellum, usually laterally. Median age is 22 years (range 3 to 51). Upstream SHH pathway alterations (i.e. PTCH1 and SMO) are relatively common. Importantly, this methylation class also includes the majority of TP53-mutated SHH tumors (often Li-Fraumeni associated), which typically occur in children (~8-16 years) and often have large cell/anaplastic morphology, with dramatic copy number alterations (chromothripsis).
Embryonal tumors	Medulloblastoma	MC Medulloblastoma, SHH-activated, subclass 3	EMBRY	MB	MB_SHH_INF	MB_SHH_INF	MCF_MBSHH	The methylation class "medulloblastoma, subclass SHH B (infant)" is comprised of tumors diagnosed as Medulloblastoma, genetically defined, SHH-activated. Histologically most cases fall into the desmoplastic or extensive nodularity variant, sometimes classic and rarely large cell/anaplastic. Tumors are located in the cerebellum, usually laterally. Median age is 2 years (range 0-6 years). Mutations of PTCH1 or SUFU are relatively common, and in the youngest patients these may also have a germline origin (Gorlin's syndrome).
Embryonal tumors	Medulloblastoma	MC Medulloblastoma, WNT-activated	EMBRY	MB	MB_WNT	MB_WNT	MB_WNT	The methylation class "medulloblastoma, WNT" is comprised of tumors diagnosed as Medulloblastoma, genetically defined, WNT-activated. Histologically most cases fall into the classic variant, sometimes into the large cell/anaplastic variant. Tumors are located in the cerebellum, typically in the vermis. Median age is 12 years (range 6 to 27). Monosomy of chromosome 6 (>80%) together with mutation of CTNNB1 is (almost) pathognomonic for this class.
Melanocytic tumors	Melanocytic tumours	MC Melanoma metastasis	MELANO	MELANOCYTIC	MET_MEL	MELAN	MELAN	The methylation class "melanoma" exclusively comprises brain metastases of malignant melanomas of the skin. This class is included as a diagnostically relevant differential diagnosis to melanocytic brain tumors. Copy number alterations are frequently complex und often involve gains/partial gains of chromosome 1q, 6p and 7 and losses/partial losses of 9p (CDKN2A/B) and 11q (>50% of cases).
Melanocytic tumors	Circumscribed meningeal melanocytic neoplasms	MC Melanocytoma	MELANO	CIRC_MENING_MELANO	MELN	MELCYT	MELCYT	The methylation class "melanocytoma" exclusively comprises tumors with the histological diagnosis melanocytoma. Location is typically along the spinal meninges; median age is 46 years (range 15 to 86). Molecularly, these tumors frequently carry GNAQ or GNA11 mutations: Most frequent copy number alteration is a gain of chromosome 6p (>40% of cases).
Meningiomas	Meningiomas	MC Meningioma	MENING	MENINGI	MNG	MNG	MNG	The methylation class "meningioma" mainly comprises tumors with the histological diagnosis meningioma WHO I but also tumors with the diagnosis of atypical meningioma WHO II and single cases of anaplastic meningioma WHO III. Location is typically with meningeal attachment; median age is 63 (range 29 to 93). This class likely consists of further subgroups which have not yet been precisely defined, some of which may show recurrent genetic alterations.
Gliomas, glioneuronal tumors, and neuronal tumors	Adult-type diffuse gliomas	MC Oligodendroglioma, IDH-mutant and 1p/19q-codeleted	GLIOMA_GLIONEUR_NEUR	HGG	O_IDH	O_IDH	MCF_IDH_GLM	The methylation class "IDH glioma, subclass 1p/19q codeleted oligodendroglioma" exclusively comprises tumors with the diagnosis anaplastic oligodendroglioma, IDH-mutant and 1p/19q-codeleted and oligodendroglioma, IDH-mutant and 1p/19q-codeleted. All tumors have a supratentorial location and frequently involve the frontal lobe; median age is 44 years (range 18 to 78). Molecularly, this class shares an IDH mutation-associated glioma CIMP, complete 1p/19q codeletion and TERT promoter mutation. A missing complete 1p/19q codeletion is not compatible with this diagnosis. Cases with elevated scores for this class but no complete 1p/19q codeletion likely represent "IDH glioma, subclass astrocytoma" or "IDH glioma, subclass high grade astrocytoma ". Copy number analysis shows complete chromosome 1p and 19q loss in all cases. Around 30% of cases additionally show loss of chromosome 4.
Cranial and paraspinal nerve tumors	Cranial and paraspinal nerve tumors	MC Cauda equina neuroendocrine tumour [paraganglioma]	CRAN_PARASPIN	CRAN_PARASPINAL	CAUDEQU_NET	PGG_nC	PGG_nC	The methylation class "paraganglioma, spinal non-CIMP" exclusively comprises tumors with the histological diagnosis of paraganglioma. Location is spinal in all reference cases; median age is 42 years (range 18 to 73). The class is likely related to the M3 cluster described in Letouze et al., Cancer cell 2013 (Hypermethylator Phenotype in SDH-Related PGL/PCC). As described in that resource other methylation classes of paraganglioma also exist. Recurrent chromosomal alterations are not observed and most cases show a flat profile in copy number analysis.
Pineal tumors and Retinal Tumor	Pineoblastoma	MC Pineoblastoma, subtype miRNA processing altered 1, subclass A	PIN_RET	PINEOBLAST	PB_GRP1A	PIN_T_PB_A	PIN_T_PB_A	The methylation class "pineoblastoma group A / intracranial retinoblastoma" is comprised of tumors diagnosed as pineoblastoma or intracranial retinoblastoma. Tumors are located along the optic pathway or in the pineal region. Median age is 3 years (range 0-4 years). This class often includes tumors of the pineal region diagnosed in children with underlying germline RB1 defect who also have bilateral optical retinoblastoma (i.e. trilateral retinoblastoma), and molecularly they appear highly similar to optical retinoblastoma. Some sporadic pineal tumors also belong to this class, however. Gain of chromosome 1q (>70%) and 6p (>50%) and loss of chromosome 16q (>80%) are frequent features of copy number analysis.
Pineal tumors and Retinal Tumor	Pineoblastoma	MC Pineoblastoma, subtype miRNA processing altered 1, subclass B	PIN_RET	PINEOBLAST	PB_GRP1B	PIN_T_PB_B	PIN_T_PB_B	The methylation class "pineoblastoma group B" is comprised primarily of tumors diagnosed as pineoblastoma. Tumors are located in the pineal region. Median age is 16 years (range 4 to 26). Currently not much is known about the underlying biology of these tumors. Numeric whole chromosome changes are frequent in this class, with gain of chromosome 7, 12, 14 and 17 being most frequent (>40% of cases)
Pineal tumors and Retinal Tumor	Pineal tumors	MC Pineal parenchymal tumour of intermediate differentiation	PIN_RET	PINEAL	PPPTID	PIN_T_PPT	PIN_T_PPT	The methylation class "pineal parenchymal tumor" is primarily comprised of tumors with the histological diagnosis of pineal parenchymal tumor of intermediate differentiation (PPTID) and pineoblastoma. Tumors are located in the pineal region. Median age is 43 years (range 9 to 61). Molecular alterations underlying this entity are not currently known. Recurrent chromosomal alterations are not observed and most cases show a flat profile in copy number analysis.
Tumors of the sellar region	Pituitary adenoma	MC Pituitary adenoma, subtype ACTH-producing	SELLAR	PIT_AD	PITAD_ACTH	PITAD_ACTH	PITAD_ACTH	The methylation class "pituitary adenoma, ACTH" comprises tumors with the histological diagnosis pituitary adenoma (ACTH producing). All tumors are located in or around the sellar region; median age is 46 years (range 19 to 67). Additional characteristic molecular features of this class are not known. While some cases show chromosomal imbalances in copy number analysis, highly recurrent chromosomal alterations are not observed.
Tumors of the sellar region	Pituitary adenoma	MC Pituitary adenoma, subtype gonadotrophin-producing	SELLAR	PIT_AD	PITAD_GON	PITAD_FSH_LH	PITAD_FSH_LH	The methylation class "pituitary adenoma, FSH/LH" exclusively comprises tumors with the histological diagnosis gonadotropin producing pituitary adenoma and to a lesser extent atypical pituitary adenomas. All tumors are located in or around the sellar region; median age is 65 years (range 18 to 79). Additional characteristic molecular features of this class are not known. Large recurrent chromosomal alterations are not observed and most cases show a flat profile in copy number analysis.
Tumors of the sellar region	Pituitary adenoma	MC Pituitary adenoma, subtype prolactin-producing	SELLAR	PIT_AD	PITAD_PRL	PITAD_PRL	PITAD_PRL	The methylation class "pituitary adenoma, prolactin" mainly comprises tumors with the histological diagnosis pituitary adenoma (Prolactin producing) and atypical pituitary adenoma. All tumors are located in or around the sellar region; median age is 57 years (range 12 to 78). Additional characteristic molecular features of this class are not known. Numeric whole chromosome changes are frequent in this class, with gain of chromosome 3, 5, 7, 8, 9, 12, 14 and 19 in over 60% of cases.
Tumors of the sellar region	Pituitary adenoma	MC Pituitary adenoma, subtype STH-producing, subclass densely granulated A	SELLAR	PIT_AD	PITAD_STH_DENSE1	PITAD_STH_DNS_A	PITAD_STH_DNS_A	The methylation class "pituitary adenoma, STH densely granulated, group A" exclusively comprises tumors with the histological diagnosis pituitary adenoma (STH producing, densely granulated). All tumors are located in or around the sellar region; median age is 45 years (range 37 to 59). Pituitary adenoma (STH producing, densely granulated) form two methylation classes (group A and B) of unknown clinical significance. Additional characteristic molecular features of this class are not known. Numeric whole chromosome changes are frequent in this class, with gains of chromosome 3, 5, 7, 8, 9, 12 and 20 and loss of chromosome 15 and 22 in over 50% of cases.
Tumors of the sellar region	Pituitary adenoma	MC Pituitary adenoma, subtype STH-producing, subclass densely granulated B	SELLAR	PIT_AD	PITAD_STH_DENSE2	PITAD_STH_DNS_B	PITAD_STH_DNS_B	The methylation class "pituitary adenoma, STH densely granulated, group B" mainly comprises tumors with the histological diagnosis pituitary adenoma (STH producing, densely granulated) but also single cases with different histological diagnosis. All tumors are located in or around the sellar region; median age is 47.5 years (range 18 to 75). Pituitary adenoma (STH producing, densely granulated) form two methylation classes (group A and B) of unknown clinical significance. Additional characteristic molecular features of this class are not known. While some cases show chromosomal imbalances in copy number analysis, highly recurrent chromosomal alterations are not observed.
Tumors of the sellar region	Pituitary adenoma	MC Pituitary adenoma, subtype STH-producing, subclass sparsely granulated	SELLAR	PIT_AD	PITAD_STH_SPARSE	PITAD_STH_SPA	PITAD_STH_SPA	The methylation class "pituitary adenoma, STH sparsely granulated" mainly comprises tumors with the histological diagnosis pituitary adenoma (STH producing, sparsely granulated) but also single cases with different histological diagnosis. All tumors are located in or around the sellar region; median age is 48 years (range 30 to 71). Additional characteristic molecular features of this class are not known. While some cases show chromosomal imbalances in copy number analysis, highly recurrent large chromosomal alterations are not observed.
Tumors of the sellar region	Pituitary adenoma	MC Pituitary adenoma, subtype TSH-producing	SELLAR	PIT_AD	PITAD_TSH	PITAD_TSH	PITAD_TSH	The methylation class "pituitary adenoma, TSH" exclusively comprises tumors with the histological diagnosis pituitary adenoma (TSH producing). All tumors are located in or around the sellar region; median age is 43 years (range 23 to 69). Additional characteristic molecular features of this class are not known. Numeric whole chromosome changes are frequent in this class, with gains of chromosome 7 and 14 and loss of chromosome 1p and 11 in over 50% of cases.
Tumors of the sellar region	Pituicytoma, granular cell tumour of the sellar region, and spindle-cell oncocytoma	MC Pituicytoma, granular cell tumour of the sellar region, and spindle-cell oncocytoma	SELLAR	PITUI	PITUI	PITUI	PITUI	The methylation class "pituicytoma / granular cell tumor / spindle cell oncocytoma" comprises tumors with the histological diagnoses pituicytoma, granular cell tumor and spindle cell oncocytoma. All tumors are located in or around the sellar region, an association with the infundibulum is typical; median age is 54 years (range 27 to 77). A differentiation between pituicytoma, granular cell tumor and spindle cell oncocytoma is currently not possible based on methylation profiling. Additional characteristic molecular features of this class are not known. Recurrent chromosomal alterations are not observed and most cases show a flat profile in copy number analysis.
Hematolymphoid tumors	Miscellaneous rare lymphomas in the CNS	MC Plasmacytoma of the CNS	HEMA	MISC_RARE_LYMPH	PLASMACYT	PLASMA	PLASMA	The methylation class "plasmacytoma" exclusively comprises manifestations of plasmacytoma of bones or connective tissue adjacent to the brain or spinal cord. This class is included as a diagnostically relevant differential diagnosis to various brain tumors. Other types of plasma cell tumors or other plasma cell rich process may likely also be classified into this class. Chromosomal changes are frequent and often complex.
Choroid plexus tumors	Choroid plexus tumors	MC Choroid plexus papilloma, adult subtype	CHOROID_PLEX	PLEXUS	CPP_AD	PLEX_AD	PLEX_AD	The methylation class "plexus tumor, subclass adult" comprises cases histologically diagnosed as choroid plexus papilloma or atypical choroid plexus papilloma. Virtually all tumors of this class occur in the posterior fossa in association with the 4th ventricle; median age is 37,5 years (range 12 to 71). Numeric whole chromosome changes are frequent in this class, often including gain of chromosome 5, 7, 8, 9, 12, 15, 18, 20 and X (each in over 50% of cases) and loss of chromosome 22 (>70% of cases).
Choroid plexus tumors	Choroid plexus tumors	MC Choroid plexus papilloma, paediatric subtype	CHOROID_PLEX	PLEXUS	CPP_PED	PLEX_PED_A	MCF_PLEX_T	The methylation class "plexus tumor, subclass pediatric A" comprises cases diagnosed as choroid plexus papillomas and atypical choroid plexus papillomas. These tumors occur preferentially supratentorial in the lateral or 3rd ventricle but also infratentorial in or around the 4th ventricle; median age is 0 years (range 0 to 9). Additional characteristic molecular features of this class are not known to date. Numeric whole chromosome changes are frequent in this class, often including gain of chromosome 5, 8, 9, 11, 12, 14, 15, 20 and X (each in over 40% of cases).
Choroid plexus tumors	Choroid plexus tumors	MC Choroid plexus carcinoma, paediatric subtype	CHOROID_PLEX	PLEXUS	CPC_PED	PLEX_PED_B	MCF_PLEX_T	The methylation class "plexus tumor, subclass pediatric B" mainly comprises cases diagnosed as choroid plexus carcinomas (60%) but also atypical plexus papillomas (30%) and rarely classical plexus papillomas (10%). Over 95% of cases are located in the lateral ventricle (supratentorial). Most cases occur in young children with exceptional cases in adults; median age is 1 year (range 0 to 30). Numeric whole chromosome changes are frequent in this class, often including loss of chromosome 3, 5, 6, 11, 16, 17, 18, 19 and 22 and gain of chromosome 12, 14 and 20. The methylation class is closely related to methylation cluster 3 described in Thomas et al., Neuro Oncol. 2016.
Pineal tumors and Retinal Tumor	Papillary tumor of the pineal region	MC Papillary tumour of the pineal region, subtype A	PIN_RET	PAP_PINEAL	PTPR_A	PTPR_A	PTPR_A	The methylation class "papillary tumor of the pineal region group A" is comprised of tumors with the histological diagnosis of papillary tumor of the pineal region. Tumors are located in the pineal region. Median age is 35.5 years (range 10 to 63). Loss of chromosome 10 is a pathognomonic feature of this class, and alterations involving PTEN have also been observed. Other molecular alterations are currently not clear. This class is equivalent to PTPR group 1 in the report of Heim et al. (Brain Pathol 2016, PMID: 26113311). Numeric whole chromosome changes are frequent in this class, with gains of chromosome 4, 5, 7, 11, 12, 16 and 18 and loss of chromosome 1 and 10 in over 50% of cases.
Pineal tumors and Retinal Tumor	Papillary tumor of the pineal region	MC Papillary tumour of the pineal region, subtype B	PIN_RET	PAP_PINEAL	PTPR_B	PTPR_B	PTPR_B	The methylation class "papillary tumor of the pineal region group B" is comprised of tumors with the histological diagnosis of papillary tumor of the pineal region. Tumors are typically located in the pineal region, but may extend beyond this. Median age is 20 years (range 5 to 56). Loss of chromosome 10 is a pathognomonic feature of this class, and alterations involving PTEN have also been observed. Other molecular alterations are currently not clear. This class is equivalent to PTPR group 2 in the report of Heim et al. (Brain Pathol 2016, PMID: 26113311). Numeric whole chromosome changes are frequent in this class, with gains of chromosome 8 (>60%) and loss of chromosome 3 (>50%) and 10 (100%) as the most recurrent features.
Gliomas, glioneuronal tumors, and neuronal tumors	Circumscribed astrocytic gliomas	MC Pleomorphic xanthoastrocytoma	GLIOMA_GLIONEUR_NEUR	CIRC_ASTR_GLIO	PXA	PXA	PXA	The methylation class "(anaplastic) pleomorphic xanthoastrocytoma" mainly comprises tumors with the histological diagnosis of pleomorphic xanthoastrocytoma or anaplastic pleomorphic xanthoastrocytoma and to lesser extent IDH wildtype glioblastomas. Tumors in this class may also show a ganglion cell-like differentiation and may then histologically appear as anaplastic ganglioglioma. Tumors appearing as epithelioid glioblastoma, IDH wildtype may also fall into this class. Distinction of WHO grade II and III pleomorphic xanthoastrocytoma is currently not possible by methylation profiling. Location is typically supratentorial and frequently the temporal lobe is affected; median age is 19 years (range 7 to 51). Tumors of this class frequently harbor BRAF V600E mutations and deletions of chromosome 9 including the CDKN2A/B locus (>70%).
Pineal tumors and Retinal Tumor	Retinoblastoma	MC Retinoblastoma	PIN_RET	RETBL	RB	RETB	RETB	The methylation class "retinoblastoma" exclusively comprises tumors with the histological diagnosis of retinoblastoma. Location is intraocular in all cases; median age is 1 year (range 0-3 years). Alterations of the RB1 gene are frequent in this class.
Cranial and paraspinal nerve tumors	Schwann-cell tumors	MC Schwannoma	CRAN_PARASPIN	SCHWANN	SCHW	SCHW	SCHW	The methylation class "schwannoma" exclusively comprises tumors with the histological diagnosis schwannoma. Location of the cases of the reference cohort was almost exclusively in the cerebello-pontine angle ("vestibular schwannoma"); median age is 21 years (range 12 to 68). Molecularly, these tumors frequently show loss of chromosome 22 (>50% of cases, otherwise the copy number profile is usually flat.
Cranial and paraspinal nerve tumors	Melanotic nerve sheath tumor	MC Malignant melanotic nerve sheath tumor	CRAN_PARASPIN	MELANO_NERVE_SHEETH	MMNST	SCHW_MEL	SCHW_MEL	The methylation class "melanotic schwannoma" exclusively comprises tumors with the histological diagnosis melanotic schwannoma. Location is typically along the spinal meninges and frequently cervical; median age is 38 years (range 11 to 64). Numeric whole chromosome changes are frequent in this class, with gain of chromosome 5, 7 and 9 (> 50% of cases) and loss of chromosome 21 and 22 (>30%) being most frequent. Additional molecular features have not been defined.
Mesenchymal, non-meningothelial tumors	Soft tissue tumors	MC Solitary fibrous tumour	MESEN_NONMENING	SFT	SFT_HMPC	SFT_HMPC	SFT_HMPC	The methylation class "solitary fibrous tumor / hemangiopericytoma" exclusively comprises tumors with the histological diagnosis of solitary fibrous tumor / hemangiopericytoma. Location is along the intracranial or spinal meninges but may also be in other parts of the body; median age is 63.5 years (range 22 to 83). All cases demonstrate nuclear STAT6 protein relocation by immunohistochemistry indicating a NAB2-STAT6 fusion. Methylation profiling can currently not be used for grading within the methylation class "solitary fibrous tumor / hemangiopericytoma". Highly recurrent chromosomal alterations are not observed and most cases show a flat profile in copy number analysis.
Gliomas, glioneuronal tumors, and neuronal tumors	Ependymal tumors	MC Subependymoma, posterior fossa	GLIOMA_GLIONEUR_NEUR	EPENDYM	EPN_PF_SE	SUBEPN_PF	SUBEPN_PF	The methylation class "subependymoma, posterior fossa" mainly comprises tumors with the histological diagnosis of subependymoma and to a lesser extent tumors with the histological appearance of classical ependymoma. All cases are located in the posterior fossa; an extension into the 4th ventricle is frequent. Median age is 56 years (range 33 to 76). Copy number alterations are scarce, with loss of chromosome 6 and Y (both in around 20% of cases) being most frequent. Additional characteristic molecular features of this class are not known.
Gliomas, glioneuronal tumors, and neuronal tumors	Ependymal tumors	MC Subependymoma, spinal	GLIOMA_GLIONEUR_NEUR	EPENDYM	SUBEPN_SPINE	SUBEPN_SPINE	SUBEPN_SPINE	The methylation class "subependymoma, spinal" mainly comprises tumors with the histological diagnosis of subependymoma and to a lesser extent classical (WHO II) ependymoma. All cases have a spinal location with most tumors occurring in the cervical or upper thoracic spinal cord; Median age is 46 years (range 22 to 68). In copy number analysis up to 30% of cases show partial or complex losses of chromosome 6. Additional characteristic molecular features of this class are not known.
Gliomas, glioneuronal tumors, and neuronal tumors	Ependymal tumors	MC Subependymoma, supratentorial	GLIOMA_GLIONEUR_NEUR	EPENDYM	SUBEPN_ST_SE	SUBEPN_ST	SUBEPN_ST	The methylation class "subependymoma, supratentorial" mainly comprises tumors with the histological diagnosis of subependymoma and to a lesser extend classical (WHO II) ependymoma. All cases are located in or around the lateral ventricle. Median age is 48 years (range 25 to 72). Additional characteristic molecular features of this class are not known. Recurrent chromosomal alterations are not observed and most cases show a flat profile in copy number analysis.
