## Supplemental Table 2 for "Machine-learning operations streamlined clinical workflows of DNA methylation-based CNS tumor classification" (part 1 of 3)

### Sheet: SupplementalTable2_CpG_probes
Superfamily	GLIOMA_GLIONEUR_NEUR	MESEN_NONMENING	EMBRY	PIN_RET	CNTRL	OLFACT	SELLAR	HEMA	MELANO	CRAN_PARASPIN	MENING	CHOROID_PLEX	HGG	SFT	MB	GLIONEUR_NEUR	CIRC_ASTR_GLIO	UNCERT_DIFF	RETBL	CTRL_TME	PINEOBLAST	ESTHESIO	CNTL_BRAIN	PIT_AD	LYMPH	OTHER_EMBRY	MELANOCYTIC	PITUI	PAP_PINEAL	ped_LGG	SCHWANN	EPENDYM	MENINGI	PINEAL	NORM_PINEAL	INFLAM_ENV	CRANIO	CRAN_PARASPINAL	PLEXUS	CIRC_MENING_MELANO	MELANO_NERVE_SHEETH	MISC_RARE_LYMPH	NOTOCHRD
cg00000165	cg19618297	cg05204037	cg21784036	cg25607361	ch.16.72302375R	cg03774520	cg19071452	cg07393857	cg10421979	cg02044895	cg07152755	ch.5.2313526R	cg15442907	cg25019648	cg08854834	cg14458783	cg25728685	cg02829743	cg15731296	cg21221767	cg00790672	cg03774520	cg18526607	cg12233487	cg07661835	cg10243075	cg10092394	cg13146839	cg00073003	cg22381248	cg02351804	cg00524220	cg07152755	cg19047265	cg13651483	cg16585333	cg04103847	cg27014354	ch.5.2313526R	cg24392939	cg14603520	cg22234419	cg07639900
cg00002033	cg11009736	cg13662121	cg06428196	cg01302436	cg27296664	cg06720722	cg22065851	cg18083487	cg04079301	cg11857646	cg21836586	cg03199745	cg02918903	cg17148755	cg12279294	cg22189786	cg07227033	cg08670281	cg02035698	cg10906138	cg12588880	cg06720722	cg23299576	cg09761846	cg15418499	cg15745910	cg07913016	cg25640065	cg03393769	cg19536652	cg21717724	cg16058797	cg21836586	cg03784436	cg10718795	cg06213635	cg19914780	cg25603927	cg03199745	cg10788939	cg22120825	cg05337711	cg00977842
cg00003305	cg15197893	cg01197302	cg20739526	cg25865120	cg22241820	cg13342634	cg00325139	cg22694191	cg05768427	cg14150751	cg01747222	ch.2.11889418R	cg26404422	cg21929564	cg04557057	cg02045971	cg25903474	cg25971807	cg18675617	cg26720913	cg12756504	cg13342634	cg20069969	cg14654171	cg15398520	cg01085362	cg10274029	cg22118524	cg00348762	cg17216583	cg04440551	cg04675306	cg01747222	cg27160537	cg06132400	cg25407979	cg22560545	cg03486986	ch.2.11889418R	cg00079219	cg13213799	cg08985968	cg04706627
cg00011616	cg24157892	cg26299044	cg22031783	cg16374999	cg21290550	cg03299782	cg17066349	cg08491314	cg13874070	cg26603050	cg02129146	cg08062338	cg26402417	cg15418221	cg03467825	cg09224689	cg21290550	cg03494648	cg15105326	cg23412653	cg26303165	cg03299782	cg04586456	cg07491979	cg26918510	cg17768491	cg19884345	cg03487706	cg21983484	cg01869765	cg01086868	cg08650132	cg02129146	cg20643952	cg16221895	cg15977272	cg04247152	cg27124847	cg08062338	cg02132714	cg12539415	cg03021496	cg18233411
cg00011740	cg06249604	cg05128824	cg22198853	cg08347500	cg10893986	cg24368383	cg24004665	cg14359824	cg07126525	cg12436377	cg08451832	cg07813142	cg07855083	cg05128824	cg07324702	cg11296498	cg07541744	cg00765705	cg16768018	cg23378546	cg16670554	cg24368383	cg16515238	cg13374432	cg25029561	cg26299044	cg23795217	cg23412653	cg18771173	cg03391801	cg21472506	cg26928789	cg08451832	cg06638795	cg08327960	cg22164912	cg23960088	cg07532183	cg07813142	cg02174092	cg06775523	cg19358195	cg01246520
cg00014830	cg20402747	cg22646149	cg14078162	cg11662745	cg25870731	cg01008365	cg06573398	cg15292275	cg27178401	cg00203564	cg17898329	cg13444533	cg20415053	cg22027204	cg00016481	cg11328898	cg17949969	cg07106394	cg06329735	cg12635790	cg26180255	cg01008365	cg01192745	cg18380211	cg04741284	cg24948406	cg14696870	cg23625823	cg08746900	cg13663706	cg19039586	cg09868780	cg17898329	cg13959440	cg05779406	cg25496213	cg11078090	cg01642786	cg13444533	cg04607372	cg17808461	cg23760687	cg21679391
cg00014998	cg24202706	cg20382622	cg17080893	cg22865470	cg24956533	cg14489632	cg18007935	cg16276982	cg26702958	cg14565903	cg17775340	cg26932432	cg17279839	cg08617833	cg03269218	cg20790618	cg00473354	cg06236987	cg16857716	cg18159654	cg05938889	cg14489632	cg15666143	cg06206831	cg12762799	cg05083033	cg05915794	cg04077303	cg15603424	cg16659026	cg07403228	cg01312394	cg17775340	cg04892758	cg02295973	cg27569446	cg23653492	cg02053678	cg26932432	cg16597391	cg25596754	cg09572125	cg15652532
cg00018128	cg23060390	cg26811425	cg18853490	cg07307994	cg04914930	cg14886269	cg13679842	cg12646385	cg09920172	cg26828599	cg00813156	cg24472375	cg12155547	cg27339256	cg24816460	cg14399134	cg18811601	cg22892607	cg14142627	cg12435059	cg21453378	cg14886269	cg06838283	cg02535223	cg07795928	cg26382551	cg01913970	cg00258480	cg20956815	cg14824933	cg17741448	cg25467833	cg00813156	cg18692678	cg16946997	cg25129414	cg25955126	cg12467264	cg24472375	cg27424407	cg02904657	cg16479247	cg26800883
cg00018606	cg09240693	cg12667792	cg25300386	cg03465499	cg06800840	cg04256864	cg06060522	cg19430577	cg10634619	cg15535471	cg10364115	cg09868374	cg25685519	cg15891218	cg22748815	cg20219053	cg06149454	cg05365735	cg06384491	cg06122864	cg00772774	cg04256864	cg09792881	cg09414638	cg05262463	cg23501964	cg14352362	cg06082906	cg16615211	cg21251018	cg04497165	cg18345386	cg10364115	cg24343720	cg14317414	cg15812020	cg24925526	cg08455099	cg09868374	cg19048532	cg07813377	cg26802210	cg02389040
cg00023001	cg09738064	cg01913196	cg05626259	cg02854313	cg11671265	cg06341027	cg25156198	cg18303360	cg04105511	cg08539065	cg05127440	cg01786704	cg00489401	cg26495357	cg06821199	cg26818786	cg18998670	cg23842796	cg09341491	cg20373635	cg07683388	cg06341027	cg08623535	cg09934381	cg26822330	cg21189224	cg26657086	cg27387615	cg12487540	cg13817994	cg19068385	cg14663264	cg05127440	cg13202751	cg05614735	cg02399831	cg04837284	cg00619561	cg01786704	cg01231141	cg26005086	cg16851758	cg08090557
cg00023919	cg11182257	cg25166062	cg24691332	cg11765312	cg05395679	cg01181817	cg11814539	cg03082234	cg07991704	cg13528145	cg07686944	cg27431877	cg07066898	cg16415646	cg08370430	cg25952596	cg09319828	cg08686960	cg09024810	cg15084470	cg26444951	cg01181817	cg03549618	cg20698113	cg01810111	cg17668728	cg07219494	cg07491589	cg07387429	cg11934819	cg00163510	cg19316405	cg07686944	cg18423626	cg06817455	cg20978230	cg22877570	cg22207322	cg27431877	cg06716182	cg07617246	cg15701170	cg07790176
cg00024494	cg14486905	cg20784295	cg03094193	cg02770887	cg26170660	cg14565151	cg01974138	cg26926138	cg16794961	cg09363735	cg02348430	cg07803375	cg07336840	cg17593512	cg23097402	cg12543338	cg15855970	cg08032924	cg00213748	cg09091181	cg14200569	cg14565151	cg00156118	cg24847035	cg16645202	cg06368184	cg19073035	cg01737421	cg13732582	cg05121989	cg25076597	cg24186901	cg02348430	cg17647537	cg22355031	cg18091964	cg16258223	cg26751828	cg07803375	cg14834675	cg22749855	cg01566213	cg21627409
cg00024967	cg05852760	cg08844325	cg11071682	cg01833675	cg09284949	cg13928733	cg06429194	cg14839351	cg12943259	cg13518265	cg17665652	cg08799778	cg17824401	cg19161424	cg24748191	cg14766620	cg13776884	cg14819504	cg10999429	cg15651928	cg15998773	cg13928733	cg19375418	cg05132306	cg08080038	cg25281029	cg00256329	cg00044354	cg18253473	cg18815398	cg06080874	cg11732925	cg17665652	cg13883721	cg21018647	cg26516200	cg17960080	cg02451774	cg08799778	cg23358886	cg20312916	cg21973370	cg21919820
cg00025439	cg06559318	cg14671357	cg04209913	cg05401764	cg09094964	cg09094964	cg08673225	cg08998989	cg01163842	cg11993173	cg11853830	cg14142965	cg14442616	cg03315407	cg00295794	cg06231362	cg25718467	cg01517680	cg00488788	cg09804407	cg22683038	cg09094964	cg11536474	cg11681321	cg26557404	cg09451427	cg09401099	cg06559318	cg16476975	cg10799208	cg11965913	cg15292765	cg11853830	cg15779837	cg05137263	cg03123709	cg13484324	cg11957438	cg14142965	cg19634213	cg22531668	cg14991984	cg24793124
cg00028135	cg12523932	cg07904865	cg15691862	cg17817168	cg11429271	cg24539779	cg17698295	cg10095226	cg00275828	cg07228402	cg07002403	cg02602182	cg24615528	cg00945547	cg24612696	cg19551055	cg06106599	cg12480053	cg26457179	cg13049997	cg25532201	cg24539779	cg25099065	cg12691679	cg16406078	cg07416364	cg20555507	cg10860521	cg12199221	cg16978914	cg04231094	cg24082249	cg07002403	cg22039287	cg04370314	cg15212455	cg22412747	cg09701700	cg02602182	cg16539272	cg19392138	cg10089626	cg13321661
cg00028308	cg07485198	cg12744859	cg23075558	cg19225602	cg13615963	cg11464571	cg12551557	cg01850449	cg00563352	cg14181956	cg08041350	cg16018204	cg17394649	cg15499736	cg18780769	cg02297063	cg13012494	cg01914278	cg25614853	cg09196248	cg22856771	cg11464571	cg12419462	cg26320006	cg13710662	cg10606240	cg04352962	cg05821046	cg09874289	cg10982861	cg00366103	cg08929002	cg08041350	cg25880537	cg12086850	cg27376182	cg13315995	cg05768419	cg16018204	cg26896946	cg20811514	cg11165752	cg09074338
cg00028935	cg25835226	cg00276426	cg26232553	cg26298737	cg11180921	cg13551074	cg16658020	cg15068728	cg12024969	cg13215285	cg13468318	cg22340508	cg26159385	cg17578322	cg00741609	cg17072671	cg18184107	cg08737338	cg03712758	cg21775245	cg15479741	cg13551074	cg25741487	cg18586886	cg01076406	cg25207857	cg15812115	cg26843783	cg11200222	cg02895447	cg12775656	cg05837905	cg13468318	cg18507125	cg04393989	cg10271408	cg03633268	cg01908462	cg22340508	cg10759602	cg26061355	cg20051324	cg12300731
cg00031256	cg26818625	cg26198107	cg13158272	cg17419299	cg26402417	cg26659805	cg08956157	cg01530024	cg01172183	cg02019444	cg02032561	cg11903133	cg22855900	cg01087463	cg20608895	cg09160955	cg17396400	cg21052608	cg21331369	cg08078648	cg21849844	cg26659805	cg03783410	cg13858974	cg03845359	cg09804503	cg15158891	cg10082114	cg13879483	cg04327763	cg01821113	cg26489368	cg02032561	cg03398002	cg25237542	cg07686944	cg08155116	cg01428378	cg11903133	cg02261899	cg04155024	cg04230238	cg04743066
cg00035316	cg27551227	cg18836689	cg03015498	cg08938062	cg04915566	cg24996814	cg17360680	cg06458557	cg24601055	cg16912129	cg26125625	cg12938014	cg13504059	cg03781224	cg10915739	cg18862215	cg04820773	cg13360395	cg19839601	cg10274029	cg27549878	cg24996814	cg16760049	cg09219688	cg13921956	cg13487949	cg06623274	cg23189194	cg14840351	cg02623256	cg26681822	cg00460818	cg26125625	cg26074470	cg13761818	cg03355998	cg08452456	cg02712165	cg12938014	cg02462868	cg23953831	cg17291136	cg10592766
cg00037457	cg01733439	cg04936619	cg17666539	cg01696784	cg15217044	cg14435498	cg00538017	cg08183724	cg19221542	cg00278359	cg16178603	cg21968515	cg22751696	cg18545433	cg10304637	cg03814733	cg26489108	cg09776772	cg19068385	cg11366886	cg16809460	cg14435498	cg01054755	cg04314308	cg13920260	cg12939270	cg06809074	cg22343001	cg14247154	cg04493740	cg04302178	cg12352902	cg16178603	cg19089201	cg10906138	cg05444994	cg06126721	cg03430010	cg21968515	cg22340508	cg08355260	cg16916165	cg06770163
cg00046099	cg01214458	cg12648074	cg06926314	cg25316429	cg06772067	cg06728232	cg05395321	cg17426166	cg13376199	cg12909479	cg21056706	cg05589784	cg00520441	cg11828741	cg10061736	cg15607672	cg14186816	cg21268659	cg07732644	cg18208185	cg16158407	cg06728232	cg23400446	cg02633398	cg27145034	cg24228532	cg04790097	cg02902102	cg18101138	cg10440516	cg05056901	cg12544391	cg21056706	cg01882866	cg04355439	cg09428340	cg27198040	cg04064054	cg05589784	cg24871540	cg12384004	cg05355067	cg20304290
cg00049440	cg21233879	cg09543819	cg08614769	cg02010738	cg20091689	cg21306329	cg01143780	cg14738806	cg26026748	cg21050001	cg24105287	cg07824824	cg17345569	cg06055266	cg24182470	cg08479532	cg20271300	cg20621313	cg24533311	cg18742441	cg10334928	cg21306329	cg21672057	cg07855242	cg04260557	cg17723653	cg14936188	cg03029975	cg19737037	cg03274456	cg24046411	cg17019053	cg24105287	cg11479000	cg24275475	cg03460546	cg11304846	cg06060522	cg07824824	cg21790851	cg03942932	cg16536390	cg01174811
cg00054525	cg14857764	cg18307604	cg10885151	cg06390077	cg03733831	cg08533336	cg12116395	cg20764116	cg22928386	cg16054280	cg16893614	cg17935021	cg26389727	cg07235774	cg19777067	cg24032190	cg01486020	cg08162222	cg18042724	cg02161824	cg26014401	cg08533336	cg20361924	cg08202494	cg16873151	cg04992852	cg14318946	cg02059755	cg14851544	cg22125814	cg03453744	cg16718054	cg16893614	cg07502417	cg14674582	cg22737241	cg22444584	cg11593729	cg17935021	cg23064609	cg15768901	cg24498133	cg18921764
cg00054971	cg02623400	cg18121224	cg12071968	cg14003211	cg25526061	cg22410826	cg01916429	cg09713750	cg26422458	cg17347335	cg03250480	cg16500605	cg03312643	cg01966974	cg01568522	cg24161106	cg06653004	cg03593014	cg00004963	cg25969122	cg08880524	cg22410826	cg21592003	cg19230787	cg03167812	cg24229750	cg12285988	cg10281770	cg07977202	cg06610125	cg01003197	cg22852065	cg03250480	cg21648069	cg00823357	cg14694342	cg22404117	cg22658957	cg16500605	cg18063312	cg02613034	cg08725455	cg24681845
cg00055529	cg00522048	cg10929758	cg02679012	cg00577560	cg19862235	cg01913196	cg22996170	cg09043403	cg24337786	cg05242915	cg11335411	cg23971069	cg13689560	cg05298252	cg02786257	cg14397820	cg04470072	cg09952002	cg26195829	cg00705730	cg11239120	cg01913196	cg07363144	cg22785561	cg09991267	cg13336112	cg21150675	cg10172432	cg02361306	cg05266816	cg02513556	cg21644740	cg11335411	cg02063520	cg12918421	cg13582500	cg11974346	cg26038589	cg23971069	cg26346108	cg12300084	cg23415756	cg20352178
cg00060374	cg15682807	cg14556762	cg01972843	cg00061629	cg17675088	cg03591690	cg06390484	cg20807545	cg27179693	cg07654934	cg18222609	cg07779313	cg23518497	cg02927042	cg03274069	cg08343300	cg22640233	cg00112952	cg07482372	cg05445331	cg25787956	cg03591690	cg11363527	cg16727243	cg03815683	cg26052635	cg17840047	cg19026977	cg09125316	cg03167883	cg03640883	cg13937075	cg18222609	cg21012874	cg18710053	cg01659586	cg06884470	cg08596618	cg07779313	cg16170006	cg19002828	cg01509809	cg11116758
cg00061629	cg26848126	cg19229215	cg14020595	cg26295272	cg01012713	cg26203861	cg23640703	cg24838240	cg17711567	cg03148927	cg04751358	cg08577293	cg06083330	cg02361306	cg23168192	cg13343392	cg13866688	cg24268343	cg07151644	cg12222588	cg19548479	cg26203861	cg08056069	cg11701372	cg03917473	cg10625096	cg24505618	cg23518655	cg17982497	cg20451680	cg11019134	cg16424082	cg04751358	cg11783834	cg20509869	cg27096144	cg01683788	cg10994944	cg08577293	cg02402368	cg27615468	cg18876189	cg12255995
cg00063477	cg00991875	cg06045757	cg03480067	cg08594554	cg24340926	cg03847932	cg04068980	cg12167167	cg22097249	cg23750206	cg09307788	cg11857704	cg15186638	cg20033652	cg10129408	cg16245086	cg02362017	cg16821992	cg26218269	cg21480420	cg14157855	cg03847932	cg13781158	cg21694161	cg14839257	cg04112961	cg12019614	cg08309183	cg15985184	cg26081841	cg15720089	cg21821308	cg09307788	cg00987015	cg03157806	cg12204574	cg14277925	cg04508739	cg11857704	cg01586208	cg11747462	cg15454481	cg24831140
cg00063734	cg01493678	cg16345114	cg01971181	cg15393585	cg04065304	cg24848615	cg18210619	cg12143789	cg20130789	cg07414685	cg00162969	cg01202519	cg09247319	cg17247190	cg26150582	cg08355317	cg00998451	cg16796272	cg02286091	cg05766921	cg14884039	cg24848615	cg06002516	cg18574995	cg01831404	cg02384857	cg17423978	cg25739882	cg05947181	cg20699141	cg22545168	cg06549249	cg00162969	cg14315054	cg01079651	cg26310256	cg11870452	cg01479473	cg01202519	cg03204322	cg27450030	cg21410980	cg20698501
cg00064255	cg24419324	cg01916088	cg08528516	cg06976250	cg14671357	cg24940967	cg26228266	cg15613420	cg12374721	cg20175702	cg14200569	cg08889797	cg21435684	cg11883009	cg14294859	cg27509967	cg08059778	cg01252526	cg03533500	cg21159768	cg08767686	cg24940967	cg02592133	cg19085146	cg13723693	cg09721739	cg02667667	cg16890879	cg11366849	cg23554546	cg27545697	cg00438740	cg14200569	cg02388865	cg04924141	cg11720358	cg08480996	cg06971254	cg08889797	cg03953626	cg22676075	cg16007381	cg01342981
cg00066748	cg24381587	cg26416887	cg01912955	cg12091339	cg26559804	cg00783748	cg07631309	cg22185558	cg06442073	cg26673629	cg13883721	cg03089475	cg11024728	cg04388123	cg23099839	cg17481235	cg26116400	cg11625005	cg04088817	cg24776343	cg07006673	cg00783748	cg10420838	cg07447769	cg00137156	cg11347411	cg18758559	cg05732979	cg05058354	cg20193872	cg04971036	cg03269770	cg13883721	cg02124383	cg06192592	cg06789517	cg16723510	cg09141623	cg03089475	cg20548231	cg15125056	cg16406141	cg19022254
cg00068038	cg16567137	cg23622047	cg15331096	cg14289461	cg12050271	cg15884014	cg17566735	cg14749465	cg23223319	cg23817627	cg14669361	cg09709142	cg11817999	cg21827481	cg03679755	cg22178798	cg03692134	cg22853588	cg03540175	cg16814362	cg05292310	cg15884014	cg00258480	cg12798157	cg17765324	cg19623418	cg11715828	cg26788216	cg01152302	cg10213302	cg19734536	cg11861970	cg14669361	cg22509053	cg16248926	cg07371589	cg05968188	cg04353251	cg09709142	cg01169440	cg03848545	cg27496846	cg13806870
cg00071984	cg03363161	cg07751277	cg06710082	cg27514608	cg02532341	cg08463788	cg19500730	cg18496053	cg11928275	cg16440561	cg17987112	cg27189087	cg11418595	cg25743026	cg04562755	cg18093711	cg06231618	cg20123962	cg24928110	cg24891846	cg20146536	cg08463788	cg15920791	cg18384588	cg04739485	cg23611697	cg00280504	cg26157279	cg01798157	cg20590161	cg19860717	cg10770023	cg17987112	cg09233429	cg17848848	cg24123780	cg07672238	cg04780726	cg27189087	cg21160099	cg25556579	cg14737775	cg20091636
cg00073794	cg14543508	cg15977272	cg14248715	cg24331598	cg03834574	cg24923931	cg14300823	cg20963995	cg11334644	cg05954446	cg24725522	cg26198148	cg14247154	cg04311686	cg22539420	cg05474605	cg18932686	cg21297493	cg06615444	cg15085024	cg17454831	cg24923931	cg13302154	cg22614027	cg09518596	cg09645993	cg24743778	cg01771673	cg04401986	cg10835413	cg05490023	cg26584545	cg24725522	cg11318133	cg18399551	cg16617830	cg13309012	cg14927076	cg26198148	cg18617708	cg13992911	cg20548231	cg06440960
cg00074145	cg03905487	cg13656878	cg22264898	cg07050616	cg22134140	cg27164797	cg11580212	cg07955752	cg05927401	cg22207322	cg22289155	cg20618695	cg07542748	cg05002166	cg16110314	cg20108872	cg07095347	cg02694427	cg17794813	cg06852103	cg16481365	cg27164797	cg12256469	cg17485988	cg17388484	cg15963417	cg00723994	cg19732480	cg20956278	cg06131666	cg13295660	cg06331531	cg22289155	cg07936336	cg16900264	cg24031355	cg00913949	cg11998049	cg20618695	cg08145590	cg09647108	cg17990185	cg20086219
cg00081417	cg05376465	cg13941760	cg26548293	cg15161959	cg04852348	cg13269522	cg14308311	cg19112977	cg18980373	cg00769799	cg13033283	cg00530492	cg16206504	cg17367948	cg13866190	cg01191259	cg25941299	cg13628577	cg17967602	cg22971402	cg03254161	cg13269522	cg13717541	cg03229627	cg16861031	cg15846434	cg09506675	cg17188169	cg04493740	cg01231576	cg17789193	cg04562683	cg13033283	cg15393702	cg19575753	cg16812678	cg25591670	cg25093503	cg00530492	cg21912060	cg09080874	cg24721179	cg22027471
cg00081714	cg09495643	cg07693661	cg20737382	cg03994820	cg06769820	cg00809863	cg07184316	cg09363587	cg02090160	cg22960833	cg26934726	cg01868405	cg27156359	cg24018190	cg18562714	cg00055529	cg02188185	cg01411786	cg10060487	cg12885864	cg07366506	cg00809863	cg16485893	cg14205864	cg10306780	cg00940287	cg08738443	cg09799350	cg02052774	cg18850089	cg20077343	cg14389169	cg26934726	cg26007189	cg10547761	cg09335715	cg05607053	cg18991165	cg01868405	cg14911521	cg17227257	cg19998294	cg02355558
cg00081799	cg00469814	cg17552357	cg11361344	cg01515515	cg17399684	cg23045255	cg10699857	cg05034702	cg22777062	cg07480762	cg05529816	cg05882680	cg18393747	cg14221048	cg19414598	cg19385331	cg07806343	cg00674679	cg06334238	cg16001422	cg15260951	cg23045255	cg18805164	cg10504392	cg07438617	cg22637594	cg01536987	cg05045738	cg09856068	cg02179438	cg22604777	cg25278663	cg05529816	cg23008871	cg27615468	cg11185978	cg08059778	cg19068385	cg05882680	cg13081620	cg13918312	cg02750743	cg09798888
cg00082912	cg03350900	cg01556846	cg00092235	cg02000275	cg07612923	cg13898762	cg09142647	cg12085977	cg14248084	cg07813377	cg22576976	cg14480446	cg05586863	cg18799866	cg23007665	cg14302083	cg08865099	cg20587996	cg10143067	cg09501959	cg18311665	cg13898762	cg09608949	cg19369529	cg02675173	cg11508595	cg15165122	cg11674735	cg14855334	cg06655100	cg03809954	cg20933239	cg22576976	cg06645921	cg17242596	cg00850648	cg20271300	cg02971902	cg14480446	cg23173307	cg26870745	cg10553103	cg17404640
cg00084432	cg00729461	cg20636526	cg03303633	cg26646207	cg08695223	cg02048654	cg00252408	cg26005766	cg11265749	cg02734358	cg05707815	cg19255136	cg25010788	cg06489418	cg16375290	cg12744031	cg11176481	cg22268510	cg01579322	cg05935584	cg19375140	cg02048654	cg17205313	cg27236629	cg13620799	cg01064725	cg10067523	cg13307142	cg08461617	cg09163005	cg17758583	cg12930422	cg05707815	cg23408987	cg03083146	cg15145296	cg00795125	cg01349336	cg19255136	cg14273450	cg08730348	cg10930308	cg10815253
cg00087368	cg14458955	cg27261733	cg00589541	cg23442209	cg26382551	cg04569615	cg07005047	cg21074827	cg08015278	cg15867166	cg06544405	cg19869037	cg05951609	cg11424776	cg15346842	cg08594936	cg22325764	cg16935790	cg00666422	cg01309328	cg07886195	cg04569615	cg01970923	cg25018881	cg11791507	cg10633526	cg02587648	cg26805882	cg13619891	cg22664614	cg03851835	cg09601800	cg06544405	cg20710266	cg18392465	cg24777950	cg27601906	cg15949805	cg19869037	cg11343211	cg05907939	cg23474379	cg16735646
cg00087792	cg02391713	cg12620265	cg05679002	cg23079808	cg01058588	cg23079808	cg26276014	cg12205729	cg02638567	cg14029254	cg05877497	cg25913520	cg01422262	cg05418915	cg10654165	cg02871887	cg00227584	cg21140898	cg07874334	cg04327763	cg06937717	cg23079808	cg24425171	cg11847597	cg13024202	cg01663018	cg17903776	cg19168249	cg13244998	cg13448197	cg25933726	cg22730004	cg05877497	cg15176413	cg00479827	cg02354343	cg06261500	cg24556026	cg25913520	cg16919569	cg21571166	cg09895920	cg05179921
cg00089384	cg22361859	cg16857716	cg08369368	cg23843812	cg07190778	cg17080423	cg24033633	cg14984943	cg26667946	cg27152208	cg05514256	cg12054554	cg23697546	cg11185978	cg13753526	cg10627839	cg06141846	cg06183338	cg07940380	cg18232597	cg19170881	cg17080423	cg22455527	cg09069900	cg14646861	cg07389710	cg10195050	cg13877315	cg03147324	cg04369555	cg01517740	cg06405186	cg05514256	cg14954143	cg09054333	cg27058480	cg23149852	cg25028542	cg12054554	cg15802548	cg15189015	cg03344031	cg02727079
cg00092518	cg25954914	cg26454150	cg13470069	cg15825116	cg04941246	cg16728651	cg01835489	cg23956036	cg07409471	cg13609544	cg17354476	cg23067085	cg17916916	cg15448894	cg10656128	cg22634633	cg03104083	cg13842421	cg15454483	cg09666573	cg12128340	cg16728651	cg06098291	cg01577755	cg17494781	cg04928670	cg13121699	cg11175150	cg25804541	cg00372908	cg22662205	cg24875593	cg17354476	cg01794156	cg03210912	cg23486379	cg07110405	cg15829969	cg23067085	cg06912966	cg16362232	cg17534092	cg12947009
cg00097146	cg17324671	cg00716040	cg12684052	cg12193731	cg19371349	cg21334513	cg15099397	cg18473652	cg07747963	cg20384240	cg05702218	cg03599978	cg07143470	cg19896142	cg02726930	cg05806018	cg23412653	cg10592926	cg12298823	cg16357225	cg03531247	cg21334513	cg06138439	cg16581085	cg09183181	cg02770252	cg06051961	cg10156846	cg20716515	cg06297686	cg13826247	cg02121529	cg05702218	cg08593141	cg25896901	cg23627980	cg14799819	cg24194941	cg03599978	cg07677545	cg15258447	cg01940055	cg10890302
cg00099602	cg00421221	cg13875008	cg00102183	cg16615154	cg00076653	cg13231954	cg07182705	cg19987665	cg16411111	cg16411103	cg12829360	cg03393602	cg19898668	cg26425711	cg04974647	cg05445331	cg17486946	cg16397714	cg09342877	cg03441493	cg07594954	cg13231954	cg05138203	cg00234261	cg13802583	cg00191903	cg22439651	cg09936895	cg03992638	cg21400442	cg09127759	cg07382347	cg12829360	cg03919650	cg09057517	cg17636752	cg01894985	cg01781446	cg03393602	cg15887846	cg25998794	cg05754402	cg10734044
cg00101629	cg21854408	cg00412368	cg00679731	cg10595421	cg18652683	cg13993197	cg08930131	cg27569887	cg21187258	cg03461641	cg12546665	cg21721825	cg23900293	cg19561615	cg23063647	cg08689445	cg15422033	cg00283535	cg24631482	cg15044361	cg14754787	cg13993197	cg09494546	cg22081832	cg24070213	cg24444923	cg23817132	cg16636721	cg00423153	cg11595135	cg17871621	cg20562678	cg12546665	cg21158502	cg25008858	cg03795574	cg02973971	cg03708990	cg21721825	cg05136737	cg14436231	cg22603243	cg15658426
cg00103448	cg03084949	cg04784618	cg24436715	cg10357038	cg19235109	cg00807464	cg01022117	cg11056409	cg00959636	cg03601053	cg15392343	cg27650212	cg08265308	cg13174306	cg15579148	cg11374596	cg16215422	cg02489958	cg15257930	cg10754215	cg18148021	cg00807464	cg08782677	cg01813393	cg19936436	cg13337731	cg22402753	cg11506821	cg14849798	cg25766534	cg16894263	cg01854776	cg15392343	cg00677574	cg17814335	cg16412513	cg03913859	cg25214561	cg27650212	cg00121626	cg14940871	cg16168885	cg03039002
cg00110654	cg00525823	cg10176692	cg09829382	cg22360318	cg10855978	cg02826735	cg06316219	cg03836184	cg18016370	cg00714672	cg26706003	cg19680583	cg08387463	cg00839869	cg24742746	cg07152812	cg27359374	cg15599875	cg24841318	cg10531355	cg11298724	cg02826735	cg09559196	cg26000619	cg24297976	cg03231163	cg03437140	cg25267863	cg15858894	cg14110884	cg09598844	cg10176692	cg26706003	cg15188010	cg03866836	cg10071929	cg01821684	cg14508021	cg19680583	cg19550034	cg02032561	cg13206013	cg07064364
cg00112256	cg05658887	cg11599864	cg00926215	cg06096446	cg19771350	cg02968918	cg02347881	cg17099445	cg04234597	cg14247325	cg02858625	cg26411522	cg11427534	cg18825015	cg07031408	cg07994661	cg21232023	cg18725867	cg06778844	cg09374838	cg10265016	cg02968918	cg21112954	cg14608230	cg03762483	cg23696472	cg01594981	cg01289352	cg23601095	cg05872222	cg23579185	cg02486855	cg02858625	cg21546022	cg07897414	cg10519437	cg08458637	cg19735698	cg26411522	cg11666343	cg20443451	cg08368973	cg01074318
cg00113675	cg25310824	cg23426945	cg06085713	cg23220346	cg21860846	cg11131549	cg04027548	cg06789677	cg02079122	cg17415265	cg11006453	cg06759629	cg12491114	cg07565499	cg25266629	cg11062466	cg05497750	cg11029191	cg06145195	cg01089639	cg18954504	cg11131549	cg12473943	cg16789849	cg22772462	cg27119612	cg12813711	cg03062252	cg06182274	cg16626067	cg02346790	cg20714715	cg11006453	cg02947361	cg05982473	cg13717350	cg25600933	cg08785133	cg06759629	cg04344997	cg23245942	cg25104233	cg02538248
cg00114625	cg12129480	cg24585803	cg24811290	cg15817960	cg09410271	cg12070159	cg06663644	cg16309727	cg22894896	cg08784874	cg17468100	cg02901606	cg07031551	cg07838270	cg00850612	cg16304656	cg01383599	cg03230711	cg17203703	cg25356468	cg02712474	cg12070159	cg24258881	cg05277096	cg13050070	cg04028481	cg05970777	cg00157359	cg11176481	cg10538243	cg24691854	cg13645300	cg17468100	cg08349497	cg07377446	cg13082192	cg15025200	cg12378939	cg02901606	cg04087742	cg18318878	cg14550145	cg00866632
cg00114913	cg01538344	cg20277282	cg18830687	cg08477106	cg08939394	cg09309269	cg01498090	cg27369096	cg20354777	cg00779313	cg03894002	cg23554546	cg02903680	cg05798126	cg25281849	cg13044675	cg12976310	cg25289658	cg12532500	cg27263049	cg05099493	cg09309269	cg23468002	cg03639897	cg26572518	cg02461114	cg12002882	cg02764478	cg26920902	cg16850897	cg20727217	cg00238815	cg03894002	cg23657388	cg16561743	cg24446586	cg11639815	cg08129292	cg23554546	cg13050240	cg03247301	cg19305227	cg21692664
cg00121626	cg02904800	cg09501821	cg05344495	cg16233074	cg02852025	cg22750906	cg11761535	cg22823767	cg06616857	cg23639692	cg11835955	cg08085827	cg04101009	cg09524613	cg25196158	cg01554410	cg10805039	cg13806741	cg12262378	cg27539023	cg26872028	cg22750906	cg06079564	cg24539599	cg12609322	cg09706122	cg20862251	cg04124636	cg25233709	cg09632273	cg23783862	cg01311313	cg11835955	cg04051278	cg24822529	cg06705017	cg07525077	cg21120047	cg08085827	cg19058685	cg00190412	cg20073882	cg14037182
cg00123104	cg14073497	cg17758583	cg10822665	cg16546703	cg02497558	cg25237113	cg24528307	cg02260353	cg24783211	cg00297966	cg18124907	cg19259179	cg12468774	cg14370520	cg27179866	cg09069072	cg05829338	cg00486998	cg08642787	cg05711023	cg23634124	cg25237113	cg20637405	cg24368383	cg03127818	cg27169846	cg00916884	cg10258730	cg08697944	cg20484507	cg12082025	cg21802055	cg18124907	cg03760483	cg15067665	cg08874821	cg02847588	cg19566405	cg19259179	cg10227024	cg10437842	cg22458780	cg07209821
cg00123762	cg00011740	cg06794141	cg13547725	cg10976318	cg08248532	cg07831277	cg16064583	cg08864645	cg08243401	cg01942751	cg20654624	cg09556515	cg18261462	cg00156118	cg09469870	cg03640071	cg11713658	cg26915343	cg07809484	cg20657691	cg15134801	cg07831277	cg16317947	cg03758633	cg07919901	cg09179249	cg26030457	cg18106582	cg02667103	cg14391345	cg20289854	cg20015689	cg20654624	cg23975887	cg02357649	cg22883919	cg00712779	cg12107018	cg09556515	cg01624202	cg24645868	cg27307975	cg07285807
cg00129811	cg00031256	cg09258804	cg02339519	cg17675150	cg13072717	cg08219700	cg15586392	cg14487131	cg10086104	cg27342781	cg22301854	cg20507963	cg05660436	cg06041068	cg04141975	cg25363292	cg13831540	cg03625953	cg19170807	cg11588197	cg23759393	cg08219700	cg15488978	cg01982835	cg26594503	cg11708116	cg17277248	cg22934939	cg17163168	cg21040569	cg07912337	cg20015269	cg22301854	cg25984601	cg23862713	cg03499808	cg10647025	cg13984511	cg20507963	cg14192401	cg27353825	cg20824876	cg03845745
cg00130693	cg17360854	cg16985288	cg17462200	cg08863830	cg18548864	cg18174402	cg13453203	cg06678912	cg18201198	cg00343433	cg12673429	cg11412129	cg14441976	cg26280685	cg14199261	cg26312807	cg01824603	cg01029685	cg12691219	cg09256832	cg14396758	cg18174402	cg04118119	cg01495299	cg12685200	cg17105814	cg17598339	cg01115389	cg05068742	cg06639544	cg18930976	cg02584267	cg12673429	cg15404785	cg24361391	cg08736638	cg05738715	cg11845168	cg11412129	cg04582364	cg04461481	cg18919720	cg00690929
cg00134295	cg00221382	cg06815003	cg20875427	cg13959440	cg17066349	cg00881207	cg19942083	cg03123709	cg01732875	cg15114510	cg24797840	cg17140992	cg02006142	cg02081019	cg05784193	cg06422883	cg05507908	cg00383763	cg19579217	cg13442966	cg03023089	cg00881207	cg27520905	cg21974358	cg07395435	cg12486308	cg13543106	cg13021015	cg17180386	cg03312856	cg15859390	cg15615645	cg24797840	cg18055623	cg05237609	cg22380007	cg02500883	cg16567137	cg17140992	cg21473514	cg06553792	cg26459859	cg15346781
cg00136968	cg04917181	cg23238677	cg23549902	cg23039189	cg03532030	cg20341504	cg23574061	cg23248150	cg25782847	cg18166959	cg16991511	cg05900530	cg09234567	cg13085403	cg09147024	cg02195657	cg16814680	cg16704703	cg21917740	cg02270689	cg04116766	cg20341504	cg00601450	cg16143149	cg02488338	cg25730428	cg05529686	cg21574271	cg09027436	cg12530936	cg27016993	cg09780180	cg16991511	cg06203476	cg20704450	cg00937263	cg06241208	cg04869379	cg05900530	cg20415809	cg11018338	cg26594445	cg22183731
cg00139317	cg19766988	cg01029685	cg18384926	cg23049458	cg20661290	cg00161955	cg14014964	cg01248745	cg19401033	cg26196406	cg00538212	cg17955729	cg14716968	cg15115522	cg21186576	cg05280814	cg20916120	cg08131499	cg06606199	cg02467858	cg13827556	cg00161955	cg18538751	cg10595785	cg12298823	cg11958962	cg21196860	cg07314988	cg17623793	cg15402156	cg23130165	cg01058368	cg00538212	cg21040569	cg02329205	cg11293764	cg18366748	cg23791718	cg17955729	cg14874541	cg17375248	cg02253142	cg14223822
cg00147788	cg06452419	cg08113187	cg15689180	cg18971175	cg15281283	cg07529534	cg00666105	cg05443523	cg24631482	cg13643060	cg14081667	cg15717183	cg12054453	cg15096327	cg26929272	cg06596654	cg22682304	cg08299521	cg19056391	cg13744306	cg04453124	cg07529534	cg26881307	cg03752741	cg04568116	cg04184296	cg04744755	cg13081620	cg24884142	cg01668271	cg15184687	cg15474402	cg14081667	cg14962509	cg01303569	cg20074774	cg23951868	cg02510708	cg15717183	cg17466857	cg15205204	cg12920333	cg11068289
cg00154957	cg05898591	cg21193744	cg04291404	cg27132966	cg17343622	cg15880760	cg04505845	cg15631323	cg18548879	cg00032912	cg09367266	cg16238149	cg02140384	cg19696718	cg00160262	cg14945316	cg02398342	cg27456468	cg15429127	cg13657134	cg27294008	cg15880760	cg12097330	cg07342322	cg02369015	cg19642505	cg02161900	cg02354343	cg10901368	cg10968944	cg03187668	cg20227627	cg09367266	cg05075545	cg10841338	cg16084857	cg14567085	cg16174779	cg16238149	cg05942459	cg07857792	cg24741101	cg17254386
cg00155310	cg11123440	cg23506143	cg11779440	cg03345454	cg07835051	cg23811942	cg20814774	cg02707264	cg16329658	cg24826812	cg08853399	cg13154880	cg15687395	cg09581197	cg20078206	cg09791535	cg14369777	cg23262325	cg10516080	cg13775533	cg15624813	cg23811942	cg18497064	cg26623753	cg01792368	cg22586726	cg13986618	cg00087792	cg04094482	cg12265810	cg17043722	cg24340926	cg08853399	cg08506606	cg16260241	cg22361859	cg26985203	cg03092825	cg13154880	cg13243544	cg19662846	cg26416971	cg08351536
cg00156118	cg07584066	cg07649160	cg03505117	cg04245131	cg08004525	cg18150120	cg07927257	cg15347788	cg16501625	cg15715844	cg02182594	cg21545857	cg14824901	cg07166550	cg02223801	cg04799980	cg17611045	cg19945931	cg27441138	cg04061482	cg08320989	cg18150120	cg21913981	cg24923931	cg16334795	cg12050271	cg02004851	cg20549620	cg22662205	cg02262553	cg18232861	cg02173289	cg02182594	cg11024728	cg02864248	cg15529344	cg23280720	cg02275016	cg21545857	cg20057595	cg15548198	cg21648376	cg20041710
cg00156230	cg01066472	cg17227257	cg18852414	cg10243348	cg27244120	cg16564033	cg01438365	cg26341619	cg08781140	cg12080306	cg05200373	cg01378515	cg19559537	cg07809831	cg26777729	cg16472050	cg19026859	cg09624466	cg22022798	cg08437835	cg00028336	cg16564033	cg16617297	cg21446772	cg07863159	cg03306956	cg23350350	cg16246661	cg11777506	cg10409981	cg16361649	cg03946731	cg05200373	cg18635552	cg11946378	cg27410601	cg05453924	cg24142603	cg01378515	cg26405475	cg21376799	cg05504045	cg24172509
cg00158789	cg14676825	cg16243644	cg10249224	cg19591696	cg16788865	cg03237474	cg02046552	cg02202600	cg12041387	cg22213449	cg02725692	cg06554120	cg16072777	cg11903188	cg20935165	cg00481644	cg08616654	cg14615553	cg02558026	cg11281291	cg14523725	cg03237474	cg02249233	cg00601432	cg21409519	cg08118942	cg11280661	cg07578108	cg11262850	cg00695046	cg20406033	cg09572125	cg02725692	cg07079724	cg10009003	cg09370183	cg15953767	cg08330690	cg06554120	cg27198824	cg20959965	cg05222604	cg15717858
cg00160440	cg07914200	cg14881393	cg20784693	cg06354695	cg05046589	cg21160842	cg07825369	cg21526572	cg01076272	cg25417335	cg25582924	cg10528576	cg11898486	cg02281854	cg27337124	cg13356455	cg09780180	cg00415993	cg11179629	cg07062388	cg09761230	cg21160842	cg06939307	cg18580232	cg03350932	cg08876274	cg21910196	cg21564128	cg08299265	cg15567428	cg07826058	cg17907739	cg25582924	cg22665383	cg08825895	cg00281977	cg16233797	cg25547772	cg10528576	cg23609905	cg08552214	cg24866923	cg18128887
cg00161955	cg24978383	cg03268697	cg03274456	cg20526672	cg01717812	cg26720913	cg06452129	cg04101969	cg15356461	cg07797030	cg26865747	cg16257029	cg18628094	cg14161821	cg12126038	cg00033666	cg23579185	cg16270399	cg01940055	cg16215422	cg22802994	cg26720913	cg11142506	cg00689010	cg04219247	cg15836635	cg16843994	cg11079517	cg23881566	cg21177456	cg02956255	cg11552868	cg26865747	cg02362103	cg24335149	cg13928116	cg26166854	cg09834706	cg16257029	cg07109115	cg13747681	cg18485627	cg01020774
cg00164235	cg08855111	cg17463745	cg24600608	cg19755459	cg19790294	cg26117265	cg23666831	cg00915178	cg05407714	cg11269166	cg14840351	cg12813394	cg18530645	cg02123262	cg11802925	cg13477548	cg09123507	cg06515461	cg09031836	cg08055330	cg01160695	cg26117265	cg08013557	cg18940274	cg08797194	cg21104965	cg26004759	cg01309726	cg08781140	cg18009093	cg02283931	cg11998141	cg14840351	cg03044684	cg07585069	cg14583973	cg17330459	cg08644276	cg12813394	cg03349582	cg15694113	cg17496661	cg19047868
cg00172603	cg08522426	cg23954787	cg23493018	cg21078330	cg14258356	cg20943039	cg03561565	cg04557544	cg18530551	cg13731800	cg15497761	cg02166394	cg27260772	cg08734703	cg23218559	cg19428430	cg08338641	cg08288016	cg27134251	cg18168924	cg14232552	cg20943039	cg02263675	cg16478977	cg14874541	cg04492858	cg13481969	cg08855111	cg13465852	cg05788681	cg10754215	cg17698295	cg15497761	cg01833675	cg09598844	cg16357225	cg00758881	cg16411111	cg02166394	cg06299997	cg03527077	cg23435387	cg22930859
cg00177388	cg07855083	cg18008019	cg17453840	cg00406023	cg11143193	cg15351951	cg06417385	cg20865656	cg08288942	cg06852103	cg26817371	cg10846615	cg23334306	cg02650667	cg05335975	cg01156892	cg04348273	cg05240760	cg11691298	cg21776057	cg04194840	cg15351951	cg10275056	cg27409129	cg08541642	cg19022814	cg02449202	cg00897875	cg07106625	cg17386689	cg15668490	cg01028287	cg26817371	cg16047053	cg17604239	cg25053386	cg04221521	cg14414792	cg10846615	cg08910906	cg01742357	cg06116593	cg09170112
cg00178249	cg09297288	cg00781388	cg26491818	cg11764177	cg15735736	cg18107697	cg03604322	cg12317456	cg11956804	cg20831413	cg02558625	cg20966754	cg08924430	cg15429127	cg09373148	cg15003194	cg23978657	cg22989843	cg08499046	cg12219707	cg22509027	cg18107697	cg14483142	cg24933919	cg22309696	cg26690742	cg00253658	cg25272143	cg17404640	cg18778986	cg00675229	cg01943766	cg02558625	cg01759597	cg01881444	cg07882671	cg18098839	cg22798849	cg20966754	cg03034070	cg14901243	cg23746148	cg03928875
cg00183684	cg24448269	cg13933734	cg08511485	cg24338341	cg04007726	cg01963618	cg01680010	cg19618483	cg21050001	cg02587988	cg18948199	cg08959182	cg23484208	cg18068521	cg20935223	cg24595208	cg21836586	cg27447219	cg14269301	cg02712464	cg10644575	cg01963618	cg06862949	cg00430895	cg00343433	cg25740301	cg25645840	cg20141229	cg01015662	cg10144400	cg09284509	cg03909863	cg18948199	cg09214398	cg09869234	cg11079711	cg20387429	cg00031013	cg08959182	cg02269978	cg08621624	cg06928887	cg06805348
cg00184457	cg21514540	cg12463883	cg08155325	cg08528604	cg17388653	cg13065624	cg05617307	cg03020181	cg07419021	cg04567140	cg07081739	cg04171235	cg19770541	cg13072112	cg07021405	cg23202177	cg10013324	cg15391651	cg07899016	cg09763790	cg26793903	cg13065624	cg13682241	cg02805025	cg03417559	cg15590671	cg24899806	cg19199204	cg05707815	cg19029214	cg21072457	cg19042390	cg07081739	cg12537619	cg09231170	cg01499815	cg25704278	cg21221840	cg04171235	cg15818671	cg04729004	cg02629093	cg04990472
cg00193200	cg01777017	cg23001084	cg01952989	cg25476565	cg11888747	cg16253629	cg26416241	cg00955096	cg00525823	cg02506908	cg02734755	cg04993089	cg25830548	cg23483095	cg18124134	cg09571376	cg11694519	cg19646165	cg15120855	cg16385583	cg04645070	cg16253629	cg05500575	cg27138892	cg25261908	cg05360806	cg05981038	cg07376381	cg13237021	cg08464305	cg13799941	cg21064449	cg02734755	cg18632412	cg02142669	cg16120742	cg03048654	cg09619598	cg04993089	cg22338356	cg22581200	cg09132178	cg22081371
cg00193283	cg03899643	cg10037894	cg19548652	cg02194243	cg21864868	cg11983124	cg02164615	cg00047815	cg27296664	cg25129414	cg14593033	cg02500231	cg11412466	cg05479556	cg10300895	cg22750906	cg13633856	cg03187073	cg13711424	cg03825574	cg21096966	cg11983124	cg25072949	cg07873488	cg25556905	cg15984661	cg20817941	cg14521546	cg01883540	cg19211851	cg27121276	cg08878368	cg14593033	cg04217808	cg27348420	cg06392753	cg11073104	cg24251035	cg02500231	cg03513471	cg24052772	cg04813695	cg11836212
cg00194519	cg14535980	cg12127758	cg20576955	cg15846434	cg13956924	cg21730821	cg02740093	cg11246071	cg04806447	cg00828709	cg17963840	cg13990355	cg12189551	cg03928154	cg18692070	cg10082398	cg11857320	cg16414472	cg18798099	cg15049549	cg06814851	cg21730821	cg05915139	cg09804649	cg00560501	cg26232945	cg02107279	cg07682547	cg04875128	cg09250933	cg20738500	cg12478578	cg17963840	cg22790931	cg13315744	cg26469220	cg16569650	cg02509745	cg13990355	cg27246147	cg00128386	cg26110064	cg04483989
cg00196827	cg25161029	cg08000459	cg24786847	cg03729251	cg26195358	cg00014112	cg00476617	cg15100100	cg24804172	cg25716013	cg00039176	cg20380649	cg18905461	cg08519008	cg08614290	cg02411088	cg23969380	cg25825506	cg17044356	cg07124876	cg03166753	cg00014112	cg09303201	cg20385708	cg00502730	cg09016806	cg08865524	cg01384686	cg00063471	cg12414557	cg21077684	cg03463799	cg00039176	cg14315444	cg25492195	cg27375748	cg17904129	cg18500368	cg20380649	cg16875425	cg16949923	cg25929664	cg27123464
cg00199007	cg09354692	cg16786808	cg15460899	cg02888113	cg02016178	cg07625131	cg04859929	cg22899100	cg26858540	cg26921513	cg11293699	cg10804656	cg10773698	cg11811510	cg17029019	cg03370193	cg02194243	cg10949007	cg11856897	cg05940672	cg24740868	cg07625131	cg16647914	cg16092370	cg06693983	cg06577223	cg12308909	cg17572800	cg08278741	cg24908198	cg18687675	cg21336650	cg11293699	cg06319475	cg04089693	cg06777194	cg01607444	cg02695349	cg10804656	cg20001978	cg15819918	cg24951893	cg27384695
cg00200463	cg24115571	cg12231246	cg14457782	cg26320006	cg00502099	cg03768831	cg27333706	cg10043037	cg00299972	cg17900015	cg25958716	cg02607059	cg23257225	cg00524706	cg11053663	cg12030788	cg02362978	cg12745203	cg21595968	cg21500895	cg18833880	cg03768831	cg06033859	cg24258108	cg00718470	cg26338159	cg17133224	cg18051552	cg00904184	cg27159421	cg09436290	cg00458878	cg25958716	cg21488279	cg01144965	cg20602954	cg20617957	cg17430214	cg02607059	cg19191560	cg16617073	cg13282208	cg20464143
cg00200734	cg14463412	cg25670076	cg21655444	cg14530963	cg06962918	cg19513207	cg08242576	cg15759056	cg16635592	cg18805164	cg24772920	cg13647536	cg14659193	cg12100791	cg03048083	cg14161730	cg27456707	cg12694372	cg22022881	cg20693607	cg06905726	cg19513207	cg02466892	cg21238276	cg05985737	cg14517743	cg14972625	cg19685205	cg16681157	cg26264769	cg13252968	cg13081620	cg24772920	cg02636041	cg25813820	cg19196401	cg04665139	cg02729303	cg13647536	cg06460587	cg15084433	cg05690069	cg20033981
cg00206414	cg13779265	cg24040595	cg14684709	cg09309261	cg20076516	cg12637676	cg18515872	cg16680159	cg17786642	cg25883348	cg14231974	cg18780769	cg05825559	cg22488081	cg13691247	cg01484915	cg14840612	cg11714430	cg15230985	cg08207604	cg27638428	cg12637676	cg23972738	cg09439192	cg09833545	cg14868599	cg26437825	cg20072118	cg12829141	cg27100370	cg04492048	cg20979153	cg14231974	cg05411199	cg27178401	cg02631082	cg15925383	cg13377264	cg18780769	cg20365687	cg10544251	cg06982745	cg23677000
cg00209038	cg19476053	cg24188163	cg09391405	cg23179456	cg12697139	cg10385692	cg00791406	cg18520603	cg17766305	cg17789809	cg02166394	cg20277282	cg10288278	cg25195899	cg06052255	cg11369993	cg20348344	cg07419680	cg00253811	cg08784874	cg14839134	cg10385692	cg02547323	cg27389648	cg16418810	cg02916102	cg07879739	cg10293967	cg11113469	cg13406145	cg08085232	cg15563434	cg02166394	cg23739746	cg09991056	cg08786860	cg06097580	cg18312782	cg20277282	cg14239655	cg13696135	cg16002305	cg01641092
cg00210186	cg03357006	cg10907112	cg03167844	cg16297171	ch.8.120035F	cg22993195	cg25135018	cg16405019	cg15220048	cg26681523	cg23484272	cg18972013	cg17403609	cg13766816	cg02246055	cg26244646	cg14424631	cg25350827	cg18138788	cg03181524	cg13568432	cg22993195	cg16085531	cg11362310	cg17343325	cg19473656	cg00468400	cg22505086	cg00755470	cg11671598	cg09377301	cg25781595	cg23484272	cg20127496	cg19579217	cg27419028	cg14330460	cg17566592	cg18972013	cg13809441	cg09139128	cg04651623	cg20976787
cg00210562	cg01431993	cg10777461	cg24851370	cg07776049	cg05672616	cg13883696	cg14433497	cg19033037	cg13524302	cg23226168	cg06606949	cg00418150	cg09459548	cg10114725	cg26978611	cg02687352	cg07422795	cg23906454	cg27119456	cg07591921	cg27023360	cg13883696	cg13339791	cg08929133	cg07051704	cg03575556	cg22289831	cg14373210	cg14439622	cg03230175	cg15631458	cg13596085	cg06606949	cg08939082	cg11002258	cg22545206	cg27503398	cg03741419	cg00418150	cg06658147	cg01366378	cg21517792	cg18497238
cg00213748	cg03687070	cg00952054	cg03261783	cg18743464	cg17741629	cg00743629	cg19090437	cg21662160	cg08269733	cg26484108	cg26690075	cg00795900	cg11498607	cg21512179	cg12057156	cg17266475	cg04663487	cg16383291	cg22049858	cg16209517	cg09132058	cg00743629	cg10841138	cg10577534	cg27579532	cg15431165	cg02729822	cg03922748	cg05566296	cg07493858	cg04945216	cg13716760	cg26690075	cg20811857	cg23729331	cg11480627	cg19781117	cg12925881	cg00795900	cg00371829	cg17726575	cg10992219	cg13893782
cg00215432	cg08183724	cg19628988	cg07324702	cg04021697	cg17266282	cg18772071	cg16207991	cg23526973	cg07855083	cg06545268	cg27038439	cg05171197	cg14342850	cg03281572	cg10962762	cg16033633	cg21764190	cg05482942	cg15563434	cg09460641	cg20814095	cg18772071	cg11673471	cg24332942	cg18794404	cg00081799	cg14076195	cg19859323	cg12140144	cg12413138	cg20749341	cg26890182	cg27038439	cg23314364	cg05134041	cg04665139	cg03653573	cg07865580	cg05171197	cg07855083	cg02261899	cg15627131	cg02737619
cg00217795	cg25156843	cg26031954	cg01922613	cg11723766	cg13705888	cg11352146	cg17821664	cg24377657	cg07382920	cg16770546	cg04059198	cg04770088	cg08049640	cg22876250	cg11927233	cg24831051	cg24161057	cg00227584	cg27208467	cg06383241	cg16646024	cg11352146	cg16986578	cg27476279	cg22878535	cg23493016	cg21365902	cg01661247	cg14583583	cg01967399	cg27664496	cg09976876	cg04059198	cg13671409	cg08107208	cg10878114	cg14254545	cg23385847	cg04770088	cg02279464	cg22570042	cg14143330	cg24691332
cg00218792	cg03215895	cg18745416	cg25942572	cg14727987	cg20793071	cg17495466	cg00242098	cg19441717	cg02643782	cg08189198	cg12184886	cg27527922	cg05953373	cg19139092	cg16103990	cg25729687	cg07581775	cg02787917	cg10056739	cg25490585	cg07904568	cg17495466	cg00289503	cg15993723	cg08613794	cg12032655	cg00870849	cg15908975	cg22422251	cg15031753	cg14079333	cg01205831	cg12184886	cg22699361	cg03992063	cg24795825	cg14479377	cg04097078	cg27527922	cg26131932	cg17880210	cg15990451	cg06123891
cg00219169	cg00412010	cg06423211	cg22126047	cg20886183	cg20880647	cg20446334	cg15108641	cg05852395	cg12961080	cg10521596	cg16637019	cg27293992	cg22050733	cg03038395	cg10542172	cg17727916	cg24701794	cg14184907	cg15638414	cg18712199	cg11554335	cg20446334	cg01020413	cg24258886	cg18739694	cg00713925	cg11552829	cg15209376	cg18717600	cg11039361	cg26511108	cg02665650	cg16637019	cg04592144	cg07267600	cg14793137	cg05320944	cg05418443	cg27293992	cg01865118	cg15664152	cg06507244	cg02547323
cg00219210	cg03805618	cg04875128	cg09696121	cg20421482	cg22010900	cg00071984	cg08421351	cg06208989	cg11688949	cg02001279	cg05348973	cg03912703	cg07034632	cg20894963	cg24371155	cg22818965	cg06075311	cg26037936	cg02685896	cg02517342	cg14179581	cg00071984	cg14455592	cg04784618	cg00325750	cg10975897	cg12794421	cg13126982	cg17371334	cg23127995	cg08659204	cg17758583	cg05348973	cg01510388	cg00329618	cg21791702	cg18998321	cg09498007	cg03912703	cg19281363	cg27160171	cg00917031	cg15609678
cg00219816	cg23860337	cg12039967	cg16312514	cg00668685	cg02217815	cg24332389	cg16680159	cg23482427	cg09436713	cg10940462	cg09798202	cg11147193	cg13214295	cg04270489	cg14799927	cg00438215	cg06577446	cg19110654	cg01861603	cg23600624	cg05886811	cg24332389	cg21697779	cg09297288	cg12369402	cg03208489	cg12956304	cg24720355	cg06379876	cg18320854	cg13883981	cg01448881	cg09798202	cg15873123	cg04665565	cg05573381	cg22599740	cg05935584	cg11147193	cg00088688	cg18976044	cg05875410	cg14371312
cg00220294	cg22626683	cg14225031	cg15383276	cg11857140	cg04397137	cg04575202	cg01031251	cg11293764	cg02090654	cg06746829	cg26264769	cg20430047	cg09867302	cg00638797	cg12499316	cg15204036	cg00274815	cg09364733	cg17377054	cg21370522	cg14093474	cg04575202	cg20438663	cg18535611	cg11494656	cg07672452	cg04173396	cg09997530	cg24935217	cg02707071	cg00370022	cg18240463	cg26264769	cg09420319	cg13075279	cg26931862	cg25508679	cg21413173	cg20430047	cg09406004	cg26447697	cg05883978	cg10961323
cg00221382	cg17853057	cg24595208	cg04904318	cg07514618	cg11033617	cg12475507	cg23356769	cg01364202	cg12939270	cg24318032	cg20026576	cg04685170	cg25804541	cg11948367	cg02621528	cg04792330	cg03120185	cg25767345	cg04450456	cg20702683	cg02324432	cg12475507	cg10102167	cg24092939	cg10466968	cg09110922	cg24351452	cg10380362	cg04027004	cg11925729	cg20477705	cg24828620	cg20026576	cg18554789	cg20436206	cg01398859	cg10040821	cg01997270	cg04685170	cg24530460	cg26155828	cg06029700	cg27292389
cg00221709	cg26071135	cg17765553	cg14399930	cg04171392	cg23108232	cg09936400	cg17756105	cg04862340	cg02231813	cg04836978	cg09214551	cg01539948	cg01465073	cg25316166	cg13615592	cg10716862	cg15746620	cg04649215	cg03717836	cg14541939	cg09795588	cg09936400	cg06781608	cg17260706	cg13645300	cg24390932	cg04882739	cg21074347	cg10623840	cg13104938	cg17749710	cg18686937	cg09214551	cg21364772	cg09135347	cg08359464	cg07631435	cg25172243	cg01539948	cg09912841	cg01956472	cg24655125	cg12831863
cg00221718	cg03086707	cg23970275	cg17768491	cg20284239	cg05130485	cg02389040	cg26872482	cg16904585	cg01815671	cg14003974	cg00887755	cg19992633	cg13779265	cg09631059	cg15383276	cg00433917	cg06230206	cg11222672	cg24630097	cg08751265	cg19443750	cg02389040	cg11099722	cg07355337	cg17954152	cg02912580	cg24631834	cg14300823	cg19470372	cg04745064	cg22249789	cg05494467	cg00887755	cg09837037	cg04882894	cg13898762	cg01405303	cg17285208	cg19992633	cg15773794	cg22581353	cg07382454	cg22109675
cg00222472	cg14118267	cg04831594	cg06001519	cg21902394	cg26467753	cg19093689	cg04157255	cg17645823	cg11331445	cg01244514	cg14217861	cg08903631	cg12173498	cg23943125	cg27572510	cg18624866	cg23358886	cg23170602	cg19704683	cg16474725	cg26578049	cg19093689	cg21361856	cg07434457	cg19815904	cg03291607	cg18461584	cg26426334	cg13984511	cg01786967	cg13391313	cg21583694	cg14217861	cg00461650	cg19731655	cg01821022	cg01494399	cg16343134	cg08903631	cg15089370	cg24761863	cg18436709	cg05724777
cg00225006	cg20826224	cg16343401	cg11079936	cg00565991	cg17051704	cg23757899	cg17008486	cg00970313	cg19556343	cg24496563	cg16227775	cg10440524	cg15442037	cg17586256	cg15964153	cg09792000	cg11185549	cg03328201	cg03275698	cg15480941	cg21185242	cg23757899	cg24714606	cg18044572	cg13545297	cg05120944	cg13396943	cg25369553	cg21235746	cg00664446	cg10246081	cg02215357	cg16227775	cg02525719	cg00900231	cg27196974	cg05532178	cg11182018	cg10440524	cg12760075	cg06840154	cg14533576	cg08985979
cg00225603	cg25377206	cg03463948	cg03415617	cg22952142	cg24168002	cg09540676	cg23300486	cg03098012	cg13941436	cg24640735	cg14613508	cg08219700	cg09285672	cg11192688	cg18315861	cg07240689	cg17978124	cg26393534	cg07053481	cg04904099	cg04450456	cg09540676	cg18295923	cg09358725	cg09229960	cg23448348	cg12027068	cg16336556	cg16072462	cg19364276	cg04457114	cg10242160	cg14613508	cg15306012	cg23072629	cg15715477	cg05518778	cg08349204	cg08219700	cg06283493	cg06675273	cg22249735	cg20811857
cg00227584	cg08896939	cg04419618	cg10647739	cg02037794	cg05105080	cg04221117	cg19402335	cg13588826	cg17220055	cg15045356	cg21148531	cg12428422	cg21177494	cg06937927	cg13072446	cg11435943	cg07563363	cg08777992	cg18432393	cg10835083	cg24874998	cg04221117	cg26256192	cg12551394	cg04920689	cg09237846	cg23794135	cg00927594	cg08318726	cg26311804	cg19453818	cg23317607	cg21148531	cg23159337	cg17527589	cg00131983	cg03807298	cg08106319	cg12428422	cg04443360	cg00501869	cg04382643	cg12621044
cg00228390	cg16967578	cg08940570	cg07810039	cg04011940	cg04938549	cg18460575	cg18780021	cg20073686	cg04367486	cg05736906	cg05317090	cg04328477	cg15413177	cg25545503	cg05064925	cg08347500	cg04092800	cg24809973	cg17191462	cg21548813	cg14993486	cg18460575	cg05967389	cg08324906	cg15345074	cg21294945	cg01804183	cg24956533	cg10451760	cg24797310	cg03256780	cg04787024	cg05317090	cg13023014	cg19761245	cg27307168	cg06181286	cg16163981	cg04328477	cg25316484	cg02182440	cg08079170	cg25576227
cg00237268	cg23285459	cg20941737	cg25046274	cg18008467	cg11638117	cg22120714	cg11653179	cg09734791	cg18305912	cg22196764	cg16709904	cg07510423	cg04704531	cg18030003	cg20778958	cg15771597	cg05072470	cg11176481	cg12403148	cg06417478	cg27351978	cg22120714	cg03597976	cg13790125	cg21707311	cg22609785	cg11911122	cg18132745	cg26268701	cg01248745	cg00690049	cg05563385	cg16709904	cg08750510	cg26896946	cg24112882	cg20116199	cg26822438	cg07510423	cg10171357	cg01147352	cg04255230	cg19770671
cg00238818	cg19266329	cg14828248	cg03554749	cg23967544	cg05965745	cg22052948	cg21983531	cg07688988	cg04065086	cg26942892	cg25734463	cg27157482	cg07166171	cg00323457	cg13231954	cg26607429	cg02139853	cg03566001	cg27597392	cg16115689	cg23939077	cg22052948	cg01389728	cg04496895	cg10757684	cg01830053	cg20137415	cg24631482	cg02657654	cg02193580	cg22230229	cg20057595	cg25734463	cg19127840	cg06750038	cg11174255	cg02945266	cg07777694	cg27157482	cg18241829	cg06071476	cg16262201	cg02534450
cg00239988	cg03544781	cg19331777	cg26681523	cg12193327	cg01257799	cg01721255	cg22387781	cg14071179	cg17629148	cg04610274	cg07388493	cg02994943	cg17337467	cg07791897	cg10608230	cg18285492	cg24725201	cg08496387	cg16455791	cg16349093	cg21913319	cg01721255	cg20156072	cg13612583	cg01273672	cg16924816	cg05617754	cg19360316	cg16596367	cg02192204	cg19536929	cg27299588	cg07388493	cg03905487	cg07353255	cg23664926	cg01825872	cg00773060	cg02994943	cg13490352	cg07462256	cg01783151	cg13373589
cg00241002	cg26386673	cg25012961	cg17024257	cg11384744	cg15095917	cg21172497	cg23521294	cg08712866	cg07074575	cg00364956	cg06230736	cg03344570	cg23712855	cg25340050	cg22716633	cg10549071	cg09238332	cg24672833	cg04844038	cg01195014	cg04933208	cg21172497	cg01242872	cg02738617	cg11504355	cg09883659	cg00170459	cg00754426	cg08635064	cg22913932	cg10574494	cg04026379	cg06230736	cg03601797	cg24060475	cg11847992	cg23690893	cg24401487	cg03344570	cg23112192	cg26381210	cg09154959	cg17526229
cg00242627	cg15580417	cg08257293	cg24381587	cg03080147	cg20591407	cg02210934	cg26277556	cg00790395	cg02505827	cg11348106	cg07295246	cg16587725	cg09619786	cg11955878	cg21514291	cg02727591	cg08491357	cg19385331	cg19805005	cg26525870	cg07241909	cg02210934	cg25321762	cg19936847	cg22278901	cg13211559	cg06464324	cg17347335	cg07476923	cg25072179	cg15656834	cg01882058	cg07295246	cg14774511	cg06783003	cg26660312	cg01068621	cg07251046	cg16587725	cg09227616	cg10635145	cg13503268	cg13291607
cg00245075	cg16857716	cg08076955	cg25333204	cg08833675	cg18650670	cg02047300	cg00956114	cg20767111	cg10339295	cg22642485	cg26869417	cg20282550	cg20167366	cg18240528	cg08808042	cg21230547	cg07056079	cg24947379	cg20786074	cg09517010	cg24091995	cg02047300	cg01516005	cg13733394	cg24845318	cg16006349	cg06410866	cg13534901	cg03219968	cg26876101	cg09182678	cg06119630	cg26869417	cg16763089	cg02183531	cg04652932	cg07309340	cg23731826	cg20282550	cg11525980	cg06825415	cg17918270	cg09168808
cg00250879	cg15621651	cg13800491	cg00471141	cg20928824	cg10723575	cg10763891	cg16204989	cg27047406	cg03048372	cg16738646	cg06565641	cg09581581	cg11414913	cg09750643	cg22413209	cg25023816	cg07244927	cg05570079	cg08883853	cg08464305	cg14155058	cg10763891	cg07059925	cg08183077	cg10715905	cg00456299	cg16434098	cg00392196	cg16654595	cg25017620	cg03491109	cg05904901	cg06565641	cg02269497	cg04252044	cg03181248	cg21961487	cg10679597	cg09581581	cg04736351	cg25437886	cg08639762	cg25867632
cg00253379	cg02332696	cg13204236	cg13525071	cg09076337	cg26691434	cg06702600	cg16362173	cg27661381	cg14011244	cg18672030	cg21230450	cg08246090	cg25064395	cg15536947	cg04093349	cg04723343	cg01786460	cg16545438	cg19777540	cg23304298	cg26724949	cg06702600	cg16391404	cg21619653	cg05764691	cg19499945	cg09250965	cg01322142	cg04469880	cg18118262	cg21275801	cg18388786	cg21230450	cg07362328	cg08324090	cg14119581	cg03062648	cg26948870	cg08246090	cg22395765	cg17469359	cg10016004	cg00930781
cg00254681	cg26610624	cg18636716	cg08667600	cg23599820	cg00287915	cg00468380	cg05157195	cg03476007	cg15380358	cg24945701	cg03671371	cg11062778	cg02431972	cg18202741	cg00128695	cg13054358	cg20413742	cg05242815	cg22194948	cg16722818	cg01320298	cg00468380	cg21411942	cg22082462	cg26620147	cg21961202	cg15826437	cg11835200	cg04738888	cg27174822	cg22705954	cg23692472	cg03671371	cg24500711	cg11256152	cg13569486	cg13401079	cg22043896	cg11062778	cg23833588	cg02356647	cg03443455	cg05376756
cg00255882	cg17491560	cg00767069	cg14991769	cg04272355	cg02395280	cg18733690	cg00610294	cg10549828	cg15017119	cg08594681	cg13230208	cg07749664	cg10440578	cg22885024	cg08260245	cg17918184	cg17175364	cg11839863	cg18304448	cg01578442	cg15148078	cg18733690	cg06505213	cg00866690	cg15692172	cg22306928	cg13507224	cg27595778	cg04042030	cg09151131	cg16172549	cg04388989	cg13230208	cg22502153	cg26507353	cg01843506	cg06208382	cg07271361	cg07749664	cg20291091	cg02181624	cg12426313	cg24536827
cg00256329	cg05511752	cg22750906	cg23937993	cg21743907	cg15521790	cg06428055	cg23259394	cg06060874	cg08479752	cg06555281	cg03186975	cg19697239	cg00184457	cg05225461	cg24685998	cg26992010	cg18978680	cg25902889	cg09012264	cg24637035	cg02799298	cg06428055	cg08813349	cg21563471	cg12601987	cg05452406	cg03599774	cg14663264	cg12291192	cg15973954	cg09911585	cg18371836	cg03186975	cg19797013	cg08563839	cg15536947	cg14989252	cg09704401	cg19697239	cg13409449	cg27664530	cg22905292	cg13452961
cg00258480	cg25981998	cg13506485	cg18113535	cg20697025	cg04471151	cg05202985	cg27351624	cg00745231	cg12602633	cg09536652	cg08858649	cg09968702	cg10661054	cg03156477	cg09577511	cg24124703	cg01422249	cg03532013	cg14117219	cg03278514	cg05107535	cg05202985	cg03251111	cg10622644	cg04327763	cg01974091	cg26552477	cg09045655	cg09624684	cg03142975	cg12368583	cg19012696	cg08858649	cg10030436	cg06561728	cg27095222	cg08525314	cg17655320	cg09968702	cg18181496	cg17700835	cg13269407	cg10253465
cg00262132	cg09480470	cg03350900	cg16251130	cg09557462	cg12427163	cg16536718	cg09904358	cg20432960	cg19498112	cg21574271	cg17375248	cg23484208	cg12634306	cg27544294	cg07677047	cg13041595	cg13344095	cg19766460	cg08128826	cg25710753	cg01857151	cg16536718	cg03607708	cg17840707	cg26977256	cg07405182	cg05542338	cg05856321	cg12516959	cg20492222	cg15855671	cg23917513	cg17375248	cg05019221	cg01302136	cg03701930	cg14579769	cg19391924	cg23484208	cg12284789	cg14474293	cg21117734	cg13997788
cg00262446	cg04593531	cg24892628	cg25330016	cg19163395	cg03742273	cg03261428	cg01064286	cg25005894	cg26995656	cg06704455	cg26391564	cg24680129	cg24410453	cg06022607	cg21341586	cg20288000	cg08500510	cg03260566	cg15190383	cg24617008	cg21107210	cg03261428	cg14345281	cg08920032	cg12149189	cg12350309	cg05082805	cg02977360	cg15390444	cg17587327	cg15837100	cg15922956	cg26391564	cg08404427	cg18765710	cg09238180	cg09511190	cg20294304	cg24680129	cg25591670	cg25527547	cg22296593	cg12936671
cg00265812	cg21002542	cg13414654	cg09869811	cg01978237	cg20546778	cg06884352	cg15388974	cg07327468	cg03846926	cg21408360	cg22683858	cg16668359	cg19400725	cg13411286	cg12268565	cg15779837	cg09797337	cg02326568	cg03420907	cg09010107	cg00427604	cg06884352	cg27107685	cg22685009	cg27567474	cg19376851	cg05687686	cg19711268	cg09472802	cg05620980	cg11959694	cg06812019	cg22683858	cg16722818	cg02273041	cg13652795	cg00767503	cg07962315	cg16668359	cg06297470	cg19257537	cg01766743	cg22053720
cg00268185	cg17216759	cg24709951	cg18511007	cg06963109	cg06747543	cg24204282	cg25291978	cg08645720	cg04057858	cg04388226	cg06970451	cg08296176	cg26147845	cg20793193	cg02531479	cg24378152	cg15771597	cg23924526	cg19092293	cg05942508	cg08524109	cg24204282	cg01725872	cg14005211	cg13899678	cg16328007	cg14443519	cg12648201	cg07826058	cg12235459	cg04197086	cg01255894	cg06970451	cg07347128	cg23892645	cg22455616	cg06817539	cg11555919	cg08296176	cg10893278	cg13166748	cg10365886	cg17888554
cg00269606	cg04466840	cg00377332	cg07216133	cg20348344	cg17246352	cg14476745	cg27022326	cg11111460	cg12332524	cg13476635	cg16185299	cg17197774	cg26465611	cg01156747	cg10724576	cg22872885	cg09508671	cg17980977	cg20289741	cg14378057	cg23480730	cg14476745	cg19313221	cg07912003	cg17983217	cg20785796	cg19542238	cg03521113	cg08798116	cg23309670	cg23841288	cg21730993	cg16185299	cg05393736	cg18694936	cg01232717	cg18780401	cg00087963	cg17197774	cg19459332	cg25656978	cg24987706	cg16460383
cg00269800	cg09363735	cg14020052	cg15744134	cg09417547	cg23991947	cg18315792	cg01880399	cg02602541	cg06856840	cg23256802	cg22855860	cg15628917	cg04112961	cg26565120	cg02824888	cg26564117	cg12247222	cg08113187	cg02623256	cg17007339	cg09040942	cg18315792	cg10362527	cg07962641	cg10105723	cg02333730	cg13555047	cg21585707	cg15317815	cg09815793	cg15189567	cg19584075	cg22855860	cg15513657	cg05444994	cg04415176	cg19168249	cg17814335	cg15628917	cg02614217	cg19488804	cg22340508	cg11714200
cg00271873	cg19596110	cg23322933	cg07377422	cg16916549	cg17035182	cg00614959	cg04247152	cg04741932	cg00611227	cg10901805	cg01271812	cg16158779	cg11364273	cg13077031	cg06133062	cg15646123	cg24742746	cg23676302	cg17560699	cg24438354	cg24694665	cg00614959	cg16204414	cg17675150	cg08395793	cg26066361	cg05480042	cg00213853	cg08021564	cg10805039	cg06312072	cg03108070	cg01271812	cg13745632	cg16626088	cg09815793	cg14470792	cg22952406	cg16158779	cg01891172	cg07770222	cg01974656	cg27198632
cg00274965	cg09969277	cg00881448	cg13656404	cg19113686	cg12626589	cg16721321	cg01824172	cg02099878	cg16635767	cg24799830	cg02908438	cg15911806	cg00959636	cg06743037	cg23461714	cg01427458	cg25528646	cg03636488	cg20015269	cg09738386	cg01425666	cg16721321	cg08159033	cg11246938	cg07153353	cg10546219	cg10494638	cg13941987	cg13899718	cg27296664	cg03670113	cg06966113	cg02908438	cg21185289	cg26129200	cg07954607	cg23834765	cg16814362	cg15911806	cg25829490	cg00993140	cg24314288	cg06708133
cg00275741	cg22122321	cg09316306	cg13159361	cg07506081	cg07268332	cg09167861	cg21044933	cg09868598	cg19273378	cg24981097	cg02958634	cg21896766	cg11126134	cg20979081	cg04513912	cg22340526	cg24852319	cg02355558	cg18878432	cg23007087	cg06616857	cg09167861	cg04297867	cg03703171	cg03599891	cg06872500	cg15735078	cg00146645	cg03774803	cg17384769	cg13777783	cg20233073	cg02958634	cg06387842	cg24298578	cg14781735	cg22878054	cg19765175	cg21896766	cg12368188	cg15239579	cg23204239	cg18091275
cg00278547	cg19904425	cg25827710	cg22907892	cg15276629	cg10704263	cg24306177	cg15126862	cg12869615	cg04913974	cg10317314	cg13504993	cg13545297	cg18086445	cg15556709	cg25368647	cg19780807	cg21528204	cg04739880	cg15912800	cg06454983	cg23292965	cg24306177	cg11502555	cg21796547	cg15576517	cg02320784	cg04376887	cg26090107	cg17337021	cg06277838	cg20038219	cg17292758	cg13504993	cg10865238	cg01788773	cg22190023	cg20683802	cg02585329	cg13545297	cg22710065	cg15979348	cg23874437	cg02832512
cg00290994	cg13686384	cg10338539	cg09561830	cg14493181	cg21971799	cg08249424	cg05133853	cg06907391	cg06055266	cg06179228	cg18540328	cg25238382	cg02000318	cg13540075	cg04461867	cg20749955	cg13008631	cg18522038	cg12162305	cg01447475	cg25653816	cg08249424	cg06309788	cg05336982	cg02496256	cg05350800	cg05662884	cg06139259	cg21560076	cg14615491	cg16849268	cg19269749	cg18540328	cg24736989	cg04972348	cg06242242	cg27129029	cg17563271	cg25238382	cg14571714	cg02967969	cg20457147	cg08862742
cg00292029	cg16650717	cg15358372	cg24296478	cg25851789	cg00041401	cg18827470	cg10818284	cg07533148	cg03800253	cg06995526	cg05036106	cg21160842	cg13709982	cg26927606	cg04374711	cg00525383	cg06623668	cg19815720	cg23317607	cg26349299	cg22720392	cg18827470	cg15694704	cg06351537	cg10885961	cg15469709	cg02585329	cg26014952	cg13598256	cg26195482	cg25500028	cg09299924	cg05036106	cg27228433	cg24504300	cg25841909	cg08718490	cg11195797	cg21160842	cg27547291	cg09272948	cg22802812	cg15756114
cg00295794	cg22481960	cg14394550	cg22054918	cg18888655	cg27545697	cg14862207	cg25416067	cg06926782	cg07974511	cg00765705	cg25716814	cg12500879	cg00467244	cg08265308	cg09684846	cg07747963	cg21983484	cg23189410	cg07747963	cg03278611	cg10017293	cg14862207	cg00643814	cg09076821	cg14057181	cg08718050	cg05447008	cg00308367	cg08673225	cg00308367	cg08673225	cg16448058	cg25716814	cg09804407	cg13918312	cg04831594	cg05162858	cg17920646	cg12500879	cg21523564	cg10799208	cg10128806	cg05098566
cg00297721	cg16431713	cg06150772	cg26882224	cg05114861	cg19782686	cg03272310	cg09359750	cg16645344	cg17384889	cg17434008	cg06175999	cg18252102	cg04964883	cg25495024	cg14501219	cg09990962	cg05041596	cg27509105	cg17337917	cg08800033	cg05646541	cg03272310	cg10228555	cg14989164	cg12562076	cg19375140	cg09640444	cg01814130	cg26388509	cg25258879	cg19425513	cg14007036	cg06175999	cg00028935	cg22962041	cg16834823	cg24795825	cg19162841	cg18252102	cg20796467	cg23903076	cg14416311	cg19906926
cg00297876	cg14027161	cg21442626	cg16243019	cg14450766	cg27376024	cg25112202	cg15341866	cg04361551	cg07941680	cg25964035	cg10186733	cg02279181	cg22790924	cg25244238	cg23221998	cg08455089	cg24413879	cg15771339	cg12880095	cg13973985	cg25882256	cg25112202	cg00621899	cg21263566	cg09947810	cg15712226	cg19172665	cg27559462	cg09143713	cg25734269	cg23677291	cg10264188	cg10186733	cg15873474	cg07076509	cg23639692	cg24683623	cg06784602	cg02279181	cg13367122	cg25163611	cg00927624	cg14185918
cg00297966	cg08683938	cg14581989	cg02799411	cg11573566	cg16126759	cg05106058	cg16537483	cg18960642	cg22399133	cg16198930	cg05592035	cg19318653	cg06721528	cg14137819	cg09869811	cg21680719	cg19885057	cg19085146	cg18712199	cg22315746	cg17661717	cg05106058	cg21860846	cg04948649	cg06201604	cg12506775	cg21164813	cg00554969	cg11165158	cg22296593	cg03705894	cg11692070	cg05592035	cg19275653	cg25340688	cg11371160	cg04027043	cg21858516	cg19318653	cg11152253	cg09935440	cg17608428	cg13400512
cg00299943	cg15812753	cg02404377	cg07585069	cg11735846	cg09231482	cg19594666	cg02973057	cg11523290	cg05146852	cg21187258	cg22981461	cg16482344	cg22332157	cg13992402	cg21629500	cg14951132	cg25786388	cg01883635	cg09147131	cg00921266	cg12105941	cg19594666	cg24100115	cg01645836	cg00987461	cg22128071	cg00020348	cg25565608	cg11144555	cg01577414	cg01085399	cg04932329	cg22981461	cg19603571	cg15840039	cg14936778	cg08530036	cg12156287	cg16482344	cg03766449	cg18094907	cg21590753	cg18994438
cg00300794	cg03310087	cg11239575	cg18197594	cg23874437	cg12277627	cg08699646	cg22402753	cg17230874	cg20562447	cg08956157	cg06228453	cg23906454	cg04970570	cg13128531	cg22017213	cg19795338	cg18536707	cg21713614	cg21232620	cg17531430	cg19317211	cg08699646	cg07101926	cg27656459	cg01593886	cg26107890	cg21560241	cg19696622	cg17285325	cg07857225	cg26744402	cg17018517	cg06228453	cg18059652	cg17464366	cg25873934	cg04975519	cg19493242	cg23906454	cg21290550	cg25645199	cg12759523	cg13122448
cg00301795	cg06445016	cg17206029	cg05038268	cg06713671	cg26159385	cg06120359	cg26651950	cg22724500	cg06313349	cg12036817	cg20047489	cg16598600	cg02991085	cg10734044	cg09074113	cg26304297	cg23979412	cg11744021	cg06473941	cg14704980	cg06451822	cg06120359	cg13620051	cg20934571	cg02420024	cg18232597	cg20620783	cg03981954	cg01303569	cg20056634	cg15916628	cg08963265	cg20047489	cg02527527	cg22185043	cg10440639	cg10584024	cg04061482	cg16598600	cg20713174	cg15511898	cg01320748	cg10285420
cg00302160	cg22531668	cg08434396	cg26352161	cg21235078	cg07380416	cg01449266	cg07696354	cg20714110	cg16274221	cg25633271	cg08265274	cg14785679	cg12132731	cg11518509	cg27479396	cg07891271	cg18866599	cg17119930	cg27500647	cg07081061	cg24576995	cg01449266	cg04703950	cg02423105	cg18583381	cg03224396	cg09773473	cg11696200	cg18394340	cg08633479	cg11709405	cg23980740	cg08265274	cg07216133	cg21875168	cg09495643	cg21374793	cg24812523	cg14785679	cg10183893	cg27429749	cg08822075	cg22673999
cg00303223	cg08826152	cg00124133	cg18124764	cg08847173	cg26927606	cg17499430	cg14521077	cg09181644	cg07509323	cg05310309	cg22886275	cg14384283	cg07800544	cg09018810	cg02994246	cg10982861	cg07220152	cg13706784	cg22790377	cg19896129	cg05976800	cg17499430	cg13266188	cg16455376	cg01328703	cg17151054	cg14076977	cg02264284	cg09042448	cg13164537	cg24336035	cg09942546	cg22886275	cg22730004	cg09879604	cg09739413	cg18580385	cg07364906	cg14384283	cg10972873	cg03435878	cg19300307	cg21602614
cg00303982	cg11254700	cg12427162	cg20560283	cg21140898	cg11854392	cg23179456	cg12608775	cg03311684	cg13982529	cg09742465	cg17729873	cg22863523	cg01642521	cg14549078	cg09671258	cg21400549	cg24818939	cg16876647	cg01991530	cg19021985	cg00612515	cg23179456	cg11021362	cg05484949	cg07551545	cg13073773	cg25287257	cg07865580	cg14732324	cg08955276	cg11975793	cg00674679	cg17729873	cg10069155	cg18920427	cg22561883	cg19781637	cg00181432	cg22863523	cg20523861	cg02730008	cg04297457	cg23743573
cg00306523	cg21410991	cg19786983	cg03834286	cg20842915	cg20826709	cg01101355	cg14566901	cg10754510	cg09891468	cg07815856	cg18527583	cg02432280	cg18724928	cg19824689	cg25912037	cg22673543	cg15380873	cg07661899	cg00788177	cg16726201	cg10107725	cg01101355	cg27187555	cg15367247	cg06395469	cg14684749	cg03326335	cg04194341	cg20169823	cg07371589	cg19766460	cg13292470	cg18527583	cg09150064	cg03416645	cg18954541	cg17900076	cg04535902	cg02432280	cg05142765	cg08466034	cg03905500	cg12223336
cg00308367	cg17949969	cg07837161	cg01268345	cg11230435	cg15418221	cg25888700	cg18091245	cg23809442	cg08887400	cg04184019	cg27592331	cg27125849	cg22992730	cg11195059	cg25624478	cg20942867	cg23712855	cg03217587	cg13307142	cg10511988	cg08400935	cg25888700	cg10055097	cg19005077	cg14560001	cg21385746	cg00063369	cg23951868	cg11282936	cg04493908	cg15418221	cg14742615	cg27592331	cg05365735	cg00018261	cg21966453	cg11891395	cg16510200	cg27125849	cg09859768	cg14206523	cg15602677	cg07006935
cg00314029	cg01014615	cg23401088	cg12284789	cg13847898	cg01579322	cg09451215	cg02706575	cg18106668	cg19074170	cg22124215	cg14755341	cg04528829	cg23164183	cg26471371	cg15679283	cg07601542	cg24842086	cg18456640	cg20203466	cg23346134	cg23575732	cg09451215	cg20821442	cg03882698	cg24956710	cg18495484	cg23517605	cg21912308	cg00302494	cg13762486	cg08751971	cg11426075	cg14755341	cg05514909	cg03672679	cg01760027	cg06027835	cg20886011	cg04528829	cg15052665	cg27139805	cg00374346	cg06048973
cg00315563	cg05321361	cg09941713	cg00872726	cg14283783	cg16761096	cg16650212	cg19763108	cg27254482	cg17222000	cg12600766	cg10167266	cg21065196	cg21534264	cg08139636	cg27039420	cg01780171	cg12044828	cg26380291	cg01231464	cg21544051	cg01237056	cg16650212	cg04734712	cg15703357	cg21209948	cg21880888	cg13486833	cg20550262	cg20934596	cg09514524	cg27016776	cg21699330	cg10167266	cg21030970	cg02475301	cg08777316	cg09783493	cg17129400	cg21065196	cg09517106	cg20522409	cg07308751	cg17133774
cg00319595	cg05589784	cg26351479	cg00199007	cg09667289	cg00139317	cg26668276	cg04117530	cg22579265	cg19997502	cg01134643	cg23779047	cg03242698	cg14014720	cg06318062	cg19623418	cg06522515	cg05109619	cg03238090	cg19167683	cg19881032	cg09398185	cg26668276	cg21284493	cg14273923	cg12146864	cg26814987	cg00590761	cg04238548	cg11642377	cg13241003	cg24028202	cg19764489	cg23779047	cg05136724	cg06489418	cg01483252	cg05542681	cg18107314	cg03242698	cg11229513	cg26072749	cg09462576	cg17588578
cg00327947	cg13828067	cg09050761	cg06351643	cg10079027	cg05163325	cg07260541	cg15795787	cg06819763	cg17657618	cg03364683	cg10494684	cg04697262	cg19590227	cg25918821	cg00256329	cg22877230	cg08572214	cg16908257	cg21360245	cg00738345	cg23955881	cg07260541	cg11966803	cg12110262	cg22896075	cg17214502	cg06753901	cg22549041	cg14945937	cg12421755	cg05883907	cg10900526	cg10494684	cg03415617	cg05216029	cg16548362	cg17548969	cg08065408	cg04697262	cg23587980	cg19172222	cg19419650	cg23092801
cg00329040	cg08672140	cg02907064	cg24706115	cg22841667	cg04972046	cg04518195	cg17596249	cg03665912	cg02456261	cg26131932	cg21537736	cg14841601	cg15324331	cg02161919	cg16768697	cg22736323	cg02282631	cg00459445	cg01043588	cg15626350	cg16018995	cg04518195	cg07508090	cg09647108	cg21274136	cg09782097	cg15819128	cg04756223	cg27348043	cg19878326	cg20504993	cg13678428	cg21537736	cg14159747	cg22740835	cg08743050	cg04923174	cg17863578	cg14841601	cg13495205	cg12497304	cg17714025	cg17603288
cg00329697	cg06188545	cg21058391	cg18878210	cg14420494	cg27131821	cg21595709	cg10994149	cg06418652	cg01564665	cg07287508	cg02605760	cg18923721	cg07162820	cg07825681	cg17651821	cg11036406	cg01831657	cg26430027	cg11441847	cg26956007	cg10025200	cg21595709	cg01301803	cg02244386	cg04576298	cg17960080	cg16401207	cg15930380	cg02387679	cg22189786	cg00827976	cg03770907	cg02605760	cg00664454	cg22585786	cg17814047	cg04998498	cg12955789	cg18923721	cg10940462	cg07821374	cg07804773	cg25076039
cg00332153	cg01664727	cg14509153	cg12279294	cg13696940	cg05654164	cg16081992	cg03080147	cg05421688	cg20926939	cg18034577	cg01006802	cg27504782	cg05475524	cg22166900	cg00939442	cg22371492	cg08971667	cg00767058	cg11479591	cg07135237	cg07243762	cg16081992	cg13860928	cg12556325	cg23317907	cg12229387	cg24753662	cg03004860	cg08309809	cg07219303	cg10179569	cg09286367	cg01006802	cg03360907	cg20303572	cg03623378	cg25399309	cg20721022	cg27504782	cg24113973	cg13799242	cg05613718	cg08903855
cg00332937	cg21308365	cg11072201	cg12468850	cg14431024	cg17949969	cg12848223	cg04219977	cg17454263	cg06752698	cg13472610	cg08322244	cg03610228	cg15025200	cg24072331	cg01114124	cg05996419	cg02102533	cg20159490	cg00603435	cg12762731	cg23098661	cg12848223	cg16641060	cg24943627	cg06159220	cg17078427	cg00656387	cg24536824	cg19834421	cg10632837	cg05212349	cg01061391	cg08322244	cg03012556	cg03923227	cg11186706	cg01295034	cg14019757	cg03610228	cg27424370	cg26608174	cg12611013	cg27160395
cg00333679	cg03593550	cg15568074	cg09331409	cg24567421	cg08812897	cg03517776	cg22148986	cg04688351	cg10987597	cg25343618	cg21333674	cg16823064	cg27359566	cg05576949	cg02254407	cg27317356	cg23482132	cg11107966	cg17961384	cg18516687	cg03718012	cg03517776	cg11704979	cg17039645	cg21443699	cg22352772	cg07015803	cg01888395	cg24463073	cg00438215	cg13552373	cg06230206	cg21333674	cg13453904	cg25466245	cg24547622	cg04359602	cg14930690	cg16823064	cg19585412	cg12570134	cg00924622	cg08380164
cg00334063	cg26023087	cg13526469	cg11536474	cg17684207	cg10851739	cg01147192	cg13761421	cg24799921	cg06418871	cg09134165	cg15768901	cg19029181	cg13372456	cg25252017	cg01765111	cg14480446	cg24816460	cg18749015	cg14295915	cg01550828	cg19249107	cg01147192	cg01550828	cg13133835	cg23929834	cg23008238	cg20420007	cg14314132	cg26198148	cg11164993	cg02099878	cg20764275	cg15768901	cg01971137	cg06558952	cg27069132	cg18458509	cg19238394	cg19029181	cg23741863	cg17703220	cg14486338	cg10118513
cg00338685	cg05475934	cg14646893	cg19397037	cg03396151	cg22008490	cg13444670	cg14258504	cg22273427	cg09572195	cg18307604	cg12367833	cg03009158	cg02636041	cg14931215	cg20931951	cg02372744	cg25048344	cg06248767	cg08727443	cg00975624	cg26823762	cg13444670	cg05099576	cg23493497	cg21088281	cg08809919	cg01407341	cg06697448	cg05225883	cg19257537	cg00584026	cg24480012	cg12367833	cg16263180	cg23371584	cg02352295	cg26960322	cg10577241	cg03009158	cg25874119	cg27319227	cg09830866	cg25235068
cg00339300	cg07659054	cg25106707	cg06369992	cg01841306	cg05889642	cg16747717	cg25356678	cg02147695	cg26470798	cg02599006	cg12015737	cg10215401	cg21198550	cg26033870	cg20920097	cg05327835	cg14322166	cg13719885	cg23922730	cg18184053	cg11855682	cg16747717	cg18983132	cg13976049	cg19633004	cg27046335	cg18750960	cg03234813	cg22861561	cg01086868	cg19447025	cg17300275	cg12015737	cg14627089	cg14841098	cg15345580	cg10253465	cg01542035	cg10215401	cg01070987	cg04065885	cg12788866	cg21476000
cg00346623	cg26569309	cg14164380	cg07297830	cg04164838	cg25399162	cg07689260	cg00421089	cg01777643	cg06297686	cg17670641	cg01946191	cg08903181	cg26299169	cg10183885	cg04004787	cg07679948	cg02480199	cg15985905	cg23218997	cg01987353	cg23012676	cg07689260	cg20948364	cg02378006	cg11814571	cg26086468	cg19845715	cg03742148	cg20648847	cg03664994	cg19154467	cg24975834	cg01946191	cg25907138	cg12147622	cg22912011	cg26723624	cg02590060	cg08903181	cg18836258	cg08018143	cg10218605	cg14776998
cg00346985	cg20085077	cg02155658	cg23011788	cg04812351	cg25132230	cg15229994	cg15212266	cg25813447	cg03626672	cg24560678	cg09868337	cg00414013	cg25629773	cg13744039	cg16642281	cg20741319	cg05272837	cg21443699	cg09333723	cg27107893	cg21771200	cg15229994	cg07473550	cg07975793	cg01513307	cg11021362	cg18739944	cg01172484	cg08729810	cg10174170	cg08045932	cg24842086	cg09868337	cg13143389	cg12076823	cg00121626	cg11072637	cg16198103	cg00414013	cg15511516	cg06801994	cg00353407	cg06869505
cg00347563	cg13804467	cg07740306	cg04372823	cg10989326	cg27423445	cg02359511	cg10962805	cg09106903	cg18236066	cg13286902	cg24783624	cg03311232	cg01967642	cg03720195	cg20928945	cg26807095	cg05618683	cg25556225	cg16161440	cg03505654	cg15017067	cg02359511	cg16828576	cg20755748	cg16793755	cg04859219	cg07949720	cg05237609	cg25548414	cg26343910	cg10374084	cg04296203	cg24783624	cg03103192	cg19613624	cg18406197	cg00535683	cg21574244	cg03311232	cg03090448	cg04929015	cg10633648	cg20341758
cg00349608	cg18344930	cg17679427	cg10526277	cg20742389	cg10060338	cg09758204	cg25706683	cg22037408	cg00966763	cg01894322	cg20590161	cg04911005	cg01577083	cg22221554	cg14947429	cg27044570	cg02026141	cg18186081	cg13100965	cg10249224	cg08604594	cg09758204	cg00415057	cg20604028	cg08196359	cg16628183	cg26958615	cg04486022	cg23314364	cg18498622	cg19014036	cg13845094	cg20590161	cg09285851	cg01241836	cg01037726	cg07569020	cg14794494	cg04911005	cg11199869	cg04266607	cg25998887	cg02534072
cg00349943	cg10987597	cg17861863	cg09748975	cg18650626	cg05578480	cg12540729	cg06607825	cg10983544	cg26465602	cg03577128	cg26951364	cg25626611	cg17930034	cg16788865	cg15026277	cg00262132	cg16680922	cg07899997	cg13826564	cg19111287	cg09958065	cg12540729	cg14766603	cg25650964	cg27025925	cg14171369	cg21238061	cg14746118	cg02332696	cg15582794	cg26421947	cg02037425	cg26951364	cg06431347	cg10674704	cg26741576	cg04095724	cg02115599	cg25626611	cg11445109	cg08467103	cg27632179	cg14171824
cg00352652	cg24835159	cg09720420	cg11347411	cg04516203	cg10735015	cg13051977	cg14603539	cg11552829	cg22237425	cg00042882	cg19808205	cg20354882	cg04913730	cg05942111	cg14165772	cg23238119	cg11908057	cg26888463	cg05941375	cg07541160	cg12562327	cg13051977	cg04287755	cg09331166	cg14759277	cg08690999	cg07211768	cg12958561	cg23446945	cg04739648	cg07968520	cg06382559	cg19808205	cg09611490	cg17284162	cg10465672	cg15894581	cg00249584	cg20354882	cg17017189	cg03872376	cg01520956	cg17610800
cg00366850	cg16357225	cg25347526	cg16214653	cg25830052	cg19350020	cg11613559	cg06815003	cg11328898	cg08269316	cg10318744	cg02391713	cg13298199	cg20034372	cg05343289	cg15648389	cg14546128	cg15691129	cg21270847	cg04599817	cg23654401	cg22774605	cg11613559	cg09264231	cg04188351	cg19444609	cg22388634	cg25164009	cg12543132	cg02703870	cg26744454	cg19719930	cg12972705	cg02391713	cg20801476	cg20664065	cg19780807	cg26539468	cg10482495	cg13298199	cg25347526	cg09719466	cg08602861	cg13892570
cg00376979	cg12938020	cg13868084	cg02725485	cg07291100	cg24586121	cg22449745	cg08315399	cg17449954	cg20994254	cg20778688	cg07724623	cg27441486	cg02190350	cg08403195	cg14910055	cg19506937	cg13695646	cg14542583	cg19881386	cg03532030	cg14469389	cg22449745	cg11031647	cg12400114	cg03734784	cg06952307	cg24680632	cg21477176	cg16861031	cg00318347	cg20557603	cg19384106	cg07724623	cg03846892	cg03662899	cg24616736	cg14884828	cg07180646	cg27441486	cg06574296	cg19236794	cg02194398	cg17267628
cg00378510	cg24748769	cg08104711	cg13075279	cg19007269	cg13912307	cg27004195	cg19709146	cg04094653	cg01283201	cg10001949	cg12523932	cg10479459	cg13482308	cg11237852	cg11795854	cg02892295	cg00039176	cg21595092	cg06492112	cg19966212	cg15138125	cg27004195	cg14539516	cg06496454	cg10159349	cg02246055	cg18748617	cg15945287	cg25652029	cg19624318	cg02060732	cg02758628	cg12523932	cg22679316	cg13923696	cg26901920	cg01544580	cg03350932	cg10479459	cg01635878	cg07521912	cg21817187	cg16166559
cg00381755	cg07206053	cg23579185	cg11753158	cg01632288	cg26478401	cg05120987	cg05857941	cg12014547	cg09112081	cg17505944	cg06937717	cg13904968	cg21805940	cg14918650	cg03604322	cg19029445	cg06802630	cg27117679	cg19905445	cg16371598	cg25354466	cg05120987	ch.8.91747740F	cg00283283	cg01196234	cg07357827	cg16728225	cg16193203	cg05651995	cg00636562	cg15009810	cg13516940	cg06937717	cg27249422	cg07134666	cg18753928	cg14015502	cg04880138	cg13904968	cg09192940	cg10871120	cg23338753	cg26183021
cg00381789	cg23368787	cg16822035	cg25147376	cg11673840	cg20191066	cg14150803	cg18873386	cg22148214	cg10177030	cg12508700	cg14196225	cg09559950	cg03064592	cg07939587	cg12438413	cg19275745	cg00093099	cg24811290	cg23563443	cg03059073	cg23323297	cg14150803	cg20845050	cg08462367	cg01006802	cg04089901	cg11631271	cg22502153	cg04031361	cg24852442	cg04304978	cg14089267	cg14196225	cg20391058	cg24003832	cg18222509	cg02741426	cg27584713	cg09559950	cg24719005	cg05106058	cg05501320	cg21527411
cg00385863	cg00412368	cg08105834	cg21539981	cg24865495	cg06390077	cg03874601	cg15296664	cg22709563	cg18946602	cg09727436	cg17976175	cg11347582	cg16515238	cg26222437	cg18473117	cg20790648	cg26683252	cg08871964	cg18968409	cg21554771	cg17345620	cg03874601	cg14275842	cg02433509	cg07651452	cg14546128	cg15921949	cg14533576	cg13979602	cg09859768	cg09010107	cg04707332	cg17976175	cg18405691	cg23478547	cg15224006	cg11192895	cg08380379	cg11347582	cg02861781	cg14523898	cg02129146	cg16761390
cg00394180	cg19587616	cg19641924	cg12641165	cg01821452	cg03026373	cg04444415	cg23270529	cg14755019	cg26942275	cg05901114	cg20875826	cg18696159	cg23754934	cg23533513	cg00055529	cg12858701	cg23365905	cg12305074	cg09099868	cg26110064	cg00653650	cg04444415	cg26634219	cg10659805	cg12806797	cg23038349	cg06741653	cg10224592	cg18946473	cg01069808	cg05132077	cg08882472	cg20875826	cg07293736	cg03565923	cg00579423	cg21910673	cg26256126	cg18696159	cg23702688	cg07830469	cg12055258	cg26428069
cg00399450	cg00219210	cg03593578	cg07598370	cg19858576	cg22152931	cg04995536	cg27158519	cg11012046	cg19645298	cg11170896	cg01602621	ch.4.104561249F	cg24913794	cg16481170	cg10405729	cg22166728	cg00116315	cg04088289	cg09731996	cg16427107	cg24550112	cg04995536	cg17511532	cg02920600	cg05922993	cg02283106	cg11986813	cg22125176	cg21362390	cg09316607	cg17212127	cg13815872	cg01602621	cg24818699	cg11938738	cg22111078	cg17508549	cg06537019	ch.4.104561249F	cg09626131	cg20392764	cg25389463	cg22529184
cg00399951	cg23543766	cg14621254	cg11696200	cg15930703	cg18049750	cg26763835	cg17186750	cg06647068	cg17740722	cg22851944	cg15972264	cg25527090	cg26401870	cg01345087	cg09941406	cg13915481	cg12517167	cg05273205	cg25237542	cg13860040	cg13493426	cg26763835	cg13017813	cg09246479	cg18920427	cg25032321	cg01277162	cg00087417	cg13208413	cg26438739	cg23972738	cg01154445	cg15972264	cg06581825	cg13372830	cg22464151	cg13276502	cg11463271	cg25527090	cg06704589	cg17763019	cg06903031	cg03744332
cg00400448	cg08199506	cg01056373	cg11213690	cg04515001	cg04288012	cg20014822	cg05035315	cg05337177	cg12738347	cg04677410	cg26990102	cg14328415	cg22646710	cg26710983	cg07572214	cg23986590	cg27595778	cg19737970	cg07137581	cg16245086	cg11966450	cg20014822	cg22330875	cg18416503	cg20223728	cg24187269	cg14135214	cg08139636	cg02381279	cg11469908	cg01289352	cg07571734	cg26990102	cg18373354	cg11685316	cg05782751	cg26749518	cg12728020	cg14328415	cg07128416	cg04596655	cg18537730	cg20228542
cg00403616	cg01820962	cg13806096	cg02918903	cg10633526	cg11430077	cg27223158	cg07964219	cg14693194	cg17688837	cg12517167	cg14043316	cg26635451	cg02743713	cg12976380	cg20452212	cg02853152	cg03828874	cg19140262	cg21578397	cg16786640	cg18936304	cg27223158	cg08586423	cg05151505	cg11715903	cg08842373	cg26064774	cg00954878	cg21839338	cg03877376	cg23664174	cg21056706	cg14043316	cg22886323	cg08199953	cg03727754	cg24650913	cg16581097	cg26635451	cg14602234	cg13887180	cg00700412	cg07316846
cg00405699	cg02502358	cg16895719	cg08304084	cg02334987	cg25698940	cg25083484	cg14155724	cg17484733	cg11412468	cg05111603	cg13414059	cg15205204	cg11594731	cg20094279	cg01250603	cg13018639	cg21456313	cg12634591	cg13031611	cg25743345	cg13512977	cg25083484	cg22102703	cg14944696	cg23359714	cg16456252	cg24979513	cg23779240	cg01191902	cg19782749	cg02487331	cg00297721	cg13414059	cg12143138	cg26530345	cg00439981	cg27413632	cg14249564	cg15205204	cg04850286	cg09195389	cg13614103	cg03066050
cg00405803	cg00158789	cg25306480	cg09462924	cg21301440	cg09942166	cg15684563	cg26915336	cg17861455	cg24007169	cg21128787	cg25924688	cg14084689	cg02220418	cg20796646	cg23705060	cg16236270	cg00864012	cg10520543	cg00378510	cg20161965	cg24019851	cg15684563	cg10374084	cg16837557	cg17537719	cg20944964	cg07069342	cg24703533	cg11673013	cg24930536	cg24040155	cg03499905	cg25924688	cg00574740	cg26662102	cg21199922	cg06158227	cg10553748	cg14084689	cg23930945	cg00280858	cg21000919	cg01462856
cg00407329	cg10547050	cg07486252	cg12080157	cg07300846	cg06345789	cg07613945	cg12250761	cg11634496	cg00830086	cg08216099	cg26223797	cg02403883	cg23752000	cg01088382	cg07846400	cg02776664	cg15657704	cg01631226	cg13768026	cg04363281	cg18247852	cg07613945	cg08151292	cg00349061	cg00590761	cg18276112	cg26250461	cg01407254	cg26073060	cg18474108	cg22515937	cg15556886	cg26223797	cg27113419	cg00659077	cg23745290	cg12731773	cg21982941	cg02403883	cg04543516	cg10616902	cg18923721	cg19220719
cg00409000	cg14968732	cg01549377	cg16705419	cg13546414	cg09877744	cg25640519	cg24381587	cg25025247	cg00697916	cg05490023	cg17737409	cg10536349	cg09680447	cg07410633	cg07425568	cg04377282	cg07107976	cg17596249	cg21043657	cg22856324	cg08005660	cg25640519	cg03355998	cg12619347	cg20905516	cg05027713	cg26865127	cg01490258	cg22030483	cg10803871	cg02560408	cg08912801	cg17737409	cg21529477	cg17835678	cg10864286	cg02275016	cg09222892	cg10536349	cg09112081	cg17740140	cg11086466	cg14604700
cg00409917	cg13501907	cg11783834	cg18063017	cg09883255	cg07405796	cg19269473	cg21472050	cg14373456	cg12526997	cg05895618	cg15769969	cg09803262	cg22674699	cg24951893	cg05738240	cg26039373	cg06936709	cg08594218	cg17828057	cg04585435	cg21441555	cg19269473	cg22325572	cg16097858	cg16853034	cg22488797	cg15385139	cg18650670	cg20894686	cg05147108	cg19903619	cg09225457	cg15769969	cg20138186	cg27309392	cg02264284	cg04152622	cg10720000	cg09803262	cg02505121	cg27332583	cg22811647	cg05708167
cg00410600	cg00587009	cg25870731	cg06618740	cg05347965	cg00295780	cg09143801	cg13666323	cg07093674	cg07145284	cg10899301	cg02794451	cg05541311	cg12211856	cg01361351	cg18542688	cg15570803	cg19526166	cg07065220	cg18474108	cg09383907	cg17731776	cg09143801	cg09909221	cg18597411	cg17319576	cg00988175	cg06839769	cg25221615	cg03700230	cg11586570	cg03841065	cg21232023	cg02794451	cg17114501	cg00490349	cg19832721	cg07611933	cg04307508	cg05541311	cg00309339	cg21274274	cg00738934	cg14893576
cg00412294	cg00157796	cg04194674	cg06160853	cg08194009	cg15743985	cg03449108	cg05603896	cg05868023	cg10692467	cg04707332	cg22807449	cg13734535	cg16415457	cg22931455	cg09138892	cg07564979	cg21583723	cg02869694	cg12526473	cg20852250	cg08081390	cg03449108	cg00888336	cg06869039	cg05660197	cg15612221	cg14118267	cg02983090	cg25527770	cg18409649	cg19241279	cg08912400	cg22807449	cg07223180	cg13159060	cg18537222	cg02857312	cg00722320	cg13734535	cg00011225	cg11764747	cg24124029	cg09734418
cg00412368	cg16426479	cg23244790	cg22542859	cg24889708	cg06442240	cg19704288	cg07176589	cg23246095	cg22077197	cg00165994	cg10917547	cg22931642	cg03149958	cg04351088	cg22083053	cg00983437	cg10107890	cg18008221	cg22227104	cg19016694	cg09678367	cg19704288	cg01108554	cg07129769	cg05157195	cg23279503	cg14621254	cg17600231	cg09546172	cg09739413	cg19175725	cg18337479	cg10917547	cg00768195	cg07557903	cg02270332	cg08580187	cg02057681	cg22931642	cg17853057	cg16184008	cg25840057	cg14119337
cg00414384	cg06185870	cg10512951	cg07112473	cg26479022	cg05383910	cg16935980	cg07593845	cg08740026	cg14826909	cg03568607	cg20295248	cg07899272	cg01788773	cg06966113	cg26097391	cg26503038	cg03432176	cg03479694	cg09143673	cg17284168	cg23939642	cg16935980	cg14327541	cg01412762	cg08935301	cg01338084	cg24350011	cg17037297	cg04470072	cg16386396	cg17571782	cg22151131	cg20295248	cg21880888	cg14414792	cg15590153	cg08570639	cg05681859	cg07899272	cg08940511	cg00403724	cg20288617	cg14270293
cg00414898	cg13596049	cg06545268	cg09610578	cg08355260	cg21836903	cg17552357	cg08698997	cg16700000	cg24310126	cg15320905	cg01530521	cg14168530	cg16628183	cg04558553	cg18744360	cg17427926	cg16991511	cg24495585	cg13081620	cg25375329	cg04289508	cg17552357	cg05457480	cg14023389	cg04094169	cg01465527	cg01942863	cg05511138	cg04436714	cg05834036	cg10100811	cg26858890	cg01530521	cg26422762	cg04026379	cg11616438	cg14236011	cg21926094	cg14168530	cg01883425	cg05530472	cg26449178	cg18618429
cg00419321	cg23192403	cg20418529	cg02380531	cg08284496	cg11171825	cg10190863	cg14491284	cg12106728	cg20086286	cg01366378	cg02379437	cg07314829	cg21105875	cg12526869	cg00805867	cg01779806	cg05966641	cg01481251	cg02283535	cg15928680	cg04839975	cg10190863	cg04907664	cg27579233	cg20729301	cg09143713	cg03767353	cg13984511	cg25027788	cg13748267	cg06650256	cg22718696	cg02379437	cg07274716	cg01169440	cg23718917	cg26418790	cg01122302	cg07314829	cg10805721	cg19199204	cg09434534	cg04416414
cg00419757	cg22929787	cg19315261	cg19376461	cg14206651	cg00255726	cg18204321	cg16748816	cg15735417	cg20738500	cg15590532	cg13175786	cg09287190	cg15156975	cg11016151	cg03178838	cg13300480	cg20648827	cg19513071	cg27125849	cg04607334	cg15332359	cg18204321	cg08672140	cg21463380	cg02831668	cg21416544	cg16331492	cg25420238	cg09650880	cg19163058	cg02171435	cg02971328	cg13175786	cg10165209	cg08431536	cg24514600	cg18096738	cg23051248	cg09287190	cg08829299	cg07567376	cg00416945	cg10898335
cg00423153	cg22851295	cg21972431	cg15065877	cg23087306	cg10083258	cg09854734	cg19766988	cg21620760	cg14861920	cg14879397	cg01891172	cg00879541	cg13833923	cg03691530	cg09053536	cg25495024	cg23360535	cg23584647	cg13566908	cg18448746	cg11610925	cg09854734	cg03893446	cg00805880	cg08738570	cg09595185	cg00859352	cg17611686	cg02996413	cg13269522	cg10126205	cg06679694	cg01891172	cg11841394	cg11672479	cg22671388	cg22679014	cg16742675	cg00879541	cg03871549	cg12213930	cg19711530	cg06577446
cg00424467	cg14197503	cg05249744	cg07600533	cg05569328	cg02710534	cg25000623	cg11795921	cg26212180	cg07841353	cg08318837	cg05788681	cg25112202	cg13120814	cg05695007	cg14757661	cg25344401	cg16994783	cg07344019	cg04384626	cg06139288	cg07486252	cg25000623	cg22332233	cg03144839	cg00763725	cg00423030	cg15741433	cg12403778	cg09498572	cg23820885	cg04840356	cg09858108	cg05788681	cg21101631	cg19923326	cg22524061	cg13446474	cg14130977	cg25112202	cg12378187	cg11844358	cg05777410	cg13605674
cg00424967	cg26226555	cg21480420	cg06621358	cg23586172	cg03224396	cg08842287	cg00480115	cg01344243	cg16446288	cg20953310	cg01808879	cg14513804	cg03818715	cg14031473	cg26913248	cg14479837	cg08909157	cg13191951	cg16574155	cg07159686	cg14029686	cg08842287	cg11768167	cg12911208	cg17306638	cg08900426	cg21747330	cg22022568	cg26955512	cg00415057	cg26494441	cg20436458	cg01808879	cg14064356	cg14383760	cg00578645	cg16353624	cg25402137	cg14513804	cg11800794	cg26927606	cg24565620	cg09607679
cg00425843	cg23004160	cg20597172	cg12756527	cg20094462	cg02332696	cg02227453	cg13285698	cg17389813	cg05731808	cg15046909	cg27271937	cg22807449	cg11737742	cg05721877	cg03850976	cg00782708	cg16602316	cg01900213	cg02753187	cg14603520	cg01688536	cg02227453	cg12165338	cg02864638	cg15633273	cg06747919	cg18740429	cg21235746	cg23838231	cg23279136	cg27248699	cg16105676	cg27271937	cg08091579	cg07801607	cg04004158	cg26837896	cg01025836	cg22807449	cg16245086	cg00881585	cg00049156	cg27143688
cg00426486	cg18164611	cg08199953	cg23341085	cg09538682	cg03089651	cg16530130	cg11861905	cg17152484	cg26396455	cg00539360	cg25229172	cg17941572	cg09588360	cg19854896	cg03447554	cg06623668	cg19585676	cg13574945	cg25078137	cg17808461	cg21790715	cg16530130	cg00081714	cg12114524	cg25526913	cg00765705	cg19720058	cg05878390	cg00230685	cg01287476	cg04908961	cg24008884	cg25229172	cg00085123	cg05928904	cg18478319	cg21063500	cg15023571	cg17941572	cg27612324	cg14414100	cg17662177	cg06287548
cg00429497	cg07149609	cg19034084	cg04848858	cg10500147	cg18065599	cg22923409	cg09638704	cg19547516	cg01568919	cg14495359	cg03261800	cg09353563	cg20512370	cg06909254	cg01043845	cg07990390	cg10828660	cg16184495	cg27477277	cg16359663	cg19579217	cg22923409	cg17624673	cg14398228	cg07774424	cg06751243	cg27212977	cg09580214	cg11498607	cg18715665	cg07996594	cg04621728	cg03261800	cg10951975	cg14878913	cg03466717	cg06807928	cg09577455	cg09353563	cg12819431	cg18694169	cg01312316	cg07039404
cg00431187	cg03272642	cg15400671	cg13166642	cg10395252	cg12486498	cg10219850	cg26684131	cg06500337	cg25520872	cg14720319	cg21267792	cg18344930	cg08371391	cg21396949	cg27498387	cg25943876	cg11460282	cg27438980	cg07825508	cg00957901	cg01676105	cg10219850	cg27056119	cg21146833	cg22975277	cg24162251	cg26232558	cg19964491	cg25890640	cg26140100	cg04170535	cg02852791	cg21267792	cg14520892	cg06083412	cg27102141	cg10299214	cg24774956	cg18344930	cg24290948	cg20094066	cg11616285	cg00652274
cg00431549	cg27175943	cg15945235	cg04978078	cg04484916	cg04166294	cg06792417	cg07999668	cg04755227	cg02188185	cg04926380	cg17044356	cg02455706	cg15638414	cg24376537	cg20910408	cg17290213	cg00834229	cg08318371	cg03008405	cg04110902	cg00552168	cg06792417	cg15203905	cg10547908	cg19904349	cg11535506	cg04290119	cg27312241	cg22053855	cg11399640	cg17406204	cg00458505	cg17044356	cg02235497	cg16394018	cg09156097	cg01594538	cg02596089	cg02455706	cg07322144	cg06531916	cg17405646	cg09129067
cg00431699	cg00675229	cg00776405	cg07153665	cg01092293	cg12063992	cg03624195	cg09546220	cg06214997	cg25611443	cg20344426	cg09305883	cg22396119	cg03461967	cg05152459	cg01536979	cg17341765	cg24898738	cg05156901	cg14506667	cg15278262	cg00418163	cg03624195	cg02787387	cg16905306	cg26979537	cg05300248	cg14095316	cg08582840	cg11563680	cg04815577	cg12534759	cg12561945	cg09305883	cg15199678	cg00590173	cg10781408	cg14205864	cg04667640	cg22396119	cg08142918	cg15841310	cg15371801	cg04537185
cg00433220	cg00599564	cg14308311	cg10505973	cg08662052	cg04771154	cg18204158	cg06042148	cg27142924	cg08040012	cg05209306	cg19972068	cg19389953	cg11740348	cg13522776	cg08750280	cg04156293	cg14113300	cg26814396	cg14300823	cg05678498	cg16148454	cg18204158	cg23466418	cg11476241	cg16412789	cg21699330	cg11134334	cg03829739	cg21132352	cg07019315	cg13929917	cg04566677	cg19972068	cg08750504	cg08161323	cg21119901	cg08556511	cg14962032	cg19389953	cg17831869	cg09042966	cg10720210	cg26916966
cg00434573	cg18631330	cg11784626	cg07811255	cg06183123	cg17072671	cg14307853	cg25318971	cg22262544	cg06354392	cg15671083	cg00779763	cg20820107	cg09538287	cg20075309	cg09854003	cg14034968	cg01470356	cg26035105	cg24361385	cg18109369	cg27634344	cg14307853	cg15526081	cg04451353	cg16963426	cg15898874	cg05568466	cg04225088	cg21766898	cg24462545	cg13302154	cg01464186	cg00779763	cg25830052	cg22688566	cg20764780	cg26155374	cg09936799	cg20820107	cg26463328	cg09985344	cg08737338	cg16787431
cg00435173	cg17518215	cg23300486	cg24121069	cg19982230	cg17298326	cg07736658	cg21565960	cg13762060	cg22489931	cg26484001	cg12029639	cg26048448	cg18136963	cg00845806	cg01137401	cg00764109	cg03587907	cg03301025	cg02666610	cg09158314	cg02094363	cg07736658	cg16105591	cg04794662	cg24394990	cg14258236	cg14603620	cg25549819	cg14006181	cg06624970	cg00021600	cg01620164	cg12029639	cg16277229	cg07480829	cg10536534	cg15808795	cg02957305	cg26048448	cg18817485	cg17527177	cg14078714	cg08468599
cg00435752	cg25415674	cg25731428	cg01664727	cg01287975	cg21384588	cg06816239	cg18700744	cg03749016	cg02744046	cg25135555	cg05239158	cg09055743	cg11783901	cg27558693	cg04396312	cg00429497	cg26259381	cg12737938	cg08717896	cg03149058	cg16913064	cg06816239	cg07894883	cg10339152	cg14143326	cg18282849	cg17371621	cg18998670	cg04665647	cg02582191	cg17657459	cg19378036	cg05239158	cg16052198	cg20562678	cg19034636	cg01349480	cg18713748	cg09055743	cg08152546	cg19526685	cg20370678	cg10205038
cg00436476	cg25426815	cg12058490	cg25862072	cg08482436	cg27501723	cg09473315	cg14701108	cg25523538	cg05715492	cg16402415	cg11078084	cg19846609	cg23060390	cg00394583	cg04868078	cg09418035	cg11694262	cg25942990	cg21890239	cg07891271	cg03284308	cg09473315	cg18141622	cg19780614	cg18174654	cg26951340	cg09867290	cg17740541	cg05299387	cg03372815	cg00762681	cg02157894	cg11078084	cg02166394	cg00729461	cg00478198	cg02522936	cg22822140	cg19846609	cg15126179	cg23225221	cg11662345	cg16618104
cg00436496	cg21398280	cg15313956	cg26539736	cg09844805	cg12578486	cg17602126	cg01520402	cg14297772	cg00746446	cg09050372	cg10828284	cg20318166	cg21707187	cg14009900	cg27330193	cg12687215	cg05222982	cg10456990	cg14977066	cg03787088	cg18811093	cg17602126	cg19068510	cg15374435	cg02395917	cg03787864	cg01289352	cg10115368	cg01969701	cg14990368	cg03103143	cg02986494	cg10828284	cg10436257	cg08586423	cg17529386	cg15937958	cg00150363	cg20318166	cg17312004	cg22108567	cg21111500	cg27405988
cg00437360	cg23157067	cg24919753	cg25497487	cg24158482	cg04578090	cg04387984	cg15047223	cg04886514	cg15236866	cg24625984	cg12233379	cg00519069	cg00779056	cg25730020	cg04863005	cg03128011	cg19307003	cg09510180	cg18665563	cg15341833	cg00251618	cg04387984	cg16190093	cg22879111	cg27436190	cg20966539	cg22501885	cg17337514	cg06764239	cg12866899	cg16257434	cg02383368	cg12233379	cg05376362	cg27165667	cg25267808	cg26815962	cg02360367	cg00519069	cg08371391	cg15472658	cg06565253	cg00400999
cg00438215	cg25950625	cg04146228	cg05588903	cg20714708	cg18107314	cg06710082	cg06506523	cg06400704	cg20386316	cg16226866	cg21765125	cg23829024	cg13943068	cg15977272	cg05809668	cg00603890	cg23429746	cg26540315	cg15582794	cg17138769	cg03269218	cg06710082	cg10274815	cg21559943	cg13527508	cg23119063	cg12738347	cg26418790	cg15207619	cg11723766	cg05531482	cg26010734	cg21765125	cg26198148	cg26801383	cg14388993	cg11252310	cg00572089	cg23829024	cg02596153	cg12974138	cg27125631	cg07474842
cg00446235	cg25951430	cg01634146	cg06069310	cg04353171	cg13822849	cg06697339	cg21291385	cg03641492	cg24703660	cg02389317	cg04950931	cg15128147	cg22352772	cg21626493	cg23263937	cg07830160	cg12942878	cg01677628	cg23708717	cg16705546	cg08216684	cg06697339	cg17631150	cg04822621	cg04988367	cg23554686	cg02002551	cg02717117	cg23455407	cg03396151	cg00066942	cg09737421	cg04950931	cg07213830	cg08021299	cg04131969	cg24346776	cg26655856	cg15128147	cg22912834	cg21015669	cg07246873	cg14334441
cg00447052	cg11571761	cg13545297	cg13508175	cg23246821	cg19256813	cg21045828	cg17729072	cg13601435	cg20455687	cg16304656	cg09488203	cg15665400	cg19092164	cg10179569	cg07167423	cg06022179	cg01345087	cg07645761	cg06228453	cg22604777	cg16630989	cg21045828	cg05425577	cg06862374	cg22391185	cg16669395	cg22828602	cg00450784	cg07964848	cg07962338	cg15715844	cg26611765	cg09488203	cg27032075	cg09525227	cg12920408	cg02832512	cg14240646	cg15665400	cg04695077	cg17822584	cg23470538	cg10583144
cg00450784	cg09829904	cg14204784	cg03299782	cg19105122	cg19192280	cg22992730	cg14671357	cg26718878	cg01544903	cg17738521	cg09143801	cg24782772	cg22388634	cg11799511	cg22683038	cg21039708	cg01742836	cg02088292	cg18091046	cg12935118	cg25385940	cg22992730	cg06833110	cg07145598	cg23124867	cg17129986	cg18409528	cg11723766	cg09821185	cg07912337	cg16590821	cg25845367	cg09143801	cg05760765	cg05049545	cg21881821	cg04167096	cg22569627	cg24782772	cg01228636	cg08593141	cg05857996	cg11342198
cg00452133	cg18948488	cg15724945	cg27258551	cg08928408	cg23570245	cg19263433	cg25634041	cg03994318	cg07587746	cg18635432	cg12472597	cg03287111	cg27569863	cg21117978	cg01301803	cg16651286	cg07153665	cg00206490	cg22290744	cg16379283	cg20127596	cg19263433	cg13333954	cg26927190	cg03657045	cg19689368	cg22327175	cg05696092	cg16632636	cg19216592	cg05886811	cg15277914	cg12472597	cg10839291	cg02091185	cg11647108	cg05916707	cg13266292	cg03287111	cg07841232	cg05525374	cg07957035	cg05213896
cg00458505	cg20387429	cg26031288	cg24152000	cg10959651	cg09940311	cg07825294	cg03031383	cg07456114	cg23685965	cg06985993	cg15826810	cg17921080	cg14032572	cg24001471	cg26151467	cg09180702	cg08362628	cg23040424	cg24956533	cg16516639	cg26874872	cg07825294	cg15902390	cg02341556	cg05725719	cg09839170	cg01577850	cg02072495	cg17820828	cg06419476	cg06368618	cg03500965	cg15826810	cg20893031	cg00584549	cg19047707	cg01387036	cg07534843	cg17921080	cg11902777	cg02602300	cg00030523	cg19649152
cg00458878	cg12071888	cg06852103	cg19554569	cg02549595	cg07336350	cg17658717	cg26974444	cg11606050	cg03023681	cg12378187	cg05163329	cg06984025	cg12064372	cg17850539	cg14625040	cg12804791	cg06776257	cg23701314	cg26420724	cg22561883	cg21293216	cg17658717	cg13213810	cg08279189	cg16302655	cg22459630	cg25901000	cg00586317	cg18178010	cg26055054	cg02185750	cg23261171	cg05163329	cg12600174	cg27311392	cg27118658	cg21582785	cg19039586	cg06984025	cg14189391	cg02205443	cg23335255	cg21550442
cg00460983	cg18663063	cg18107314	cg18987410	cg27417749	cg20693607	cg14950169	cg16053745	cg05817517	cg24472375	cg21648069	cg15536552	cg02976355	cg05212349	cg20707765	cg06103642	cg23919845	cg16734817	cg20242070	cg08219700	cg19056391	cg11112911	cg14950169	cg07412315	cg09829176	cg09265529	cg07114310	cg18886245	cg16314146	cg07044708	cg19022384	cg13588086	cg08418670	cg15536552	cg17219326	cg07434817	cg13128531	cg19635884	cg08065501	cg02976355	cg18464137	cg13656173	cg02327530	cg16630369
cg00462107	cg18104285	cg20806725	cg02551743	cg14197071	cg19958750	cg06833110	cg16114141	cg24833674	cg21492137	cg03080147	cg10526277	cg00031187	cg16619991	cg25767870	cg24550149	cg13040418	cg21667367	cg22118524	cg09020649	cg18072282	cg10578996	cg06833110	cg14569771	cg19559124	cg01891966	cg06431864	cg10083824	cg08569678	cg10123421	cg09716762	cg09697697	cg26646207	cg10526277	cg11525285	cg18502142	cg01426808	cg14410589	cg26918720	cg00031187	cg00186529	cg10230427	cg11007195	cg17323040
cg00464757	cg04786857	cg11869049	cg17524136	cg11986813	cg25415674	cg17504591	cg21691367	cg22679003	cg19870698	cg17219326	cg18256640	cg23699670	cg25390440	cg19548593	cg23978504	cg11789612	cg02010442	cg12638731	cg02634916	cg19344626	cg03694738	cg17504591	cg07214066	cg10730576	cg13444964	cg25129097	cg19704902	cg24748191	cg09555736	cg17355765	cg24559073	cg10244340	cg18256640	cg07151117	cg14200569	cg02799972	cg25716013	cg24333189	cg23699670	cg09285851	cg26520232	cg03448884	cg07079724
cg00465319	cg04935434	cg06422471	cg00515954	cg19521610	cg09560590	cg16194588	cg08895307	cg12518442	cg04239078	cg21078330	cg22547861	cg02335251	cg14546128	cg05383931	cg10269365	cg06780606	cg19623624	cg09994117	cg23137494	cg11111271	cg08903939	cg16194588	cg22967717	cg03731464	cg24658737	cg04005969	cg08318726	cg23045073	cg01307684	cg02363677	cg15590007	cg14395298	cg22547861	cg13842421	cg23684449	cg09287459	cg06875131	cg02413285	cg02335251	cg00779763	cg12707233	cg02470874	cg03337057
cg00466309	cg26505691	cg03273694	cg18537730	cg14610958	cg06055229	cg11046673	cg13401893	cg09772121	cg26643967	cg05209514	cg01328500	cg07973435	cg02147681	cg20428976	cg16967068	cg14871604	cg01693350	cg11110759	cg14253517	cg04155024	cg18786593	cg11046673	cg10482495	cg08677347	cg06950952	cg17094249	cg17863578	cg01006802	cg10506097	cg04675306	cg25140188	cg00428526	cg01328500	cg25161129	cg21342611	cg05242815	cg08492173	cg11185978	cg07973435	cg06769202	cg24382918	cg02953125	cg00020991
cg00469602	cg17177213	cg11123644	cg22229906	cg02872426	cg27115863	cg00864012	cg02520639	cg25378916	cg15469272	cg09667289	cg23660755	cg02991085	cg15405432	cg17560699	cg09712066	cg02784823	cg26836413	cg04275506	cg22990430	cg03743981	cg15120176	cg00864012	cg02398998	cg08381620	cg16338280	cg01814945	cg23669611	cg02579620	cg02776659	cg01882767	cg14905613	cg07665487	cg23660755	cg03321196	cg10664184	cg08437035	cg06641366	cg17967673	cg02991085	cg04709035	cg25148632	cg19826115	cg00831222
cg00469814	cg01163842	cg21181051	cg06246357	cg05032848	cg12571879	cg06905726	cg11367259	cg14622549	cg10674704	cg08265308	cg05480730	cg23424933	cg25104512	cg13918312	cg10424417	cg19279080	cg11194545	cg13916459	cg15255859	cg09084933	cg07921384	cg06905726	cg06834235	cg12098750	cg07147720	cg14872952	cg06304518	cg01154445	cg02423318	cg17935021	cg22610655	cg14698448	cg05480730	cg09474442	cg21890239	cg25766534	cg10089413	cg04601957	cg23424933	cg20895877	cg21762935	cg24741770	cg17873750
cg00470007	cg02555243	cg02388378	cg04248271	cg08767938	cg09157320	cg17210938	cg09175221	cg10756127	cg19901523	cg14567963	cg01600123	cg06808498	cg12621514	cg27585147	cg11932644	cg06701800	cg00142683	cg08583277	cg01259104	cg02532341	cg02852670	cg17210938	cg04461334	cg13696236	cg12691631	cg26498015	cg05781968	cg03705894	cg02592525	cg23175583	cg12426196	cg22088248	cg01600123	cg19355929	cg00914218	cg17658468	cg22934449	cg03944921	cg06808498	cg06215569	cg27244972	cg08248231	cg08042273
cg00470636	cg15326452	cg02066277	cg01632188	cg04317962	cg25422089	cg20581874	cg27502580	cg14651249	cg24804195	cg21536074	cg11272332	cg08607018	cg08136809	cg06150772	cg25561576	cg03983740	cg03201044	cg08834902	cg11336860	ch.7.93764192R	cg12157785	cg20581874	cg09150064	cg07907506	cg14458834	cg20838818	cg00288598	cg12976380	cg27021986	cg12776756	cg05093429	cg09989037	cg11272332	cg26569309	cg24923226	cg01314643	cg13646297	cg07928086	cg08607018	cg07056506	cg26581729	cg05322019	cg21007342
cg00472029	cg09976142	cg08563570	cg12648074	cg26120813	cg03052794	cg26668129	cg21912060	cg07957294	cg04122873	cg11459773	cg16788865	cg00401552	cg15402210	cg02731390	cg18576667	cg12705156	cg06933574	cg23159678	cg12499235	cg13343687	cg18701646	cg26668129	cg00153448	cg21743307	cg14272822	cg00722320	cg24790706	cg12578166	cg19350270	cg18939596	cg14708893	cg02679012	cg16788865	cg27652350	cg21294096	cg08734600	cg10347293	cg02201836	cg00401552	cg03051384	cg08637905	cg02692116	cg20571967
cg00473416	cg05267394	cg05276360	cg24631482	cg14098951	cg18750756	cg11045524	cg11937857	cg26237595	cg01433955	cg24667115	cg01450725	cg14855334	cg07266431	cg13269555	cg04728296	cg27309655	cg10069155	cg23217547	cg23323745	cg08384314	cg18208842	cg11045524	cg23519637	cg09101894	cg07735998	cg11608390	cg07496624	cg11875624	cg26985289	cg15771597	cg26777760	cg19076258	cg01450725	cg15246238	cg10191725	cg12403148	cg06580014	cg26950400	cg14855334	cg14116332	cg00103401	cg14532218	cg07557639
cg00476617	cg05937292	cg07076109	cg20785459	cg18625916	cg07630327	cg00115178	cg12946808	cg17649293	cg07984515	cg14538537	cg17464366	cg18261462	cg08847173	cg05490757	cg13205617	cg13115455	cg25236484	cg08164191	cg02239968	cg24123106	cg18143792	cg00115178	cg21718735	cg16369987	cg07855449	cg18717167	cg23425316	cg11935738	cg15525002	cg24340926	cg26003023	cg02428792	cg17464366	cg06866827	cg05849149	cg16078210	cg00859888	cg16814680	cg18261462	cg11196437	cg20012537	cg26516680	cg14880184
cg00478479	cg04842161	cg01309328	cg03171003	cg14825683	ch.16.9041202R	cg07791011	cg14415816	cg20897830	cg23245147	cg02825887	cg05683630	cg13426351	cg04586456	cg27174441	cg14820199	cg22283959	cg23453435	cg15272173	cg22579351	cg18991240	cg09050832	cg07791011	cg03558688	cg26432474	cg17131553	cg24415799	cg14660733	cg13609040	cg08085267	cg00513288	cg01264765	cg03994820	cg05683630	cg13609544	cg20295248	cg14417784	cg09533145	cg20909645	cg13426351	cg22955778	cg12528597	cg07015591	cg22266967
cg00479827	cg19156875	cg12542255	cg17754510	cg23748923	cg23696472	cg27545697	cg16034168	cg22681934	cg10544031	cg03239552	cg24720355	cg04654530	cg22773661	cg09134165	cg12123693	cg10799208	cg09829904	cg02129146	cg01984154	cg27545697	cg12621203	cg27545697	cg19992190	cg19220719	cg17729873	cg15892785	cg18789918	cg14248084	cg12122597	cg09829904	cg20935165	cg05799507	cg24720355	cg08061524	cg22452543	cg05128824	cg04768463	cg14742615	cg04654530	cg20764275	cg02105393	cg17818432	cg03653726
cg00481216	cg23248357	cg12732162	cg13397632	cg14856563	cg19689828	cg05062676	cg19648552	cg25365934	cg07501988	cg25995955	cg14497054	cg24354581	cg01502396	cg14079333	cg01278873	cg18160302	cg20902817	cg06516956	cg12564698	cg20281375	cg05116382	cg05062676	cg14829516	cg21910650	cg18566819	cg02958014	cg21578987	cg10055235	cg22795891	cg10035831	cg07116732	cg20001978	cg14497054	cg26655138	cg08001838	cg25125450	cg01077058	cg25199878	cg24354581	cg15532942	cg21011133	cg22692281	cg02464901
cg00481644	cg02182594	cg04328477	cg10225523	cg13148544	cg16016640	cg06133908	cg07842635	cg12818596	cg02650401	cg16238336	cg06008640	cg07796220	cg17652174	cg17384124	cg25327296	cg01175550	cg13312942	cg05373251	cg02640497	cg19986012	cg05220599	cg06133908	cg11054774	cg16511229	cg14415616	cg09308639	cg02603022	cg10920224	cg26534425	cg13597013	cg22366618	cg17036062	cg06008640	cg07999845	cg09973986	cg12198813	cg11340371	cg11018338	cg07796220	cg01019971	cg00496462	cg19797516	cg16428612
cg00485050	cg02399249	cg13232664	cg25046720	cg19322788	cg13581832	cg05860723	cg24360993	cg01898553	cg04958165	cg05364691	cg13310805	cg27643147	cg12987059	cg00368230	cg25396728	cg24658487	cg21230450	cg19293752	cg14042396	cg27071152	cg11719362	cg05860723	cg18200075	cg10163955	cg02318890	cg12554678	cg04831594	cg07563363	cg02523640	cg04774597	cg10963793	cg05939149	cg13310805	cg19169658	cg19635571	cg13832135	cg10013324	cg14540387	cg27643147	cg04871778	cg03844060	cg19653211	cg08320225
cg00486340	cg02998620	cg02845204	cg27213276	cg16722435	cg12925682	cg26630231	cg04665588	cg07851948	cg21781979	cg20851030	cg14703002	cg20194050	cg08867825	cg04238548	cg06370862	cg05441830	cg21364772	cg06505619	cg25426208	cg18096738	cg14288848	cg26630231	cg04118889	cg16174681	cg27434509	cg16727201	cg13223509	cg07520649	cg00507008	cg20996351	cg26224785	cg23018755	cg14703002	cg16550264	cg20064459	cg01901262	cg07593977	cg14941895	cg20194050	cg02084214	cg14214586	cg17284536	cg01680674
cg00489795	cg04662532	cg17582724	cg26513304	cg25363807	cg12058840	cg19547549	cg03756778	cg09066326	cg22973789	cg12508856	cg24940576	cg25947619	cg25520679	cg01303569	cg13491462	cg15535471	cg16172099	cg03102442	cg16683160	cg08106706	cg14526718	cg19547549	cg09140778	cg09870385	cg22489498	cg01255486	cg09509553	cg02059176	cg25913761	cg16799982	cg26430081	cg05799859	cg24940576	cg03308092	cg05903800	cg04616797	cg09841898	cg27590787	cg25947619	cg07704554	cg06965839	cg16320351	cg16052198
cg00498211	cg22167353	cg06624970	cg20648229	cg21568145	cg16595750	cg11715102	cg26242755	cg06875227	cg09297514	cg25784219	cg09852607	cg17766026	cg07126216	cg00018044	cg26343883	ch.3.1226245F	cg08961287	cg05113410	cg23556525	cg10709246	cg23675587	cg11715102	cg00525383	cg13980719	cg27323009	cg22550549	cg27385193	cg04455030	cg13851904	cg26585320	cg10650018	cg16508068	cg09852607	cg22738642	cg09703824	cg06637517	cg06817772	cg06747330	cg17766026	cg04568799	cg21580428	cg08835099	cg05823563
cg00498591	cg23325963	cg24525457	cg10471574	cg04921315	cg16894263	cg02522936	cg17200920	cg05306070	cg11611644	cg03278611	cg21139150	cg07152216	cg14931854	cg21159768	cg25412017	cg14273923	cg16894263	cg01376826	cg08059778	cg26198148	cg14388488	cg02522936	cg00723973	cg19113686	cg16126286	cg04110886	cg08202754	cg04193779	cg13294849	cg00433220	cg15024309	cg11361344	cg21139150	cg26468478	cg05452887	cg13244998	cg25427172	cg00308367	cg07152216	cg10792302	cg17697633	cg08208480	cg20985450
cg00500522	cg05309989	cg08764162	cg06600725	cg04098169	cg07065759	cg20965743	cg12905673	cg03294458	cg02792168	cg21614723	cg20755342	cg06559318	cg04120272	cg00253811	cg08604223	cg22373519	cg05168012	cg02050847	cg27394478	cg08587717	cg13215579	cg20965743	cg27280279	cg04789403	cg24629122	cg14504440	cg04608779	cg05379196	cg06883206	cg24199006	cg22153312	cg02632822	cg20755342	cg25705148	cg19375418	cg11332236	cg23136573	cg19916659	cg06559318	cg07964848	cg10415509	cg07597706	cg13576290
cg00501869	cg17964844	cg17484733	cg24157892	cg20103692	cg27302645	cg06617468	cg07160871	cg09033227	cg20114732	cg13305336	cg05782975	cg25801988	cg05050789	cg07363416	cg07660750	cg02383785	cg17001703	cg18747742	cg13818628	cg10851763	cg14173587	cg06617468	cg19885057	cg08421587	cg17083429	cg27093637	cg14233855	cg02124059	cg16886987	cg00729461	cg13920260	cg06658404	cg05782975	cg07112604	cg00192980	cg07011790	cg06280965	cg25354814	cg25801988	cg04522045	cg17897626	cg22092876	cg26185379
cg00503302	cg03115558	cg25737397	cg07658449	cg18780243	cg08005604	cg12534008	cg15773925	cg08225529	cg05477823	cg02555204	cg12648201	cg01144053	cg02119927	cg18132745	cg22877230	cg08965337	cg04484334	cg13916835	cg21978299	cg13849419	cg11754482	cg12534008	cg19742470	cg25956106	cg02583883	cg05435212	cg10344081	cg01043588	cg11917750	cg23214992	cg18803147	cg23730027	cg12648201	cg15277677	cg08310277	cg21697779	cg18030615	cg19689427	cg01144053	cg17214295	cg20770516	cg22845912	cg05981034
cg00504705	cg08243728	cg27485596	cg16669395	cg03806095	cg07696516	cg01287054	cg02133070	cg06200996	cg18229178	cg16962463	cg11382963	cg17251713	cg09462924	cg03835755	cg25536373	cg14477868	cg08085267	cg24147840	cg19572135	cg14137819	cg18267436	cg01287054	cg02156782	cg19711268	cg11738485	cg00444390	cg04411625	cg05100268	cg26505478	cg18634506	cg08298085	cg03602029	cg11382963	cg17131044	cg02295504	cg02896361	cg07698804	cg05839786	cg17251713	cg00541476	cg06719334	cg18399834	cg02284273
cg00510507	cg02512226	cg15448894	cg01035261	cg04034967	cg08905629	cg12690246	cg05915293	cg16411445	cg22586726	cg25457200	cg10705379	cg06423211	cg15375239	cg14385362	cg13191808	cg27167763	cg06131666	cg25562834	cg19280586	cg01801101	cg18782991	cg12690246	cg24923226	cg23667127	cg01706789	cg27245348	cg15848890	cg10134204	cg17853057	cg25598400	cg06762457	cg16360310	cg10705379	cg02037681	cg12747056	cg14189141	cg01837362	cg17404640	cg06423211	cg27603069	cg13366849	cg04865929	cg23971170
cg00515954	cg08262220	cg11990630	cg14243817	cg09838217	cg20935363	cg00338685	cg05376362	cg07536926	cg07791803	cg18180339	cg18780751	cg14361458	cg26554547	cg03268893	cg01305421	cg21034034	cg00221709	cg08367801	cg08867241	cg16213807	cg23272399	cg00338685	cg20318166	cg06527318	cg21004982	cg19187831	cg15405432	cg06346993	cg25782229	cg26698460	cg00547103	cg12258785	cg18780751	cg11586330	cg01291129	cg02273041	cg07270021	cg10612274	cg14361458	cg00292029	cg03717424	cg02835561	cg00465247
cg00518857	cg02518245	cg13832604	cg01129128	cg09295081	cg14698646	cg15028507	cg17684207	cg03753958	cg04806571	cg15563434	cg12581598	cg26972207	cg27153759	cg03595428	cg22365757	cg10519882	cg03625415	cg21052660	cg25233139	cg00089384	cg17751414	cg15028507	cg18626035	cg09486642	cg07826058	cg08143343	cg14592092	cg09464061	cg19872463	cg06686857	cg09081997	cg02216535	cg12581598	cg11051738	cg05790989	cg12469471	cg06710082	cg03342208	cg26972207	cg23967544	cg18037808	cg17057663	cg23039325
cg00519537	cg23323745	cg03840259	cg24404533	cg10938600	cg15754901	cg10270293	cg23464619	cg23415756	cg04972669	cg01901579	cg08860608	cg23963802	cg23131007	cg27619217	cg09920172	cg18253113	cg04648480	cg02391713	cg25298319	cg12663302	cg27360210	cg10270293	cg23662142	cg14425733	cg19496364	cg16185386	cg15827779	cg13202591	cg17758583	cg05108467	cg14170787	cg17383449	cg08860608	cg24217948	cg14496753	cg08535474	cg00758915	cg08028452	cg23963802	cg02323277	cg03074946	cg27305510	cg17515110
cg00524374	cg25742300	cg06824394	cg00472029	cg17601191	cg21954370	cg15624813	cg19463193	cg26038315	cg04901812	cg26779305	cg05600581	cg14373660	cg19353425	cg27468224	cg08431536	cg07902749	cg05876564	cg00498591	cg01010211	cg25135018	cg23258703	cg15624813	cg20404260	cg01889574	cg01779765	cg22853713	cg19063061	cg16994783	cg13622450	cg05966641	cg21122370	cg21164741	cg05600581	cg11861562	cg07180360	cg00027083	cg03614132	cg21105875	cg14373660	cg03431846	cg25399060	cg09266087	cg26362197
cg00530492	cg01176433	cg20698421	cg23244913	cg17865555	cg17945789	cg12668399	cg04373948	cg16421526	cg03495084	cg10504000	cg01756638	cg12236164	cg15511381	cg10082114	cg10052687	cg07333545	cg22871253	cg02252421	cg07863318	cg06615444	cg05895353	cg12668399	cg05782975	cg13734860	cg13557631	cg16528895	cg17527589	cg22625945	cg15545772	cg00832270	cg16990168	cg16916549	cg01756638	cg14314744	cg19579913	cg17727916	cg04111789	cg15050093	cg12236164	cg07291958	cg16991511	cg24436715	cg02878244
cg00534274	cg20558320	cg10729854	cg17684207	cg24999105	cg24489015	cg03595348	cg00553610	cg26871372	cg20242797	cg11888447	cg18002126	cg27353899	cg10683055	cg00068102	cg05986933	cg07336840	cg05914150	cg16207110	cg11023224	cg21878746	cg18099306	cg03595348	cg27583307	cg25704278	cg17914143	cg25845367	cg01196858	cg09553014	cg01735398	cg06249604	cg24503407	cg12633998	cg18002126	cg16057826	cg08408091	cg21142188	cg13516940	cg10857887	cg27353899	cg17670641	cg26435617	cg15549700	cg17694851
cg00539347	cg10054641	cg19743254	cg07108118	cg11469540	cg25887844	cg13418235	cg22643193	cg03102879	cg18167466	cg19235109	cg15014975	cg09112514	cg11631427	cg14214586	cg19814934	cg13115118	cg12974138	cg17258335	cg02573613	cg02744249	cg04582294	cg13418235	cg09300348	cg00164235	cg21546671	cg12145907	cg04967538	cg22122862	cg16260298	cg02602300	cg23549061	cg00908027	cg15014975	cg10506097	cg00212031	cg13651586	cg11541897	cg10497871	cg09112514	cg07475026	cg21552063	cg01913196	cg06040925
cg00543364	cg00634642	cg05089464	cg19459207	cg23770265	cg10472651	cg10364630	cg03447013	cg21117476	cg23733052	cg02547323	cg08767820	cg06146234	cg00210562	cg26010110	cg09511177	cg13015925	cg11774346	cg18905668	cg06918955	cg08040035	cg23188704	cg10364630	cg17009813	cg23364040	cg09523275	cg00742851	cg14243481	cg21710826	cg15442888	cg01947066	cg26638341	cg05862039	cg08767820	cg24828620	cg05071046	cg01971667	cg21999614	cg17080371	cg06146234	cg00473354	cg18290233	cg19242529	cg05040501
cg00554969	cg06490225	cg00421089	cg23752752	cg26068160	cg26457272	cg10221746	cg00383793	cg18692149	cg11631271	cg23575644	cg01901262	cg06235390	cg17738521	cg19669385	cg00748494	cg21947394	cg09852127	cg19378036	cg20446252	cg16238207	cg04981737	cg10221746	cg12713960	cg24867653	cg09897131	cg25081552	cg09241714	cg08371532	cg15870818	cg21275801	cg08065733	cg01791798	cg01901262	cg02778237	cg14997592	cg27319123	cg01907761	cg14020904	cg06235390	cg16793394	cg23959798	cg01309645	cg18030960
cg00557536	cg10703826	cg22796355	cg11195797	cg11358405	cg18855080	cg20949568	cg09143713	cg23564700	cg12126857	cg02484352	cg26674826	cg14224203	cg01900066	cg26420444	cg01565918	cg04248332	cg24888621	cg18063312	cg19358195	cg02539591	cg27345346	cg20949568	cg00191758	cg21691367	cg03730533	cg19290410	cg17720259	cg08118341	cg24053165	cg26308359	cg18129748	cg01183244	cg26674826	cg03979241	cg19572242	cg24139739	cg05682319	cg04537050	cg14224203	cg23536629	cg21221516	cg11427534	cg27143870
cg00557872	cg20338426	cg11564601	cg19453488	cg06619938	cg04872689	cg25447164	cg13235891	cg11915309	cg17987458	cg18099006	cg06228828	cg14439629	cg23044053	cg14373410	cg12886862	cg17515110	cg08028974	cg23043611	cg11238542	cg04515572	cg00293644	cg25447164	cg06068202	cg07107976	cg22502715	cg16672659	cg07785447	cg09669354	cg04075675	cg25555657	cg25290227	cg13189671	cg06228828	cg15058210	cg20465207	cg21138405	cg13918631	cg18793195	cg14439629	cg22484737	cg20256216	cg00706441	cg18390683
cg00563824	cg24603408	cg14289228	cg01601299	cg06126593	cg06446408	cg23829024	cg27438425	cg00032912	cg25644556	cg05589784	cg20947377	cg26338202	cg25037461	cg20509869	cg22562674	cg24258881	cg07295246	cg13471599	cg18124488	cg03500965	cg19317517	cg23829024	cg19224645	cg02712587	cg11253592	cg12708336	cg10714973	cg16945633	cg18063312	cg17878446	cg03021329	cg17959722	cg20947377	cg19805005	cg15795787	cg02062409	cg05193067	cg14972814	cg26338202	cg25587223	cg09938406	cg15554005	cg05988964
cg00564163	cg04424215	cg06675144	cg07059402	cg18788284	cg16776350	cg03340760	cg06910994	cg04974584	cg11438560	cg18373158	cg12795893	cg23207527	cg09821007	cg22512830	cg20319211	cg20162240	cg01233934	cg03752741	cg13625631	cg08530036	cg18303397	cg03340760	cg13533424	cg21113768	cg22200649	cg12450016	cg08590987	cg09744420	cg16669395	cg05173913	cg24410214	cg13154880	cg12795893	cg15841711	cg10216717	cg20608783	cg22151131	cg17181022	cg23207527	cg17221083	cg10933959	cg05848579	cg24179445
cg00567542	cg11970679	cg27582527	cg06096452	cg08403195	cg19836199	cg14545963	cg08641881	cg25575628	cg03964111	cg15199678	cg23535322	cg03711129	cg16847645	cg18209470	cg16793394	cg22046408	cg22575966	cg15254385	cg27341636	cg05438378	cg07912337	cg14545963	cg26090075	cg09016806	cg08042322	cg06636195	cg25736348	cg16290866	cg15000827	cg00762681	cg08302695	cg10094489	cg23535322	cg19457237	cg14557690	cg06084034	cg01012713	cg19526166	cg03711129	cg10193681	cg10536999	cg18689454	cg10008953
cg00572089	cg06702880	cg20042662	cg15123573	cg04223553	cg05800761	cg03856366	cg13947929	cg23729050	cg15675123	cg04484075	cg02112229	cg14645027	cg14586939	cg12859054	cg10604851	cg14902389	cg16604975	cg09356916	cg17940762	cg23281432	cg19375981	cg03856366	cg18692149	cg07219649	cg05839709	cg07887243	cg18928221	cg09517019	cg09759994	cg24816460	cg00016324	cg17339488	cg02112229	cg27519679	cg05512100	cg12254845	cg26168772	cg14871604	cg14645027	cg25024717	cg23507945	cg04974804	cg16594139
cg00573835	cg00796424	cg18376497	cg24105782	cg23959772	cg01135464	cg13683301	cg17683336	cg11347582	cg19238394	cg05541311	cg25859972	cg13941830	cg16581738	cg01055868	cg05854694	cg20923885	cg24981593	cg00277753	cg04001333	cg14328477	cg00469814	cg13683301	cg13068215	cg05757378	cg04859969	cg02676602	cg20599009	cg24267283	cg04766371	cg18338046	cg22847973	cg08135406	cg25859972	cg18142940	cg11022804	cg12119625	cg17035182	cg06808011	cg13941830	cg02733659	cg26104072	cg26364598	cg01499591
cg00573857	cg11598929	cg12169889	cg18147865	cg09966204	cg09391066	cg14526044	cg13643886	cg25443545	cg15215612	cg26540315	cg00344445	cg12378187	cg10706039	cg07493197	cg06163738	cg26118943	cg15358549	cg04035828	cg21448875	cg16749930	cg26185508	cg14526044	cg21945665	cg15542639	cg01620935	cg01466491	cg00559560	cg25273027	cg03774463	cg17334937	cg12193833	cg17496661	cg00344445	cg11492932	cg26507725	cg20878864	cg02744046	cg03717424	cg12378187	cg10264687	cg00852783	cg16457842	cg16009970
cg00579036	cg06897442	cg20364632	cg13283765	cg12475507	cg04811556	cg04004158	cg00288598	cg21481503	cg23631556	cg11308037	cg08263750	cg11675881	cg20841047	cg12277627	cg23677882	cg01059012	cg00611227	cg04863005	cg17542495	cg06876053	cg19558933	cg04004158	cg12756686	cg04967129	cg10670376	cg14364186	cg12310189	cg02153340	cg16717713	cg01065977	cg22495322	cg24202706	cg08263750	cg25042465	cg05033401	cg22620090	cg13771629	cg19273756	cg11675881	cg14778208	cg01070095	cg13439946	cg16805360
cg00586817	cg27344587	cg25882256	cg17866778	cg00700041	cg02793162	cg08217388	cg09614400	cg23349726	cg09577651	cg07696757	cg27196974	cg19045293	cg17247190	cg06329587	cg17029151	cg04683210	cg09642408	cg09721144	cg03983969	cg06646174	cg08552167	cg08217388	cg12845215	cg24969778	cg13501581	cg25499397	cg20152309	cg20507963	cg25010788	cg07779313	cg22481632	cg02778237	cg27196974	cg00036347	cg10380585	cg05921207	cg13318256	cg01563671	cg19045293	cg10052922	cg24888257	cg05057720	cg02227453
cg00587009	cg25942990	cg01609688	cg02763409	cg12633154	cg17572800	cg25947619	cg09442613	cg14765959	cg24414325	cg01309726	cg27317813	cg18290233	cg15131808	cg14961690	cg08530838	cg07302938	cg12578486	cg05864326	cg08483160	cg18832407	cg05338930	cg25947619	cg13705888	cg13704680	cg08300622	cg24369728	cg21750915	cg18112782	cg03963011	cg25858008	cg15255859	cg15532640	cg27317813	cg01828474	cg06538336	cg15662272	cg17970282	cg14322166	cg18290233	cg04963424	cg08832603	cg00908120	cg11135080
cg00589541	cg22009488	cg26916621	cg19497523	cg20794824	cg26426745	cg14441271	cg06645033	cg05373877	cg25629773	cg07210774	cg01966891	cg17355400	cg01858698	cg07912003	cg06747330	cg02370923	cg17837492	cg00928596	cg20312916	cg04887172	cg18010718	cg14441271	cg08908855	cg21087321	cg02536026	cg12198140	cg00958651	cg19928943	cg23357789	cg02366931	cg20813827	cg03249011	cg01966891	cg18606375	cg11409139	cg24056365	cg23235671	cg17298989	cg17355400	cg23282559	cg09954698	cg10581876	cg07455279
cg00590260	cg09398762	cg13218710	cg27572510	cg00352560	cg02657012	cg21282663	cg10118557	cg20818417	cg23184756	cg10180092	cg20919227	cg09659734	cg07922154	cg20184464	cg17586256	cg13499923	cg04069374	cg27554954	cg18849737	cg00307497	cg09267324	cg21282663	cg02571054	cg13726166	cg02015582	cg20070090	cg18234115	cg02340556	cg10775231	cg04286697	cg13345299	cg20654624	cg20919227	cg10580293	cg26118326	cg07801607	cg03826688	cg05777666	cg09659734	cg18083764	cg22844499	cg11550356	cg11091914
cg00590590	cg14787267	cg00353353	cg26231272	cg24453664	cg20286956	cg15621458	cg11563844	cg03115558	cg00986910	cg25996586	cg14759977	cg03906014	cg22771999	cg26766373	cg07895504	cg12791065	cg18615133	cg13783434	cg09705798	cg23051123	cg13583523	cg15621458	cg13645049	cg06293983	cg12708802	cg11666770	cg13085403	cg22918741	cg18605031	cg17120792	cg24197116	cg19738281	cg14759977	cg16096176	cg03449857	cg23093496	cg14553338	cg01171885	cg03906014	cg01288645	cg17662369	cg02981078	cg04771285
cg00593298	cg12976310	cg19219364	cg25233900	cg27106950	cg16565154	cg02332293	cg00534163	cg16331920	cg04153740	cg19769715	cg14190975	cg01125141	cg27041049	cg19071976	cg23425079	cg22137075	cg13327911	cg20428720	cg22463915	cg21880903	cg26225073	cg02332293	cg02108015	cg10215763	cg02288667	cg22637538	cg16080643	cg14132888	cg10385089	cg26959464	cg07216976	cg05181516	cg14190975	cg04837494	cg01882058	cg04815577	cg10426500	cg22077313	cg01125141	cg16243644	cg23841288	cg08680129	cg03926958
cg00593773	cg20517444	cg22998959	cg11951974	cg04739880	cg18752527	cg07485417	cg00800109	cg14034757	cg08077337	cg25952596	cg17961384	cg05019221	cg12673726	cg02596499	cg25119986	cg21232685	cg03500965	cg13526642	cg25441577	cg00823357	cg01773858	cg07485417	cg27047836	cg25792518	cg01883217	cg16773162	cg10096645	cg12493107	cg03568041	cg03234813	cg07529122	cg18062874	cg17961384	cg08622757	cg19856749	cg12296550	cg07394259	cg25499905	cg05019221	cg17099016	cg02048922	cg19303219	cg02132714
cg00596048	cg03171770	cg15704225	cg21858255	cg17178291	cg00054971	cg19610750	cg21193888	cg00063369	cg02182594	cg26154534	cg23688479	cg13208318	cg26487157	cg16431713	cg11512608	cg06443675	cg25192855	cg08767627	cg08848958	cg12124094	cg16347811	cg19610750	cg21422871	cg00241712	cg17039645	cg22497575	cg09888562	cg10373607	cg04767756	cg22459517	cg04623837	cg18002116	cg23688479	cg26533311	cg15938671	cg18478786	cg16672083	cg02900213	cg13208318	cg01185766	cg04694619	cg04890137	cg23848712
cg00598021	cg03870448	cg04232282	cg22777467	cg26505478	cg17043230	cg08648047	cg21253721	cg04012592	cg17936721	cg08906246	cg06476591	cg21468929	cg27432826	cg26246138	cg13388277	cg25125652	cg13390388	cg14553444	cg22449896	cg01186980	cg08799394	cg08648047	cg19636672	cg11784243	cg24770624	cg10510159	cg10638604	cg21451869	cg02119091	cg00065302	cg04832325	cg12814335	cg06476591	cg02994943	cg09944400	cg27546431	cg23339656	cg21581267	cg21468929	cg02936049	cg12156154	cg01263942	cg23967293
cg00599564	cg22923409	cg04816803	cg04913979	cg20007021	cg23427653	cg05099464	cg23818246	cg24431872	cg19518388	cg06836849	cg02847500	cg10436410	cg25588787	cg05016201	cg14153679	cg09038971	cg16329014	cg05916707	cg24761863	cg08076508	cg20819482	cg05099464	cg19937198	cg25089903	cg03755957	cg07621224	cg00504705	cg27540791	cg11387916	cg15161959	cg04170623	cg11491002	cg02847500	cg06683148	cg20066227	cg05404698	cg01931714	cg22264898	cg10436410	cg26390041	cg19180514	cg23606079	cg06086316
cg00600916	cg02890812	cg00618396	cg10510586	cg03475293	cg21982455	cg25947489	cg03822198	cg01522430	cg07295362	cg17197278	cg27122431	cg20322832	cg05414754	cg22618405	cg08393041	cg19239041	cg24033871	cg17341765	cg17144149	cg02714492	cg10982443	cg25947489	cg25741215	cg01070272	cg01777019	cg26557308	cg04742066	cg19006008	cg00063477	cg19572242	cg26226555	cg17618327	cg27122431	cg21961527	cg25640635	cg10479459	cg00639218	cg02220365	cg20322832	cg13371407	cg08691567	cg20899321	cg07067577
cg00601648	cg19247654	cg24315421	cg03726209	cg24751707	cg24530074	cg18766475	cg21289795	cg01767732	cg24158259	cg05866150	cg14874742	cg18275819	cg14847662	cg21530308	cg14206523	cg00219169	cg11123744	cg00573606	cg06462666	cg00616135	cg17372923	cg18766475	cg25747192	cg09106903	cg03448301	cg14366490	cg03437887	cg02533339	cg18059933	cg13587270	cg11875459	cg12739584	cg14874742	cg26426245	cg03853124	cg05630272	cg05665581	cg01900759	cg18275819	cg03548344	cg26579616	cg16382030	cg22615330
cg00601836	cg05414241	cg12056312	cg20589862	cg07236221	cg16831889	cg03800844	cg02262553	cg14781281	cg14292522	cg17122979	cg14550383	cg06947286	cg01093696	cg23210268	cg14350969	cg12395259	cg02450725	cg11134430	cg25453677	cg04965094	cg11275737	cg03800844	cg18650307	cg19047868	cg09748856	cg00213748	cg04195543	cg00286773	cg09164898	cg16063747	cg01817069	cg06153448	cg14550383	cg12993543	cg10208485	cg27348515	cg26188685	cg06429214	cg06947286	cg06351295	cg20017381	cg13374488	cg14201424
cg00602115	cg13663390	cg02742139	cg02345417	cg19741167	cg14998613	cg03775802	cg16237031	cg18714586	cg11687681	cg11942059	cg27088726	cg05916744	cg24114154	cg07225966	cg17508991	cg14020052	cg13435432	cg04269043	cg05547895	cg24082799	cg22289434	cg03775802	cg04025582	cg14098951	cg25953727	cg21425842	cg01647728	cg02599006	cg26338947	cg07633835	cg24499627	cg07881032	cg27088726	cg20959460	cg04359252	cg21108554	cg06814256	cg26207568	cg05916744	cg21121616	cg13934764	cg17158913	cg01277372
cg00602693	cg20321153	cg17203703	cg11998141	cg13861294	cg25875049	cg26548293	cg19906534	cg07302910	cg16055026	cg16734817	cg17125742	cg23503176	cg24365896	cg03573788	cg23475489	cg26116400	cg04138492	cg25373998	cg22639293	cg05849149	cg27494226	cg26548293	cg26695278	cg07699978	cg07824317	cg05106699	cg22624907	cg21745283	cg16108059	cg06952873	cg19074709	cg08514765	cg17125742	cg09131511	cg08692828	cg05697976	cg15339231	cg16510440	cg23503176	cg12810523	cg08704536	cg24792113	cg19743666
cg00604454	cg17808839	cg08539065	cg03771004	cg14384283	cg01517740	cg16405908	cg05890727	cg11064073	cg19483007	cg00030588	cg25964728	cg05453358	cg09155362	cg18414021	cg23117647	cg26488170	cg02377544	cg02858960	cg00326161	cg13170031	cg21222426	cg16405908	cg20702683	cg00466309	cg26475547	cg20740157	cg16347256	cg27631599	cg19579183	cg06934829	cg23820945	cg18049750	cg25964728	cg11236452	cg27321748	cg00936349	cg16516712	cg11758841	cg05453358	cg13981132	cg00107890	cg04406111	cg03870862
cg00607989	cg20110707	cg19495444	cg01937780	cg00950265	cg01485548	cg05244952	cg09032499	cg19384540	cg13307880	cg07959469	cg20824294	cg13664079	cg00028308	cg06296151	cg27434368	cg20937029	cg26499561	cg14957671	cg01222180	cg19412295	cg05024916	cg05244952	cg24367957	cg05422383	cg03062648	cg02965895	cg17449026	cg02075410	cg04961235	cg15747825	cg24531536	cg26342575	cg20824294	cg12480053	cg04403423	cg03607220	cg13557213	cg02804166	cg13664079	cg21400640	cg15006881	cg14578866	cg16172099
cg00610577	cg21001184	cg04907084	cg16034060	cg10173186	cg24831725	cg19876672	cg02692938	cg08447324	cg08637514	cg10254035	cg23385248	cg16307866	cg09028204	cg25828093	cg16653620	cg14642832	cg18805164	cg19801646	cg23299576	cg09884146	cg27326113	cg19876672	cg18923230	cg24656207	cg27615468	cg26952618	cg25059070	cg22969524	cg19206146	cg20662859	cg15771597	cg25217842	cg23385248	cg12055395	cg22625945	cg23934598	cg20943372	cg09940355	cg16307866	cg01813294	cg24962180	cg22062007	cg20699141
cg00611227	cg21127068	cg25827670	cg02740007	cg21615583	cg24770256	cg16991868	cg17921439	cg14026561	cg17073392	cg07584855	cg20607287	cg27089768	cg04547675	cg16857716	cg25427172	cg26332797	cg22876425	cg08893839	cg06912922	cg10055097	cg12749468	cg16991868	cg12142501	cg07499899	cg00576331	cg14203721	cg03744114	cg02195366	cg05855588	cg04491396	cg00679726	cg25824828	cg20607287	cg25756780	cg05204037	cg06139288	cg27086900	cg05246303	cg27089768	cg26005569	cg12955789	cg15731056	cg13451048
cg00612625	cg02015741	cg26190890	cg06252276	cg05127574	cg20181739	cg26751645	cg12845923	cg09009070	cg14691921	cg21461981	cg25119986	cg08911852	cg00459232	cg23898859	cg19369151	cg08292023	cg08048268	cg11608147	cg19311244	cg20513976	cg14673618	cg26751645	cg17812203	cg05746403	cg02816525	cg07793207	cg26898923	cg07516148	cg03534481	cg23937993	cg08662766	cg09357795	cg25119986	cg18107697	cg27118929	cg02625222	cg15611336	cg15642885	cg08911852	cg14774585	cg10826956	cg00901375	cg03435384
cg00614392	cg05224659	cg04839131	cg03767333	cg14662756	cg15721134	cg10406759	cg22244986	cg13690525	cg17470497	cg06839377	cg19070894	cg16185419	cg20297199	cg06186245	cg02750098	cg16850897	cg10291990	cg21769093	cg00071210	cg05618426	cg27475652	cg10406759	cg19570155	cg12341429	cg06504205	cg09508668	cg05612422	cg27553890	cg27003782	cg05215994	cg01058368	cg03251918	cg19070894	cg18417245	cg05387996	cg01923312	cg16920238	cg10474597	cg16185419	cg09070199	cg13178361	cg19109397	cg26992600
cg00622375	cg04193779	cg27664085	cg14772884	cg23210812	cg05803370	cg05857758	cg16665765	cg14117138	cg25457886	cg04909854	cg12739419	cg10507988	cg15406010	cg24786847	cg08390877	cg16243644	cg01236063	cg19214097	cg24555670	cg07507339	cg08930881	cg05857758	cg07316846	cg10765387	cg15030449	cg04815577	cg03188948	cg09340741	cg02109484	cg13286902	cg05719140	cg09988738	cg12739419	cg11902811	cg20622056	cg24088508	cg20793193	cg04640920	cg10507988	cg11086764	cg23612178	cg09189538	cg01231183
cg00627029	cg20001978	cg13602461	cg08042538	cg02102075	cg15621651	cg21475402	cg16668520	cg05481991	cg13292470	cg16659284	cg15372603	cg03108697	cg13734860	cg05323709	cg17334536	cg20796646	cg02087079	cg03421236	cg07081739	cg07223177	cg16276063	cg21475402	cg04722610	cg16340963	cg14044465	cg14410589	cg21789085	cg24368031	cg23390865	cg06710596	cg16911296	cg07582923	cg15372603	cg02318139	cg19468534	cg10930308	cg09168808	cg10358745	cg03108697	cg16491362	cg18220816	cg02603662	cg06869039
cg00629427	cg12408601	cg04554929	cg09850764	cg18331061	cg01173474	cg10806811	cg27579501	cg15090915	cg18424850	cg21758140	cg09769542	cg16262201	cg09418035	cg26803993	cg17833265	cg13455434	cg11762595	cg06527267	cg06634460	cg08553467	cg06330323	cg10806811	cg25024515	cg12274030	cg00985960	cg15761405	cg04935792	cg09966895	cg11861562	cg24657419	cg16854917	cg14307157	cg09769542	cg00871787	cg06684088	cg00903825	cg20824939	cg09251292	cg16262201	cg04638766	cg19867709	cg23530172	cg25946605
cg00631329	cg23408987	cg13024761	cg11845785	cg09467501	cg00349573	cg24707573	cg26436136	cg11064034	cg15733932	cg16213217	cg27296089	cg21570988	cg09809276	cg04166812	cg00308440	cg07077665	cg16488059	cg18129748	cg01178063	cg24378152	cg00921219	cg24707573	cg16948827	cg06061257	cg15477144	cg14234105	cg25003907	cg25063710	cg12984580	cg05756029	cg08266177	cg06894204	cg27296089	cg04223553	cg23216498	cg12054337	cg23631070	cg23591853	cg21570988	cg06014401	cg05780139	cg08140558	cg06169746
cg00637745	cg11888982	cg08128087	cg18978680	cg09372728	cg06011086	cg07157030	cg04723401	cg20759084	cg03326215	cg22720392	cg07393670	cg24074785	cg04960964	cg10994249	cg08547691	cg04102296	cg16017144	cg03463523	cg06841846	cg15251598	cg14014485	cg07157030	cg00461022	cg09157127	cg16264705	cg10836101	cg12264626	cg24852661	cg13663116	cg12182937	cg02166981	cg02270952	cg07393670	cg13296579	cg18587476	cg20568497	cg00748875	cg00270625	cg24074785	cg09065876	cg20588703	cg06357685	cg03013946
cg00643814	cg05213896	cg21802055	cg23841288	cg13485564	cg04712194	cg22061832	cg13271206	cg17255397	cg01389728	cg00652274	cg06355129	cg03269218	cg15371711	cg17718703	cg00637745	cg05427163	cg08348649	cg09543819	cg10102167	cg23975646	cg00146756	cg22061832	cg00399450	cg17129188	cg14970569	cg03548062	cg21101720	cg13771629	cg23910430	cg27539023	cg02891314	cg18631996	cg06355129	cg02270952	cg11291009	cg03359666	cg03387346	cg00501869	cg03269218	cg05467012	cg08627397	cg17471720	cg09502111
cg00644823	cg26039484	cg09021225	cg02829743	cg00414166	cg13646297	cg05784088	cg10310168	cg17218628	cg06353345	cg03984009	cg03682719	cg13935380	cg11462099	cg15522957	cg02010013	cg20952901	cg24543854	cg13016732	cg27419028	cg14044785	cg08750459	cg05784088	cg19405329	cg14476095	cg10738358	cg14758812	cg24368848	cg00469015	cg07347128	cg25236484	cg05213661	cg20465661	cg03682719	cg17345373	cg14681171	cg07785447	cg14708411	cg26471497	cg13935380	cg21729122	cg09300343	cg08380005	cg16457797
cg00645049	cg24053070	cg01756638	cg19336198	cg11500797	cg16653138	cg19717508	cg19328560	cg23370213	cg10636490	cg16661269	cg03043417	cg01316476	cg25597390	cg09885622	cg09412490	cg20250250	cg12756504	cg11833293	cg10756887	cg24654177	cg17536822	cg19717508	cg22238882	cg21886186	cg24440854	cg21721022	cg09863149	cg26298967	cg18124413	cg11802469	cg08847173	cg09130190	cg03043417	cg26767632	cg07716408	cg01821018	cg17660833	cg11020853	cg01316476	cg08967938	cg03825574	cg17008288	cg25506432
cg00646241	cg27425612	cg24882709	cg08129331	cg10973622	cg14675881	cg24005842	cg00702126	cg22517735	cg00139317	cg02626924	cg12393108	cg09775841	cg15961007	cg00481999	cg08846959	cg00472029	cg16049600	cg06825512	cg08871495	cg15478401	cg06198069	cg24005842	cg15409097	cg02201066	cg09400081	cg27056119	cg16621991	cg02529919	cg27121276	cg13636014	cg16947025	cg14377720	cg12393108	cg11837749	cg20919730	cg12289045	cg01699600	cg14451882	cg09775841	cg10626896	cg10869271	cg16919246	cg15459780
cg00648184	cg27176394	cg20801711	cg06388363	cg07005778	cg01623438	cg00050482	cg12808290	cg25375162	cg03890037	cg04391205	cg10703692	cg09220361	cg01869186	cg13599248	cg07119829	cg03393445	cg13119578	cg07506081	cg04484916	cg23192683	cg26391794	cg00050482	cg25440893	cg25996663	cg02067688	cg14377922	cg16026902	cg22508928	cg00832270	cg22645350	cg23329015	cg14520892	cg10703692	cg16602316	cg05194426	cg20212912	cg16586594	cg10798059	cg09220361	cg24377495	cg08103988	cg24776465	cg11116300
cg00650176	cg25766534	cg15450139	cg15393275	cg01388889	cg05966228	cg21293216	cg08484265	cg20308663	cg24822529	cg17548613	cg19640585	cg07542748	cg06781135	cg25201372	cg02369450	cg25290227	cg24191426	cg13871695	cg06700462	cg05027533	cg02661079	cg21293216	cg00887936	cg21184206	cg13605398	cg19875532	cg13683218	cg11065621	cg27199976	cg01818776	cg06630567	cg09479650	cg19640585	cg16554447	cg09990556	cg22999099	cg01630691	cg23540704	cg07542748	cg06614969	cg27093403	cg09053680	cg22057050
cg00650640	cg23829102	cg02184147	cg23040424	cg04175027	cg20389635	cg05270106	cg20918393	cg06600725	cg24794531	cg16286142	cg05176551	cg26418770	cg03377980	cg15688324	cg01248080	cg14362178	cg11864566	cg12027254	cg03161453	cg10019467	cg00082285	cg05270106	cg08026493	cg19483465	cg02078520	cg21488876	cg21769057	cg00403724	cg03014622	cg13867039	cg23190164	cg23815825	cg05176551	cg21711214	cg14039968	cg21823502	cg05690644	cg12283460	cg26418770	cg12301695	cg03593669	cg26621805	cg03505817
cg00658082	cg01065586	cg16949923	cg12342675	cg08477768	cg14361895	cg13332807	cg05816993	cg19613722	cg20007021	cg02985787	cg16857716	cg05471509	cg18766900	cg19047265	cg16169833	cg13104938	cg21997746	cg26135831	cg17076635	cg02674693	cg01807377	cg13332807	cg00690049	cg01034654	cg15773138	cg25189904	cg18581378	cg04166335	cg22372930	cg07110379	cg03850811	cg01468514	cg16857716	cg26023405	cg18703243	cg07694085	cg10365886	cg00491021	cg05471509	cg09971646	cg00698744	cg25658983	cg14588406
cg00661399	cg26992600	cg10549071	cg12324970	cg07063916	cg18179039	cg04687517	cg08216099	cg19210770	cg02802834	cg25755428	cg22304522	cg22569627	cg04399994	cg03238359	cg11704490	cg13355801	cg13752974	cg05611723	cg01861019	cg22720392	cg05049545	cg04687517	cg00019877	cg10486820	cg17543218	cg09548403	cg16535018	cg12785342	cg02259047	cg16767870	cg19555988	cg13163833	cg22304522	cg12746947	cg06530558	cg09936799	cg04925437	cg23317607	cg22569627	cg15481221	cg04078980	cg21449015	cg15156367
cg00661523	cg13435432	cg13907255	cg03115444	cg19320294	cg26598899	cg06015439	cg22499797	cg13890451	cg21308760	cg03450107	cg11360230	cg13715590	cg25339054	cg18792536	cg17329886	cg10916998	cg07185119	cg08387463	cg10927449	cg17467525	cg24518017	cg06015439	cg01154283	cg23599278	cg11839579	cg01638185	cg26690648	cg26686647	cg05216542	cg07780348	cg03814321	cg09451215	cg11360230	cg00603371	cg25602651	cg00903577	cg21715599	cg17103269	cg13715590	cg25202269	cg20240091	cg25962840	cg24302127
cg00664697	cg23244913	cg02730008	cg03048083	cg15133748	cg01813294	cg16844875	cg23643814	cg21488538	cg03596280	cg16165258	cg19767800	cg16551732	cg01914455	cg26233084	cg00995986	cg19640166	cg25205946	cg21868798	cg18595065	cg08699631	cg01564640	cg16844875	cg11723766	cg08532914	cg10105681	cg09285851	cg22700691	cg18742441	cg17204129	cg21634944	cg21932416	cg09460641	cg19767800	cg00025496	cg25375329	cg13941987	cg23190089	cg15858894	cg16551732	cg23685155	cg18792536	cg01891172	cg13117953
cg00665374	cg14434870	cg12284142	cg11052143	cg24612696	cg27450030	cg15105703	cg03890505	cg16471850	cg00817885	cg11911305	cg11171549	cg01662334	cg21868798	cg23343486	cg20189913	cg18813159	cg23644934	cg21656685	cg04624564	cg20931195	cg14330460	cg15105703	cg15480941	cg15065340	cg16562724	cg13809915	cg20053852	cg25851313	cg07694424	cg06778844	cg26846424	cg17436134	cg11171549	cg17878135	cg25344322	cg23771949	cg26421947	cg15569292	cg01662334	cg02009088	cg01959123	cg27576982	cg00525392
cg00667298	cg07143470	cg04552921	cg07881817	cg15079315	cg00830252	cg25873974	cg25598685	cg26470798	cg11850468	cg13273147	cg07682160	cg12127282	cg12461113	cg23860088	cg04735237	cg26431163	cg23320011	cg22091236	cg18236617	cg02213813	cg13021479	cg25873974	cg08219700	cg07949060	cg00216901	cg14191040	cg01799418	cg23550060	cg02071172	cg02767068	cg23703687	cg08083599	cg07682160	cg04624601	cg09832276	cg16350446	cg02638523	cg02347763	cg12127282	cg25334660	cg15050111	cg11644585	cg00943287
cg00667789	cg22984571	cg21849844	cg24369728	cg27109657	cg24553862	cg04300684	cg02515217	cg27148952	cg14954143	cg10232190	cg11800844	cg04837101	cg16158407	cg12236880	cg15733729	cg10821610	cg02810375	cg20432507	cg05064925	cg08069338	cg19095920	cg04300684	cg15373098	cg25791017	cg00392377	cg13487183	cg16561266	cg09203802	cg15975806	cg23165983	cg12071968	cg06441867	cg11800844	cg13388277	cg21360975	cg03593057	cg06219624	cg02567750	cg04837101	cg25024035	cg10888461	cg02079741	cg19640754
cg00667862	cg14696458	cg20597646	cg22280238	cg03889450	cg07608505	cg15660418	cg02955343	cg19155518	cg11945824	cg06905511	cg11340371	cg16299747	cg00335715	cg18470455	cg06342954	cg09948958	cg03172171	cg17534029	cg11865600	cg22999025	cg00241002	cg15660418	cg00583858	cg00090674	cg22790257	cg10625247	cg12619972	cg00069003	cg10174816	cg25201372	cg01518790	cg10009757	cg11340371	cg19305681	cg04850286	cg12058385	cg17418276	cg06019726	cg16299747	cg05222794	cg19107511	cg03853620	cg09517766
cg00673286	cg08451582	cg26457272	cg17676618	cg08730245	cg11941015	cg11720950	cg15710681	cg18686833	cg19853494	cg13637871	cg11744075	cg14802502	cg10647025	cg15959270	cg15659713	cg12122877	cg19224645	cg08939021	cg01467249	cg01794555	cg01027229	cg11720950	cg06630241	cg03201166	cg12380339	cg26495357	cg19905856	cg05650260	cg17834794	cg24853040	cg26607673	cg07191524	cg11744075	cg12546474	cg07773186	cg08514765	cg10214581	cg11088682	cg14802502	cg08549605	cg20242797	cg16509777	cg18627493
cg00674004	cg23810282	cg24860169	cg11194545	cg00063471	cg16644366	cg04234474	cg12691994	cg11561737	cg24052359	cg10800346	cg09347430	cg05276155	cg26793903	cg25322008	cg13052101	cg18315861	cg25162301	cg21726551	cg24250492	cg02419321	cg26912718	cg04234474	cg18774170	cg03226958	cg23366166	cg13332123	cg09636214	cg21113446	cg26732615	cg04926766	cg00780578	cg13531667	cg09347430	cg05165750	cg13635014	cg02929855	cg20691722	cg14972383	cg05276155	cg11946503	cg17651625	cg07956346	cg27284194
cg00674679	cg03714619	cg13073773	cg02340092	cg20918393	cg15568074	cg25903779	cg11757417	cg13685314	cg26365299	cg26198148	cg08587775	cg24879782	cg27583307	cg11526413	cg16616521	cg21159768	cg11720358	cg01680010	cg25620901	cg10864680	cg22510376	cg25903779	cg13020870	cg02029908	cg27545697	cg22635676	cg11650160	cg05542681	cg00347563	cg19939909	cg02710296	cg14359824	cg08587775	cg03200166	cg10082114	cg12413138	cg05137263	cg00433220	cg24879782	cg12911732	cg26578373	cg05133205	cg09235562
cg00675229	cg11182874	cg07567256	cg02256049	cg09513276	ch.4.140321500F	cg00136822	cg07586235	cg16404040	cg27435133	cg05217312	cg02015741	cg02897230	cg20943039	cg16531622	cg00590063	cg15296664	cg23589045	cg20188017	cg06268269	cg11162118	cg16306115	cg00136822	cg21526778	cg27640528	cg10855246	cg16492510	cg12001304	cg09543478	cg24076884	cg08602346	cg11635857	cg07344627	cg02015741	cg23043162	cg16691177	cg17501823	cg08092050	cg13055001	cg02897230	cg19257537	cg01218206	cg17888554	cg27634724
cg00675891	cg06708634	cg07497520	cg10414985	cg14791525	cg27508545	cg09278980	cg06888547	cg01357116	cg06136002	cg09984096	cg25574024	cg00722320	cg17980977	cg16425161	cg06324373	cg05833518	cg24867279	cg12126243	cg07280807	cg12517167	cg05343811	cg09278980	cg05404847	cg09002919	cg10711778	cg10005998	cg12935170	cg03348461	cg17729873	cg25924688	cg03875819	cg26899012	cg25574024	cg02333283	cg19881386	cg22547775	cg03229627	cg05238917	cg00722320	cg26530485	cg24786174	cg09364988	cg13206556
cg00679624	cg23427912	cg08461772	cg01572696	cg17813874	ch.8.9261340R	cg01981733	cg05466976	cg16790291	cg15889462	cg25472296	cg11928275	cg26953469	cg11815480	cg05835545	cg17202519	cg12863927	cg13433881	cg01239651	cg16446783	cg12045126	cg03671052	cg01981733	cg17194728	cg23824502	cg24703400	cg19916659	cg00594191	cg20071203	cg02897366	cg04439374	cg04499514	cg22879667	cg11928275	cg24511404	cg04083430	cg15249221	cg19154323	cg19699289	cg26953469	cg00262621	cg11744144	cg09643398	cg10147462
cg00680673	cg26516200	cg24664855	cg01764252	cg21223094	cg21186708	cg26277026	cg07755689	cg23723835	cg02741882	cg12876620	cg15405432	cg16166160	cg26897283	cg09000302	cg15171154	cg01755617	cg08445740	cg23886101	cg06410866	cg12871285	cg08327960	cg26277026	cg03767353	cg01029669	cg09372617	cg11979875	cg08135852	cg09610569	cg17786642	cg01827195	cg10804687	cg02752014	cg15405432	cg12592691	cg23948811	cg04880091	cg13560853	cg25866895	cg16166160	cg10281846	cg03827835	cg22285621	cg09508476
cg00682734	cg12615761	cg18011099	cg10278213	cg26233172	cg05687312	cg16184495	cg04329125	cg03183058	cg13298147	cg09603707	cg24341059	cg20211463	cg16851417	cg08324862	cg19391667	cg18001443	cg13045555	cg18008019	cg18501202	cg15304674	cg10453602	cg16184495	cg01636873	cg13090417	cg04347016	cg13602343	cg14088844	cg02563407	cg23112505	cg12273325	cg05294813	cg25734463	cg24341059	cg01787798	cg14153679	cg16001495	cg26398793	cg20814312	cg20211463	cg23331484	cg01982592	cg06091013	cg08187585
cg00683329	cg06314333	cg01668271	cg13911697	cg25556905	cg24376434	cg01223011	cg25955126	cg23045935	cg20749341	cg17291758	cg04709809	cg11284147	cg18156486	cg23485307	cg07339138	cg10879397	cg05152459	cg02232988	cg01884681	cg18625486	cg01656168	cg01223011	cg03671075	cg22836434	cg05503968	cg19999682	cg04730866	cg26822601	cg25528646	cg16375820	cg02394746	cg18342964	cg04709809	cg18859033	cg25236484	cg11747594	cg22718636	cg22022568	cg11284147	cg02897230	cg20678353	cg09076337	cg16510654
cg00683332	cg12463851	cg26540315	cg21526778	cg20156072	cg07823492	cg26307218	cg02495306	cg12560020	cg20054157	cg10818284	cg15043283	cg03731303	cg26005578	cg08653112	cg22125968	cg14258356	cg02272584	cg02056550	cg00265812	cg09297514	cg12390895	cg26307218	cg15101392	cg15356461	cg21625520	cg26841013	cg17735983	cg27092594	cg10703826	cg06620254	cg14804181	cg13073773	cg15043283	cg25048344	cg02283535	cg14972466	cg09732580	cg04012614	cg03731303	cg03762483	cg23856267	cg24870231	cg22560083
cg00684125	cg26570714	cg03430597	cg24996981	cg05620980	cg04695732	cg14269716	cg01987353	cg10550166	cg19515398	cg03899219	cg26305817	cg03687345	cg20666307	cg14242895	cg04879832	cg12727431	cg00098799	cg11317199	cg22210627	cg10354495	cg25399352	cg14269716	cg04265492	cg12084990	cg06635946	cg02589685	cg17719317	cg10002185	cg02902477	cg01996799	cg13809095	cg12935350	cg26305817	cg04113094	cg00714531	cg03164831	cg09556826	cg11611580	cg03687345	cg10876207	cg06647694	cg01119135	cg26241240
cg00687252	cg12707233	cg00779638	cg26841013	cg01897036	cg17126555	cg19141448	cg13566150	cg26799656	cg12415455	cg05581314	cg24683222	cg01998806	cg06350796	cg02657654	cg08730743	cg23569180	cg11557932	cg00037457	cg16859884	cg26780125	cg03447013	cg19141448	cg17567195	cg13048967	cg13411784	cg19962750	cg18770029	cg26248066	cg17512474	cg02650767	cg09874415	cg11197061	cg24683222	cg06946838	cg00700041	cg18274664	cg19063343	cg11039712	cg01998806	cg14161821	cg04737114	cg07318999	cg06070578
cg00689340	cg10420310	cg11281291	cg05211768	cg02795014	cg10682560	cg12764221	cg20623172	cg11619390	cg04555220	cg23408104	cg16174121	cg05393726	cg12889449	cg12550344	cg02121672	cg13689831	cg12869958	cg02570981	cg23719157	cg21285555	cg03436478	cg12764221	cg05290058	cg26641022	cg16061656	cg11824826	cg21846488	cg05131696	cg02205962	cg23804666	cg11714014	cg03237218	cg16174121	cg15815607	cg19253643	cg26457248	cg18552413	cg23644934	cg05393726	cg01281851	cg24829772	cg08603382	cg24228707
cg00689651	cg01108554	cg08870093	cg20599451	cg07979757	cg08437835	cg14304674	cg20427312	cg21526847	cg08506869	cg04804472	cg16574737	cg09859768	cg18036140	cg09145546	cg04187814	cg15198729	cg00488364	cg22151773	cg22880770	cg25123566	cg25272757	cg14304674	cg15672022	cg19856273	cg00768439	cg03902718	cg01593385	cg05055760	cg15117372	cg15919431	cg21982941	cg14186816	cg16574737	cg12171481	cg10929690	cg16268734	cg23974739	cg14010805	cg09859768	cg24676244	cg06643849	cg22516376	cg06218079
cg00695799	cg09297514	cg27345924	cg19351954	cg16773115	cg26756979	cg22067069	cg08177882	cg04264908	cg21435684	cg22879292	cg26889659	cg24613083	cg27255678	cg18522931	cg07501233	cg18920427	cg11653314	cg20284937	cg25053301	cg13114088	cg07338782	cg22067069	cg12974388	cg23509077	cg19575759	cg21850913	cg23253309	cg25858160	cg19570545	cg20445038	cg05947181	cg04370314	cg26889659	cg16919569	cg25587058	cg26927606	cg14100362	cg24711407	cg24613083	cg09071889	cg21011616	cg24601850	cg04226276
cg00698413	cg08530008	cg14689338	cg01175020	cg13987029	cg06807018	cg01112452	cg00491350	cg26954327	cg05547778	cg14188441	cg06392956	cg21480743	cg11195065	cg00122659	cg26011222	cg06713116	cg26371345	cg07393734	cg04546413	cg15087860	cg08345211	cg01112452	cg22871233	cg03784048	cg22863148	cg04741284	cg24123116	cg18447972	cg25228188	cg04546999	cg07700843	cg01813294	cg06392956	cg08343347	cg19731286	cg03688409	cg06034127	cg17274064	cg21480743	cg10720997	cg12062220	cg05026346	cg00295794
cg00698688	cg09595479	cg06779672	cg00742920	cg05745631	cg02544836	cg07290310	cg25707745	cg15412759	cg12305265	cg15575375	cg24120669	cg23914842	cg08383938	cg01913024	cg26360792	cg23099839	cg16201957	cg21552242	cg11787508	cg11653912	cg04354271	cg07290310	cg26403843	cg10886095	cg00156506	cg00394221	cg02696517	cg12258179	cg15693668	cg16178603	cg23243400	cg03160656	cg24120669	cg08841290	cg06720014	cg09637273	cg14364186	cg26089877	cg23914842	cg11116758	cg09476611	cg03473087	cg24891846
cg00699392	cg18774692	cg15347788	cg19744936	cg15909933	cg19868593	cg02168442	cg23019886	cg07428136	cg02637282	cg05347965	cg15642885	cg01398912	cg13636371	cg07474682	cg10414985	cg06747888	cg16291699	cg05623411	cg15030449	cg02571054	cg00662400	cg02168442	cg13273653	cg20038187	cg10120040	cg24466939	cg03549293	cg07506689	cg12670477	cg04647094	cg19430537	cg01873087	cg15642885	cg00758881	cg00410926	cg20245116	cg02716635	cg04021887	cg01398912	cg18038894	cg00704970	cg14001858	cg03570920
cg00699569	cg14701491	cg03709613	cg07501233	cg06109482	cg04770088	cg19744936	cg27200466	cg12946880	cg02381279	cg16650096	cg08310277	cg04963424	cg08035234	cg13645300	cg03185704	cg04791822	cg08812897	cg16134718	cg26015416	cg03905487	cg01716975	cg19744936	cg18011534	cg04117530	cg26956157	cg16588492	cg18153989	cg17036062	cg00039176	cg19716713	cg05010967	cg12817782	cg08310277	cg00698771	cg04183498	cg00611101	cg22356061	cg24511534	cg04963424	cg10055097	cg14625731	cg20312916	cg26890706
cg00701951	cg26841647	cg01243312	cg04156606	cg03977443	cg05596621	cg11983576	cg24530587	cg24935135	cg14060519	cg27579501	cg11649376	cg05122437	cg26618965	cg17084763	cg19926144	cg07160932	cg06146234	cg23763877	cg05626376	cg01579765	cg03340501	cg11983576	cg02428792	cg17096289	cg11648062	cg07216425	cg08870042	cg25143990	cg24519084	cg08708778	cg06746997	cg02823066	cg11649376	cg16773162	cg20181739	cg01040533	cg23279522	cg06228453	cg05122437	cg15169374	cg04012614	cg26841647	cg04757389
cg00705280	cg11827910	cg24028202	cg07747963	cg04142296	cg18131141	cg07642499	cg18425570	cg03468249	cg24146685	cg09929879	cg17949969	cg02846841	cg00323305	cg05104639	cg04863758	cg04402798	cg12650780	cg06145435	cg06084952	cg15754752	cg11841529	cg07642499	cg14482741	cg24788034	cg04953552	cg26339788	cg24997585	cg23892645	cg07945335	cg14506668	cg14791525	cg26226576	cg17949969	cg27511678	cg12217778	cg25084393	cg13137458	cg12691651	cg02846841	cg16667251	cg02765962	cg24939710	cg26065909
cg00710180	cg10279487	cg11964006	cg01612158	cg07756434	cg19187110	cg13121428	cg11382203	cg07021166	cg23648810	cg17795695	cg17799946	cg21042248	cg09834794	cg20291321	cg05997362	cg03260643	cg12163407	cg10472919	cg18817143	cg00373606	cg01205935	cg13121428	cg13613682	cg14689515	cg00313094	cg16153168	cg00657674	cg13183496	cg13115118	cg03159396	cg07513789	cg01777433	cg17799946	cg16575094	cg10584766	cg22343728	cg13569486	cg10431713	cg21042248	cg23390865	cg16063272	cg06601473	cg06901147
cg00713294	cg02515217	cg10959048	cg09017928	cg27600813	cg11471507	cg09543255	cg14879397	cg10122477	cg07837161	cg01003197	cg14106263	cg04193820	cg22284043	cg08656747	cg04745997	cg11430259	cg12029639	cg19495969	cg04448376	cg03946442	cg05658236	cg09543255	cg11878331	cg23053742	cg24035370	cg07861603	cg00817501	cg21186708	cg12331932	cg11002686	cg19597498	cg01252526	cg14106263	cg06445016	cg12039967	cg06620299	cg23408987	cg03671371	cg04193820	cg23810282	cg21912060	cg19766489	cg19699170
cg00714725	cg17399362	cg12143138	cg26428825	cg16196506	cg06422467	cg01664727	cg24903668	cg15034009	cg09633604	cg11606261	cg00011200	cg02287693	cg06779802	cg14871604	cg23289079	cg03621841	cg17560699	cg06380401	cg03335173	cg21571166	cg00352652	cg01664727	cg09418035	cg19463193	cg08671343	cg03770907	cg14219442	cg25130333	cg19721060	cg07011790	cg11801842	cg02805665	cg00011200	cg26980477	cg00412368	cg01086868	cg15877831	cg17853057	cg02287693	cg16543094	cg01389728	cg20326682	cg23847069
cg00715197	cg12421755	cg09820244	cg00437360	cg10951591	cg00682096	cg26755097	cg21188409	cg15756858	cg00258316	cg18751231	cg15571353	cg08349497	cg25206026	cg25734089	cg02051616	cg07376916	cg04042030	cg02863073	cg06203772	cg06422467	cg25412357	cg26755097	cg04500896	cg14898127	cg21164765	cg19312427	cg04313978	cg05969306	cg05237641	cg00781749	cg27543385	cg11692191	cg15571353	cg00101629	cg12141611	cg16846332	cg24779040	cg19590445	cg08349497	cg19378330	cg17334536	cg00732783	cg23673974
cg00720747	cg08696165	cg26639076	cg20981848	cg21538208	cg17750114	cg12167823	cg13029400	cg16987754	cg11051055	cg24523685	cg00660452	cg25324047	cg10940462	cg11907323	cg08124030	cg09186478	cg16485048	cg24504194	cg13045555	cg26119746	cg13366501	cg12167823	cg23484268	cg27565650	cg24775172	cg05760765	cg07894967	cg10101479	cg16662821	cg22884656	cg05134041	cg04383979	cg00660452	cg06802522	cg10857887	cg01062269	cg10958452	cg00779763	cg25324047	cg00723994	cg01062020	cg27325224	cg19927508
cg00722320	cg11566394	cg07639376	cg21156438	cg18297437	cg03268893	cg03338209	cg10930308	cg24875854	cg24058604	cg19670885	cg26978172	cg08512490	cg00755470	cg02285579	cg14486338	cg27501007	cg06441867	cg10316525	cg13744306	cg07377422	cg27234864	cg03338209	cg05862356	cg07099915	cg03756448	cg01074657	cg01117452	cg05877497	cg22682567	cg09208571	cg04194947	cg06526980	cg26978172	cg14962032	cg09285672	cg15816181	cg10593232	cg06620299	cg08512490	cg03513762	cg20764275	cg00105041	cg20401567
cg00723973	cg23075983	cg01900066	cg07322909	cg04137003	cg07474842	cg18420643	cg14437446	cg14094960	cg14688579	cg07091934	cg24625388	cg00764796	cg01285706	cg04227591	cg24281267	cg27618369	cg19528502	cg17966560	cg26654775	cg14582550	cg13948585	cg18420643	cg22109708	cg07007122	cg13296163	cg09492887	cg02843349	cg16946997	cg11891579	cg04070122	cg12298268	cg11086764	cg24625388	cg03823352	cg15858894	cg25987936	cg00200463	cg09245989	cg00764796	cg09045007	cg18530240	cg17066033	cg26374686
cg00729461	cg24598495	cg18557185	cg00018828	cg20574490	cg24597825	cg21838979	cg00565679	cg02376524	cg11380748	cg12449974	cg02203665	cg22260782	cg26382679	cg12077460	cg09172244	cg06442844	cg25558406	cg22277154	cg05977462	cg00998744	cg12139725	cg21838979	cg07546293	cg10060562	cg02729303	cg22539670	cg21015470	cg17668731	cg20527270	cg05359750	cg14983771	cg04036593	cg02203665	cg04495336	cg09424006	cg13021384	cg16098545	cg22328256	cg22260782	cg22693806	cg06143713	cg01932956	cg20847746
cg00735883	cg13294846	cg02564272	cg02636041	cg01032851	cg15575880	cg19323832	cg18827501	cg24884519	cg11883418	cg10665892	cg03122511	cg05581701	cg08543966	cg16245086	cg21107573	cg07842521	cg27268352	cg06468626	cg17627526	cg08274633	cg13278738	cg19323832	cg19262637	cg26113233	cg15952465	cg18322510	cg10476584	cg08923594	cg08360726	cg21451653	cg17052212	cg12477370	cg03122511	cg12649340	cg24254925	cg24131748	cg01973181	cg00040923	cg05581701	cg24831179	cg18073514	cg23537141	cg04582254
cg00738934	cg20653518	cg19987111	cg05000331	cg27383956	cg13214190	cg25007722	cg09991633	cg17588038	cg13854219	cg27527874	cg08193082	cg06638795	cg02497558	cg16405308	cg02326224	cg00643235	cg17598923	cg22371518	cg06980387	cg14528319	cg10898182	cg25007722	cg11028923	cg21136104	cg07050712	cg24401557	cg26215415	cg10107382	cg06650546	cg16277169	cg26217588	cg02246640	cg08193082	cg18064631	cg04424215	cg04559779	cg01821161	cg24107619	cg06638795	cg15717183	cg14806752	cg13858127	cg18250736
cg00743094	cg25602651	cg02022733	cg03999941	cg12978105	cg25230363	cg00688591	cg09323806	cg07128799	cg04519626	cg12608775	cg01975591	cg23572944	cg27548075	cg17737014	cg13411789	cg25730098	cg21647189	cg05337681	cg17007339	cg16901862	cg15795186	cg00688591	cg25258879	cg06073141	cg11038332	cg11844856	cg04042030	cg26347189	cg06942183	cg05279149	cg22086834	cg18652683	cg01975591	cg03514545	cg22049457	cg00023001	cg10592478	cg26582789	cg23572944	cg17099568	cg05941375	cg14174928	cg06296151
cg00743629	cg04569429	cg11119301	cg05816298	cg21214455	cg01167274	cg03860038	cg22664405	cg27053629	cg00084798	cg12067547	cg07257747	cg19893751	cg04469059	cg25805521	cg27499820	cg13170640	cg02493798	cg22117825	cg07764932	cg20312916	cg21862529	cg03860038	cg02198701	cg18048655	cg09320636	cg00041872	cg06558014	cg09556515	cg09325003	cg02357491	cg23039580	cg08311885	cg07257747	cg10755035	cg21399703	cg02174092	cg23026228	cg15813090	cg19893751	cg16510200	cg24987590	cg06062084	cg06817490
cg00746446	cg04556126	cg02112621	cg20935363	cg07114627	cg04915044	cg05028087	cg15655935	cg21222178	cg20014398	cg26588076	cg12232308	cg05128824	cg15138125	cg16639627	cg07108118	cg03074579	cg01294808	cg04105511	cg13012494	cg25784219	cg19539798	cg05028087	cg06962275	cg19955173	cg05206294	cg05684406	cg03146993	cg05476522	cg09236434	cg15563434	cg10418626	cg24645868	cg12232308	cg21505925	cg17008556	cg21604054	cg21499869	cg24618387	cg05128824	cg00053010	cg11762346	cg26617508	cg19375403
cg00747944	cg21324456	cg18886245	cg02730008	cg00012362	cg20790618	cg01284467	cg00267694	cg19815904	cg23059304	cg06395298	cg12942133	cg23581541	cg19950474	cg01755336	cg07298347	cg14573810	cg21843616	cg21159768	cg13391079	cg14668981	cg07013148	cg01284467	cg15504461	cg16887422	cg02283106	cg14380094	cg08408303	cg06041909	cg22235258	cg19483007	cg25597625	cg26682103	cg12942133	cg26801383	cg21844144	cg09912589	cg12706396	cg13560853	cg23581541	cg14793287	cg25120210	cg22997415	cg06747330
cg00751021	cg03182958	cg02459042	cg09477407	cg15934776	cg03540912	cg09418000	cg06523556	cg03276785	cg02262187	cg09283043	cg00907008	cg15073631	cg19304003	cg26352006	cg06460587	cg20655220	cg01560422	cg09719124	cg19403541	cg03733207	cg23894086	cg09418000	cg01353788	cg09675604	cg17333783	cg13474848	cg06915570	cg25372165	cg03109660	cg03970900	cg09051837	cg01248445	cg00907008	cg14135887	cg03688409	cg12409683	cg02765363	cg23602489	cg15073631	cg02963266	cg18115721	cg18968279	cg15539330
cg00756032	cg14051366	cg06978117	cg20180370	cg05403316	cg10101479	cg18969004	cg05088898	cg04895288	cg27074221	cg06416110	cg12727431	cg04835811	cg05975410	cg15511490	cg02970384	cg08118341	cg13446906	cg03676636	cg23726559	cg08983668	cg06937459	cg18969004	cg00305774	cg04838832	cg10351829	cg22941646	cg14528310	cg04029630	cg19428430	cg02384857	cg07673020	cg19068510	cg12727431	cg04848693	cg23175583	cg12653510	cg26688923	cg04493740	cg04835811	cg12468774	cg16393012	cg24144440	cg11198895
cg00758854	cg04173816	cg24923226	cg13917662	cg26946092	cg23209976	cg06797880	cg08211199	cg15912390	cg18717600	cg22655232	cg18644703	cg06370771	cg02359511	cg03593259	cg16230720	cg19793499	cg02723395	cg11609571	cg22138096	cg11311352	cg10786986	cg06797880	cg00282704	cg14582400	cg26546862	cg10767662	cg05435315	cg12659114	cg04391463	cg17550175	cg18698884	cg09253663	cg18644703	cg00031187	cg14019861	cg04624110	cg21604054	cg20207989	cg06370771	cg12659494	cg09884107	cg10101862	cg12600530
cg00758915	cg00399951	cg23299576	cg13205617	cg26695387	cg11600734	cg13775299	cg16400798	cg13577744	cg19751789	cg00131423	cg04134048	cg05421965	cg02002551	cg26174215	cg06979680	cg25850808	cg18402987	cg18675097	cg10721538	cg16129132	cg22043588	cg13775299	cg23469448	cg13724812	cg09479389	cg08873792	cg14167596	cg19494588	cg09524946	cg10428230	cg22512573	cg02718825	cg04134048	cg10410852	cg16957163	cg18371475	cg24576260	cg10342963	cg05421965	cg15199886	cg09439915	cg00683332	cg03765822
cg00764796	cg02994943	cg18076842	cg04864755	cg08898155	cg26049998	cg15979348	cg07007122	cg12459904	cg00350296	cg12852800	cg01243312	cg05752393	cg15826426	cg21491240	cg11779440	cg16742675	cg01556075	cg00590063	cg22366498	cg16716035	cg27171194	cg15979348	cg27119919	cg22749642	cg05595832	cg17295878	cg01263386	cg04075990	cg08071609	cg04101819	cg14422240	cg24806571	cg01243312	cg00098799	cg13054358	cg22795938	cg02061213	cg02581653	cg05752393	cg04771413	cg17127235	cg23490396	cg06784602
cg00765705	cg01949993	cg07363416	cg03716999	cg03926751	cg20978721	cg22943590	cg27224069	cg22826141	cg02953562	cg22123915	cg13939185	cg16667631	cg04599965	cg02971902	cg02447304	cg24832428	cg11508406	cg18512963	cg12041387	cg11804725	cg01258050	cg22943590	cg05624199	cg21680719	cg26921881	cg09918077	cg18199386	cg14059221	cg01311227	cg13792147	cg21938541	cg25619459	cg13939185	cg00581583	cg11337462	cg09712306	cg26899012	cg00044372	cg16667631	cg07660381	cg05673287	cg02061596	cg04021733
cg00772991	cg04274356	cg18062245	cg24664855	cg04622001	cg06258593	cg19885306	cg14114282	cg27245348	cg07363270	cg10017626	cg08484337	cg26466921	cg15053253	cg10331829	cg11844856	cg10903132	cg20730770	cg06853492	cg18438793	cg08981626	cg15511286	cg19885306	cg27611263	cg27462975	cg20286344	cg09043518	cg10747118	cg02846841	cg02399249	cg09451235	cg03989567	cg11648471	cg08484337	cg16717549	cg08061598	cg02750792	cg18773591	cg22851485	cg26466921	cg25451958	cg18995042	cg04210187	cg25995980
cg00776405	cg07273003	cg25692732	cg05798318	cg02687288	cg06691250	cg16961816	cg12692682	cg15248636	cg16576033	cg02764346	cg26773791	cg14980255	cg04606076	cg09497409	cg15691862	cg02335251	cg08231577	cg04701628	cg02893780	cg23501964	cg25947489	cg16961816	cg06268905	cg02382044	cg14464509	cg22626168	cg04613450	cg24467349	cg25492195	cg13516209	cg18188010	cg18888461	cg26773791	cg06057569	cg06007282	cg18354264	cg00437360	cg23677833	cg14980255	cg00264378	cg12800734	cg00694557	cg03478739
cg00777315	cg17083323	cg05323683	cg10898335	cg04225368	cg20477005	cg09784307	cg23305899	cg03595855	cg16556145	cg03851835	cg07809589	cg19707853	cg01923218	cg02713960	cg16235582	cg02555243	cg00988678	cg03229682	cg22078710	cg21638533	cg00430036	cg09784307	cg18207201	cg13575885	cg22227965	cg11255590	cg01384290	cg02116612	cg21570209	cg05257898	cg25793191	cg16718760	cg07809589	cg07211140	cg03711854	cg21937377	cg27296664	cg01319235	cg19707853	cg26199241	cg15511516	cg10061532	cg14257435
cg00779056	cg19605623	cg11811510	cg03222176	cg09382127	cg18316621	cg08609839	cg24519393	cg20477705	cg18376497	cg01443071	cg07109804	cg07621385	cg14660733	cg00543460	cg18020547	cg13033578	cg01681847	cg13930261	cg03829739	cg07942500	cg00271522	cg08609839	cg07005767	cg01450303	cg12456379	cg03795776	cg11788586	cg14260002	cg27664085	cg01457077	cg06565641	cg11703796	cg07109804	cg24646414	cg07947531	cg10826999	cg16477879	cg00628277	cg07621385	cg24330456	cg16411111	cg27452868	cg08217733
cg00779313	cg03142039	cg08104733	cg27173148	cg21691753	cg05366139	cg22563987	cg24761827	cg08858649	cg05911774	cg02558684	cg10739715	cg00503302	cg12620265	cg27045835	cg26429674	cg08208480	cg16242750	cg03332623	cg01996818	cg19958750	cg01021196	cg22563987	cg26219070	cg14161730	cg13387050	cg11590705	cg15385476	cg18344063	cg18792536	cg06506080	cg06565975	cg10172432	cg10739715	cg00200463	cg00470007	cg22145512	cg19585676	cg20380214	cg00503302	cg18729298	cg10214581	cg14985591	cg12425378
cg00779763	cg19122260	cg08318837	cg06661242	cg17726720	cg05814654	cg16731083	cg23574835	cg06761921	cg20723129	cg13166875	cg06484146	cg01138839	cg14311811	cg06610464	cg11932072	cg11870452	cg26618441	cg00415057	cg22561647	cg18509719	cg05360806	cg16731083	cg08349204	cg26871347	cg18543971	cg22304522	cg26069615	cg13306921	cg08190858	cg02529723	cg01460974	cg23731184	cg06484146	cg18784558	cg12000932	cg12864235	cg19304797	cg25469406	cg01138839	cg16304521	cg08437835	cg12052340	cg07274253
cg00783553	cg10528576	cg21207665	cg26149682	cg22115706	cg00301795	cg03178838	cg12447236	cg00233079	cg01428589	cg00399450	cg20584415	cg21697198	cg12593223	cg11107468	cg04980590	cg12939777	cg12419462	cg26934726	cg00230685	cg21275135	cg20952434	cg03178838	cg02377941	cg06294954	cg12148129	cg06502279	cg06584300	cg05958126	cg26335127	cg08456555	cg18799866	cg12141218	cg20584415	cg06460587	cg09655497	cg25852925	cg14578677	cg25317260	cg21697198	cg25173405	cg12727605	cg21027526	cg24078695
cg00783712	cg22969524	cg11442732	cg06060522	cg27303746	cg15031753	cg04098829	cg03599147	cg05929882	cg23424003	cg16406892	cg13642914	cg20007021	cg13487666	cg26491060	cg26770890	cg22264813	cg11403907	cg14714222	cg20169823	cg18675735	cg12506582	cg04098829	cg11955845	cg17028443	cg20486407	cg17261096	cg15549700	cg16303742	cg21251970	cg11275630	cg05688618	cg16237191	cg13642914	cg11142389	cg18830373	cg19359398	cg02312904	cg09530810	cg20007021	cg00647820	cg16465027	cg10308810	cg15744134
cg00786406	cg09233651	cg00510718	cg00713400	cg27549878	cg22604777	cg10578996	cg11528328	cg21517947	cg23782616	cg24812103	cg21230493	cg27509967	cg11410023	cg14265043	cg07497520	cg02101203	cg09309899	cg01216438	cg04302300	cg05083852	cg11726474	cg10578996	cg01784548	cg02143404	cg09487575	cg14248715	cg24158187	cg11793332	cg12523932	cg04166042	cg23112505	cg05353869	cg21230493	cg16565409	cg13369210	cg08300622	cg20765408	cg00304185	cg27509967	cg05849109	cg15755924	cg17386213	cg05194426
cg00786909	cg11983867	cg13305444	cg09803177	cg20178172	cg11740416	cg25825627	cg06569117	cg19548652	cg05658887	cg22471695	cg03219705	cg16454587	cg24967701	cg04676799	cg15668468	cg08427067	cg09159452	cg06978117	cg11442173	cg00490406	cg05479109	cg25825627	cg00074145	cg09855212	cg02084118	cg27402043	cg21571339	cg07914866	cg10226546	cg01641792	cg17286157	cg16469740	cg03219705	cg12649038	cg12965833	cg01938887	cg15016628	cg15821319	cg16454587	cg24046888	cg06310816	cg17961535	cg14268020
cg00790098	cg18942579	cg27180868	cg14742615	cg22268510	cg17943647	cg27652350	cg04846720	cg07658357	cg04917511	cg25748441	cg07492045	cg17646820	cg24500959	cg19235109	cg12706396	cg06430772	cg27381383	cg18448746	cg20286114	cg16718054	cg04752871	cg27652350	cg23138261	cg09606692	cg05019307	cg10278213	cg09303936	cg08874821	cg01141459	cg20289741	cg01405303	cg17683593	cg07492045	cg10334741	cg00769799	cg05257947	cg19148404	cg06615444	cg17646820	cg01166930	cg03084214	cg17939401	cg16293853
cg00790395	cg25755575	cg09207137	cg09580822	cg04533291	cg12226948	cg15878670	cg07324702	cg14428146	cg19071490	cg07745671	cg14825976	cg03638905	cg13952656	cg22158992	cg15320905	cg19732480	cg00913949	cg23662097	cg24923931	cg12925682	cg05881745	cg15878670	cg06809252	cg24017995	cg09086987	cg09621708	cg02997497	cg09767076	cg15617609	cg05177060	cg08351004	cg08906015	cg14825976	cg24401557	cg24616736	cg16190093	cg21223983	cg16274678	cg03638905	cg11176990	cg27494226	cg19319103	cg17588800
cg00794673	cg08319294	cg21584691	cg22115076	cg19262377	cg15370732	cg08614871	cg07791160	cg08209336	cg04072570	cg05561696	cg07891179	cg05447343	cg09344183	cg07745707	cg26838949	cg16928335	cg13695933	cg21854952	cg19697936	cg12671632	cg03617572	cg08614871	cg13042575	cg12924880	cg00377915	cg26802564	cg02396891	cg00933411	cg18023943	cg01117549	cg18428265	cg18703238	cg07891179	cg08778681	cg14906103	cg27260858	cg19585797	cg05532093	cg05447343	cg25301532	cg21645437	cg00436633	cg24354818
cg00795900	cg05158074	cg00790020	cg21158087	cg03918221	cg05242815	cg25075776	cg06779802	cg05194636	cg04732303	cg05526364	cg22952406	cg22500132	cg24772525	cg05502478	cg19630681	cg18131141	cg13628616	cg17050097	cg18402987	cg22960869	cg26259381	cg25075776	cg25728206	cg10296238	cg21917532	cg03480346	cg21135516	cg15357934	cg27245185	cg00049892	cg07610468	cg00913360	cg22952406	cg00268840	cg01970554	cg18363918	cg22343001	cg05878390	cg22500132	cg02773050	cg27629384	cg15533046	cg24967487
cg00796424	cg16744531	cg00048370	cg10592478	cg23092823	cg05130312	cg00201192	cg00012148	cg00003994	cg23246885	cg22404117	cg15505198	cg08206318	cg09468836	cg15053253	cg08648317	cg00920314	cg26305090	cg10054398	cg19593957	cg06784602	cg06992285	cg00201192	cg04924736	cg01023593	cg20471413	cg00786909	cg04314711	cg10406360	cg19951663	cg23684636	cg03359503	cg06582782	cg15505198	cg10781408	cg19702771	cg14145674	cg11676353	cg12911496	cg08206318	cg00169419	cg18062721	cg00518190	cg03599147
cg00799539	cg24550112	cg08767627	cg04207084	cg04249706	cg26439324	cg09177106	cg25481160	cg08405284	cg18900591	cg10956857	cg24546622	cg13768290	cg18894440	cg06632214	cg07860213	cg11554249	cg00769799	cg13824815	cg09253663	cg15602548	cg14273923	cg09177106	cg26333595	cg25324047	cg19508683	cg22904173	cg00276455	cg17849117	cg12435415	cg01156747	cg12499235	cg26515213	cg24546622	cg07486085	cg11638117	cg21864829	cg24092000	cg08963265	cg13768290	cg03051777	cg17291758	cg08228600	cg00406211
cg00802903	cg03163459	cg19496554	cg18898125	cg15006175	cg04184716	cg03890691	cg10357909	cg14191466	cg10044466	cg15279308	cg18395382	cg11366849	cg02946204	cg19405883	cg01817364	cg16551732	cg24863802	cg00880290	cg13549303	cg06637812	cg17800497	cg03890691	cg00401101	cg21615841	cg19092163	cg17312277	cg01657207	cg08405463	cg20377305	cg22646149	cg12472218	cg06141846	cg18395382	cg16831085	cg27485646	cg22776211	cg07837161	cg03533500	cg11366849	cg05513806	cg10021924	cg22330875	cg14395298
cg00803453	cg26929272	cg03193322	cg08785784	cg15645660	cg00823357	cg04065767	cg03935448	cg01944655	cg18328206	cg22863744	cg26478297	cg23897749	cg19584235	cg16565692	cg22799132	cg25532627	cg10392428	cg09365529	cg20608100	cg10426500	cg07400592	cg04065767	cg08304428	cg06201393	cg04314624	cg01156295	cg08691775	cg04417236	cg03828193	cg01717482	cg12106976	cg07216425	cg26478297	cg27517823	cg01451203	cg03978375	cg02866996	cg07378309	cg23897749	cg04276626	cg06934747	cg04303330	cg02069715
cg00804179	cg03273694	cg06635832	cg13153708	cg14267222	cg10087556	cg23125200	cg26183708	cg08026818	cg17316300	cg22040672	cg22876425	cg26610739	cg00481951	cg09664054	cg19322864	cg23675214	cg05938001	cg26370886	cg09195491	cg19154695	cg26376168	cg23125200	cg10087227	cg19495714	cg07262635	cg25444386	cg22020954	cg25553924	cg04842880	cg01414882	cg08327371	cg08634318	cg22876425	cg24592576	cg13471336	cg05404236	cg20617328	cg26463328	cg26610739	cg04008703	cg11958666	cg26827653	cg08548498
cg00808511	cg21411942	cg07428182	cg27245348	cg22750557	cg14415629	cg12850078	cg02399371	cg14101284	cg01307684	cg20394141	cg00433296	cg04224786	cg11957331	cg07062262	cg07054208	cg13628616	cg01966974	cg16708012	cg02671603	cg16546017	cg25963429	cg12850078	cg18317533	cg07825369	cg12325455	cg11999571	cg10288541	cg07338464	cg25961136	cg15140902	cg12130607	cg04958528	cg00433296	cg14871333	cg21204588	cg04646987	cg10140240	cg02157475	cg04224786	cg11197061	cg16075268	cg23239344	cg10759158
cg00810519	cg16253580	cg10902850	cg11808677	cg25016070	cg14076977	cg19870668	cg14602087	cg27269940	cg11308643	cg11253913	cg13781721	cg02386159	cg20208613	cg22607220	cg17466857	cg17753212	cg03308092	cg20766178	cg26987699	cg20657324	cg02153814	cg19870668	cg00366674	cg21103316	cg27635485	cg02771260	cg21161126	cg22078781	cg13273653	cg14032950	cg08847335	cg00220294	cg13781721	cg05754719	cg22887663	cg02600772	cg27553947	cg17224837	cg02386159	cg06813578	cg19623624	cg12329048	cg02228688
cg00813156	cg00018261	cg02320543	cg02807008	cg21384588	cg23840027	cg21167643	cg20529655	cg15442990	cg07967679	cg09352518	cg13357922	cg07279070	cg26679289	cg18973247	cg09024435	cg11626785	cg02779729	cg02567289	cg04160343	cg09149118	cg05378609	cg21167643	cg24677093	cg09371059	cg14972466	cg00987246	cg14794191	cg23181159	cg24785804	cg15339605	cg06974143	cg09415485	cg13357922	cg05739816	cg20643675	cg21235746	cg19437001	cg22813622	cg07279070	cg02883100	cg23137088	cg12301347	cg21302651
cg00813999	cg02311864	cg03419014	cg02056062	cg08214518	cg04470557	cg14553881	cg22995255	cg05870739	cg09233395	cg09154256	cg24434800	cg25883066	cg12558519	cg05392530	cg00794963	cg05501509	cg11216554	cg10621012	cg13361393	cg01903440	cg08623421	cg14553881	cg00389918	cg17749710	cg19149522	cg06383709	cg05895376	cg18989057	cg22272644	cg01343041	cg02775927	cg10608341	cg24434800	cg11656547	cg17376853	cg09475041	cg05337753	cg08412885	cg25883066	cg22511413	cg08448725	cg22789318	cg04908077
cg00817100	cg18866599	cg19460095	cg05589489	cg11183307	cg03993368	cg26400835	cg07893474	cg16451661	cg15160263	cg13893782	cg26533311	cg01650818	cg19568591	cg21747559	cg26286839	cg05098566	cg02621658	cg03677952	cg00387940	cg10763247	cg08473330	cg26400835	cg10169869	cg16361867	cg04016431	cg17752576	cg24402935	cg27512727	cg10071929	cg00028308	cg10647704	cg17490196	cg26533311	cg10131972	cg02804166	cg17125742	cg03441493	cg00391379	cg01650818	cg12920408	cg15817960	cg06853506	cg14580228
cg00817885	cg07616394	cg15048430	cg03155200	cg08452802	cg04922020	cg16530587	cg02858512	cg07485198	cg07103517	cg15456502	cg04967578	cg07046426	cg06811094	cg18027592	cg23335146	cg19052272	cg19194367	cg05713856	cg27374199	cg20396841	cg04191427	cg16530587	cg18763536	cg00751770	cg16303562	cg07408232	cg12615761	cg04259326	cg05726600	cg03744763	cg16624124	cg05525368	cg04967578	cg27201775	cg13266018	cg01406203	cg24127414	cg21598047	cg07046426	cg20100745	cg01519063	cg21039523	cg00421223
cg00819233	cg08780398	cg26457165	cg01085362	cg24725522	cg26794830	cg07236204	cg26957951	cg08409173	cg27423445	cg14738670	cg14267065	cg21704109	cg12604169	cg26976707	cg25365934	cg00403616	cg18226166	cg08241939	cg16020346	cg25341712	cg27331665	cg07236204	cg15097422	cg01178099	cg11510557	cg13696490	cg00758915	cg27270412	cg07329360	cg19174831	cg25306939	cg21747330	cg14267065	cg25913647	cg01114504	cg01438365	cg02071712	cg08118241	cg21704109	cg16969872	cg08266202	cg05152459	cg23621149
cg00827382	cg17340519	cg27655168	cg25508679	cg27421267	cg07813031	cg19010490	cg26647771	cg05468948	cg23247655	cg15929771	cg06223806	cg07719617	cg07119434	cg27548075	cg26190890	cg03075065	cg00247571	cg08795557	cg10321146	cg04821942	cg19158549	cg19010490	cg23304023	cg24056730	cg01055279	cg19653282	cg13640200	cg12719030	cg18011253	cg07144720	cg11900210	cg25063515	cg06223806	cg03716984	cg16145915	cg02608019	cg26251325	cg02603022	cg07719617	cg10005224	cg20921106	cg23963647	cg17851496
cg00828709	cg12094892	cg26476173	cg24899545	cg14350544	cg00651497	cg25799879	cg10362294	cg14337027	cg01885503	cg14683017	cg13223682	cg04923174	cg12444166	cg06779458	cg14972383	cg20069969	cg19474047	cg26244164	cg27064949	cg12061216	cg27190138	cg25799879	cg03302448	cg08426898	cg23900774	cg23588462	cg00098819	cg15745910	cg14243481	cg16799805	cg00281132	cg11410649	cg13223682	cg04060308	cg13494951	cg08843517	cg19153329	cg03293330	cg04923174	cg09525227	cg01233968	cg18400281	cg19019849
cg00834924	cg02497558	cg19784262	cg05663278	cg22042833	cg01291088	cg14067761	cg04258001	cg24440941	cg19248557	cg05488681	cg21398507	cg06645033	cg01499815	cg08855111	cg16721177	cg24248505	cg05173913	cg04213390	cg20291091	cg14549976	cg09796089	cg14067761	cg20229025	cg12245706	cg27312312	cg18792146	cg14074285	cg08310277	cg20668096	cg25692732	cg08381274	cg04904276	cg21398507	cg19323951	cg01562833	cg26369916	cg10627839	cg00907204	cg06645033	cg21854617	cg10293403	cg23337162	cg07380026
cg00841988	cg11948367	cg24526587	cg17153082	cg05555207	cg04991639	cg12105183	cg08927844	cg26541854	cg18010348	cg13829104	cg10197640	cg13618458	cg05774229	cg25311963	cg02540440	cg09789474	cg16785291	cg14272084	cg03602029	cg14713217	cg22407458	cg12105183	cg08090367	cg04416111	cg20285974	cg07700233	cg27319216	cg21452006	cg26380710	cg04772025	cg02532293	cg26249100	cg10197640	cg25914522	cg19990785	cg08380477	cg03310518	cg20783319	cg13618458	cg13035268	cg26400835	cg26353166	cg18882156
cg00842918	cg25032991	cg06433895	cg00804179	cg14631706	cg13359998	cg06126721	cg09907068	cg12087412	cg17714703	cg11902543	cg19170807	cg20588069	cg20207108	cg06297686	cg00327947	cg03993368	cg13680016	cg04257984	cg23079252	cg06293983	cg25746778	cg06126721	cg23919845	cg16473658	cg16260298	cg09052548	cg00899160	cg16078210	cg24401049	cg02634916	cg02365220	cg01623261	cg19170807	cg23595826	cg23417743	cg23947872	cg25855768	cg08572565	cg20588069	cg01292810	cg08591265	cg07294323	cg15768443
cg00848167	cg11138095	cg03631457	cg16589260	cg08749351	cg17587997	cg18609078	cg00898480	cg24627956	cg07447742	cg21459545	cg23721586	cg25174844	cg02388150	cg02775175	cg16252973	cg00314003	cg09113483	cg01419164	cg08046324	cg16683015	cg26211724	cg18609078	cg27659049	cg19465002	cg20239333	cg10195814	cg21212505	cg10530280	cg16661269	cg16227684	cg05802545	cg23932378	cg23721586	cg18595258	cg13899108	cg16888752	cg23767994	cg14132236	cg25174844	cg18989810	cg22868961	cg19238448	cg12502929
cg00849610	cg04989278	cg13205848	cg16520685	cg23006394	cg02508204	cg26971030	cg27611726	cg00183684	cg26885268	cg19636519	cg25424556	cg01737550	cg10957151	cg25306480	cg05501584	cg00965330	cg05446138	cg14010405	cg13851904	cg19473068	cg15516583	cg26971030	cg04609640	cg25735294	cg24074153	cg24767041	cg02970525	cg24419094	cg19596755	cg00510327	cg15780361	cg06209491	cg25424556	cg03888553	cg21785034	cg10906729	cg03276785	cg23332501	cg01737550	cg06635722	cg14278057	cg04327675	cg06091535
cg00855685	cg24891133	cg16620392	cg06113801	cg27334900	cg17148876	cg08308477	cg16507262	cg24669528	cg27416863	cg16455748	cg06618666	cg05903736	cg07622833	cg01098871	cg24053070	cg24059119	cg09070199	cg02350039	cg20518511	cg11828180	cg15215544	cg08308477	cg21817179	cg25003697	cg23677243	cg07611658	cg13921308	cg04556039	cg06045757	cg11209249	cg11235602	cg01579950	cg06618666	cg02571054	cg26658272	cg10197305	cg24191176	cg13944205	cg05903736	cg05315334	cg16175941	cg06394446	cg05969306
cg00856041	cg16290866	cg19192280	cg15127250	cg12976081	cg24156261	cg10242788	cg15634928	cg13691003	cg17535314	cg09501509	cg07704981	cg16602316	cg17598466	cg26275858	cg03440485	cg13966752	cg01843978	cg23415434	cg00752874	cg04872675	cg04566037	cg10242788	cg20657691	cg07184316	cg17047659	cg01763575	cg01737667	cg08291487	cg13457165	cg23969338	cg16211174	cg17264513	cg07704981	cg00802903	cg16867657	cg27564373	cg14819160	cg19824894	cg16602316	cg02637253	cg02300652	cg09115473	cg22367191
cg00857907	cg09643312	cg26302986	cg09463917	cg22563815	cg18213495	cg04876028	cg19829856	cg17070988	cg02869694	cg14684749	cg21724239	cg03739955	cg25363091	cg23678254	cg07297830	cg25173405	cg07180360	cg06871279	cg17896965	cg07264048	cg25661049	cg04876028	cg23889772	cg01352090	cg18241513	cg13691247	cg00451194	cg22876739	cg06007282	cg19439071	cg00458337	cg03476007	cg21724239	cg13638420	cg26732615	cg04508482	cg24425757	cg22081832	cg03739955	cg14053997	cg25810247	cg23539701	cg11014998
cg00858840	cg10356410	cg10171829	cg24143873	cg03013917	cg17731486	cg17076592	cg06941869	cg12974599	cg09966895	cg13876878	cg16343842	cg27618305	cg18342462	cg18632745	cg14544831	cg02236650	cg04817724	cg11406274	cg04137323	cg13338734	cg24799921	cg17076592	cg05884886	cg05982597	cg25816610	cg18294691	cg05261559	cg25415384	cg15233961	cg14500486	cg06908052	cg18144593	cg16343842	cg16590368	cg09457255	cg15526954	cg18229178	cg07470830	cg27618305	cg00899659	cg10502118	cg16328772	cg07312051
cg00861497	cg19442138	cg13177658	cg21235108	cg12560128	cg20132775	cg14962032	cg24667756	cg17371621	cg24790788	cg00816387	cg02732915	cg15875654	cg13797960	cg10812526	cg18360825	cg24620761	cg01525538	cg02135281	cg22115892	cg09571082	cg14425468	cg14962032	cg21820652	cg18776616	cg20024850	cg22610655	cg17042683	cg16464373	cg23949389	cg24138867	cg11681321	cg18674643	cg02732915	cg15449217	cg15188398	cg16734967	cg04303560	cg24860812	cg15875654	cg24266485	cg00874863	cg04223553	cg04487857
cg00863893	cg02729344	cg12145026	cg06626599	cg10081994	cg14142836	cg17702370	cg26984961	cg09595185	cg04564980	cg23787321	cg19200285	cg11609571	cg15867428	cg14613164	cg03998493	cg16073408	cg15292765	cg17774559	cg03606725	cg19371652	cg07353006	cg17702370	cg24407596	cg12664770	cg19895517	cg00347677	cg06115810	cg09025943	cg09318721	cg06675538	cg04660422	cg20740845	cg19200285	cg02042649	cg08823898	cg17484671	cg01089319	cg17602126	cg11609571	cg07241084	cg27166673	cg08607821	cg06537110
cg00868860	cg08371391	cg27648216	cg05964935	cg05112555	cg26092675	cg14068301	cg25820257	cg15031661	cg00901687	cg16779580	cg14187266	cg11260848	cg00431699	cg17743250	cg26644395	cg27168858	cg23530553	cg07523148	cg18882407	cg25324164	cg08644045	cg14068301	cg14231966	cg01838728	cg21468274	cg24722763	cg18928017	cg16319129	cg13679303	cg05216542	cg14962049	cg09013267	cg14187266	cg19789505	cg26168118	cg18065599	cg14789818	cg09640555	cg11260848	cg14541801	cg08313406	cg03477008	cg02608831
cg00870269	cg10906284	cg26421947	cg23893898	cg07592254	cg26256263	cg00828377	cg20043105	cg01413492	cg00855483	cg26836171	cg13967702	cg27332196	cg25154801	cg05561386	cg18822117	cg13090007	cg21932416	cg21145416	cg14683380	cg23346544	cg18513344	cg00828377	cg08636385	cg24851260	cg27082486	cg03415617	cg18786237	cg02646779	cg04794420	cg00360298	cg00261569	cg09950423	cg13967702	cg00116554	cg02387803	cg15664701	cg00544674	cg16475478	cg27332196	cg15952487	cg18952796	cg27270832	cg19417024
cg00872984	cg25188395	cg10535132	cg23222057	cg03255182	cg07910724	cg05539515	cg00251716	cg21537214	cg23164218	cg07382943	cg18386008	cg16515238	cg00169897	cg06942445	cg26172812	cg02184673	cg03300537	cg26611765	cg12942155	cg06063479	cg18182111	cg05539515	cg13974894	cg26022010	cg15991941	cg02431672	cg04477203	cg05555207	cg04923174	cg02534659	cg14468236	cg16408014	cg18386008	cg17110559	cg02324291	cg16499607	cg14707353	cg04907244	cg16515238	cg09980771	cg12386015	cg07133347	cg06121352
cg00876273	cg27545407	cg09400037	cg01478234	cg13376404	cg22026918	cg06648780	cg04227631	cg08492145	cg06215569	cg17058724	cg06888698	cg10494684	cg12434944	cg14601312	cg05740106	cg13285698	cg05363081	cg27011665	cg23105697	cg06833110	cg12405139	cg06648780	cg10721538	cg03296565	cg06065225	cg08981777	cg11580212	cg23497644	cg25881170	cg04515986	cg23199327	cg04166812	cg06888698	cg09054333	cg00974629	cg09602803	cg06384623	cg14112569	cg10494684	cg26998537	cg07467854	cg07387734	cg06810986
cg00877329	cg09009070	cg13390867	cg27159583	cg18215449	cg23971987	cg23057009	cg15013801	cg17399417	cg11674130	cg21855910	cg08578320	cg09607488	cg19925872	cg22316093	cg18601714	cg06140460	cg00381755	cg05947181	cg23194926	cg10836101	cg06068373	cg23057009	cg13138089	cg07510510	cg17548969	cg23334264	cg13547132	cg05906362	cg03318906	cg04208666	cg19306847	cg26866452	cg08578320	cg15672768	cg00981643	cg21778348	cg23524290	cg02803775	cg09607488	cg27099262	cg23500924	cg08064672	cg25009366
cg00878023	cg14741691	cg24847427	cg01124132	cg16205958	cg05686026	cg25953930	cg18108683	cg19737179	cg23804666	cg07159230	cg21158178	cg04451736	cg20401567	cg09065876	cg01399317	cg04494562	cg18376817	cg10423052	cg09796640	cg15417249	cg16554164	cg25953930	ch.X.703923F	cg04121771	cg24027202	cg11562153	cg08824840	cg01035815	cg11983124	cg17272620	cg05041596	cg14392804	cg21158178	cg00009553	cg17968718	cg25520872	cg14576824	cg11633080	cg04451736	cg00757453	cg12604490	cg26619035	cg05337681
cg00890916	cg14479837	cg11901680	cg21868798	cg16733203	cg20003368	cg05385610	cg16011217	cg24408656	cg16044251	cg16797751	cg13217333	cg04880091	cg03440757	cg26923045	cg07144328	cg12048341	cg14200569	cg18529079	cg04101819	cg26675485	cg07382943	cg05385610	cg13650062	cg07631119	cg11350889	cg01515155	cg22215815	cg14258236	cg23497569	cg02131018	cg01556010	cg03469077	cg13217333	cg12813192	cg15569292	cg13358636	cg27396141	cg21488396	cg04880091	cg14384803	cg17077845	cg11781389	cg10982861
cg00892353	cg04972745	cg15164782	cg17971290	cg24698211	cg13415831	cg12533856	cg07676517	cg05328339	cg00684125	cg02566391	cg26159385	cg06697380	cg22982654	cg05228186	cg08842373	cg10549753	cg22941315	cg23621097	cg02219116	cg21465176	cg15650509	cg12533856	cg04128303	cg13672379	cg26036375	cg00297075	cg20802392	cg27625491	cg00258480	cg15415259	cg21484573	cg17964955	cg26159385	cg23627246	cg22399096	cg07014673	cg26249135	cg25355213	cg06697380	cg21771173	cg25897349	cg18754388	cg02737507
cg00893368	cg21537736	cg15166523	cg04883026	cg23319285	cg03825574	cg23591140	cg12121162	cg11702368	cg14548259	cg26868514	cg10061342	cg05906769	cg12905085	cg26919953	cg12409982	cg24952123	cg26234223	cg17504737	cg00920314	cg27351239	cg08548396	cg23591140	cg07501462	cg26021007	cg01834856	cg05331082	cg15005307	cg08374890	cg26682103	cg25607876	cg03188519	cg17195879	cg10061342	cg04988917	cg26059202	cg08133631	cg17588094	cg14727777	cg05906769	cg21870545	cg16900264	cg04545159	cg02692893
cg00893424	cg12813724	cg23279522	cg22488797	cg17631972	cg19526685	cg19240678	cg25356715	cg14832998	cg19476053	cg15765353	cg03355101	cg10338539	cg03712758	cg26531231	cg12821539	cg06504563	cg02604503	cg06705862	cg24707486	cg01794103	cg02466815	cg19240678	cg23212799	cg10186605	cg15002214	cg27649239	cg07546062	cg19928247	cg17922359	cg11703777	cg19010490	cg06982190	cg03355101	cg16857113	cg13815872	cg17152375	cg08969352	cg24464909	cg10338539	cg22947124	cg06268921	cg09859040	cg13799671
cg00895196	cg02959939	cg07327435	cg08912922	cg18750819	cg11284842	cg18288462	cg06949673	cg19942237	cg17373345	cg23765993	cg16415819	cg12195314	cg14240060	cg19187831	cg01425188	cg14476745	cg05558522	cg11312674	cg03502656	cg11086764	cg08619455	cg18288462	cg26034919	cg20801110	cg17391508	cg25590114	cg22571135	cg14738670	cg00719410	cg25410279	cg21276056	cg24140132	cg16415819	cg05370838	cg24203709	cg02737268	cg03293308	cg07492518	cg12195314	cg26562532	cg12935118	cg18815879	cg15933840
cg00896370	cg24153916	cg06945800	cg01552748	cg02013841	cg20319604	cg26477488	cg14861920	cg10581281	ch.10.20960905R	cg03705894	cg18208842	cg16291917	cg11206032	cg12198830	cg26755141	cg27119919	cg12220696	cg19308375	cg24627956	cg04588455	cg13725899	cg26477488	cg10575219	cg25124739	cg23934927	cg13863103	cg04231590	cg12730047	cg22235072	cg02056794	cg22404498	cg21031917	cg18208842	cg07946630	cg03942599	cg09725439	cg02747950	cg20044752	cg16291917	cg20073153	cg13908359	cg19028462	cg14483431
cg00898447	cg07733851	cg21593952	cg08732352	cg02940165	cg17146731	cg01921583	cg20741105	cg05878337	cg09072865	cg07830557	cg05935571	cg16975225	cg17718276	cg00363318	cg12700074	cg05111988	cg01862363	cg12715285	cg09731946	cg14725109	cg26651782	cg01921583	cg03672679	cg27228433	cg17271561	cg07061260	cg16270885	cg17441062	cg14845812	cg22611163	cg20342432	cg15727252	cg05935571	cg27307298	cg20977592	cg00345443	cg14673722	cg12584100	cg16975225	cg18261246	cg14904725	cg12663103	cg23408411
cg00900231	cg27092857	cg03621841	cg07249433	cg25282951	cg01828474	cg20824989	cg09916357	cg22488859	cg16838838	cg09849798	cg05803913	cg21865150	cg15890143	cg10143751	cg10705379	cg00114625	cg07758529	cg02754084	cg16622613	cg25341268	cg04050824	cg20824989	cg12819548	cg06765219	cg25881723	cg11318054	cg16850623	cg05049545	cg23616100	cg23408987	cg12756504	cg12235459	cg05803913	cg04322572	cg20971536	cg08784874	cg10313385	cg19591080	cg21865150	cg11966450	cg13702536	cg25520422	cg02639108
cg00908631	cg18515587	cg19513940	cg07140289	cg17969683	cg11031647	cg17401780	cg17464436	cg12928379	cg10629165	cg22679316	cg01798589	cg19679397	cg26391794	cg21067465	cg13542090	cg21240048	cg04938149	cg02011953	cg14343687	cg10539122	cg13681847	cg17401780	cg27382931	cg03251918	cg18884625	cg01112035	cg07227033	cg22329579	cg20033444	cg02848750	cg23106045	cg00960906	cg01798589	cg01761236	cg01291381	cg27014538	cg06493207	cg07630301	cg19679397	cg04524851	cg23446945	cg12646972	cg08095437
cg00909401	cg03361102	cg15515265	cg12026992	cg07297832	cg06864895	cg06190046	cg21383971	cg08404028	cg02110836	cg06915226	cg00269817	cg10336935	cg02056550	cg13418576	cg06672160	cg27332583	cg26195178	cg06011086	cg13882309	cg02170103	cg05774231	cg06190046	cg06475150	cg20998127	cg14254422	cg09744840	cg13011453	cg20633370	cg12078929	cg16581738	cg14240300	cg08115732	cg00269817	cg05677062	cg19706472	cg01994890	cg23779240	cg07235053	cg10336935	cg15962314	cg04669465	cg18676054	cg02026180
cg00910015	cg07925085	cg04907664	cg15132565	cg00216138	cg14138884	cg15984661	cg07688836	cg26724949	cg06008926	cg04955791	cg23594638	cg19258425	cg01664727	cg08784934	cg19446018	cg18717600	cg16531277	cg25125450	cg05457730	cg27069132	cg08169020	cg15984661	cg19072083	cg11610925	cg08673225	cg16452866	cg26325723	cg17851046	cg18518074	cg10001949	cg20079298	cg08423054	cg23594638	cg01891172	cg22658957	cg06341336	cg16285780	cg11883009	cg19258425	cg20817131	cg12393108	cg16323293	cg03554749
cg00912746	cg18080303	cg07215822	cg04865841	cg10191210	cg17799287	cg17819250	cg10440696	cg14468913	cg13866093	cg02325160	cg02698615	cg11788465	cg08370077	cg17355191	cg18343474	cg24408776	cg15374924	cg23797551	cg01231576	cg02380840	cg00007426	cg17819250	cg16998810	cg03320873	cg19764555	cg00940560	cg09469554	cg12075498	cg18533201	cg08985785	cg03739573	cg17953764	cg02698615	cg11735846	cg04303809	cg22452837	cg11107468	cg21517389	cg11788465	cg04533266	cg13492337	cg00796672	cg19170807
cg00913949	cg16646024	cg08880849	cg10623600	cg19317211	cg14388993	cg25987744	cg17640147	cg16043651	cg12805420	cg23458145	cg01754423	cg07167423	cg19980771	cg03828160	cg02810304	cg23484208	cg15693668	cg20852226	cg00680673	cg04212229	cg06973615	cg25987744	cg25500196	cg25978327	cg08081805	cg02013841	cg09581644	cg17503853	cg10940462	cg00779056	cg20548231	cg18156686	cg01754423	cg23536629	cg26234774	cg16318983	cg09445935	cg14778208	cg07167423	cg22884656	cg26149682	cg01333242	cg05427639
cg00914726	cg04934382	cg14845812	cg05473987	cg05800761	cg04417773	cg13922021	cg23963984	cg12318501	cg22721579	cg18717600	cg20855303	cg19383430	cg01884681	cg19329160	cg23980740	cg23455407	cg01817069	cg25340966	cg05482498	cg10428413	cg08754088	cg13922021	cg24748621	cg24869834	cg19033780	cg01394884	cg14718568	cg09624684	cg11730559	cg20862309	cg17090968	cg01641908	cg20855303	cg13574857	cg21606887	cg11021247	cg17465884	cg05242815	cg19383430	cg10381440	cg17468100	cg04425710	cg15829642
cg00917018	cg25354926	cg20139706	cg27041049	cg13932916	cg17168428	cg17939889	cg02396891	cg14852134	cg26701242	cg11778756	cg07075238	cg24742614	cg09997271	cg02536838	cg01063406	cg26940620	cg20387429	cg02098752	cg22406102	cg10377510	cg07545278	cg17939889	cg21194517	cg12367971	cg01163994	cg04854226	cg11228250	cg24541021	cg14001023	cg07455757	cg25728328	cg00796424	cg07075238	cg27589654	cg24125901	cg12980795	cg09558425	cg09406795	cg24742614	cg09804380	cg27585641	cg13447295	cg27475365
cg00918181	cg09919570	cg02895698	cg16518614	cg12573791	cg06830981	cg23180270	cg11473240	cg21978521	cg10418162	cg04785902	cg05085729	cg09592244	cg16765600	cg10034176	cg00642460	cg26732615	cg01419136	cg06202737	cg14018215	cg02596153	cg06405186	cg23180270	cg06418113	cg03391426	cg12773604	cg11081894	cg18245268	cg08393788	cg00360794	cg11239168	cg20410995	cg20456258	cg05085729	cg27059225	cg06437144	cg16298867	cg03034540	cg16604233	cg09592244	cg14278853	cg04831594	cg06374811	cg01299997
cg00921160	cg08785133	cg03310518	cg23264547	cg13794807	cg05626073	cg13100667	cg04131101	cg09719124	cg15193782	cg10525394	cg12933903	cg24401870	cg04056576	cg02459704	cg13406085	cg08740698	cg26655004	cg15683166	cg17797591	cg09549949	cg21811896	cg13100667	cg15972506	cg21144063	cg20792978	cg26864084	cg05671385	cg14576824	cg24983189	cg11234281	cg16716035	cg06323885	cg12933903	cg00372375	cg19790640	cg26699341	cg23273465	cg06045337	cg24401870	cg12011977	cg11498156	cg19299265	cg07584855
cg00925616	cg25620901	cg18516365	cg00219210	cg09506001	cg05384139	cg12723011	cg08939394	cg12894142	cg13978352	cg16639860	cg11832793	cg15025200	cg00945666	cg07653699	cg21261158	cg01112452	cg10026317	cg00849713	cg05375065	cg23391173	cg19755171	cg12723011	cg11983124	cg15645757	cg17636752	cg22984769	cg20956278	cg01415937	cg03672679	cg16900264	cg13468767	cg18873878	cg11832793	cg14047667	cg23631759	cg25904743	cg03796943	cg11080430	cg15025200	cg27642784	cg08675521	cg02810660	cg22335802
cg00926215	cg17787387	cg23281552	cg19547694	cg24404533	cg25998794	cg02360862	cg07395806	cg01703780	cg24940155	cg11659361	cg05173913	cg05139515	cg18325622	cg21888059	cg13611636	cg07036530	cg07681653	cg24590515	cg13813458	cg21880476	cg01343363	cg02360862	cg14892037	cg12838168	cg25198049	cg15839219	cg18176395	cg17092519	cg13581422	cg06153925	cg27485646	cg10596483	cg05173913	cg11107468	cg06178299	cg05726600	cg23902114	cg06625804	cg05139515	cg21780393	cg19235109	cg10941721	cg11625005
cg00930833	cg16470319	cg17507897	cg03312958	cg21294960	cg04441857	cg06553513	cg13333800	cg02070685	cg06235390	cg25896901	cg14236976	cg23837612	cg04638014	cg24217003	cg11256802	cg01233934	cg05100432	cg08842441	cg12182937	cg21198428	cg05599151	cg06553513	cg16313485	cg24248505	cg25518170	cg04734286	cg26887085	cg09904497	cg08785133	cg26872564	cg14153637	cg19162841	cg14236976	cg00391044	cg22069989	cg05456789	cg01760189	cg04592728	cg23837612	cg00632374	cg05784201	cg22947124	cg22019569
cg00931201	cg12213062	cg12377701	cg17091049	cg12532266	cg14213105	cg10040355	cg06422467	cg05013728	cg16188532	cg13506485	cg00102996	cg14548272	cg13274077	cg12508856	cg18792022	cg27236629	cg02933362	cg23238315	cg15340431	cg08543244	cg23542075	cg10040355	cg07911953	cg07132183	cg26464945	cg07911905	cg04569429	cg22975791	cg24899545	cg09568774	cg25211705	cg11844358	cg00102996	cg03102663	cg08282540	cg17607496	cg23210971	cg11238995	cg14548272	cg00913032	cg24703533	cg14025831	cg23628117
cg00931874	cg18944010	cg16508068	cg01353941	cg08447739	cg07737292	cg11702456	cg19335742	cg10635895	cg14259717	cg11070030	cg07411620	cg00407820	cg27376707	cg18995042	cg24613050	cg08145949	cg11179629	cg01406203	cg07910560	cg06225294	cg07839926	cg11702456	cg08130682	cg14594111	cg15819360	cg05484949	cg22374237	cg20269554	cg05406635	cg05798627	cg04198914	cg18547284	cg07411620	cg00913032	cg06898214	cg15841205	cg06609496	cg14109388	cg00407820	cg02469909	cg15599668	cg05361559	cg08698796
cg00934355	cg01175020	cg17893459	cg26220673	cg17640485	cg06527318	cg13921251	cg00590173	cg08330224	cg20395967	cg00632374	cg12659883	cg21472642	cg21400640	cg25514427	cg04767756	cg01376079	cg06675538	cg17174307	cg10105844	cg04852348	cg27219362	cg13921251	cg25815229	cg24465935	cg19565423	cg18420781	cg01181817	cg01737010	cg04939673	cg12206103	cg11482392	cg06488256	cg12659883	cg09702698	cg25153741	cg09038535	cg18107314	cg00146756	cg21472642	cg20855160	cg00495988	cg00912746	cg01040533
cg00940502	cg12126857	cg16514085	cg21855830	cg04315771	cg22221554	cg14021133	cg19131272	cg16257091	cg08420572	cg08071173	cg08782022	cg11667086	cg08470875	cg16167166	cg00190412	cg15974196	cg07810091	cg18035571	cg02991085	cg04528545	cg27028923	cg14021133	cg23978504	cg02509058	cg13918312	cg14543508	cg22510337	cg06930722	cg03263514	cg07981033	cg24881607	cg11799511	cg08782022	cg01009664	cg05782651	cg21811592	cg02756511	cg01603559	cg11667086	cg17133668	cg02944871	cg07567376	cg14925067
cg00944421	cg08740698	cg10835413	cg19593009	cg22050733	cg12707343	cg01294808	cg06003986	cg00926215	cg04549333	cg02317832	cg20948364	cg00458878	cg20786074	cg10288467	cg24699146	cg09275704	cg22658957	cg16215422	cg18924324	cg13957558	cg09383907	cg01294808	cg09275956	cg23950233	cg27084026	cg21573200	cg18344063	cg19431247	cg27511599	cg15322230	cg11869862	cg16943126	cg20948364	cg07586008	cg13651586	cg18923230	cg26222437	cg06921685	cg00458878	cg24102622	cg03814644	cg03445287	cg16717713
cg00947599	cg04365224	cg16809457	cg09929567	cg19283928	cg26955512	cg22606224	cg17525220	cg24139732	cg18010718	cg19998150	cg13620317	cg14764357	cg05376895	cg11873224	cg13331691	cg05626376	cg22396161	cg05161980	cg15537254	cg11858226	cg03457472	cg22606224	cg18721742	cg04183425	cg18125549	cg07824172	cg08804742	cg03625911	cg04341210	cg06043315	cg17750038	cg06604968	cg13620317	cg15380511	cg23717696	cg23350904	cg17252780	cg07887891	cg14764357	cg08247587	cg10432569	cg08850461	cg18116753
cg00947782	cg21275135	cg24168924	cg24907075	cg14260083	cg09884146	cg04223553	cg03004860	cg04723401	cg14324370	cg03608515	cg11194925	cg19402991	cg19982230	cg10981178	cg21186708	cg19987768	cg01176433	cg10735454	cg13915726	cg05887431	cg20965743	cg04223553	cg20331689	cg18536607	cg02786012	cg23079252	cg03727433	cg00011200	cg03025986	cg19108881	cg01191902	cg03915559	cg11194925	cg01278596	cg03671371	cg09227616	cg19961980	cg04675306	cg19402991	cg21485895	cg13424940	cg06656651	cg00626856
cg00948520	cg20486569	cg16016465	cg02004499	cg26220594	cg06238004	cg08781140	cg15244965	cg21097378	cg19085146	cg23841470	cg17843048	cg04556008	cg15556886	cg17760881	cg08206318	cg20331689	cg02643433	cg24164564	cg13534205	cg27198899	cg16210248	cg08781140	cg13055385	cg27639897	cg24138857	cg00893368	cg21772826	cg17228560	cg13148669	cg00809111	cg10723556	cg20852226	cg17843048	cg00286188	cg14789818	cg06423211	cg19834421	cg22191603	cg04556008	cg10451760	cg23422763	cg27254225	cg09542013
cg00963378	cg26764250	cg19358195	cg27608224	cg04992191	cg01123957	cg24746666	cg16274207	cg05143887	cg02571636	cg23635206	cg07894334	cg14207553	cg21109265	cg10103850	cg18855104	cg23917513	cg16891075	cg18557188	cg13385210	cg25063151	cg26640901	cg24746666	cg05563385	cg23539633	cg04675306	cg14908513	cg01366378	cg17347682	cg10353108	cg00549574	cg02388882	cg00224929	cg07894334	cg18404374	cg14027161	cg23169957	cg12231713	cg05783223	cg14207553	cg09954631	cg06451479	cg13031740	cg01414464
cg00965023	cg03475665	cg02166981	cg00968267	cg13636189	cg07653699	cg19089201	cg19406367	cg12144084	cg08928408	cg02359746	cg19486673	cg01342196	cg05735075	cg22714290	cg08854266	cg19916740	cg11740103	cg06903031	cg24979288	cg09553014	cg23586172	cg19089201	cg18634516	cg21679730	cg20966553	cg01468579	cg16086130	cg04398285	cg07232003	cg08246090	cg09663314	cg27315633	cg19486673	cg24746666	cg15726492	cg14484793	cg25766534	cg15104839	cg01342196	cg02246992	cg05380921	cg27500027	cg22047282
cg00972313	cg16639627	cg23722438	cg23882186	cg03200166	cg22840361	cg26643967	cg01294283	cg08696165	cg05482942	cg09553840	cg27615590	cg25736251	cg02323633	cg13693256	cg21706229	cg17814335	cg11190082	cg02119938	cg06093412	cg19371349	cg06789445	cg26643967	cg27602263	cg26088680	cg20424531	cg06916059	cg12302182	cg07211915	cg12459904	cg13369210	cg26671966	cg17651959	cg27615590	cg00297876	cg15746461	cg00112952	cg18742441	cg21370481	cg25736251	cg18194945	cg13300273	cg10419904	cg00842076
cg00978584	cg02723558	cg09728333	cg13522575	cg10574861	cg16371598	cg09744759	cg24711656	cg00810208	cg02581587	cg23999170	cg19860695	cg16514085	cg04960065	cg01253386	cg05940691	cg06761424	cg23902114	cg25677261	cg21487550	cg12032648	cg11362310	cg09744759	cg21190228	cg04226232	cg00881552	cg20979296	cg01683794	cg20288588	cg01794156	cg22861190	cg14371312	cg01364478	cg19860695	cg25645879	cg01355242	cg12717203	cg11501374	cg16618789	cg16514085	cg02818322	cg15236453	cg25642315	cg20051772
cg00980804	cg21167643	cg22134140	cg17802213	cg24439315	cg17349352	cg06902607	cg16001165	cg13117948	cg06023994	cg08826152	cg19836199	cg27166767	cg14415066	cg17870553	cg25050332	cg21787560	cg20921890	cg16851155	cg03130686	cg06964654	cg18213443	cg06902607	cg20148389	cg02401624	cg04517738	cg26845390	cg13772515	cg24701575	cg25115537	cg03894796	cg02551980	cg13350775	cg19836199	cg16773115	cg07959978	cg02454309	cg23061672	cg03713997	cg27166767	cg05951558	cg22514229	cg20391220	cg20434666
cg00989853	cg00664697	cg18623980	cg07676361	cg13044675	ch.3.3371471R	cg04401986	cg25032991	cg10486069	cg02023345	cg06559318	cg11146691	cg21026830	cg05347845	cg05964935	cg26681770	cg04370314	cg02730008	cg01348584	cg15568074	cg08265308	cg08703872	cg04401986	cg04921315	cg11252310	cg13800209	cg24384244	cg09072162	cg05128824	cg20574436	cg14273923	cg08059778	cg16918905	cg11146691	cg02247178	cg24863802	cg06041068	cg08816194	cg05452887	cg21026830	cg15894389	cg11404906	cg20415053	cg15659132
cg00991994	cg24480379	cg21495715	cg04079301	cg03553715	cg12581598	cg22884656	cg27172378	cg05556020	cg03142586	cg20871559	cg13599248	cg11420771	cg05676622	cg15978778	cg22070855	cg08436104	cg12118013	cg17754510	cg13227551	cg12534176	cg16530881	cg22884656	cg21370255	cg15147841	cg05760107	cg07869023	cg02772928	cg00343092	cg26400830	cg04886769	cg00288598	cg27468506	cg13599248	cg15132216	cg21400344	cg22747746	cg09821185	cg17387870	cg11420771	cg14474963	cg07031872	cg18795205	cg00692780
cg00992145	cg08681413	cg23971170	cg12440062	cg00830252	cg25730428	cg12897978	cg00472783	cg11856542	cg12872238	cg26832915	cg00238052	cg00945666	cg20434422	cg05445772	cg00752969	cg05229989	cg04662609	cg10536999	cg09364317	cg21908110	cg27228433	cg12897978	cg23509665	cg23670353	cg17258364	cg14591460	cg27226238	cg17725851	cg20005074	cg01208318	cg27233027	cg16202600	cg00238052	cg15531512	cg23973166	cg17455088	cg03082523	cg13506670	cg00945666	cg24177697	cg23396732	cg09754549	cg14548509
cg00993140	cg15645203	cg23298862	cg07177756	cg09680055	cg21747271	cg24829778	cg16825062	cg00059707	cg26589351	cg02927058	cg08548089	cg10240148	cg15607358	cg06295352	cg09486861	cg19080233	cg13728003	cg02939781	cg05986446	cg11425656	cg22124775	cg24829778	cg11766577	cg02479497	cg21644689	cg23401445	cg09831620	cg12293170	cg12184886	cg19616851	cg09791440	cg12573033	cg08548089	cg00273359	cg03755052	cg20403541	cg22736807	cg10698920	cg10240148	cg23653492	cg23240145	cg18089931	cg12494373
cg00993830	cg06691616	cg24826812	cg25509871	cg09142647	cg20281375	cg24051554	cg04919982	cg05048377	cg19464917	cg17459215	cg14965368	cg17124583	cg06129712	cg26021007	cg13799671	cg00147788	cg03851159	cg08831077	cg27091865	cg26219070	cg14566081	cg24051554	cg23716141	cg03370951	cg11935738	cg01277072	cg26225421	cg08130179	cg21619814	cg24829409	cg23445461	cg26837644	cg14965368	cg01119278	cg11750580	cg10021693	cg04531363	cg04037732	cg17124583	cg13067635	cg01486020	cg25293251	cg04012535
cg00994306	cg00631329	cg22267770	cg18447972	cg15654025	cg08144172	cg12728623	cg22969763	cg25849642	cg13845094	cg08783735	cg04913291	cg06069616	cg14679587	cg01065822	cg25200152	cg26530345	cg07325692	cg00863893	cg19619028	cg11201447	cg02254255	cg12728623	cg17594256	cg04021454	cg13489005	cg03767475	cg10853543	cg21849597	cg17095147	cg12499316	cg02256384	cg02499925	cg04913291	cg03587117	cg05482306	cg13045134	cg19381766	cg03059048	cg06069616	cg13230606	cg03558769	cg05593669	cg20344426
cg00995141	cg13452961	cg24937727	cg20435535	cg02101203	cg10071275	cg16396191	cg17976205	cg26271045	cg03524700	cg09187338	cg14526375	cg21215767	cg08119295	cg06669598	cg00293245	cg22969524	cg26635219	cg08451832	cg18310895	cg04117530	cg13923648	cg16396191	cg01064286	cg15618210	cg04221833	cg03947651	cg15288800	cg19322788	cg02725123	cg20257553	cg02320980	cg13967702	cg14526375	cg03263637	cg19711530	cg21561492	cg21348357	cg00300637	cg21215767	cg13369210	cg05397490	cg12194594	cg19467202
cg00995520	cg03994820	cg13996522	cg26881307	cg09978860	cg07003587	cg08560734	cg01417625	cg01044189	cg17735631	cg07481320	cg07752793	cg04012053	cg00592058	cg06395232	cg05668703	cg06209897	cg07545037	cg10860619	cg15206834	cg14909495	cg00702719	cg08560734	cg18542098	cg00395783	cg26086288	cg22229906	cg01574513	cg23654821	cg01717800	cg14514991	cg04906283	cg16857113	cg07752793	cg03063309	cg18924816	cg21695089	cg14970186	cg02097479	cg04012053	cg19839825	cg26283564	cg21591742	cg08972756
cg00995986	cg21148362	cg23285459	cg05297854	cg12135344	cg19572135	cg12872311	cg23927970	cg02111786	cg24879782	cg25341313	cg10167233	cg04768602	cg04319873	cg23939077	cg08032924	cg07150680	cg25153266	cg24181266	cg09542210	cg22627427	cg04476891	cg12872311	cg10149054	cg10768108	cg24114154	cg19961800	cg07039423	cg07822777	cg09088153	cg15715844	cg16865446	cg04484550	cg10167233	cg17646820	cg05476522	cg23214992	cg06263178	cg18414950	cg04768602	cg22958090	cg21182263	cg27302255	cg19243717
cg00996847	cg13508800	cg04034967	cg24840099	cg19241679	cg02357751	cg16996682	cg00301879	cg08526074	cg21291759	cg20059012	cg25277809	cg17835109	cg04935109	cg02427468	cg14515791	cg13916928	cg27583307	cg10716356	cg10409680	cg12230983	cg07926895	cg16996682	cg12976081	cg27418204	cg13042252	cg15084405	cg06589961	cg25987564	cg09712683	cg06217230	cg13688966	cg05709578	cg25277809	cg06246224	cg10001987	cg13683667	cg21538208	cg02198513	cg17835109	cg14770102	cg14673904	cg25282976	cg16268473
cg00998372	cg04500819	cg23757136	cg02806739	cg03184290	cg24526103	cg01051524	cg19505458	cg17070064	cg24256786	cg23235671	cg16227684	cg08521073	cg11915388	cg22053945	cg13803379	cg19461320	cg25420238	cg26589785	cg04364311	cg02969422	cg03201492	cg01051524	cg19885037	cg00802903	cg02982690	cg05616969	cg26003056	cg21945930	cg00794400	cg11819402	cg19622714	cg18338046	cg16227684	cg13556624	cg11649713	cg13415795	cg25037394	cg25035485	cg08521073	cg03942599	cg04111992	cg01545964	cg24370357
cg00998451	cg23683588	cg18085636	cg13645530	cg27177841	cg17504394	cg17943647	cg13659051	cg00242147	cg03900492	cg18150584	cg27102141	cg09940032	cg00768993	cg25232786	cg19170881	cg24134292	cg22069989	cg01106926	cg18345115	cg21215550	cg19403909	cg17943647	cg05586607	cg10426076	cg06384763	cg07472199	cg07532576	cg15521792	cg26193427	cg03188948	cg16747828	cg02456261	cg27102141	cg05509609	cg09286880	cg04017479	cg24139739	cg12865939	cg09940032	cg12907983	cg00790086	cg09295799	cg24180162
cg00998744	cg17264513	cg04887066	cg10572274	cg00425827	cg26027052	cg05994850	cg09247692	cg00861497	cg20567895	cg06266461	cg26051413	cg01016191	cg17786642	cg02480419	cg21453451	cg08048178	cg16628183	cg19763471	cg04518342	cg02853497	cg07279157	cg05994850	cg27505047	cg15119221	cg27017382	cg21386863	cg25913353	cg15116095	cg20690420	cg10521948	cg22622899	cg16755833	cg26051413	cg04640971	cg22821931	cg12883250	cg09656389	cg02561726	cg01016191	cg01374735	cg08085267	cg01715800	cg03185066
cg00999988	cg19714279	cg20386404	cg13711457	cg11875044	cg09017941	cg19980771	cg04858834	cg01583969	cg06153623	cg05876564	cg14972466	cg19596468	cg20749341	cg26235990	cg27343493	cg00121626	cg15211677	cg24591861	cg16840743	cg23677000	cg07289306	cg19980771	cg18232235	cg18034995	cg23375169	cg12114200	cg05406868	cg03422380	cg07703462	cg22062537	cg00852921	cg12014818	cg14972466	cg25705558	cg05192472	cg02261899	cg26298409	cg21552242	cg19596468	cg14399930	cg05490659	cg26137350	cg11301254
cg01003197	cg27274542	cg06386983	cg12880095	cg04990190	cg13806292	cg07955126	cg01336231	cg22026457	cg17716765	cg18319612	cg11717930	cg08660959	cg23808946	cg11404906	cg25066772	cg11143827	cg02416822	cg02364942	cg17991919	cg19393677	cg03496220	cg07955126	cg23627301	cg03171659	cg05275995	cg16359657	cg21120609	cg11704979	cg02010342	cg16712127	cg01047748	cg02478708	cg11717930	cg09745430	cg02358664	cg22460148	cg26452224	cg06418907	cg08660959	cg20091591	cg26810146	cg00876141	cg12309938
cg01005968	cg10243348	cg03232620	cg23166857	cg01620164	cg06206957	cg10038618	cg14212412	cg18964775	cg00886182	cg16165575	cg16692973	cg25417335	cg27165884	cg14191885	cg25431366	cg07215528	cg06238316	cg22356428	cg09230658	cg27381488	cg21590264	cg10038618	cg06380725	cg26678920	cg17569032	cg23264547	cg16767870	cg06388350	cg16194233	cg06143713	cg08479277	cg06042004	cg16692973	cg07460010	cg00533340	cg14418756	cg03992069	cg18898632	cg25417335	cg06226156	cg04764839	cg05735180	cg25743268
cg01011769	cg27600938	cg23753006	cg09453870	cg06924976	cg16476235	cg04139465	cg07260806	cg23657388	cg02235497	cg22610655	cg01693638	cg26119746	cg27080287	cg19013399	cg07005994	cg11070419	cg09621708	cg18766383	cg06346388	cg09335613	cg00003722	cg04139465	cg04328477	cg24432193	cg19046826	cg13986272	cg10063845	cg19205850	cg09053081	cg06741367	cg05822926	cg03787864	cg01693638	cg16041090	cg09523275	cg22825487	cg23991188	cg09559882	cg26119746	cg09225462	cg10370305	cg11829371	cg02270332
cg01016191	cg18577239	cg01108554	cg00088183	cg11622324	cg08104711	cg26719062	cg14282050	cg18194306	cg16779498	cg01166930	cg25305879	cg00806704	cg24377179	cg13183496	cg03303633	cg13904481	cg27107893	cg20345556	cg10775273	cg04675919	cg01288904	cg26719062	cg08880849	cg12065616	cg16842423	cg14535746	cg20806180	cg27203983	cg07211140	cg01530283	cg06487334	cg22505006	cg25305879	cg02509058	cg20568219	cg01673753	cg06814194	cg26536750	cg00806704	cg04178787	cg25373998	cg15402926	cg10505630
cg01016662	cg10959198	cg00466309	cg26348348	cg19897003	cg16728539	cg27323784	cg01925521	cg00565991	cg13918754	cg23901918	cg04345928	cg08881680	cg02380531	cg02137970	cg03646291	cg08699631	cg12378187	cg26681770	cg11021362	cg01093786	cg04804542	cg27323784	cg08349497	cg12466613	cg05964935	cg04046669	cg21983484	cg16276063	cg22975160	cg03671371	cg22252245	cg07041999	cg04345928	cg21644334	cg11857742	cg20767561	cg24166450	cg06620254	cg08881680	cg18046464	cg07855083	cg17494585	cg00908631
cg01019875	cg24475517	cg24074477	cg26767974	cg07346187	cg15402627	cg16691177	cg06108459	cg07091548	cg03464229	cg25833597	cg00774005	cg14653284	cg18345826	cg17742459	cg10374564	cg25492645	cg19026802	cg10777461	cg19219655	cg07140797	cg00839333	cg16691177	cg15110917	cg08080735	cg07931631	cg17279839	cg00286513	cg00899855	cg15798385	cg02749105	cg26339788	cg15554941	cg00774005	cg04227631	cg09475041	cg11667258	cg11656478	cg27649971	cg14653284	cg13860040	cg00856041	cg09114833	cg26886875
cg01020413	cg02054792	cg13744039	cg17751430	cg16425161	cg22293458	cg23424933	cg12397274	cg16622863	cg09209510	cg11345955	cg12427162	cg19979108	cg01160882	cg01236027	cg05353869	cg11311053	cg27198824	cg14973892	cg09949366	cg04388383	cg22321572	cg23424933	cg13711238	cg06644239	cg07797231	cg15205435	cg19781814	cg05152459	cg00048743	cg10448608	cg18114363	cg14029489	cg12427162	cg04566512	cg00142683	cg00227584	cg16697996	cg26777760	cg19979108	cg22635491	cg09827761	cg24529782	cg09830162
cg01024444	cg15725440	cg04076766	cg24446178	cg12417609	cg27545407	cg16627650	cg15575538	cg26678920	cg09121994	cg07558704	cg13699065	cg14220146	cg12544391	cg12492885	cg03074188	cg18862260	cg14594187	cg04902968	cg12614912	cg09895920	cg03373646	cg16627650	cg15079934	cg24724630	cg14003621	cg13678428	cg01406247	cg10227024	cg14463412	cg23371413	cg26715559	cg01406203	cg13699065	cg14317414	cg10776186	cg26004771	cg05336051	cg02772823	cg14220146	cg02675527	cg14004892	cg03803210	cg15772157
cg01024458	cg09160955	cg19998533	cg26139559	cg05474726	cg15539944	cg00028308	cg19235071	cg26772854	cg08569786	cg25856090	cg04886514	cg24373253	cg23666831	cg06919398	cg19229692	cg18147098	cg16509777	cg11794735	cg08214610	cg20418769	cg07314829	cg00028308	cg01323777	cg02450832	cg14023999	cg21215929	cg10108237	cg23054426	cg14818413	cg17004653	cg11305121	cg06329735	cg04886514	cg17465112	cg25473115	cg19069360	cg04933208	cg18956908	cg24373253	cg18064927	cg09773238	cg13409439	cg18730174
cg01025233	cg20277282	cg04492459	cg16002305	cg14981960	cg14484844	cg07029975	cg09994756	cg05922453	cg22599122	cg19999682	cg19840763	cg06239355	cg21607172	cg26955850	cg27389648	cg07592828	cg26606286	cg04939302	cg10321156	cg11806172	cg10833066	cg07029975	cg20424531	cg27380459	cg03984758	cg08678154	cg26874282	cg27650906	cg14181724	cg17725851	cg23621967	cg04228935	cg19840763	cg04943586	cg27410595	cg06576532	cg26823666	cg14373660	cg06239355	cg27044841	cg05856321	cg17185710	cg15336243
cg01029685	cg09556823	cg02707176	cg01894366	cg23625823	cg04339360	cg25084393	cg13818316	cg22986569	cg16967003	cg13077865	cg23162310	cg11791144	cg19303524	cg00044299	cg04875128	cg14597066	cg26506212	cg15994744	cg00472840	cg05946942	cg16201418	cg25084393	cg03548266	cg03825234	cg13857354	cg09896412	cg08723064	cg20544372	cg04902729	cg25774643	cg02295369	cg14772935	cg23162310	cg04168137	cg24721916	cg26325335	cg11595575	cg13677149	cg11791144	cg19618297	cg07816006	cg21724239	cg16638092
cg01035261	cg18686937	cg05707815	cg06245989	cg26521766	cg18790325	cg24206256	cg07997634	cg02693127	cg26531700	cg01305421	cg24996161	cg02987482	cg00565679	cg24241823	cg04484334	cg05016746	cg08151623	cg21834048	cg13060157	cg04371212	cg16013919	cg24206256	cg08186575	cg03470745	cg23883404	cg15840151	cg03636532	cg05600023	cg03985727	cg04798314	cg19140262	cg10984625	cg24996161	cg10270293	cg13888509	cg17910899	cg18332838	cg02647998	cg02987482	cg02495552	cg06682039	cg13358623	cg11930390
cg01037496	cg05064925	cg16111364	cg02352240	cg14353508	cg19508367	cg00862290	cg19904122	cg20390045	cg23510240	cg11969526	cg04864327	cg02795014	cg27425314	cg25312440	cg15278374	cg00235887	cg25810999	cg15021280	cg22879098	cg05296940	cg02182594	cg00862290	cg23475921	cg01263574	cg03818307	cg23190719	cg03853743	cg26706003	cg14762784	cg01841312	cg08585558	cg08857713	cg04864327	cg02512108	cg00408231	cg27311341	cg12761101	cg13639341	cg02795014	cg20838162	cg15521792	cg09308613	cg03658578
cg01039355	cg24412662	cg01019600	cg25792518	cg22775801	cg03272225	cg01450274	cg15065340	cg20804555	cg13628022	cg04100595	cg08583240	cg25819846	cg09852389	cg01409460	cg02374207	cg16394018	cg07460010	cg04246138	cg14676529	cg12446953	cg08504143	cg01450274	cg17740179	cg06060731	cg15787284	cg02905198	cg14302308	cg25701164	cg23179181	cg09166519	cg14606431	cg23569180	cg08583240	cg02201836	cg03337430	cg20820767	cg09380069	cg20055581	cg25819846	cg13565129	cg06801852	cg19498442	cg21481275
cg01043845	cg15755924	cg04089637	cg00664743	cg03962217	cg12166476	cg06542022	cg21040814	cg17081644	cg13844474	cg02512902	cg08243728	cg22803560	cg26271045	cg16368147	cg21244990	cg26476502	cg01340520	cg10755899	cg08784129	cg00428012	cg00929523	cg06542022	cg11944462	cg07490070	cg04931090	cg00082219	cg25264804	cg15392900	cg07752120	cg18924561	cg14073497	cg03825158	cg08243728	cg07741162	cg10869131	cg09601912	cg27341636	cg10224600	cg22803560	cg05493841	cg27451362	cg10336144	cg03720762
cg01044293	cg16206813	cg06615444	cg07382920	cg01583716	cg25835351	cg09556515	cg00364557	cg04709035	cg06324373	cg21647035	cg24741158	cg18581173	cg02473562	cg04027004	cg19290410	cg15936861	cg16078649	cg12204258	cg14828865	cg18454133	cg02936035	cg09556515	cg24960960	cg01695994	cg20864389	cg20168849	cg19015537	cg14687298	cg26537280	cg24523000	cg05977462	cg16454495	cg24741158	cg26343958	cg26872564	cg07973470	cg02456261	cg07327178	cg18581173	cg07967679	cg12034783	cg03274456	cg23450509
cg01047631	cg00028935	cg06191034	cg01493678	cg02284850	cg23497020	cg21961149	cg10592171	cg02031245	cg14310703	cg27647559	cg12343363	cg19350270	cg05375230	cg06460568	cg10829621	cg14119706	cg19716950	cg08718050	cg02002551	cg19022966	cg19488874	cg21961149	cg10335067	cg06950683	cg20354552	cg16547579	cg27053040	cg06481122	cg18700133	cg01281851	cg24774956	cg27195956	cg12343363	cg25209842	cg20068496	cg08270491	cg22662182	cg06186992	cg19350270	cg01720616	cg21289280	cg05786140	cg20844901
cg01047748	cg20714968	cg26189139	cg11967480	cg12614090	cg16701852	cg17180678	cg17769442	cg02613803	cg18758796	cg27185501	cg18466965	cg04765857	cg16887264	cg22086536	cg14791502	cg20282550	cg26299148	cg25560518	cg09194364	cg16848712	cg06081220	cg17180678	cg21417660	cg05420143	cg18639984	cg13493005	cg04351062	cg01206378	cg02530022	cg03108966	cg14055835	cg09981830	cg18466965	cg08075452	cg22574586	cg20544852	cg14636077	cg09330923	cg04765857	cg02533289	cg21708058	cg24205453	cg01509330
cg01048962	cg10322504	cg03521774	cg14879418	cg26244646	cg00033666	cg20648141	cg19572157	cg05221664	cg19591080	cg18288715	cg10914727	cg00920139	cg26810816	cg08566056	cg00091953	cg22416376	cg06254440	cg21446000	cg09720420	cg03744197	cg16661628	cg20648141	cg09595050	cg13907255	cg01290229	cg05451498	cg26116112	cg18119977	cg25637226	cg27594073	cg20833838	cg14436231	cg10914727	cg25534244	cg05887270	cg14035550	cg21907850	cg14544514	cg00920139	cg01333242	cg25322720	cg01597947	cg16306043
cg01049205	cg05937873	cg15922174	cg06686742	cg16105676	cg02482497	cg07317449	cg02101203	cg07157700	cg02461627	cg20841191	cg16579158	cg02005771	cg06977036	cg20955688	cg00286119	cg17031967	cg23955161	cg17207559	cg09410317	cg25568061	cg00423068	cg07317449	cg01727923	cg19277516	cg00760067	cg19795793	cg15961904	cg25343331	cg23188704	cg12239580	cg11302945	cg17740822	cg16579158	cg24995678	cg08138480	cg14064335	cg19161859	cg06417478	cg02005771	cg11834527	cg09207718	cg04610274	cg25962735
cg01051545	cg05731808	cg06699564	cg07177661	cg09316306	cg11290720	cg09748975	cg08167132	cg19370653	cg04171235	cg10979602	cg26640601	cg21834679	cg04027004	cg20778600	cg26034531	cg20595750	cg27297192	cg18173058	cg05682970	cg02055404	cg10503083	cg09748975	cg06798749	cg01837804	cg19142026	cg11731300	cg22186515	cg03289416	cg00426822	cg18265887	cg26954519	cg00814614	cg26640601	cg01986648	cg01434618	cg03740978	cg13921308	cg06288788	cg21834679	cg04692870	cg17199481	cg24826020	cg01212429
cg01054755	cg15436606	cg16155923	cg21581821	cg08870914	cg26336642	cg17438636	cg11906285	cg26819695	cg14079333	cg08849628	cg01863510	cg24153132	cg21317965	cg18719665	cg08061755	cg09639133	cg19092096	cg01425731	cg25277809	cg16534399	cg02159381	cg17438636	cg05636467	cg06479254	cg19755459	cg07875146	cg23652681	cg23617530	cg18468842	cg02931660	cg04110886	cg26978976	cg01863510	cg07516457	cg13713218	cg19937198	cg23528247	cg23476908	cg24153132	cg22741264	cg05144285	cg09786269	cg23636568
cg01055868	cg21913319	cg07031408	cg20424531	cg27506442	cg01413582	cg27330757	cg05593655	cg15215612	cg25266895	cg09985192	cg00081602	cg19743666	cg24180402	cg13618458	cg08065795	cg07139165	cg26744454	cg21011616	cg03954144	cg16531277	cg18471929	cg27330757	cg12979590	cg24214168	cg19585816	cg00231728	cg03675258	cg09966745	cg24346905	cg03116837	cg21204870	cg11152253	cg00081602	cg15659132	cg10821610	cg16343842	cg01703205	cg15554694	cg19743666	cg11337025	cg10599438	cg18418138	cg27322699
cg01059012	cg12060422	cg10274108	cg10131657	cg23497704	cg02756511	cg19734536	cg12567521	cg11599539	cg19893585	cg09889848	cg18448746	cg05307752	cg00647658	cg21251140	cg09170112	cg19827650	cg27405791	cg05711506	cg12105899	cg18720642	cg13166942	cg19734536	cg27201775	cg14053030	cg00935307	cg06768944	cg14345980	cg08893036	cg05939970	cg04278168	cg25827710	cg09674368	cg18448746	cg04276084	cg01537968	cg23156356	cg10191725	cg07158230	cg05307752	cg15810758	cg22645859	cg10556106	cg10351808
cg01059100	cg00748494	cg08042322	cg20903160	cg14398372	cg08423851	cg04453138	cg22063692	cg12945444	cg06085579	cg18038372	cg23166289	cg15678744	cg26791399	cg25754068	cg27446137	cg05549773	cg12047536	cg20712415	cg23489630	cg17071957	cg06863830	cg04453138	cg20554753	cg08287903	cg07010373	cg09409539	cg10519925	cg11145282	cg25813820	cg13543833	cg04111992	cg19028462	cg23166289	cg00988179	cg08148891	cg09911521	cg17958516	cg16564525	cg15678744	cg05579030	cg19509663	cg16817237	cg08692903
cg01061391	cg01352656	cg20978721	cg26400830	cg21977507	cg09545123	cg07698638	cg01255417	cg18934441	cg00130710	cg12964420	cg11822088	cg07213181	cg27131891	cg05965444	cg09276445	cg17823430	cg16006841	cg04859102	cg03894796	cg01089319	cg05092932	cg07698638	cg27450030	cg04860674	cg20075156	cg00476617	cg06259025	cg02121547	cg13264672	cg04752257	cg14154784	cg23583501	cg11822088	cg14676666	cg20239912	cg17566325	cg06466728	cg17376045	cg07213181	cg06221963	cg22495968	cg08468375	cg07700925
cg01063406	cg14696870	cg14354168	cg00183684	cg26005086	cg13161113	cg12103897	cg19228683	cg10863922	cg10224600	cg02570981	cg24033871	cg27422141	cg26356462	cg07168142	cg10128511	cg17920789	cg24529782	cg23547017	cg15017004	cg20588703	cg01788113	cg12103897	cg14076451	cg23829518	cg26418790	cg00089814	cg14368817	cg15726154	cg20081453	cg26754472	cg01205267	cg14266287	cg24033871	cg10558740	cg23045073	cg14377596	cg25874079	cg15973314	cg27422141	cg08091596	cg20419291	cg16849860	cg07005778
cg01064265	cg19939909	cg14927076	cg02111748	cg24371155	cg26751304	cg09883255	cg20542619	cg08748100	cg22007666	cg08690999	cg25708850	cg02469909	cg21379004	cg24859352	cg14825340	cg25677027	cg04221521	cg09462924	cg26375010	cg16269733	cg01352276	cg09883255	cg02069524	cg15339164	cg20792294	cg23244910	cg08937774	cg15691129	cg06980547	cg23323276	cg00698771	cg08900101	cg25708850	cg24731441	cg01345087	cg00529027	cg01034396	cg10401803	cg02469909	cg00588920	cg10991108	cg14414332	cg11694262
cg01064749	cg04470072	cg05266142	cg12451530	cg00985729	cg04203587	cg18444479	cg12373951	cg18544826	cg24110050	cg19403029	cg17337467	cg11649795	cg16269418	cg26452081	cg01683794	cg26657018	cg06536806	cg11541382	cg27143688	cg12974599	cg14841011	cg18444479	cg11495430	cg01118078	cg18655782	cg06654302	cg07762764	cg06884352	cg18917517	cg17753347	cg22972248	cg07499182	cg17337467	cg19506686	cg05224741	cg11760395	cg20860188	cg23926543	cg11649795	cg27456468	cg15664701	cg05780722	cg11401514
cg01064758	cg07323141	cg02753511	cg02527886	cg25058957	cg22299097	cg02749735	cg11322877	cg12249575	cg09929879	cg07556193	cg06933574	cg11387340	cg20430816	cg09340205	cg26963367	cg14380230	cg10186039	cg23130013	cg01911846	cg06758448	cg03323462	cg02749735	cg15661671	cg24657503	cg19283298	cg11135937	cg14283944	cg19875532	cg04329125	cg09792000	cg25951210	cg08777402	cg06933574	cg00422932	cg24253500	cg11885357	cg10918735	cg02703728	cg11387340	cg05958126	cg27080287	cg03204605	cg07661965
cg01066472	cg17602500	cg03211192	cg12015737	cg03716984	cg19371652	cg01295653	cg27169846	cg17459215	cg22164912	cg01058368	cg00437360	cg02452435	cg03554925	cg05350293	cg21809927	cg13516209	cg24396875	cg12049550	cg03839794	cg01703291	cg11229513	cg01295653	cg17886420	cg10824810	cg09094037	cg16171281	cg19085146	cg10206969	cg21127593	cg26856475	cg04232935	cg16410962	cg00437360	cg06916011	cg19085146	cg15462879	cg11917579	cg10329418	cg02452435	cg11028201	cg18103548	cg20566885	cg13291394
cg01069808	cg12374721	cg00944001	cg02698580	cg13154908	cg25142340	cg10601026	cg15902390	cg24245418	cg03014326	cg26152051	cg06375949	cg03689092	cg02767613	cg06649471	cg14513432	cg10805440	cg07913197	cg01865118	cg26777729	cg13851368	cg22097249	cg10601026	cg16562288	cg17872799	cg06639166	cg08660959	cg01821058	cg13323489	cg09784335	cg20816612	cg24506221	cg16653620	cg06375949	cg18334392	cg24340926	cg25790081	cg15859189	cg01152302	cg03689092	cg03698009	cg08254359	cg18776609	cg23956565
cg01072076	cg13273653	cg17068766	cg16786808	cg24486037	cg07050504	cg09430647	cg02629312	cg05165982	cg14178748	cg17869960	cg27106643	cg22609784	cg25188395	cg07350470	cg19173502	cg24134959	cg09665351	cg14876077	cg03662997	cg24721916	cg22159015	cg09430647	cg18721838	cg19667811	cg21928385	cg09491536	cg27637738	cg06200634	cg01248745	cg14207553	cg00135416	cg18665594	cg27106643	cg08159989	cg22395236	cg05378938	cg26079864	cg02495518	cg22609784	cg24761525	cg01823414	cg26932018	cg22229906
cg01073572	cg20764275	cg00164949	cg25461801	cg13482308	cg00768487	cg06501832	cg13104187	cg01177167	cg10168149	cg26942829	cg05530472	cg01163842	cg14399369	cg08593141	cg16999254	cg15422005	cg20764275	cg07838270	cg14526044	cg23696472	cg22054918	cg06501832	cg00970361	cg08368520	cg01804836	cg08703872	cg18456523	cg09624466	cg24332783	cg01991530	cg24889708	cg14671357	cg05530472	cg08579577	cg23595826	cg07446674	cg17917970	cg04991639	cg01163842	cg01536987	cg20884887	cg23068558	cg19724667
cg01074657	cg16551732	cg14417099	cg06807993	cg11416243	cg06136002	cg12307787	cg06871919	cg04965141	cg06752054	cg03699074	cg08269485	cg26818625	cg13246235	cg07248223	cg20852226	cg20749341	cg23037321	cg04487296	cg23189410	cg00036408	cg04492858	cg12307787	cg23554546	cg16580765	cg03934926	cg11795854	cg05529816	cg05452887	cg01516005	cg27513289	cg25832925	cg08844501	cg08269485	cg26395382	cg21953876	cg17399684	cg03571393	cg09262442	cg26818625	cg06933574	cg00018261	cg22840852	cg12408250
cg01075918	cg19076425	cg16107105	cg10186366	cg09058099	cg24605325	cg10540626	cg20344040	cg04541368	cg12547930	cg06211550	cg06136002	cg10942521	cg17816173	cg00814573	cg19325477	cg24630825	cg04786142	cg03405909	cg23986186	cg05629821	cg03509898	cg10540626	cg05058069	cg02099572	cg22170732	cg04666027	cg26337914	cg09050832	cg25026992	cg17540450	cg22097891	cg11157076	cg06136002	cg11399508	cg19534805	cg09665904	cg27435133	cg17668731	cg10942521	cg18434680	cg14613361	cg03586390	cg05592035
cg01077058	cg14684749	cg13928490	cg23332335	cg26391674	cg11703139	cg10699852	cg13786023	cg03337507	cg11274778	cg25547772	cg24728008	cg12169661	cg02253701	cg10748359	cg06007282	cg20319211	cg21027526	cg07850407	cg01951307	cg16185299	cg21461470	cg10699852	cg12562327	cg11273947	cg19137748	cg12468478	cg14283784	cg10539700	cg02842889	cg19837601	cg04482817	cg19232164	cg24728008	cg25245118	cg27295373	cg25416067	cg11838668	cg27183726	cg12169661	cg15103584	cg18107006	cg14741143	cg05753046
cg01078582	cg20897830	cg08677657	cg03429569	cg05393736	cg24884420	cg19777540	cg17687367	cg01141580	cg01287054	cg26557308	cg05621349	cg03574306	cg18577239	cg00924004	cg22914729	cg04855748	cg22788953	cg11073813	cg12155969	cg27558693	cg22149137	cg19777540	cg23817169	cg13100667	cg22081371	cg10825530	cg12642207	cg05695951	cg01947751	cg14132731	cg14605357	cg16264616	cg05621349	cg19619807	cg03773183	cg00916635	cg04373487	cg16642695	cg03574306	cg00073794	cg03278611	cg02381227	cg06525551
cg01080927	cg14275842	cg15771339	cg02896073	cg02829654	cg09678939	cg04369341	cg25758242	cg11024449	cg05270634	cg20714968	cg17206029	cg08049853	cg27608999	cg00011200	cg06501366	cg14505299	cg25730564	cg11329678	cg00963467	cg20001978	cg09053081	cg04369341	cg08977639	cg06122825	cg15070894	cg27576576	cg03630037	cg00276426	cg01167755	cg17740541	cg21376799	cg11898009	cg17206029	cg15126975	cg00763725	cg06513359	cg02117924	cg07869461	cg08049853	cg04855678	cg23595826	cg03071245	cg12651914
cg01081168	cg00981879	cg13978689	cg07696516	cg08806779	cg14875327	cg24115040	cg02127234	cg21552709	cg04440885	cg06904667	cg04705866	cg20711218	cg03936104	cg22377814	cg21836370	cg21275135	cg14372935	cg11718162	cg08721802	cg12835118	cg13477774	cg24115040	cg07679948	cg06865309	cg13105766	cg15504461	cg12492938	cg24296478	cg13995497	cg24352054	cg16596367	cg01828798	cg04705866	cg16888565	cg01309671	cg24144083	cg13073773	cg09565404	cg20711218	cg23148546	cg08471972	cg02820646	cg26643476
cg01084990	cg02822788	cg05343289	cg16819768	cg21038264	cg17406359	cg02667103	cg23754320	cg15462457	cg02020018	cg09638208	cg10510586	cg22444584	cg27357306	cg14384158	cg16790374	cg01461552	cg18395917	cg08832851	cg23297872	cg12707233	cg12078775	cg02667103	cg26113809	cg07359379	cg20340866	cg01263386	cg04068980	cg15645685	cg22490454	cg24250492	cg16617830	cg24253904	cg10510586	cg01328473	cg03959079	cg21889537	cg15896356	cg18143296	cg22444584	cg23616527	cg10657141	cg02841199	cg01375262
cg01085362	cg19706320	cg13745489	cg12235459	cg09456493	cg12045443	cg23356769	cg20972294	cg27545611	cg17612991	cg26756949	cg12672189	cg22206745	cg23435671	cg01367328	cg04586407	cg12438547	cg17707140	cg08920174	cg17882426	cg12038696	cg03527077	cg23356769	cg03003335	cg07033513	cg24490154	cg21811911	cg21150053	cg08605991	cg27316798	cg25813447	cg23449588	cg21627409	cg12672189	cg08752080	cg09440270	cg16672562	cg26574395	cg14410476	cg22206745	cg10871046	cg24772388	cg13920260	cg13802981
cg01087775	cg13325904	cg01755541	cg08552167	cg02769145	cg12073319	cg22350835	cg07793033	cg24562819	cg15773251	cg03162410	cg04031534	cg21689228	cg26655856	cg24148304	cg08333606	cg19955173	cg02710571	cg14078100	cg18758619	cg22574818	cg04586579	cg22350835	cg22369879	cg14004457	cg04764839	cg13023014	cg03519481	cg15465823	cg08545493	cg06225154	cg15306060	cg10127921	cg04031534	cg15825116	cg23633700	cg17647271	cg01612285	cg19743168	cg21689228	cg19778647	cg09259595	cg14929805	cg21719344
cg01089319	cg24771804	cg20156545	cg26245202	cg08035323	cg04990202	cg10552473	cg03733207	cg23594638	cg21063282	cg24123198	cg16419724	cg21723903	cg01624173	cg24680248	cg03588998	cg07117219	cg10692467	cg16222790	cg00182639	cg02030929	cg06326425	cg10552473	cg12438547	cg21513352	cg05000994	cg04650654	cg09773769	cg24318032	cg27309655	cg04886514	cg05522415	cg07507339	cg16419724	cg12116395	cg07681579	cg21949512	cg19679865	cg23125993	cg21723903	cg12730047	cg07871059	cg24853724	cg09758204
cg01089914	cg24908198	cg05425577	cg21655480	cg24548833	cg19466818	cg00861497	cg10516080	cg10754215	cg21237687	cg21234265	cg06201514	cg03263514	cg22834653	cg06673178	cg21437028	cg16154713	cg01384686	cg25426815	cg13729816	cg25614364	cg14669379	cg00861497	cg06430465	cg22704845	cg27321931	cg02633398	cg26461417	cg22753888	cg10831901	cg16505764	cg11957438	cg16134191	cg06201514	cg19504702	cg13367122	cg25078813	cg13241003	cg07993178	cg03263514	cg06441867	cg19509393	cg04749422	cg14162011
cg01093696	cg16219583	cg25926572	cg08260052	cg15898874	cg06828335	cg19802477	cg07340894	cg24369728	cg01670876	cg20800450	cg03994820	cg08840441	cg06060835	cg25086418	cg13904562	cg22481950	cg22210497	cg07799386	cg14006800	cg01410615	cg07759162	cg19802477	cg01682111	cg15117891	cg07503408	cg13793681	cg17031751	cg06367647	cg20291321	cg08297751	cg15272173	cg15711246	cg03994820	cg23726559	cg19196401	cg02776658	cg17083209	cg00595051	cg08840441	cg21376148	cg26367537	cg15850513	cg09217157
cg01104306	cg08665243	cg24523591	cg06820621	cg23530268	cg01782826	cg00301879	cg16006701	cg05660670	cg09139047	cg25099065	cg08908264	cg01996723	cg01405040	cg12876620	cg21487550	cg16786640	cg03441452	cg01741626	cg07779423	cg20100745	cg00055986	cg00301879	cg08123045	cg03498309	cg05727225	cg06981781	cg01525428	cg11293176	cg10291990	cg11774548	cg11420883	cg08846959	cg08908264	cg20659752	cg08995662	cg26800771	cg25087341	cg15409097	cg01996723	cg23713176	cg09704885	cg22747501	cg07135237
cg01104724	cg17583946	cg08323540	cg15094236	cg24086268	cg10961323	cg07247998	cg13860281	cg05625362	cg18100753	cg00924622	cg25786696	cg19457237	cg07627556	cg03918756	cg04490211	cg20762480	cg00861497	cg25228995	cg13837202	cg11066033	cg01576142	cg07247998	cg22688566	cg03623835	cg09184832	cg14288281	cg12686920	cg06734406	cg11594940	cg10061736	cg02494572	cg15236453	cg25786696	cg14169363	cg21792155	cg18865445	cg22256433	cg09641151	cg19457237	cg01594538	cg00956490	cg03795378	cg26357596
cg01107874	cg02687418	cg19733736	cg02296931	cg06601071	cg21797452	cg15127250	cg04921533	cg10768391	cg15409133	cg23279335	cg05476522	cg00791430	cg25052176	cg18796341	cg08262608	cg06981033	cg06609094	cg13625631	cg11579116	cg08786860	cg24787357	cg15127250	cg04308089	cg10438282	cg18944099	cg24008884	cg04382374	cg19893132	cg18232347	cg18398753	cg02596617	cg04164058	cg05476522	cg00953399	cg05173913	cg26913058	cg23397168	cg09624870	cg00791430	cg21548813	cg15097489	cg10331500	cg00026909
cg01109169	cg12898019	cg00405789	cg20169521	cg12611013	cg26215406	cg07983905	cg03238075	cg04255616	cg25116615	cg11682858	cg26034341	cg19277516	cg06936631	cg13453904	cg24600608	cg18485872	cg06528559	cg07861180	cg18220816	cg10880902	cg03665132	cg07983905	cg23552977	cg26362197	cg15895268	cg08465346	cg03178489	cg14323173	cg08900101	cg25748441	cg17499212	cg07874334	cg26034341	cg24433287	cg17037355	cg09440866	cg20077230	cg11915001	cg19277516	cg11904906	cg06504162	cg04979599	cg02462416
cg01109734	cg05091873	cg12146864	cg02011953	cg06737981	cg21643939	cg01406381	cg03528325	cg17584804	cg19300568	cg18833788	cg01724607	cg14066075	cg05155840	cg12421138	cg09616857	cg09265586	cg22223709	cg01437515	cg01125141	cg27101899	cg25091527	cg01406381	cg05898591	cg01309945	cg20665157	cg03056811	cg08428266	cg20367388	cg21124375	cg08888203	cg19039313	cg12485556	cg01724607	cg24156746	cg08479294	cg24742298	cg26265279	cg14259755	cg14066075	cg12256469	cg08082879	cg10806586	cg04723343
cg01111006	cg10052687	cg02622809	cg16596440	cg19300414	cg12387205	cg22387781	cg19988673	cg23563008	cg19803052	cg25952663	cg01631162	cg09639964	cg20795578	cg07857225	cg27114644	cg11957400	cg03388786	cg23920953	cg15604347	cg01820007	cg12395284	cg22387781	cg15197893	cg07401516	cg26815962	cg20826224	cg25282354	cg11395386	cg23299576	cg01562537	cg17949969	cg12120430	cg01631162	cg16214826	cg13893358	cg08681413	cg17075545	cg14220764	cg09639964	cg03401519	cg15460899	cg08128087	cg15924691
cg01112778	cg12518146	cg09704116	cg04508482	cg00258809	cg24690479	cg00530492	cg05614657	cg02243207	cg16908824	cg07806343	cg00127505	cg15386434	cg15296664	cg20156545	cg09914513	cg27058988	cg27424906	cg18327157	cg18024053	cg04605590	cg22340807	cg00530492	cg06745704	cg07186472	cg13214937	cg15472092	cg04769935	cg00813999	cg02646021	cg16246169	cg00513205	cg26820636	cg00127505	cg25950325	cg01449563	cg12650780	cg01056373	cg18684142	cg15386434	cg13200838	cg13751956	cg27071065	cg03000596
cg01113900	cg23690264	cg26214026	cg23863410	cg06905499	cg20141578	cg18026416	cg02736966	cg19376851	cg04777726	cg03012556	cg10981178	cg25981998	cg19628988	cg26308042	cg17295878	cg13193591	cg27177158	cg12176783	cg05437692	cg00660167	cg06319475	cg18026416	cg13966752	cg23850913	cg16799188	cg11377136	cg25237113	cg18991169	cg15191021	cg20281601	cg07830469	cg00247571	cg10981178	cg02220418	cg11423130	cg00951395	cg25954627	cg17082340	cg25981998	cg01045337	cg15077193	cg07530200	cg19720565
cg01115565	cg00933859	cg12564012	cg07306253	cg22967717	cg07434817	cg02250764	cg03063658	cg08651584	cg07833342	cg07391392	cg23936402	cg05744064	cg06908806	cg01281450	cg18430895	cg25166062	cg27544046	cg09430976	cg22708961	cg14841098	cg18825419	cg02250764	cg05407459	cg23355492	cg11233547	cg20434926	cg07212761	cg17231677	cg01790498	cg19499085	cg13733403	cg18185008	cg23936402	cg03460756	cg16353006	cg01882498	cg08646805	cg14486905	cg05744064	cg19851816	cg15667675	cg23158189	cg17700835
cg01120132	cg03365751	cg23484208	cg22721579	cg27028923	cg02632490	cg21568145	cg10020892	cg00729461	cg10236239	cg15946224	cg26977944	cg09077752	cg07586956	cg09075137	cg20456258	cg05855917	cg19029181	cg26293681	cg07107628	cg11064537	cg21953717	cg21568145	cg15648345	cg27164770	cg00377332	cg08522426	cg06489077	cg04820593	cg03391801	cg27076487	cg08367801	cg13534901	cg26977944	cg21048700	cg09197234	cg02871887	cg20769997	cg15372603	cg09077752	cg09423283	cg26550194	cg20847035	cg19587237
cg01122302	cg21210224	cg26505478	cg06550986	cg24598094	cg06359703	cg07682547	cg22931455	cg08217163	cg18947951	cg11610925	cg13232664	cg20509869	cg15566554	cg07139509	cg09622982	cg00011616	cg16718054	cg14549524	cg25179313	cg08787837	cg27449131	cg07682547	cg24675344	cg09297514	cg18987335	cg27082921	cg17557464	cg14772068	cg19716433	cg21881821	cg09106903	cg03605610	cg13232664	cg15296664	cg08405463	cg23779047	cg15931471	cg10306780	cg20509869	cg01366378	cg22138216	cg25844471	cg21570209
cg01124132	cg14736058	cg22356722	cg20326647	cg06608399	cg24020215	cg11469308	cg04788769	cg04860863	cg14571539	cg18030133	cg13981787	cg07740693	cg05376465	cg08723064	cg23500122	cg02540440	cg14443953	cg16937902	cg14669921	cg13799919	cg04399899	cg11469308	cg10400707	cg13011999	cg12041056	cg10850215	cg11267619	cg15764975	cg05031016	cg23296791	cg10523679	cg13407278	cg13981787	cg04362989	cg14224760	cg22614142	cg20077602	cg15667844	cg07740693	cg02430797	cg02969798	cg05839786	cg03530962
cg01128460	cg25637894	cg11653864	cg07157030	cg25536373	cg09310980	cg05638439	cg01164334	cg18961944	cg07822777	cg22335692	cg20490392	cg23553912	cg26246897	cg16892812	cg11195797	cg17174980	cg01925738	cg26342985	cg05946623	cg05520031	cg17727795	cg05638439	cg01020263	cg00804179	cg18113780	cg00563824	cg05231888	cg06821828	cg23280506	cg20738500	cg13857169	cg06106599	cg20490392	cg18817392	cg11708870	cg03157806	cg08041448	cg26700969	cg23553912	cg00221382	cg18731813	cg18519925	cg07404485
cg01128482	cg04993605	cg18973247	cg01025233	cg04494800	cg25799986	cg04001333	cg17153138	cg03034934	cg25532201	cg18678645	cg03874542	cg20952901	cg02637247	cg01595717	cg23983453	cg13896192	cg03357727	cg26198148	cg08418076	cg24742298	cg11002923	cg04001333	cg24880701	cg14119792	cg01812401	cg08365738	cg03229767	cg14093610	cg23881725	cg22771999	cg24449777	cg17619405	cg03874542	cg03662997	cg04636402	cg23896164	cg16413687	cg03899412	cg20952901	cg13468667	cg05908105	cg01284193	cg03668982
cg01131038	cg14640149	cg13944105	cg11323985	cg07465387	cg06038367	cg04797936	cg23097961	cg20189913	cg23733739	cg27206295	cg26777760	cg14110685	cg18022224	cg06206449	cg10201191	cg06809364	cg01827195	cg00242035	cg06808522	cg03399609	cg00688591	cg04797936	cg26955383	cg21372174	cg05777602	cg00473416	cg17884201	cg00809820	cg09143673	cg11708870	cg08143561	cg00762681	cg26777760	cg03339817	cg01112232	cg24830730	cg01025800	cg19893132	cg14110685	cg01558212	cg17682828	cg16134491	cg11520395
cg01131388	cg18990313	cg24328927	cg13318241	cg20952434	cg10672108	cg24817502	cg00448578	cg18697991	cg03602500	cg09246390	cg25745945	cg06290070	cg00970313	cg08364730	cg04692454	cg08587717	cg10245273	cg01902845	cg02710296	cg09827048	cg03140412	cg24817502	cg09229169	cg00929322	cg19865134	cg13683667	cg04072570	cg18781988	cg05080330	cg00972222	cg08133631	cg04599341	cg25745945	cg25267808	cg12975790	cg10852875	cg18378811	cg25006194	cg06290070	cg25338563	cg05706898	cg14906980	cg18458353
cg01132579	cg08184159	cg09273683	cg23426238	cg08859159	cg09415366	cg04400147	cg08999742	cg06062980	cg25205946	cg02009766	cg00744433	cg06323896	cg02987547	cg09233651	cg11804414	cg17295910	cg00169354	cg06217504	cg03096488	cg19990651	cg10637688	cg04400147	cg15196820	cg05314961	cg01321830	cg19127638	cg12837463	cg05073620	cg00151234	cg24939196	cg15744134	cg05947181	cg00744433	cg09282500	cg27171835	cg20636351	cg06852103	cg08364860	cg06323896	cg24811352	cg02092885	cg08478121	cg14040679
cg01134643	cg04034967	cg04379703	cg21249563	cg06815112	cg22687766	cg11088471	cg15232885	cg05003554	cg12224508	cg26564117	cg15494558	cg05169846	cg05548555	cg11433659	cg21761639	cg13366738	cg22832557	cg16235748	cg04225902	cg03490881	cg21505571	cg11088471	cg12063688	cg20932898	cg25030262	cg16010717	cg22917617	cg14851701	cg25335333	cg27583102	cg16049391	cg04533591	cg15494558	cg16472050	cg12886731	cg11803859	cg15557036	cg03738247	cg05169846	cg18595005	cg17011964	cg13368923	cg06658821
cg01135464	cg14273923	cg00707129	cg26676468	cg05099464	cg26689203	cg11857997	cg19707128	cg11162118	cg01518607	cg01582937	cg25323012	cg26865446	cg14315558	cg24361265	cg22528270	cg20766178	cg18414950	cg24146685	cg16638301	cg14247154	cg08103988	cg11857997	cg02882301	cg03338209	cg17301223	cg07681935	cg17732216	cg15568074	cg15566554	cg01813294	cg15235798	cg13172906	cg25323012	cg10792302	cg27069132	cg17920646	cg02634861	cg14159672	cg26865446	cg06418871	cg04149039	cg05714729	cg13421612
cg01135754	cg01465596	cg17556527	cg03454250	cg06103642	cg24417845	cg03518729	cg05632631	cg15343461	cg04037707	cg14493612	cg27607512	cg00647820	cg17935021	cg15991405	cg13171197	cg04372674	cg01737010	cg04412755	cg03340119	cg11965311	cg07999090	cg03518729	cg26251680	cg17202289	cg15110900	cg17133734	cg18773129	cg16126665	cg11521434	cg27054514	cg25711963	cg06455206	cg27607512	cg00698688	cg00293599	cg18646851	cg05633523	cg03032443	cg00647820	cg26791399	cg14554415	cg03669698	cg17412102
cg01137401	cg11863130	cg07462256	cg20704442	cg21221712	cg20345556	cg07456629	cg17852507	cg09088257	cg03275698	cg01873977	cg07330634	cg13166748	cg00735883	cg01616085	cg20772596	cg13139848	cg17603461	cg07122009	cg00772991	cg13943333	cg10606176	cg07456629	cg26932018	cg12444166	cg25475843	cg12838168	cg07612454	cg25541958	cg04217946	cg14412490	cg26342985	cg21188858	cg07330634	cg03249863	cg17022362	cg26224018	cg21081803	cg22165171	cg13166748	cg09382127	cg12807937	cg03309176	cg11021247
cg01141459	cg01069808	cg09726198	cg03405909	cg00944421	cg08716584	cg25896901	cg12968800	cg19965948	cg19609502	cg07363416	cg24968721	cg06060835	cg19320816	cg06615444	cg00308367	cg08650132	cg11062466	cg04829830	cg22446206	cg24156746	cg16271600	cg25896901	cg07045089	cg14961476	cg24216990	cg04286194	cg08822602	cg27243685	cg13941987	cg27546431	cg18747090	cg24852135	cg24968721	cg26928195	cg17001457	cg21019788	cg02936752	cg22616255	cg06060835	cg18279094	cg04241572	cg06872286	cg07471943
cg01142676	cg25278175	cg26688911	cg04561883	cg01838596	cg01265068	cg22367556	cg08651538	cg02989521	cg07306414	cg15817960	cg05031521	cg09229960	cg01883777	cg02707176	cg25173405	cg00557536	cg12305200	cg16757821	cg06085985	cg26292018	cg03000593	cg22367556	cg12898512	cg19742105	cg22917680	cg16207110	cg27175634	cg00081439	cg14914440	cg18593317	cg20876760	cg12616592	cg05031521	cg06775759	cg06230206	cg05297854	cg16549644	cg25268435	cg09229960	cg11565911	cg09140665	cg06100552	cg12498395
cg01143068	cg00327947	cg00301396	cg25349276	cg12165943	cg10781408	cg15383322	cg17486946	cg09437327	cg04536588	cg16867086	cg07783843	cg20076659	cg05877402	cg02166981	cg09758273	cg00117066	cg18852414	cg20497968	cg09100271	cg00253658	cg24723690	cg15383322	cg08382577	cg12562327	cg07492258	cg20452714	cg10392817	cg18473117	cg24622544	cg10111328	cg14159007	cg27508055	cg07783843	cg00151728	cg05069431	cg12221689	cg20282550	cg21081729	cg20076659	cg09980176	cg17065850	cg11808677	cg24091990
cg01146928	cg16649791	cg13951862	cg25125450	cg14925764	cg15167202	cg08384999	cg01311802	cg17526887	cg02722596	cg25781210	cg02156870	cg06166523	cg07950002	cg03818576	cg19108881	cg03278611	cg06391932	cg03923561	cg18030003	ch.5.2313526R	cg06456717	cg08384999	cg06130360	cg24804106	cg13674885	cg23348014	cg19216592	cg08348649	cg14431361	cg01911846	cg27143688	cg17937101	cg02156870	cg05835982	cg26688923	cg17345373	cg07810091	cg14106263	cg06166523	cg09398762	cg23995446	cg01809797	cg11896246
cg01150411	cg15704225	cg21158815	cg06176750	cg18845718	cg05353869	cg01407254	cg06611426	cg23241781	cg07980518	cg01625222	cg16060189	cg04691908	cg10235453	cg18345924	cg17446896	cg07042007	cg16353615	cg23627980	cg23755033	cg25719851	cg17245135	cg01407254	cg02742775	cg03298080	cg18166915	cg07264679	cg10674704	cg17742781	cg23081781	cg19076659	cg20128365	cg04610718	cg16060189	cg15322932	cg06231140	cg01098518	cg11267496	cg12606933	cg04691908	cg14182974	cg11795276	cg18077387	cg04009492
cg01150433	cg09760908	cg10418812	cg27622017	cg20898829	cg02922776	cg09120873	cg18808466	cg20442640	cg17395064	cg09977703	cg05870140	cg12741293	cg13263114	cg17116091	cg15023513	cg23066860	cg23475035	cg05307141	cg14509967	cg14147498	cg02848074	cg09120873	cg02493602	cg09757595	cg11857742	cg02245020	cg25654652	cg02331830	cg20484507	cg27350602	cg17001703	cg02672232	cg05870140	cg10009657	cg01753198	cg12489353	cg22434923	cg09350536	cg12741293	cg05206294	cg04510420	cg22262544	cg18684142
cg01154445	cg24543939	cg14642392	cg19045293	cg02119091	cg23408990	cg00438215	cg24117910	cg12164472	cg26104072	cg23448153	cg23994043	cg10133465	cg02070205	cg01578442	cg10164738	cg14417784	cg11574055	cg10486820	cg02727079	cg17223593	cg13751927	cg00438215	cg05390077	cg14601053	cg03172171	cg16306190	cg22620614	cg24401049	cg05364884	cg18449462	cg07618110	cg09033577	cg23994043	cg17509563	cg27392904	cg00437985	cg07497520	cg19719207	cg10133465	cg27060355	cg10016788	cg21152690	cg02282833
cg01156892	cg18345386	cg04292836	cg26273539	cg22105158	ch.11.110310046R	cg08802841	cg01195276	cg24041338	cg14053575	cg27613172	cg02315096	cg03909983	cg12323723	cg05130816	cg20148334	cg00573584	cg05856321	cg15714682	cg20066227	cg12573002	cg26584337	cg08802841	cg04320635	cg11486865	cg01131699	cg18986048	cg07387429	cg09080087	cg21600346	cg00049440	cg26561401	cg25755428	cg02315096	cg11309462	cg16471864	cg24296452	cg21029901	cg08611376	cg03909983	cg21050234	cg02524236	cg09862440	cg24940576
cg01159194	cg12731349	cg13686013	cg18850127	cg23960088	cg07274406	cg08587845	cg14085262	cg18966597	cg22897615	cg01295034	cg05122437	cg00875272	cg16524733	cg06268921	cg06823034	cg13806870	cg26055054	cg20170943	cg17788031	cg14453449	cg14203426	cg08587845	cg20903900	cg12650565	cg19397703	cg13603508	cg26448681	cg25743482	cg08219218	cg06793849	cg18780401	cg22249789	cg05122437	cg16677019	cg17473615	cg21364772	cg25603108	cg10585462	cg00875272	cg11649795	cg09678971	cg01840183	cg05649922
cg01160882	cg10443532	cg11067786	cg16680624	cg10126205	cg15800907	cg11871280	cg24525744	cg11092048	cg17518550	cg00213748	cg21395967	cg01468514	cg05264148	cg07406191	cg03003919	cg10146423	cg23064601	cg07816556	cg17273837	cg24923226	cg04784410	cg11871280	cg23032936	cg05825121	cg02179438	cg20702879	cg15593510	cg10996596	cg07078225	cg20389635	cg16149919	cg13748570	cg21395967	cg27513289	cg07469691	cg14654533	cg04742550	cg01295785	cg01468514	cg16019142	cg08684473	cg07716408	cg14427590
cg01161204	cg20418725	cg04924736	cg21089930	cg27131953	cg24126180	cg25762679	cg13708995	cg13100089	cg26562972	cg15508462	cg15788661	cg22921027	cg02746187	cg14989988	cg26292918	cg14740417	cg19221620	cg25490477	cg03001333	cg26359958	cg27607584	cg25762679	cg03212133	cg07899272	cg03876676	cg05212349	cg14443953	cg22803549	cg12317470	cg11599718	cg05826245	cg19477346	cg15788661	cg05356496	cg05190098	cg09452082	cg22355525	cg07059052	cg22921027	cg01955492	cg02048654	cg23066057	cg15839431
cg01165683	cg18691800	cg02262553	cg12142354	cg22888181	cg13049997	cg17907056	cg12848808	cg09588271	cg22154142	cg24194941	cg10024501	cg22881652	cg06495586	cg20157753	cg14696870	cg15576082	cg26749518	cg02740007	cg18524099	cg12505929	cg10741308	cg17907056	cg24703533	cg03393754	cg20030852	cg09224689	cg01043158	cg05777666	cg16243019	cg15825321	cg27161197	cg17551002	cg10024501	cg18878210	cg15176678	cg02185190	cg04836978	cg08942191	cg22881652	cg20014398	cg03213502	cg14365785	cg16885600
cg01168833	cg19157853	cg17448813	cg05905568	cg04444415	cg24347720	cg13194425	cg13033858	cg01239704	cg02894374	cg16264526	cg06093412	cg14642392	cg08313539	cg25952663	cg04751089	cg07911663	cg08605301	cg17116969	cg00423153	cg20074774	cg05986505	cg13194425	cg25729560	cg09641325	cg14199276	cg03607951	cg27105619	cg12245236	cg27626387	cg10792923	cg03484435	cg23484208	cg06093412	cg08497917	cg00108056	cg20492222	cg21697381	cg21910650	cg14642392	cg04080282	cg25031670	cg11192895	cg14093610
cg01169021	cg18049750	cg02059755	cg11773558	cg05014245	cg17981058	cg26343563	cg08239282	cg06241792	cg25508181	cg00531453	cg12775223	cg19764143	cg21655444	cg27592331	cg00952162	cg04887494	cg10397934	cg03050022	cg14132731	cg00010853	cg25840545	cg26343563	cg09810818	cg18432768	cg11126134	cg16191088	cg15971980	cg10550882	cg07970752	cg25032745	cg16057587	cg19949137	cg12775223	cg01082498	cg02691264	cg07658508	cg17032372	cg09870200	cg19764143	cg26511507	cg12846139	cg13648715	cg15841711
cg01175020	cg00436476	cg02123091	cg14533068	cg00638020	cg10907912	cg18642503	cg09081266	cg18710929	cg05651778	cg03626186	cg13542090	cg27071460	cg14189141	cg25006077	cg24504942	cg08284263	cg12105980	cg08826840	cg09182733	cg12609322	cg13820434	cg18642503	cg10809560	cg10936879	cg23233650	cg00995986	cg25617157	cg07553115	cg09316607	cg16832275	cg09712682	cg11902811	cg13542090	cg24772001	cg19257537	cg14873818	cg11639615	cg16457797	cg27071460	cg12840719	cg12885864	cg24343594	cg05942964
cg01176433	cg22961457	cg26746069	cg11397581	cg00720747	cg22074858	cg26303165	cg00005861	cg07758529	cg08607018	cg25388800	cg17197278	cg09462924	cg01872216	cg27132471	cg27234864	cg00683332	cg08782677	cg12821804	cg22817647	cg11026555	cg03381704	cg26303165	cg03962421	cg08058131	cg20691722	cg15737177	cg27422872	cg16639627	cg22151446	cg18016370	cg17917970	cg21186708	cg17197278	cg21714557	cg02921434	cg05088151	cg19722748	cg23323745	cg09462924	cg26402660	cg21158815	cg10778971	cg10459087
cg01177167	cg22344631	cg20712631	cg16814808	cg06488187	cg11064537	cg02036387	cg03122201	cg20642189	cg05091997	cg13241645	cg27342781	cg09295695	cg06834177	cg08640046	cg11703777	cg06277838	cg27143688	cg19542445	cg14925024	cg02245810	cg25609528	cg02036387	cg19161424	cg09458237	cg13776620	cg06717565	cg25168700	cg01613249	cg22893791	cg00392196	cg07859640	cg19262315	cg27342781	cg26239485	cg03899322	cg12201988	cg03810476	cg17978425	cg09295695	cg04217946	cg14582550	cg08072507	cg16178743
cg01178099	cg04528545	cg04010446	cg09640300	cg20454002	cg13200550	cg10548102	cg06763776	cg11604519	cg16332300	cg16653408	cg08313406	cg01148781	cg16429505	cg24639703	cg24970181	cg23597015	cg08521684	cg04981619	cg09537620	cg12308391	cg00376022	cg10548102	cg12489960	cg03915559	cg26776069	cg18450582	cg19577779	cg17658468	cg12822074	cg18286474	cg02518546	cg22507154	cg08313406	cg09312564	cg17707274	cg10830649	cg14653216	cg17205788	cg01148781	cg04733838	cg08691422	cg05151505	cg27081346
cg01178680	cg05767421	cg08265915	cg00290758	cg22871175	cg06987053	cg03751149	cg05045981	cg03138970	cg18098004	cg10987597	cg16763089	cg04939026	cg23504411	cg08994060	cg25313930	cg23860088	cg13224197	cg12030298	cg05286252	cg00945234	cg05991454	cg03751149	cg23572455	cg02976309	cg17216243	cg15168727	cg27323588	cg00167763	cg10440011	cg04884090	cg17148988	cg12735966	cg16763089	cg13704497	cg10163794	cg25486824	cg02532700	cg01270709	cg04939026	cg05509609	cg14317513	cg08885224	cg16356622
cg01180552	cg12791065	cg11929693	cg01527307	cg10606176	cg13168314	cg13410390	cg22855860	cg02453462	cg00236305	cg04524851	cg14347199	cg22795586	cg11951427	cg21727314	cg11599718	cg19610750	cg26841048	cg13224852	cg09922452	cg08100265	cg25104512	cg13410390	cg10880603	cg13918206	cg27559462	cg09075558	cg10382206	cg01349336	cg13608171	cg17247190	cg23489630	cg24115232	cg14347199	cg14039937	cg11258108	cg01597387	cg04623371	cg15297650	cg22795586	cg00037400	cg16958467	cg03524147	cg24850535
cg01181817	cg16626088	cg15027294	cg15677600	cg21199093	cg14091713	cg27312241	cg03533500	cg19603571	cg06858555	cg04407762	cg18849630	cg08352755	cg09500443	cg05792169	cg23233404	cg09682128	cg14563196	cg00820405	cg03731464	cg23557926	cg13407335	cg27312241	cg00447817	cg06604289	cg25122511	cg08484265	cg15716680	cg08007074	cg25237542	cg25753631	cg10857887	cg19273074	cg18849630	cg22946460	cg11025609	cg25105522	cg07382899	cg05606799	cg08352755	cg04254159	cg22663389	cg24010859	cg19867107
cg01193769	cg15034393	cg00028211	cg21519654	cg17094624	cg13293524	cg21918548	cg09435920	cg12603576	cg08276328	cg07896193	cg26332926	cg16072192	cg04715503	cg05032059	cg01414185	cg16075775	cg21808287	cg01254170	cg03783575	cg19587616	cg00465277	cg21918548	cg14831665	cg16337763	cg12869615	cg12013571	cg21221571	cg25945318	cg07393670	cg01511814	cg13921444	cg24994002	cg26332926	cg04353106	cg00549433	cg00598664	cg26381210	cg24700388	cg16072192	cg13066043	cg08684733	cg06187102	cg18084609
cg01199603	cg25752163	cg19966212	cg06619621	cg18334734	cg15317129	cg10778915	cg04295702	cg20450689	cg05469819	cg12210836	cg08716584	cg22244192	cg27124847	cg04329454	cg08815340	cg23244913	cg12620378	cg17969683	cg23971987	cg24701097	cg15477040	cg10778915	cg11017804	cg20388732	cg08774483	cg18120446	cg01092108	cg00422474	cg03117949	cg14187895	cg15928398	cg21281799	cg08716584	cg10880928	cg07805542	cg24553417	cg16445268	cg26011713	cg22244192	cg25571269	cg20079298	cg09784070	cg02613300
cg01202150	cg04904318	cg15447231	cg26330518	cg10677372	cg20806180	cg23299919	cg27565650	cg00702008	cg13352750	cg18140045	cg05716270	cg19442138	cg25734842	cg00331135	cg27428708	cg06455206	cg10067523	cg08436089	cg01855997	cg05088151	cg12081946	cg23299919	cg27190145	cg06082906	cg24723731	cg18430208	cg05219131	cg06818377	cg13354988	cg13704680	cg02561771	cg06745941	cg05716270	cg01000615	cg05785344	cg00631329	cg27343684	cg02050917	cg19442138	cg23298047	cg03139204	cg11218434	cg02283238
cg01205267	cg22877509	cg13536141	cg23093664	cg14779376	cg21691367	cg03244736	cg12082302	cg05484505	cg00898102	cg01622416	cg02185666	cg14228592	cg19513940	cg10338830	cg04804472	cg08889776	cg18988435	cg14467415	cg03671052	cg09826050	cg24307499	cg03244736	cg01562833	cg13538006	cg25641439	cg10809560	cg00284173	cg27118035	cg26674826	cg04132891	cg14295696	cg01793945	cg02185666	cg19216592	cg02009601	cg17292337	cg24192909	cg20433858	cg14228592	cg12881854	cg05257202	cg02162886	cg20368664
cg01206378	cg13749113	cg09830866	cg22014770	cg21858961	cg10861555	cg23818246	cg08754004	cg11137615	cg24054315	cg07508299	cg02833386	cg20386580	cg27160130	cg00933859	cg23644589	cg05184076	cg21697779	cg18835300	cg11870452	cg21573796	cg25526039	cg23818246	cg11674355	cg27449200	cg09639133	cg15922045	cg13601836	cg00013899	cg10510586	cg04731084	cg19979370	cg23679492	cg02833386	cg16357225	cg01931028	cg00533182	cg04988978	cg26915952	cg20386580	cg09481404	cg01926813	cg19529709	cg19029181
cg01207684	cg11432962	cg24889708	cg16897800	cg24073122	cg06136199	cg02852791	cg13578841	cg11213520	cg10035294	cg21853021	cg15726154	cg26130488	cg21447117	cg26253868	cg15215612	cg15974867	cg07795413	cg21364077	cg19800913	cg04302178	cg00308367	cg02852791	cg21207320	cg23290204	cg05281418	cg05227215	cg10893095	cg02770249	cg25274503	cg13516940	cg01472026	cg12860686	cg15726154	cg00849044	cg25153266	cg05134041	cg13711144	cg04368919	cg26130488	cg17172308	cg01166930	cg24238356	cg10433625
cg01213381	cg01330280	cg03568673	cg15292765	cg01125141	cg14669524	cg15921887	cg27494897	cg15111351	cg26202762	cg21004104	cg18337321	cg03856606	cg05849875	cg03953828	cg11212451	cg07238439	cg07411620	cg19271111	cg15731038	cg10045881	cg17238766	cg15921887	cg04890480	cg00553527	cg07473599	cg02910281	cg03993743	cg08860639	cg23983453	cg08638514	cg21582112	cg10950661	cg18337321	cg07700843	cg20456258	cg16868298	cg09386054	cg13432945	cg03856606	cg16742675	cg12020794	cg02752812	cg17662369
cg01213447	cg10962762	cg01562833	cg11019134	cg08238215	cg25680629	cg17172980	cg12798157	cg23270757	cg24702069	cg01565584	cg27549878	cg14553444	cg16236851	cg26196406	cg20875826	cg14862395	cg10471574	cg20871826	cg19730691	cg20891842	cg25117142	cg17172980	cg12152002	cg19203800	cg23094665	cg24840099	cg01702225	cg14883961	cg04164048	cg00486280	cg15531433	cg25063707	cg27549878	cg13750264	cg22237345	cg01560873	cg03033543	cg23932332	cg14553444	cg11000292	cg22011802	cg14273093	cg15069295
cg01214458	cg22982654	cg03139423	cg21902394	cg11057205	cg26047066	cg00595212	cg14675881	cg20507963	cg13716034	cg06155414	cg11094568	cg04086531	cg26151467	cg08461339	cg26116969	cg22547861	cg22506548	cg17453840	cg08245096	cg22315922	cg15162000	cg00595212	cg13805761	cg25110106	cg00926502	cg24028202	cg00915818	cg14378564	cg02155658	cg20649298	cg11787508	cg01019971	cg11094568	cg19091930	cg00066748	cg11821245	cg06276810	cg00937359	cg04086531	cg18958684	cg11908057	cg01607187	cg02844593
cg01215118	cg20710266	cg18912728	cg15203735	cg06246224	cg13747967	cg04720865	cg21331510	cg17527589	cg05981034	cg00014998	cg18471993	cg18787802	cg01791371	cg07503658	cg18143317	cg20189913	cg10244976	cg03427849	cg06851753	cg16079541	cg00742920	cg04720865	cg07650271	cg21211413	cg19023847	cg16353006	cg14730102	cg08607018	cg13275603	cg00221650	cg25800500	cg13916603	cg18471993	cg22710065	cg14607660	cg08183317	cg16072192	cg06385380	cg18787802	cg04225046	cg21856334	cg07512345	cg01114163
cg01218619	cg07075840	cg05030953	cg16343134	cg02650017	cg18449462	cg24144853	cg05512111	cg16624692	cg07682547	cg19991108	cg17439480	cg27302507	cg16785213	cg15444648	cg00604840	cg05852568	cg11821637	cg26802194	cg00831126	cg20450689	cg05991092	cg24144853	cg13445230	cg08838842	cg16641060	cg05033369	cg14908653	cg17281810	cg07035436	cg05289698	cg21297493	cg04001333	cg17439480	cg13888748	cg09471204	cg13954457	cg17687282	cg05373251	cg27302507	cg07210774	cg22068687	cg03053290	cg01710361
cg01220192	cg08264481	cg09398200	cg13248581	cg16392561	cg08981702	cg24095120	cg10428982	cg23493132	cg06840930	cg00849191	cg12736877	cg22973319	cg03783575	cg03641032	cg19142054	cg16798252	cg20663376	cg14410589	cg26841967	cg09744448	cg08683831	cg24095120	cg22060041	cg08618451	cg18326365	cg14118946	cg12616434	cg26337841	cg13307142	cg14223444	cg19885979	cg04376185	cg12736877	cg26389950	cg10193681	cg09858108	cg12658374	cg10354495	cg22973319	cg15179955	cg16617830	cg08416046	cg15417798
cg01229787	cg23725454	cg04349084	cg03996195	cg02525108	cg13869942	cg11423130	cg05802129	cg26010877	cg11647420	cg20070852	cg11165752	cg22461835	cg03011814	cg09086037	cg19378036	cg27228433	cg14583973	cg26704078	cg17463287	cg24301930	cg25371919	cg11423130	cg22348290	cg09645818	cg03013999	cg05903710	cg22452543	cg03023152	cg01461762	cg10060499	cg23161282	cg27165033	cg11165752	cg18064256	cg02843158	cg03780561	cg22907034	cg07186032	cg22461835	cg25277041	cg17843887	cg14117934	cg02997851
cg01230988	cg25943986	cg19940312	cg03290281	cg07377299	cg23953831	cg14385008	cg08136806	cg14524936	cg23695707	cg20162696	cg26922917	cg22486928	cg11579999	cg03118604	cg27299647	cg00981879	cg13370412	cg12301619	cg20784841	cg25654517	cg20871559	cg14385008	cg01318188	cg05705018	cg15029285	cg05348216	cg17228105	cg09506675	cg13558754	cg05485250	cg15445000	cg16299747	cg26922917	cg00858840	cg10063575	cg17991347	cg15132216	cg18453320	cg22486928	cg20255775	cg03321558	cg25652701	cg01020079
cg01231108	cg00297721	cg09037813	cg04902729	cg20260841	cg07489413	cg21829923	cg07643321	cg25010033	cg25620430	cg18409985	cg21139496	cg00165994	cg23422268	cg21300019	cg23460843	cg21681320	cg12115759	cg18729298	cg00403724	cg17920241	cg06415153	cg21829923	cg10200388	cg03124510	cg01975957	cg24479590	cg11442717	cg00119896	cg03587907	cg10168149	cg08672203	cg14370595	cg21139496	cg25198654	cg09655957	cg12938998	cg23221052	cg18357696	cg00165994	cg07048951	cg07067744	cg24082880	cg12162305
cg01235000	cg03924566	cg05649077	cg27425612	cg15816464	cg01780361	cg11222127	cg05578480	cg22989843	cg05042749	cg13373315	cg00411072	cg13906860	cg11305677	cg17505944	cg03345454	cg25047306	cg03361102	cg01085125	cg15850390	cg12419462	cg26784957	cg11222127	cg03148693	cg02787327	cg19993219	cg10747118	cg12359279	cg01810111	cg08168768	cg15545316	cg18611813	cg02317299	cg00411072	cg14295915	cg20066226	cg11565248	cg21473514	cg20424335	cg13906860	cg17140978	cg03976650	cg27502296	cg14656093
cg01235820	cg20208613	cg03781931	cg21988041	cg20402783	cg06055392	cg11598403	cg26548883	cg08084860	cg18194945	cg01725872	cg20291091	cg11144555	cg21184172	cg11165960	cg07019438	cg12177454	cg02902015	cg09143713	cg01207755	cg17180284	cg08120226	cg11598403	cg08691159	cg12435551	cg19916659	cg19592336	cg07174665	cg17072671	cg16680438	cg17571554	cg14830002	cg05585742	cg20291091	cg08094135	cg27176264	cg26220594	cg25163076	cg12156989	cg11144555	cg09453870	cg26798936	cg22597058	cg22086834
cg01238435	cg09621708	cg01286388	cg08013331	cg15833565	cg23534593	cg04617428	cg07974890	cg03529595	cg04867749	cg16836311	cg16264408	cg05256504	cg20737382	cg10928294	cg14621221	cg20976694	cg20477705	cg18998911	cg19045293	cg15601264	cg17007389	cg04617428	cg12968518	cg17989763	cg22008886	cg10414350	cg15669228	cg01265662	cg10989634	cg27245185	cg23858650	cg06187102	cg16264408	cg18482690	cg00692277	cg26168643	cg19687728	cg14175304	cg05256504	cg06086073	cg14799446	cg14243481	cg07620167
cg01240444	cg11236727	cg01875106	cg24006126	cg11837293	cg19980260	cg22916017	cg04305319	cg14598327	cg06574716	cg00656735	cg09581098	cg07232003	cg18040901	cg24546622	cg03026373	cg04027004	cg04217946	cg18297437	cg09460553	cg05630725	cg12179011	cg22916017	cg05223760	cg12510614	cg19619387	cg00278392	cg06490988	cg14201467	cg03585778	cg13628616	cg07694085	cg18557185	cg09581098	cg11998141	cg00179446	cg18493027	cg19036773	cg11630152	cg07232003	cg10588211	cg09203312	cg18699242	cg21777188
cg01240823	cg03252829	cg09606807	cg00637695	cg21473814	cg17386265	cg01492523	cg17668731	cg26348995	cg04616691	cg05353292	cg27073142	cg18294646	cg26472133	cg21506819	cg22274539	cg27315958	cg04770550	cg01742836	cg20086219	cg20546778	cg12798040	cg01492523	cg02230593	cg08883853	cg05778154	cg06368590	cg01112232	cg12653510	cg02511845	cg18228531	cg17861863	cg17463745	cg27073142	cg04085768	cg08236172	cg10293967	cg21903646	cg26172812	cg18294646	cg13954131	cg11060532	cg15940800	cg18933685
cg01242976	cg20760116	cg06653004	cg18803104	cg09664054	cg18330082	cg10988673	cg01288184	cg00680081	cg04579398	cg06615754	cg26518560	cg14078714	cg11698888	cg20432671	cg10724947	cg27450867	cg18434680	cg10500147	cg12866229	cg05185504	cg08754124	cg10988673	cg07969669	cg13177458	cg03348978	cg17017514	cg22402007	cg12578486	cg27389648	cg06864533	cg14903707	cg02095003	cg26518560	cg24036523	cg10632728	cg03764364	cg23050300	cg24854681	cg14078714	cg09502111	cg02688422	cg22857141	cg02243630
cg01244015	cg23554546	cg08697944	cg25980689	cg10531055	cg06673178	cg03128011	cg00551609	cg01886957	cg18705773	cg23441248	cg15771339	cg00744351	cg00916884	cg17802005	cg21507095	cg07758529	cg27416863	cg01120132	cg08446187	cg02867696	cg20943039	cg03128011	cg11184697	cg26681383	cg09486778	cg10819807	cg01845013	cg18799866	cg06435511	cg15917786	cg19944876	cg04969331	cg15771339	cg01594538	cg23374711	cg17970282	cg06664668	cg01727686	cg00744351	cg14258356	cg10565187	cg00994717	cg19011478
cg01244270	cg19580937	cg14362113	cg12901574	cg24787357	cg03187073	cg23971069	cg22010446	cg19839026	cg24177697	cg27554954	cg04560832	cg02539153	cg24089118	cg11636127	cg20511797	cg04656070	cg04790916	cg00563352	cg03054277	cg02107844	cg23214755	cg23971069	cg14543255	cg16640865	cg10254035	cg05766064	cg07072405	cg10832714	cg18830898	cg12301695	cg24512517	cg05733285	cg04560832	cg09194742	cg18167088	cg02394186	cg00120332	cg12350762	cg02539153	cg20854539	cg03233490	cg08750459	cg24717695
cg01247454	cg22614142	cg09979641	cg07030277	cg22399133	cg15815114	cg04855216	cg22848013	cg05792861	cg25721132	cg23691006	cg20698421	cg10067523	cg26520930	cg18023943	cg16566165	cg04093633	cg14975547	cg18812904	cg00062776	cg22645859	cg10395685	cg04855216	cg14131536	cg24182521	cg13345318	cg26766403	cg09619751	cg09821007	cg23513363	cg06416733	cg25221615	cg14859088	cg20698421	cg12969193	cg08945340	cg17678039	cg12280901	cg06703856	cg10067523	cg05107535	cg22670128	cg03078488	cg26460366
cg01247560	cg07805542	cg26334518	cg06473941	cg26942829	cg14106263	cg08605301	cg25227866	cg10987597	cg09365529	cg19305527	cg14260918	cg16646024	cg19201719	cg23512231	cg10510586	cg05941375	cg09748975	cg12117986	cg24877449	cg13928490	cg05739816	cg08605301	cg19364276	cg16257375	cg25960893	cg02508651	cg15574609	cg19495351	cg17824240	cg04879348	cg16744531	cg02026049	cg14260918	cg14214586	cg12955789	cg24201034	cg07916058	cg14891209	cg16646024	cg27557829	cg17246352	cg24605553	cg13156856
cg01248745	cg12378888	cg13707793	cg11382963	cg14391382	cg24156746	cg24301620	cg12992268	cg15160780	cg08548498	cg08945443	cg10426464	cg19917565	cg04071964	cg02579959	cg07962143	cg22527050	cg03656099	cg01825295	cg23455407	cg20099830	cg25636665	cg24301620	cg17722012	cg04426588	cg04424215	cg08319294	cg21655480	cg00623388	cg06266189	cg00364956	cg24301930	cg22803560	cg10426464	cg09316306	cg03422380	cg08065501	cg07365071	cg07054208	cg19917565	cg20289949	cg09655957	cg12144265	cg12005412
cg01250001	cg02685896	cg16567723	cg10034176	cg11061422	cg08773462	cg00218945	cg19764973	cg04564980	cg22260782	cg00148031	cg18061197	cg14137939	cg23478293	cg12608775	cg01643441	cg01553231	cg07706053	cg05675514	cg07557690	cg03736789	cg00767058	cg00218945	cg11928275	cg09493290	cg01105256	cg02858960	cg13900100	cg17293395	cg26992028	cg05836475	cg25299371	cg13716585	cg18061197	cg24779040	cg25800328	cg22157099	cg26725029	cg18197594	cg14137939	cg21963535	cg15848031	cg07054564	cg01234610
cg01250212	cg16037200	cg05233946	cg15135047	cg23726802	cg11701148	cg18327157	cg06215562	cg22610211	cg04502985	cg05260442	cg26961166	cg19025113	cg11362013	cg11273250	cg09793883	cg06508379	cg24923226	cg10614809	cg19525496	cg14276286	cg12610312	cg18327157	cg02819256	cg11382963	cg23929609	cg17535691	cg05525812	cg08300622	cg05441864	cg16646024	cg07556193	cg27643147	cg26961166	cg25244476	cg17754510	cg27403913	cg10529613	cg10995755	cg19025113	cg12166610	cg19784262	cg02017407	cg21858462
cg01250603	cg01130991	cg07470968	cg02395917	cg18841796	cg24496563	cg27600804	cg07828294	cg10204868	cg23950788	cg04314308	cg04006061	cg03361102	cg26932432	cg13681847	cg00071360	cg24888581	cg17292337	cg09188697	cg09866104	cg02456261	cg23910341	cg27600804	cg19005438	cg20346503	cg03929043	cg25336332	cg23963317	cg24049348	cg26815962	cg17435929	cg13959241	cg24676612	cg04006061	cg04745997	cg03008550	cg23159337	cg06288788	cg11499025	cg03361102	cg25150243	cg15874642	cg01664727	cg08423533
cg01251835	cg02311193	cg06947286	cg01777121	cg18944014	cg09223940	cg24686074	cg21360910	cg02300216	cg08418111	cg17238009	cg23298862	cg23244913	cg16454587	cg15662272	cg11503297	cg09474442	cg19164987	cg10244770	cg19208477	cg15936366	cg11869007	cg24686074	cg04507071	cg05257898	cg13915501	cg09487575	cg27543538	cg06471491	cg08000731	cg06197836	cg24779040	cg26679004	cg23298862	cg22861116	cg00952054	cg26395382	cg07592963	cg06175981	cg23244913	cg12071888	cg09894683	cg19232395	cg12748491
cg01252526	cg01703205	cg22522913	cg21853707	cg18693345	cg17518550	cg21182108	cg26076793	cg13187764	cg16274207	cg09131332	cg08548444	cg20938802	cg14891195	cg01410230	cg23979027	cg08370347	cg20771240	cg09419444	cg08015762	cg00733493	cg06446408	cg21182108	cg05732725	cg06283493	cg25353450	cg02361306	cg15859189	cg26328335	cg24054871	cg13176070	cg09419670	cg25129124	cg08548444	cg06325088	cg06900571	cg08377331	cg02370877	cg16317457	cg20938802	cg09225537	cg02940028	cg16223546	cg18592459
cg01254303	cg20116805	cg14780255	cg20916362	cg14010318	cg02479842	cg07717903	cg23609450	cg19591206	cg01306806	cg13231131	cg14301713	cg01759756	cg12906381	cg04528771	cg02864070	cg00806481	cg07028396	cg26720125	cg20119798	cg25980637	cg26608663	cg07717903	cg14689515	cg14717752	cg05476182	cg10064922	cg15368905	cg02672232	cg05061296	cg02712224	cg25164777	cg01682111	cg14301713	cg21587238	cg16797751	cg20950932	cg19485103	cg11880367	cg01759756	cg04544498	cg23452220	cg13401703	cg20281601
cg01255417	cg06660015	cg25849196	cg18730174	cg27026192	cg15769969	cg26928877	cg14914552	cg21565575	cg03004598	cg03607813	cg17068311	cg20659752	cg01559356	cg17018082	cg00210271	cg08238865	cg04913118	cg01567173	cg26067760	cg23548201	cg16547529	cg26928877	cg02094283	cg02862897	cg01870907	cg08765597	cg02510708	cg16262201	cg09834771	cg25026904	cg11825002	cg05119290	cg17068311	cg26153715	cg16399511	cg24509398	cg01602153	cg12972233	cg20659752	cg17438155	cg19787891	cg20021572	cg15204595
cg01257975	cg17396400	cg11961495	cg25336332	cg15222899	cg02973057	cg05396119	cg16056164	cg24306585	cg17396400	cg05997059	cg14013497	cg08424184	cg09785344	cg19035395	cg22023257	cg09802018	cg07119829	cg25434272	cg16353006	cg06950952	cg26945867	cg05396119	cg06388363	cg27201775	cg05064078	cg15613420	cg27344430	cg11809014	cg02510708	cg23722529	cg24781973	cg17585174	cg14013497	cg23932491	cg21360245	cg01887353	cg06915321	cg22191981	cg08424184	cg27355713	cg11703139	cg10841077	cg05454635
cg01259156	cg06513359	cg25203481	cg11637695	cg14635586	cg15052447	cg11490745	cg23416994	cg23583501	cg05499367	cg08994384	cg08822602	cg27301423	cg02927904	cg00294109	cg05241355	cg07174097	cg06126323	cg02421824	cg07953201	cg12251508	cg04875821	cg11490745	cg02828993	cg06942142	cg10204848	cg08272572	cg17187764	cg21118780	cg13579295	cg16613240	cg08571020	cg23919549	cg08822602	cg03003919	cg08255147	cg16573782	cg02886263	cg24576945	cg27301423	cg19070894	cg08381562	cg04740558	cg23642826
cg01263386	cg27365701	cg09391405	cg18717967	cg17431280	cg06518838	cg12759554	cg03326215	cg25916282	cg06014401	cg07687354	cg16425038	cg03796321	cg20994660	cg04973418	cg04972348	cg23949574	cg06971254	cg04154027	cg20859738	cg26147269	cg27328236	cg12759554	cg05116966	cg12485685	cg11505113	cg14839134	cg14781281	cg14720319	cg03405909	cg05441864	cg22480783	cg04561883	cg16425038	cg20154618	cg15922956	cg23299576	cg14416623	cg08697944	cg03796321	cg13515269	cg11949518	cg07590102	cg00055617
cg01263942	cg15309236	cg19481513	cg08817118	cg00696472	cg04276058	cg26930816	cg05056638	cg05366139	cg24281267	cg12559925	cg17211761	cg04517524	cg19082496	cg20083186	cg13415073	cg08746900	cg03796797	cg25805837	cg25125652	cg13278004	cg08548500	cg26930816	cg21398280	cg24796998	cg07181000	cg25267258	cg00295572	cg08161666	cg05134041	cg06506864	cg15417244	cg16470319	cg17211761	cg00400448	cg12468774	cg11778030	cg11366849	cg10209087	cg04517524	cg13753662	cg24650915	cg12655548	cg16478536
cg01265662	cg22708630	cg15807143	cg02588889	cg18040354	cg19675778	cg00779602	cg25551551	cg07972015	cg07809831	cg01861509	cg07479303	cg03469129	cg02898159	cg11993173	cg05433222	cg25625951	cg06701800	cg18736448	cg01998213	cg07774964	cg13254221	cg00779602	cg18753958	cg06241812	cg26133399	cg05822532	cg01529365	cg03340754	cg20525461	cg06955417	cg09258804	cg17375049	cg07479303	cg10773698	cg08460331	cg03108070	cg22984571	cg22664064	cg03469129	cg13768137	cg19646200	cg25114183	cg04089674
cg01273336	cg11620672	cg13633026	cg01071459	cg19561297	cg06576965	cg14583583	cg13686044	cg25219318	cg06903917	cg07589972	cg24751886	cg21778518	cg26351614	cg02291532	cg10266211	cg06847558	cg18912107	cg06580725	cg06655100	cg26847109	cg21971206	cg14583583	cg04130572	cg17088014	cg06514994	cg14508777	cg21546950	cg04483289	cg21895593	cg23660154	cg05484231	cg06550582	cg24751886	cg11308037	cg02825211	cg27428551	cg04086834	cg25144574	cg21778518	cg26992010	cg13995497	cg22400548	cg15006881
cg01275038	cg05803913	cg19919590	cg00420911	cg11806439	cg13667782	cg23048481	cg09355027	cg16633901	cg02772995	cg10118513	cg26548497	cg24310126	cg08892705	cg22120095	cg03767353	cg09788693	cg05509609	cg11728145	cg21736411	cg13466917	cg11664987	cg23048481	cg12155969	cg02796568	cg00393673	cg14645545	cg12675870	cg12623328	cg14164908	cg08142172	cg21912308	cg04193779	cg26548497	cg18852414	cg18161956	cg02959939	cg02539591	cg03395511	cg24310126	cg14062261	cg02883668	cg19760464	cg12343363
cg01275887	cg09849405	cg15193475	cg22747480	cg13423759	cg04911005	cg09804407	cg09987620	cg07258916	cg03344570	cg03636532	cg21783672	cg14314744	cg10292154	cg13941987	cg15573687	cg07116732	cg19102771	cg17454263	cg20207108	cg05329960	cg09902229	cg09804407	cg03670113	cg21011133	cg15685006	cg00073794	cg10868817	cg03273694	cg14373660	cg22471695	cg27539023	cg12836959	cg21783672	cg08694723	cg06055266	cg05785344	cg05934298	cg15948377	cg14314744	cg14696458	cg25443613	cg01352551	cg18322510
cg01277162	cg08777316	cg02070906	cg21763405	cg06173395	cg03351978	cg09334277	cg20319604	cg18107232	cg08829299	cg17394304	cg15867166	cg23834919	cg25560518	cg15088522	cg02962597	cg04738700	cg19899395	cg14972210	cg18989233	cg09453760	cg24139443	cg09334277	cg13581155	cg24166295	cg21210758	cg22282280	cg08340838	cg11957400	cg25879102	cg15964309	cg07082447	cg14604681	cg15867166	cg02619941	cg02497559	cg02031392	cg10279148	cg06880923	cg23834919	cg27009703	cg22774088	cg04699214	cg26228024
cg01283834	cg26032151	cg13632983	cg03830329	cg27183188	cg13536080	cg25258843	cg22254464	cg13731777	cg00089486	cg13882285	cg12250645	cg17924813	cg13983692	cg05516390	cg07266412	cg23499631	cg15603896	cg08194377	cg25835568	cg04498511	cg25418042	cg25258843	cg04951797	cg03564727	cg13563668	cg04284319	cg11616777	cg04086531	cg14976660	cg25493589	cg04241844	cg16202340	cg12250645	cg13364558	cg00830492	cg04587161	cg15516832	cg27330193	cg17924813	cg04833034	cg23971160	cg05641849	cg08818984
cg01285926	cg25093813	cg19139092	cg05933765	cg27542224	cg11875624	cg25983901	cg03026004	cg23347987	cg15025240	cg21999614	cg08231577	cg04611395	cg12710648	cg16583186	cg07753583	cg22567585	cg24531536	cg09606832	cg05803741	cg19791442	cg26711732	cg25983901	cg11935248	cg17109283	cg18714086	cg26335602	cg06599514	cg26279840	cg02505002	cg16428758	cg07118895	cg04615865	cg08231577	cg08420232	cg21564128	cg07608565	cg23741006	cg13061373	cg04611395	cg10830822	cg01438868	cg16527407	cg24156331
cg01286133	cg13406145	cg01673674	cg07503203	cg25930440	cg03414932	cg03151469	cg16729555	cg25497250	cg13737332	cg25572062	cg01284438	cg21442419	cg22275278	cg06832677	cg00241002	cg23842109	cg21186708	cg21177821	cg13643594	cg06098232	cg20667664	cg03151469	cg25395546	cg01975591	cg09123507	cg10616795	cg13598109	cg13320202	cg17714291	cg09084391	cg24570042	cg06926146	cg01284438	cg13812291	cg11847597	cg04071440	cg17684207	cg16185666	cg21442419	cg02804166	cg11808677	cg02857726	cg17186803
cg01286685	cg06976598	cg05716270	cg08751438	cg24795745	cg11704979	cg03562117	cg20631820	cg24689583	cg01138020	cg26240970	cg15839431	cg18374181	cg05339727	cg02137215	cg27276457	cg16967583	cg06661812	cg26877596	cg23460843	cg10001949	cg03788465	cg03562117	cg08813944	cg10781408	cg14210119	cg19343518	cg02304226	cg02061213	cg00852622	cg25649039	cg04935109	cg09386073	cg15839431	cg15016628	cg01555661	cg20321768	cg17318719	cg25664220	cg18374181	cg01361351	cg11186637	cg10721149	cg00177239
cg01287975	cg05834036	cg21743914	cg01997813	cg10712561	cg00699569	cg11930722	cg26339990	cg10410365	cg15732851	cg10794086	cg04929355	cg25037394	cg13609544	cg10723575	cg19547370	cg00475509	cg05993778	cg14044216	cg08586423	cg01059100	cg26537335	cg11930722	cg05341260	cg22958315	cg21182108	cg19095187	cg01097963	cg20529645	cg25952997	cg14563954	cg07811002	cg23074992	cg04929355	cg06549249	cg20300549	cg04034967	cg17987982	cg15027262	cg25037394	cg05509179	cg27332976	cg13916895	cg15344504
cg01289352	cg16778156	cg01651378	cg07309340	cg08813349	ch.1.1189675R	cg19843540	cg10257471	cg25645840	cg03376340	cg23184276	cg06441867	cg02484210	cg25203962	cg13661703	cg06345462	cg16572876	cg19216592	cg11504517	cg20495052	cg06062378	cg10022165	cg19843540	cg09460641	cg02188160	cg10908752	cg05781968	cg03021329	cg12195742	cg13230606	cg14538085	cg18998172	cg11902863	cg06441867	cg16303129	cg17832917	cg22875872	cg22707705	cg20478148	cg02484210	cg04707408	cg08783735	cg13428213	cg05246303
cg01289541	cg12491114	cg14970991	cg09358376	cg18606843	cg14912375	cg10926623	cg10423328	cg02428792	cg23776012	cg16757384	cg11493661	cg08511485	cg04358246	cg22081096	cg23115907	cg07463059	cg22393436	cg21018997	cg13095698	cg25974484	cg19226626	cg10926623	cg03517284	cg08979191	cg08636169	cg06329684	cg15698842	cg07828380	cg11654900	cg27553890	cg00472277	cg17794358	cg11493661	cg00883449	cg04339692	cg09408571	cg20074774	cg20271300	cg08511485	cg27321942	cg13181974	cg14168993	cg03157509
cg01293417	cg24536689	cg02417427	cg07733851	cg16533359	cg18231184	cg09923107	cg17244340	cg02270952	cg07618900	cg20571462	cg18419276	cg06026425	cg25439496	cg12106976	cg02675308	cg06540950	cg08975046	cg24576026	cg09281979	cg14120896	cg21564495	cg09923107	cg14603886	cg00436496	cg09717352	cg10548163	cg04240856	cg03959273	cg08848711	cg02598564	cg12624197	cg25861169	cg18419276	cg27126442	cg09276445	cg22022881	cg01597727	cg07785717	cg06026425	cg05479130	cg23704517	cg05834036	cg08644463
cg01294808	cg24232083	cg11484936	cg23802307	cg19414711	cg17654970	cg25160605	cg25449513	cg11974158	cg14671384	cg07495027	cg13046608	cg12584458	cg03106056	cg03765359	cg08222513	cg26878655	cg24620436	cg19722748	cg04499381	cg09420412	cg17473898	cg25160605	cg20123962	cg15842568	cg03244438	cg10543634	cg14957943	cg03321558	cg07817024	cg06428055	cg24489015	cg23960538	cg13046608	cg16519300	cg00121626	cg06888746	cg08712407	cg06223834	cg12584458	cg01446287	cg22078710	cg05715649	cg11107966
cg01301282	cg26442740	cg06662476	cg11799387	cg14582057	cg17294136	cg19405883	cg00059737	cg12086936	cg03854025	cg08992972	cg06408301	cg06070002	cg22621272	cg13825239	cg24407133	cg21294096	cg09969528	cg08455778	cg01116067	cg07608505	cg26085328	cg19405883	cg02413187	cg25738340	cg00800229	cg08213590	cg06541222	cg11947548	cg06719445	cg20664034	cg06203364	cg01791238	cg06408301	cg06193578	cg07382347	cg06060522	cg00563348	cg24606791	cg06070002	cg19622755	cg05035143	cg02122920	cg08182501
cg01301803	cg00549574	cg10066186	cg03783575	cg15720112	cg17352995	cg14261943	cg14189782	cg19622874	cg14410476	cg24536689	cg23156356	cg24437523	cg12542656	cg26282761	cg26701826	cg09251362	cg01530803	cg15586054	cg16234557	cg14846380	cg14143580	cg14261943	cg05193067	cg09220235	cg12991050	cg23929036	cg06489728	cg03593336	cg21920507	cg17390890	cg27167221	cg10643493	cg23156356	cg13320964	cg19391697	cg24702069	cg05983231	cg27665146	cg24437523	cg22776646	cg06217245	cg23845310	cg24533720
cg01303141	cg01776229	cg03784363	cg21294960	cg27225220	cg26674546	cg19071452	cg00350158	cg26674943	cg22799420	cg09860921	cg26280685	cg01012445	cg21680719	cg26652022	cg02075791	cg11898009	cg01483252	cg24919344	cg01010091	cg11235391	cg01292299	cg19071452	ch.9.7776528F	cg09547224	cg08587717	cg12689806	cg11337967	cg02739280	cg24707486	cg06302025	cg10864680	cg05513208	cg26280685	cg18836319	cg10385101	cg09611599	cg24851490	cg02760218	cg01012445	cg07409400	cg26226306	cg21548038	cg26360697
cg01305625	cg19092096	cg26177213	cg07323141	cg17238015	cg07834069	cg10665071	cg21234032	cg10542123	cg26779330	cg07036530	cg06233503	cg17671242	cg02962944	cg09200260	cg22783363	cg21274274	cg15846556	cg25716814	cg27048639	cg19728978	cg23907982	cg10665071	cg23898859	cg18450420	cg05066213	cg21473814	cg12934366	cg24495298	cg04874239	cg04264726	cg03850976	cg18849102	cg06233503	cg24946729	cg18208842	cg00335124	cg01484716	cg01826444	cg17671242	cg21280510	cg20587196	cg02862454	cg07416664
cg01306747	cg27645259	cg10964944	cg07809831	cg04016922	cg22568423	cg10996596	cg14498592	cg24870497	cg12011436	cg06098215	cg12067687	cg05774229	cg13249593	cg02602268	cg18385190	cg25933726	cg16482878	cg01883155	cg04301104	cg18989810	cg26668276	cg10996596	cg18132745	cg00308367	cg21768884	cg13443627	cg25707387	cg20099830	cg11823230	cg18712199	cg26706163	cg14523804	cg12067687	cg19706390	cg04428826	cg05849149	cg21290550	cg06513359	cg05774229	cg00683332	cg19250799	cg11906021	cg22394948
cg01308409	cg24211976	cg01238669	cg22958047	cg07936109	cg20635389	cg19273694	cg23791824	cg15751452	cg02372856	cg20469275	cg08695223	cg02148034	cg01733284	cg01173474	cg00583535	cg09758420	cg23000806	cg19780308	cg07980988	cg00743068	cg08388763	cg19273694	cg26551791	cg11340537	cg08453458	cg18397405	cg06400167	cg08641881	cg21250232	cg14479837	cg05457730	cg21729992	cg08695223	cg16946997	cg01911613	cg18544564	cg26967755	cg22729438	cg02148034	cg09632136	cg14455403	cg01154966	cg02759531
cg01308913	cg14270434	cg04654299	cg23356944	cg07915730	cg06590946	cg21475270	cg02633229	cg16578742	cg27492725	cg03664928	cg04419618	cg00241712	cg20312971	cg19343014	cg02297967	cg20525088	cg13260278	cg12118013	cg02025065	cg17030415	cg00450617	cg21475270	cg05720891	cg25258843	cg05999010	cg18502477	cg06581093	cg05019568	cg16600634	cg09427644	cg09621708	cg01115432	cg04419618	cg18869404	cg16583552	cg01796166	cg16248515	cg26370062	cg00241712	cg00647233	cg12192120	cg01996909	cg01133446
cg01309726	cg13816321	cg26820636	cg07163991	cg08126203	cg08156775	cg10837783	cg18391978	cg10593416	cg10170504	cg11154719	cg22880666	cg10208485	cg04814450	cg23707590	cg00014998	cg06619077	cg25797865	cg19856499	cg20291321	cg04757389	cg09223687	cg10837783	cg10658779	cg00621084	cg22951342	cg00436476	cg15977685	cg11653233	cg12403148	cg22683036	cg07803859	cg11631427	cg22880666	cg00667647	cg04694619	cg11875624	cg10101479	cg11135108	cg10208485	cg23204968	cg13916255	cg03593471	cg07873154
cg01320579	cg22662205	cg24347720	cg12482501	cg07042914	cg03717961	cg17370319	cg00661970	cg17355196	cg21962907	cg05937603	cg06936803	cg13842240	cg18234111	cg25614364	cg25116789	cg13024202	cg01311181	cg22916586	cg06372522	cg03199366	cg06351295	cg17370319	cg02056062	cg09410512	cg23839709	cg06202276	cg00495860	cg23971170	cg06721137	cg00603371	cg01353347	cg23960088	cg06936803	cg03372815	cg13786096	cg05687083	cg02771117	cg06618047	cg13842240	cg16577509	cg25748136	cg15031579	cg11128216
cg01321088	cg17023770	cg00308914	cg22088248	cg10996224	cg16334383	cg21209022	cg17242937	cg09137696	cg17928268	cg19382705	cg10974128	cg07612923	cg16349093	cg07392482	cg12223336	cg11284842	cg01043588	cg02955548	cg00563926	cg01868753	cg13549303	cg21209022	cg21752601	cg19589939	cg14459158	cg01047748	cg01173508	cg02208793	cg16059374	cg01301282	cg26536593	cg00036347	cg10974128	cg27420224	cg10170893	cg07783843	cg09265586	cg01236573	cg07612923	cg09851545	cg24577933	cg13801402	cg04269193
cg01323148	cg21171335	cg24569831	cg09571082	cg27318281	cg21211039	cg23376390	cg23723410	cg02633148	cg00017842	cg05752207	cg19794507	cg23523668	cg14120010	cg18776460	cg14233838	cg26853787	cg23018448	cg06664465	cg15913725	cg01161877	cg14280181	cg23376390	cg19255084	cg08231096	cg21233897	cg26396492	cg12457909	cg09270879	cg24938632	cg16963297	cg23699648	cg26461267	cg19794507	cg08947187	cg03612692	cg25364972	cg23675214	cg20292112	cg23523668	cg01173941	cg04376185	cg16008993	cg05239225
cg01323706	cg07490124	cg06984255	cg02174092	cg15775549	cg08461840	cg24829409	cg15402529	cg15090083	cg16047471	cg14790115	cg14523898	cg26759551	cg06614118	cg05850884	cg12601856	cg01241836	cg26276233	cg05162166	cg03255182	cg05557991	cg27100140	cg24829409	ch.10.80205838R	cg12552438	cg23990529	cg07318983	cg15473745	cg14920061	cg22794983	cg16928335	cg11338156	cg10604168	cg14523898	cg10617782	cg11845111	cg05239225	cg07811386	cg24749311	cg26759551	cg09973514	cg03691313	cg26717133	cg02500691
cg01323777	cg27576485	cg25258879	cg05265020	cg11282936	cg04825276	cg06869158	cg26418790	cg19441691	cg01925738	cg25128781	cg21493516	cg11237792	cg14672994	cg10500362	cg00310523	cg12556802	cg22191603	cg09523186	cg22871253	cg27170458	cg08638184	cg06869158	cg16935061	cg01659184	cg27078562	cg21691166	cg11743827	cg16731692	cg17463149	cg22850802	cg25249448	cg00960772	cg21493516	cg00574563	cg00997853	cg18760837	cg12715136	cg02939659	cg11237792	cg21693321	cg02674352	cg20845599	cg05162306
cg01330060	cg11563680	cg21346679	cg23385248	cg10332202	cg21594961	cg23991388	cg27393277	cg07941938	cg02989940	cg00667841	cg24865779	cg00907810	cg11024449	cg09391405	cg14504269	cg13768503	cg02479842	cg04216070	cg22365757	cg26802256	cg15649857	cg23991388	cg24654028	cg22904096	cg15462457	cg02631092	cg27144884	cg10786645	cg13429168	cg10503234	cg06541222	cg22828305	cg24865779	cg02354388	cg08094280	cg08642068	cg20132775	cg04342295	cg00907810	cg20999651	cg08496601	cg26389727	cg21237959
cg01330096	cg03370951	cg02640809	cg25024579	cg02297709	cg23506842	cg08783317	cg01878963	cg14777768	cg15628917	cg20435238	cg25067162	cg13098071	cg19773937	cg26597485	cg22666373	cg07545846	cg02912158	cg03489427	cg10541169	cg22025263	cg18041123	cg08783317	cg23839159	cg00163702	cg17297238	cg02274336	cg12036303	cg22410382	cg07266431	cg25690715	cg04101194	cg06086307	cg25067162	cg11038231	cg19538335	cg19405200	cg19480263	cg03613353	cg13098071	cg19697239	cg16987606	cg08396985	cg02835371
cg01331772	cg07112337	cg05373251	cg11827910	cg03928546	cg11450947	cg10230427	cg02959939	cg11243196	cg11362013	cg05163071	cg02174092	cg08214423	cg05135828	cg26521402	cg17031543	cg16232530	cg13532885	cg13707794	cg04528545	cg27268352	cg18146398	cg10230427	cg12143138	cg14530143	cg07992594	cg11983038	cg01244650	cg04388383	cg04622802	cg08219700	cg15165114	cg10581012	cg02174092	cg16404074	cg10293293	cg14828248	cg19664267	cg22404117	cg08214423	cg10987536	cg04025582	cg11172396	cg26934726
cg01331810	cg14273027	cg08774694	cg15037541	cg10295609	cg23214992	cg00950718	cg04982193	cg16534103	cg12287358	cg00011200	cg17028443	cg02128244	cg00281977	cg23374711	cg18063017	cg14412282	cg19610750	cg04960007	cg14110884	cg24663315	cg06631944	cg00950718	cg24671250	cg02856716	cg18812198	cg22679316	cg07725829	cg26120902	cg15008743	cg16967003	cg13576330	cg00979223	cg17028443	cg08736638	cg27653384	cg16680214	cg06916059	cg15986668	cg02128244	cg08264699	cg23617848	cg12062051	cg15715844
cg01335980	cg25716623	cg20460227	cg22494767	cg25090302	cg11836444	cg27639897	cg07409200	cg09555736	cg17465305	cg19880790	cg25392692	cg04398285	cg13766816	cg16246489	cg06629644	cg15843262	cg16101008	cg22029157	cg24059119	cg03940437	cg26247186	cg27639897	cg23914328	cg12188526	cg20391567	cg26429266	cg06106653	cg18496053	cg14488380	cg01564045	cg08832695	cg22706883	cg25392692	cg01514943	cg08367573	cg26440261	cg24103438	cg16455376	cg04398285	cg14093065	cg04094811	cg05784193	cg02319392
cg01337813	cg08489883	cg04806150	cg07177380	cg24595510	cg22934939	cg16072304	cg18243542	cg26391832	cg26439324	cg20132775	cg20289741	cg16044109	cg05994850	cg08161546	cg23476877	cg13917614	cg06761424	cg19520927	cg13344095	cg24027780	cg26402405	cg16072304	cg24128590	cg16024377	cg26429856	cg22290648	cg09854626	cg25373630	cg01914455	cg15309236	cg19112186	cg06136002	cg20289741	cg16350728	cg12813394	cg04061482	cg21004899	cg06225294	cg16044109	cg02994943	cg01684721	cg03025830	cg04069951
cg01340520	cg09827761	cg21634944	cg16061656	cg16481332	cg04302300	cg15840891	cg18891604	cg16252110	cg10135708	cg05393025	cg20207108	cg04268254	cg18806378	cg16283183	cg04926380	cg05468953	cg11049634	cg03579904	cg06897442	cg19115366	cg09474442	cg15840891	cg05395187	cg04339553	cg07889505	cg13192013	cg09754842	cg06504563	cg19630681	cg13453904	cg15038811	cg19766988	cg20207108	cg03148084	cg25549819	cg06098232	cg10049789	cg24573743	cg04268254	cg12157344	cg17261096	cg26680350	cg27420889
cg01341751	cg12758090	cg01704198	cg26583078	cg09796089	cg25616055	cg23066280	cg23741006	cg01963147	cg07022477	cg11807143	cg22366618	cg23291886	cg20760116	cg26696260	cg17723761	cg23257289	cg05156901	cg00136968	cg17082225	cg22951728	cg14651896	cg23066280	cg10083417	cg03259212	cg02827572	cg07291958	cg13565928	cg08530008	cg05074732	cg06217323	cg12349181	cg24210810	cg22366618	cg16990168	cg04795387	cg20641280	cg07207099	cg18571590	cg23291886	cg19830657	cg16333846	cg27485152	cg01866431
cg01342196	cg14258356	cg03910065	cg06008926	cg13699963	cg25553466	cg25748441	cg01230207	cg05445331	cg27228272	cg01043845	cg26297738	cg14042396	cg10165167	cg13643006	cg06832695	cg10287786	cg02174092	cg08333835	cg26518560	cg25650256	cg08044427	cg25748441	cg14893161	cg12058372	cg23779047	cg15744134	cg04677622	cg26421947	cg13615592	cg01971227	cg00707134	cg06846214	cg26297738	cg09178369	cg27121276	cg09034929	cg11644370	cg26077229	cg14042396	cg15054077	cg12420683	cg11540771	cg13726828
cg01342901	cg03255182	cg08967338	cg05951776	cg06823926	cg05714155	cg21282907	cg20285974	cg23273333	cg23009044	cg01294808	cg27470278	cg19976449	cg05628417	cg27374508	cg00035268	cg05392527	cg26657018	cg18918321	cg05155862	cg17122213	cg00208274	cg21282907	cg16907934	cg07839906	cg00870662	cg12258607	cg03252770	cg09938213	cg03671052	cg13445938	cg24055703	cg19358442	cg27470278	cg15675123	cg20492222	cg03870448	cg08105834	cg00874877	cg19976449	cg16789680	cg13538156	cg02482096	cg26065841
cg01343313	cg08836298	cg11859529	cg10765655	cg01361351	cg14385362	cg06287548	cg15109966	cg18894054	cg00887936	cg17077762	cg26725076	cg03556021	cg03679398	cg00797286	cg06119137	cg03928431	cg11147252	cg24978725	cg22342100	cg06051311	cg05235344	cg06287548	cg04804139	cg13812452	cg08626646	cg15911153	cg22697962	cg26314240	cg09825309	cg20064139	cg06699848	cg17869960	cg26725076	cg20820767	cg19911168	cg21266975	cg09259595	cg20450336	cg03556021	cg27281191	cg00735885	cg08370506	cg26280727
cg01344452	cg01682111	cg27375748	cg09245319	cg23904955	cg18773617	cg03699749	cg17331569	cg19258784	cg19621427	cg04870460	cg14560110	cg12142354	cg15161047	cg22845912	cg23398487	cg12279294	cg09526469	cg05317714	cg22913932	cg21939215	cg23943495	cg03699749	cg18789918	cg00437411	cg15760840	cg25451456	cg04606312	cg00874230	cg19034038	cg10208777	cg09898978	cg09653364	cg14560110	cg00010946	cg11223933	cg07110356	cg01847754	cg18666075	cg12142354	cg19229215	cg25902889	cg20943084	cg11051738
cg01347228	cg10939579	cg22561883	cg22796922	cg00002033	cg01787084	cg12876594	cg15416643	cg18209212	cg13598256	cg08769073	cg13018120	cg26890354	cg00271873	cg01135781	cg22311510	cg09501509	cg24378152	cg25800765	cg02281970	cg09414535	cg18984724	cg12876594	cg04345928	cg06700061	cg24732991	cg05388137	cg03784363	cg00148031	cg12238812	cg15042150	cg07128416	cg12552771	cg13018120	cg10717149	cg07038409	cg26818735	cg07507339	cg03352173	cg26890354	cg04502985	cg14812623	cg25005374	cg03127244
cg01353448	cg21817858	cg12691994	cg10405729	cg16559243	cg13913247	cg12305200	cg18855621	cg01655831	cg13408605	cg26188212	cg02645135	cg10870587	cg00565688	cg00673344	cg08528604	cg04029664	cg05687834	cg11410436	cg13912631	cg06921456	cg14412891	cg12305200	cg12229979	cg20471017	cg00593212	cg05700339	cg26210364	cg27088725	cg11059357	cg03658985	cg24636999	cg05385188	cg02645135	cg01205267	cg18428825	cg09929763	cg22070156	cg08560952	cg10870587	cg19610529	cg06639923	cg02298831	cg21898226
cg01357370	cg23739746	cg10022248	cg14534144	cg15828364	cg17342283	cg21461082	cg02727591	cg17545346	cg27219362	cg24799460	cg06433816	cg13806616	cg02184147	cg05226518	cg09550083	cg19209355	cg21650962	cg03832737	cg01192262	cg21201401	cg08521178	cg21461082	cg05972102	cg18217832	cg07095997	cg04245402	cg06206801	cg00501711	cg01225298	cg13598256	cg00470007	cg25299750	cg06433816	cg01611622	cg05620980	cg05617980	cg09764474	cg01119278	cg13806616	cg07781082	cg00347856	cg09392381	cg14194263
cg01361248	cg22286764	cg09725439	cg18132851	cg17332484	cg21201830	cg12198334	cg13166748	cg26756083	cg12116288	cg10627429	cg09829636	cg02171859	cg00240113	cg14002185	cg10315333	cg18613324	cg12416561	cg16575291	cg25720795	cg03813377	cg02830202	cg12198334	cg10331390	cg16783186	cg15673187	cg21453309	cg12656497	cg07568841	cg07946633	cg18121981	cg09790289	cg21224972	cg09829636	cg00140889	cg26625729	cg15604615	cg15771200	cg03858673	cg02171859	cg26708319	cg01557421	cg01884681	cg21028981
cg01361351	cg14927076	cg13815872	cg06288444	cg19620294	cg12481479	cg24148085	cg10315333	cg24326142	cg22235821	cg17202519	cg14576824	cg12081372	cg25706012	cg20085077	cg23348014	cg09310980	cg21142420	cg00033165	cg03995300	cg14939821	cg00831222	cg24148085	cg07102368	cg06112654	cg04416414	cg09920172	cg01275664	cg06921456	cg15001381	cg20663852	cg18502142	cg18457438	cg14576824	cg25545500	cg22624285	cg04207084	cg00387090	cg11605835	cg12081372	cg03073000	cg01284467	cg03461641	cg23199335
cg01364478	cg14828248	cg01410923	cg14981253	cg13652008	cg02345317	cg09858767	cg27245185	cg21811143	cg07291958	cg01729020	cg18574254	cg10556005	cg19921279	cg23000806	cg08170787	cg00130342	cg19011603	cg01397050	cg25987804	cg10155304	cg05283453	cg09858767	cg12930714	cg05530472	cg13089044	cg15822765	cg10748359	cg24321706	cg27201775	cg27335855	cg18089931	cg02625138	cg18574254	cg11608147	cg23928126	cg24613080	cg20731819	cg07559653	cg10556005	cg17463745	cg20117742	cg20941739	cg26381742
cg01366378	cg18209835	cg06775523	cg06466782	cg08852968	cg03343128	cg26120787	cg16177481	cg09400152	cg24733624	cg24661860	cg01560873	cg24341129	cg26348487	cg20969151	cg11998141	cg26549860	cg06658404	cg24304789	cg08654915	cg15441535	cg01862641	cg26120787	cg03918756	cg14626259	cg07319626	cg00397422	cg18804667	cg13308744	cg20784768	cg21785054	cg26320663	cg20214004	cg01560873	cg03684807	cg26928877	cg04744025	cg17947992	cg23647832	cg24341129	cg01337813	cg11853788	cg02119693	cg04051278
cg01375075	cg01708411	cg06186155	cg13244241	cg06723337	cg15507475	cg26467753	cg06495038	cg01577850	cg14563954	cg14467794	cg21593015	cg12110262	cg23978183	cg17367832	cg22361859	cg27073337	cg26504110	cg14361672	cg19974994	cg25426743	cg24302752	cg26467753	cg07139509	cg01295339	cg06697600	cg24680248	cg22853371	cg20972917	cg10532489	cg05265257	cg08748105	cg18066206	cg21593015	cg04656831	cg15001215	cg13565129	cg13049432	cg01286665	cg12110262	cg21144009	cg22148297	cg04350066	cg05690644
cg01377459	cg18644703	cg22785561	cg00530492	cg20806725	cg15475323	cg04659582	cg26578726	cg16136262	cg14298689	cg23629187	cg10484673	cg19111459	cg24613691	cg25286482	cg03094519	cg26055899	cg15840891	cg06149271	cg03769817	cg19805033	cg21505923	cg04659582	cg05135828	cg25625968	cg02882264	cg06416733	cg01880929	cg15248636	cg24257776	cg02165720	cg14371123	cg09581581	cg10484673	cg04124636	cg21811204	cg26326746	cg03887721	cg02442305	cg19111459	cg20154618	cg22700015	cg04483989	cg25896644
cg01383955	cg01777643	cg15245625	cg02285791	cg17356252	cg05111146	cg14870223	cg26275355	cg19679327	cg20297544	cg11157253	cg25724260	cg02373104	cg04835051	cg10600889	cg21829923	cg07924363	cg27209741	cg23031975	cg17221738	cg07222022	cg16626954	cg14870223	cg08729810	cg22549339	cg02657930	cg17162475	cg19219423	cg18843856	cg25925578	cg26706163	cg13021857	cg27211696	cg25724260	cg12161959	cg24348573	cg09084829	cg16400631	cg03078551	cg02373104	cg15645685	cg27635976	cg27020216	cg04937184
cg01386236	cg12857702	cg24680632	cg17986181	cg00178249	cg24500959	cg04786142	cg24817358	cg05923105	cg13594463	cg05393567	cg03846641	cg21931419	cg10069493	cg24691911	cg05511613	cg05308495	cg06249604	cg26190890	cg23549021	cg26361041	cg19471856	cg04786142	cg21776417	cg23815312	cg03278754	cg22042546	cg02230593	cg18719157	cg24996758	cg02177648	cg15509177	cg04239967	cg03846641	cg01673780	cg22558061	cg02343628	cg18623980	cg03319887	cg21931419	cg02246426	cg10893278	cg01101058	cg20176388
cg01388757	cg12659114	cg24062526	cg13741394	cg26032151	cg05954120	cg19911430	cg19388273	cg20227806	cg00241712	cg00436496	cg15013801	cg19920029	cg00635343	cg14900246	cg14819504	cg17284536	cg01019600	cg03261783	cg27411712	cg15250073	cg12550055	cg19911430	cg18460830	cg13367234	cg25834692	cg02737782	cg07574158	cg21756476	cg11388228	cg15725440	cg21966453	cg03682719	cg15013801	cg12074391	cg17403974	cg08533336	cg04675306	cg19002579	cg19920029	cg22670329	cg18426863	cg10652507	cg15601050
cg01392313	cg01285706	cg20411555	cg08900101	cg04036049	cg18983709	cg15236528	cg25038082	cg04039555	cg22357679	cg00303982	cg00304185	cg14955976	cg02587648	cg06329392	cg07906632	cg02649608	cg00413089	cg01357135	cg12443477	cg24753998	cg22356061	cg15236528	cg12857702	cg09408571	cg24592370	cg01727408	cg09999194	cg21104276	cg06159404	cg00221709	cg00287477	cg14327505	cg00304185	cg04708601	cg14687298	cg05578291	cg13207733	cg20455959	cg14955976	cg13182391	cg26169783	cg05453358	cg01290153
cg01394847	cg15539420	cg13510054	cg23933554	cg12700788	cg26304297	cg12076350	cg10354495	cg13357249	cg19642877	cg24676612	cg26032662	cg11657323	cg00817885	cg21026830	cg15320474	cg12861974	cg05449257	cg19710238	cg05492660	cg06492521	cg17399684	cg12076350	cg03576555	cg22610620	cg15603896	cg14247154	cg11465372	cg14057181	cg13023870	cg26920327	cg20336571	cg10473367	cg26032662	cg20091591	cg27461259	cg18307783	cg05478392	cg13802506	cg11657323	cg20007021	cg03219657	cg08863620	cg18077971
cg01398859	cg11062778	cg01963189	cg07162000	cg03476673	cg26853855	cg08423507	cg10127921	cg19718882	cg13231131	cg14205820	cg25517810	cg26337816	cg04784471	cg23690264	cg05488168	cg26835568	cg13072112	cg11738485	cg24033871	cg23736307	cg05859267	cg08423507	cg13422004	cg03767353	cg22685807	cg04988917	cg13106306	cg01079126	cg15803756	cg17522445	cg25196975	cg15016740	cg25517810	cg03048372	cg03658985	cg10523679	cg10839823	cg05789881	cg26337816	cg17404640	cg15043283	cg03546163	cg01474544
cg01403655	cg10214640	cg20971536	cg02590401	cg14201417	cg07506689	cg04202620	cg03469682	cg02379437	cg10456990	cg08476843	cg08399336	cg24358846	cg00925616	cg21123686	cg16520046	cg21424209	cg02085507	cg17536595	cg06131666	cg19414630	cg05092362	cg04202620	cg19411214	cg14824052	cg12476754	cg10643493	cg18992875	cg26958615	cg24880701	cg10659805	cg23887948	cg14260918	cg08399336	cg26202847	cg00382651	cg04745408	cg15345396	cg05625543	cg24358846	cg03245734	cg23617392	cg27519958	cg02604560
cg01406203	cg07293445	cg17510957	cg24258886	cg10824810	cg20095609	cg23026106	cg09631059	cg00919016	cg26932018	cg14503815	cg07159114	cg07084627	cg10674704	cg21483922	cg04253465	cg22801134	cg16799982	cg03913423	cg06848990	cg07551060	cg14283887	cg23026106	cg08464305	cg15337107	cg18414950	cg20116828	cg00945666	cg14814331	cg14487271	cg15699085	cg03000419	cg00948881	cg07159114	cg03991300	cg26605712	cg26848126	cg13946956	cg03026311	cg07084627	cg16700576	cg07263853	cg09462240	cg08364730
cg01407254	cg05408649	cg19035395	cg20216982	cg23361579	cg23194766	cg25556225	cg06271652	cg07810164	cg27175634	cg04062190	cg01913970	cg27098470	cg18071071	cg14553740	cg05904716	cg14214586	cg16987754	cg18607411	cg12137402	cg10143067	cg01092293	cg25556225	cg16357930	cg16506970	cg10754659	cg17443668	cg13976988	cg12268565	cg20104456	cg21179956	cg05417035	cg03736789	cg01913970	cg08479073	cg18107697	cg25228188	cg18154784	cg21437028	cg27098470	cg24134897	cg00260116	cg07389710	cg20221591
cg01411921	cg13503816	cg22262702	cg00723973	cg25144135	cg04663487	cg26843324	cg05357039	cg23489403	cg10825068	cg15504747	cg15181598	cg24854181	cg24981593	cg22524061	cg06349628	cg05812089	cg01459854	cg12597472	cg12126901	cg27505047	cg19971939	cg26843324	cg26657018	cg03851835	cg08867464	cg23490014	cg02069674	cg21850722	cg00730670	cg02220418	cg17243628	cg01260615	cg15181598	cg09646593	cg04213213	cg10746936	cg27359472	cg16282892	cg24854181	cg14828865	cg15504047	cg13603171	cg13016048
cg01412419	cg03787864	cg01244015	cg24974704	cg02132702	cg08673225	cg27232866	cg14904662	cg22683038	cg03762694	cg00025439	cg07687131	cg08567279	cg17964505	cg27509967	cg25176883	cg02522936	cg11673471	cg21707187	cg11673471	cg03533500	cg17326769	cg27232866	cg09200260	cg02025737	cg17341933	cg23241781	cg14273923	cg02522936	cg00731785	cg20015269	cg15161959	cg19474047	cg07687131	cg05475524	cg08980509	cg15511516	cg13656752	cg21834204	cg08567279	cg02305377	cg03601053	cg05788681	cg18507032
cg01413054	cg02639540	cg23493872	cg08117431	cg26068079	cg25179313	cg02121529	cg21983192	cg24932457	cg20814095	cg26924440	cg06423211	cg00758881	cg13133961	cg20312012	cg18008019	cg23251359	cg03951603	cg09489470	cg16211147	cg13319446	cg11275630	cg02121529	cg01191902	cg11256132	cg07366506	cg06390484	cg27509967	cg05707218	cg21437028	cg23112505	cg05799859	cg14557288	cg06423211	cg22876812	cg13232664	cg04596655	cg03761543	cg14137819	cg00758881	cg04523524	cg07824317	cg16091952	cg01214012
cg01414185	cg26388509	cg19402179	cg22481960	cg00852595	cg08106706	cg02599464	cg03548062	cg23520930	cg24449777	cg11507895	cg17939295	cg13278496	cg20059012	cg02123091	cg26011743	cg06538336	cg01064265	cg27365701	cg21306973	cg05414241	cg26006870	cg02599464	cg19797013	cg26458142	cg00616129	cg09580822	cg13703049	cg02188048	cg22486928	cg17560699	cg07023704	cg10807105	cg17939295	cg00511674	cg01463110	cg26536949	cg01496199	cg00358936	cg13278496	cg09535960	cg04554217	cg07382347	cg15811904
cg01419831	cg16314254	cg01012134	cg06133110	cg25802191	cg18645081	cg23752000	cg09577324	cg05710562	cg12378888	cg23167246	cg20507963	cg09094964	cg22289831	cg27635976	cg03281981	cg21956484	cg08193082	cg17459215	cg26883351	cg18185980	cg09719217	cg23752000	cg25862072	cg02467735	cg01085866	cg11730559	cg12799862	cg25832925	cg07953201	cg19786359	cg19070138	cg26425313	cg20507963	cg09180702	cg00119811	cg24875017	cg01073668	cg10327440	cg09094964	cg04931808	cg11085344	cg16047292	cg21666367
cg01420001	cg14140554	cg00011616	cg11871739	cg06799422	cg19406135	cg19827089	cg02487491	cg15713630	cg01003197	cg08299521	cg00241907	cg02018337	cg17226286	cg12166520	cg21536074	cg05054998	cg19782749	cg03655683	cg18676237	cg12763828	cg24036039	cg19827089	cg14482998	cg05144285	cg12053284	cg01351327	cg02948476	cg26986681	cg17766026	cg27088150	cg00562118	cg00579868	cg00241907	cg13432339	cg13270115	cg14461650	cg04041976	cg07992457	cg02018337	cg13574488	cg14961598	cg14587850	cg15829088
cg01420492	cg27618369	cg19119609	cg06646780	cg12230728	cg05377576	cg08681890	cg14458315	cg19781053	cg19981243	cg13751956	cg07301377	cg24842086	cg18085400	cg07243366	cg04513125	cg09053081	cg15556709	cg21093807	cg23467747	ch.6.165088341R	cg03363161	cg08681890	cg10830713	cg00802237	cg21001273	cg01656244	cg12437628	cg23148838	cg27403612	cg23601030	cg13796250	cg03716984	cg07301377	cg10418289	cg23904115	cg16968020	cg24707688	cg24351003	cg24842086	cg12737938	cg06821269	cg15595212	cg24895871
cg01422797	cg14429209	cg01211137	cg26576890	cg07641497	cg00280235	cg12374095	cg12083852	cg12321355	cg11724147	cg03055271	cg18935108	cg11333968	cg14448830	cg22874989	cg04898124	cg17102674	cg13504318	cg14454127	cg17751872	cg01758106	cg03771840	cg12374095	cg05036212	cg26505478	cg17993504	cg02291164	cg10054661	cg04709703	cg26688911	cg17475304	cg09086964	cg01691332	cg18935108	cg27445931	cg17657618	cg20214004	cg14612733	cg03639671	cg11333968	cg16913064	cg14529102	cg26785604	cg20675702
cg01427458	cg27138281	cg23172911	cg10837685	cg25246431	cg03763796	cg24527636	cg01369207	cg23478293	cg02582218	cg26703880	cg00409049	cg19332075	cg14515996	cg24275475	cg16547027	cg17280106	cg14541939	cg14254748	cg03561565	cg24003508	cg14716990	cg24527636	cg20567768	cg23817169	cg14723344	cg19910940	cg18023504	cg12366685	cg27089768	cg16814362	cg08972081	cg03726804	cg00409049	cg03707168	cg02538330	cg06231618	cg09060914	cg06308972	cg19332075	cg07392601	cg13120260	cg13108472	cg13208088
cg01427471	cg25681339	cg24587601	cg24335751	cg21494093	cg25727025	cg21159778	cg07543967	cg23932491	cg10532833	cg27088725	cg04080041	cg23157360	cg02534072	cg14830002	cg23309670	cg20532937	cg09791535	cg18996141	cg03298073	cg26884773	cg19321437	cg21159778	cg00531453	cg18148021	cg09128169	cg07671805	cg06831965	cg06188545	cg02634341	cg15249221	cg19954218	cg09272225	cg04080041	cg03942051	cg27218796	cg10511890	cg25596783	cg25617328	cg23157360	cg17707140	cg13937462	cg05765011	cg06783429
cg01428378	cg26185884	cg11112615	cg24496841	cg02151101	cg17418085	cg03587907	cg22272840	cg03232056	cg12178237	cg00428457	cg26511551	cg13845094	cg04470054	cg25782023	cg02339519	cg09969277	cg23097402	cg06212582	cg04138492	cg08298085	cg22694818	cg03587907	cg07326149	cg09925075	cg26269510	cg12297590	cg25810484	cg09146364	cg15800530	cg02994943	cg10583043	cg08530838	cg26511551	cg02788637	cg14071112	cg08779649	cg20028483	cg12221087	cg13845094	cg04401986	cg05379196	cg08730131	cg06943309
cg01429933	cg12145026	cg04538517	cg12865837	cg10224600	cg15027815	cg13093380	cg21550483	cg13062913	cg13764116	cg26504263	cg01058588	cg03804621	cg19012681	cg08258066	cg10938046	cg17209188	cg24100841	cg12472218	cg06641342	cg09450153	cg09557991	cg13093380	cg03604774	cg23296369	cg04917576	cg20249071	cg16009407	cg18421949	cg01392313	cg01725130	cg00760935	cg10504066	cg01058588	cg09804503	cg01629007	cg22532774	cg00204249	cg09838217	cg03804621	cg01729491	cg07470830	cg09981464	cg19098437
cg01430241	cg09839443	cg26748578	cg19911116	cg15275890	cg12682972	cg15926671	cg15474318	cg11263497	cg21249091	cg00412368	cg15386434	cg13362033	cg16695758	cg22175006	cg21147063	cg12169661	cg09451235	cg26499089	cg10538243	cg04583842	cg06630567	cg15926671	cg03810768	cg27649239	cg16013670	cg18916060	cg22220502	cg09460553	cg00545916	cg09147119	cg21078654	cg22010900	cg15386434	cg08299265	cg16150821	cg26266427	cg25426208	cg20730432	cg13362033	cg04908961	cg08786860	cg11242791	cg01776825
cg01430344	cg23226168	cg15288618	cg10636760	cg20403938	cg00681462	cg10912806	cg18409732	cg19738283	cg06885179	cg10754215	cg16000637	cg12848417	cg25773259	cg20464143	cg13132884	cg18499201	cg00328376	cg19442201	cg14992524	cg12710519	cg13854012	cg10912806	cg00512459	cg01423389	cg22367466	cg23731089	cg00189061	cg16277944	cg10523820	cg09440788	cg02493798	cg06197360	cg16000637	cg22404117	cg02892357	cg13859943	cg07432352	cg25051948	cg12848417	cg13484546	cg09607679	cg08118042	cg20649298
cg01433297	cg13957928	cg26308042	cg21237687	cg00513941	cg17796323	cg27641628	cg11561218	cg16517367	cg02729344	cg16976875	cg15854321	cg02830936	cg23348081	cg09543819	cg09137630	cg24834394	cg26246138	cg21579274	cg20344426	cg06183559	cg24575067	cg27641628	cg26147845	cg04535902	cg20742366	cg04573398	cg26328611	cg23183601	cg08190928	cg12647861	cg24849517	cg27267900	cg15854321	cg10482495	cg03196440	cg10519228	cg05219035	cg26738987	cg02830936	cg01058588	cg06893296	cg10202436	cg11947548
cg01433914	cg11589139	cg01010211	cg00361146	cg26767059	cg20084504	cg19370054	cg26328335	cg19204131	cg13044277	cg17788031	cg20577477	cg07027613	cg26862247	cg15167202	cg27494100	cg14780255	cg07590529	cg08134504	cg01854931	cg14113300	cg07929406	cg19370054	cg05536457	cg14796305	cg27554514	cg20801645	cg09596645	cg03614132	cg00456651	cg06819546	cg26088680	cg03605032	cg20577477	cg07977614	cg04191989	cg04011338	cg27546066	cg27076608	cg07027613	cg23726566	cg26858414	cg10102384	cg13644626
cg01434649	cg15850390	cg01254170	cg06609094	cg01503299	cg01472026	cg18792536	cg11469587	cg03440272	cg24003560	cg07328351	cg25158266	cg03317045	cg24851859	cg20956411	cg04851348	cg12967164	cg22718636	cg12250561	cg18740583	cg27309098	cg24872571	cg18792536	cg16368147	cg00378234	cg24232444	cg01983216	cg19355763	cg02447227	cg22278033	cg25845992	cg09359114	cg22164912	cg25158266	cg26928858	cg16417374	cg02271560	cg11444332	cg13944468	cg03317045	cg12459904	cg09725439	cg14394550	cg12937413
cg01435766	cg05785155	cg14472366	cg16694785	cg18850300	cg17233506	cg14788655	cg04784635	cg23698978	cg18322693	cg06896529	cg23364040	cg23330006	cg00056767	cg26055054	cg04609875	cg16832275	cg10997718	cg07804276	cg06833102	cg16212219	cg20901464	cg14788655	cg17580613	cg11185753	cg19801747	cg00903676	cg07776698	cg06982473	cg03847675	cg23643526	cg24049888	cg23251359	cg23364040	cg08309809	cg00049400	cg24324845	cg01323777	cg18818531	cg23330006	cg19495714	cg17741448	cg10433128	cg07870914
cg01438365	cg01959123	cg26156321	cg17937365	cg07110659	cg24512517	cg03610867	cg11465213	cg20856882	cg25716814	cg25714774	cg08443845	cg00880074	cg15217044	cg18598117	cg17498624	cg12332674	cg05491276	cg22888055	cg15546638	cg00909401	cg16222326	cg03610867	cg01891252	cg04575155	cg25198654	cg02789045	cg08738570	cg26503877	cg18512948	cg17563271	cg20344820	cg03269045	cg08443845	cg01899542	cg25708850	cg08587717	cg04271289	cg12623302	cg00880074	cg05975410	cg06270545	cg01514033	cg06615152
cg01448115	cg20461196	cg00937817	cg20162206	cg22308101	cg16463452	cg10381888	cg10768108	cg04238548	cg25075684	cg16518861	cg13341668	cg08681869	cg25646005	cg01756638	cg18244157	cg03453744	cg08259810	cg15361661	cg20980660	cg10820936	cg10722426	cg10381888	cg06970884	cg00260116	cg19840133	cg14585167	cg21527411	cg03281139	cg13709982	cg22660171	cg11890239	cg13788061	cg13341668	cg12713877	cg02308199	cg05419812	cg21280320	cg03601920	cg08681869	cg04424215	cg01857704	cg22060735	cg16903025
cg01450803	cg24237788	cg07512295	cg14247154	cg16085649	cg13088471	cg06654127	cg00512658	cg11968713	cg19157853	cg16383109	cg27391826	cg25545500	cg13391244	cg15620905	cg09163745	cg19495714	cg23330451	cg23531257	cg15813266	cg25092838	cg03794679	cg06654127	cg04327763	cg03509193	cg10836110	cg05707655	cg06170065	cg08863953	cg13555464	cg25290307	cg17526770	cg10551804	cg27391826	cg17158750	cg03449621	cg02240171	cg26992245	cg27053580	cg25545500	cg06362358	cg01911613	cg25496680	cg08234618
cg01452452	cg06488256	cg21429615	cg21552242	cg19238840	cg21376090	cg21695485	cg04522310	cg01050885	cg13625875	cg10211776	cg12057563	cg26900934	cg22676075	cg02669055	cg19656282	cg04675502	cg14972002	cg24371114	cg08605840	cg25492645	cg10262387	cg21695485	cg02287693	cg03140118	cg02365220	cg18044572	cg00921266	cg04484695	cg12979844	cg13706058	cg00759741	cg03335173	cg12057563	cg02897230	cg17293161	cg09821007	cg02964385	cg03038395	cg26900934	cg10473059	cg01896298	cg10483525	cg14286320
cg01453281	cg03669782	cg14928964	cg03179435	cg06388730	cg00695799	cg07832006	cg14255981	cg12566138	cg05261893	cg06834235	cg17858328	cg14578894	cg21568145	cg03605032	cg09581226	cg11072201	cg18351406	cg24524285	cg20352108	cg12761472	cg00230120	cg07832006	cg05019221	cg22672282	cg15255859	cg25399352	cg13225228	cg26961166	cg27196974	cg25698940	cg09014626	cg25483003	cg17858328	cg13566919	cg27123071	cg23446945	cg06165742	cg05394244	cg14578894	cg03780733	cg20231084	cg03816029	cg09214412
cg01456151	cg23942526	cg00237268	cg01901107	cg19170807	cg13565499	cg03765423	cg25504884	cg01797527	cg27084903	cg27565803	cg18288462	cg02638458	cg21837192	cg23544833	cg18342279	cg11195797	cg19045344	cg23848471	cg03334213	cg24199203	cg04976753	cg03765423	cg14791054	cg00164949	cg20458433	cg24641186	cg10132208	cg19882774	cg24964130	cg12126371	cg18881174	cg22908423	cg18288462	cg07143451	cg11234339	cg18443359	cg19251719	cg12564108	cg02638458	cg12369353	cg17167920	cg07759801	cg24803719
cg01456368	cg14578146	cg09302010	cg00928397	cg26426245	cg04351205	cg01767396	cg15995375	cg25150929	cg02202923	cg09001527	cg27512513	cg27614751	cg02036261	cg04225046	cg24615189	cg16424082	cg02361878	cg04770020	cg02233190	cg06112171	cg12626639	cg01767396	cg22011804	cg01820584	cg17047829	cg09717927	cg17691292	cg10168722	cg25660566	cg07669969	cg10356904	cg03537243	cg27512513	cg25958766	cg14922922	cg21273275	cg05409693	cg06776257	cg27614751	cg11298960	cg25026992	cg19712198	cg20704404
cg01458054	cg04515268	cg22497575	cg11498607	cg03131729	cg02054358	cg03270395	cg09293816	cg02230593	cg07734106	cg00080252	cg19896908	cg07201017	cg21159768	cg20761187	cg26008877	cg20963227	cg16436711	cg02552189	cg26483766	cg04058685	cg00905746	cg03270395	cg16581738	cg24694691	cg13455998	cg26199241	cg03498588	cg03605032	cg17278072	cg05877550	cg23109867	cg04696391	cg19896908	cg20889818	cg06415891	cg12462026	cg17245726	cg07721625	cg07201017	cg05511752	cg01694331	cg25221615	cg11291009
cg01461552	cg08469845	cg10541110	cg02163885	cg23751035	cg07374632	cg19659004	cg02999146	cg25837803	cg12579212	cg20291321	cg06289882	cg20943039	cg26253438	cg04554929	cg05812666	cg05512157	cg01398941	cg07144720	cg08042316	cg20664636	cg25888700	cg19659004	cg12299478	cg06819373	cg16736964	cg25568066	cg07703790	cg16957313	cg05461361	cg18309895	cg12130768	cg27519679	cg06289882	cg08545136	cg17569032	cg09556138	cg01692279	cg18738581	cg20943039	cg04035597	cg12533748	cg07076751	cg02775867
cg01462856	cg05344495	cg01372249	cg01584389	cg21251385	cg24265969	cg24525744	cg26446832	cg26436315	cg14542367	cg00203568	cg20532937	cg19913582	cg12315302	cg14841098	cg16636182	cg14567072	cg11493223	cg09701682	cg23271558	cg02338271	cg22030890	cg24525744	cg26038465	cg19585586	cg08855705	cg10331100	cg10880006	cg19457477	cg03188390	cg13835168	cg18062196	cg07964848	cg20532937	cg08220696	cg10873171	cg04134399	cg22142137	cg13604553	cg19913582	cg05280527	cg01404122	cg00596833	cg00604356
cg01465527	cg10848373	cg21644489	cg16202734	cg18848959	cg18849517	cg14935626	cg20015657	cg03401357	cg20649017	cg02100381	cg17734946	cg05766251	cg02052142	cg27069285	cg02251393	cg05122040	cg11824111	cg05997362	cg26591982	cg27664390	cg12211074	cg14935626	cg18665594	cg01017244	cg08512353	cg25411977	cg07658357	cg22680073	cg14598213	cg20906524	cg05609780	cg01662334	cg17734946	cg05474726	cg15830591	cg18304305	cg23759393	cg08203788	cg05766251	cg21293934	cg03232056	cg07313078	cg04677158
cg01466491	cg18533201	cg11085282	cg07485198	cg06638529	cg20047489	cg02854536	cg01015395	cg00374088	cg14874750	cg13115118	cg19579913	cg25293325	cg01824919	cg19599407	cg03691822	cg00731304	cg14317384	cg24669786	cg04168474	cg02939659	cg07594341	cg02854536	cg14266410	cg14754713	cg14106046	cg03929366	cg22546374	cg13161621	cg10690003	cg06983765	cg22852191	cg27157482	cg19579913	cg14010318	cg08828193	cg12670347	cg03072692	cg12355681	cg25293325	cg07799491	cg05124117	cg18120979	cg19277672
cg01468514	cg25333204	cg06740950	cg24809544	cg04907244	cg04969921	cg17210004	cg02395581	cg05686197	cg18289508	cg03327570	cg02058624	cg24202706	cg04714787	cg01222180	cg26947766	cg06106599	cg09474442	cg07585334	cg17280129	cg15958424	cg02311374	cg17210004	cg01463110	cg14801038	cg00008932	cg04913979	cg16590821	cg00900444	cg22173131	cg24796842	cg15064086	cg12715395	cg02058624	cg08309529	cg05447343	cg13325904	cg18513344	cg14239366	cg24202706	cg26791307	cg05476522	cg09890800	cg07901003
cg01473155	cg12195238	cg18090631	cg12246165	cg19559537	cg20597953	cg17900689	cg03283282	cg13448814	cg21144493	cg18049750	cg27095222	cg13863103	cg23112505	cg13510054	cg26645401	cg13663706	cg14508358	cg12461281	cg02512611	cg02352369	cg13270055	cg17900689	cg02687288	cg26828017	cg06933370	cg07790085	cg20481032	cg01717482	cg02896361	cg23075286	cg26237628	cg12003064	cg27095222	cg24616539	cg03340760	cg03395511	cg18119485	cg14007036	cg13863103	cg22609784	cg01777433	cg24526899	cg20971998
cg01476222	cg08059778	cg05590818	cg03061122	cg07726904	cg14688579	cg16827475	cg26403777	cg21045464	cg20968678	cg02287693	cg06163425	cg03222323	cg03601053	cg00820740	cg20663376	cg17817047	cg08697944	cg02238504	cg20792978	cg11902811	cg16658931	cg16827475	cg03744332	cg18021623	cg21025449	cg02147681	cg02518049	cg10274815	cg25637894	cg12298823	cg07719077	cg04411625	cg06163425	cg14831622	cg00878023	cg01813294	cg06144999	cg02121672	cg03222323	cg09970175	cg14917706	cg15994744	cg21227325
cg01477835	cg09327847	cg12442803	cg02629615	cg14868212	cg25243766	cg06100608	cg02155405	cg07161172	cg24544490	cg27428208	cg01254707	cg00099766	cg27651243	cg05653018	cg22032283	cg17274064	cg16246169	cg03992638	cg07161369	cg08539065	cg13085980	cg06100608	cg22844499	cg22377643	cg18803527	cg07000713	cg18118262	cg05486825	cg08681869	cg24853868	cg23621496	cg23945481	cg01254707	cg23348764	cg09682128	cg16301036	cg02037307	cg03411082	cg00099766	cg09842946	cg06846752	cg02701721	cg14398464
cg01480180	cg16313343	cg13137809	cg23842796	cg12897164	cg11086764	cg07935784	cg12608692	cg14032025	cg20667684	cg12177944	cg26099834	cg22695351	cg05981038	cg19410841	cg09146183	cg01465596	cg03465028	cg15344192	cg13897134	cg06443675	cg19141448	cg07935784	cg27080287	cg24219966	cg13196879	cg20311730	cg18323768	cg07363697	cg14737574	cg15788661	cg06327227	cg00783553	cg26099834	cg23108931	cg09105523	cg08630881	cg14087413	cg15511516	cg22695351	cg15054274	cg20780850	cg12646307	cg21757951
cg01488159	cg24011511	cg01709518	cg01448276	cg18516268	cg07480829	cg19440264	cg12065616	cg16653901	cg20432211	cg10626556	cg18575863	cg03453916	cg08954776	cg20120614	cg12739584	cg00614938	cg12507795	cg15103584	cg01306806	cg21949194	cg23965061	cg19440264	cg12241733	cg20510474	cg17974424	cg15680288	cg27451362	cg00688681	cg21472506	cg25518170	cg06438942	cg01964337	cg18575863	cg06321596	cg06369879	cg02145102	cg14815361	cg11119767	cg03453916	cg02857273	cg24752267	cg20496568	cg01669185
cg01489441	cg25143990	cg11308037	cg05990544	cg18843682	cg05109619	cg10964944	cg16239482	cg13078381	cg11885357	cg01413582	cg06614969	cg12648074	cg05133179	cg00454592	cg15143788	cg00729461	cg14750948	cg10984625	cg27327591	cg23522611	cg11068289	cg10964944	cg12597169	cg07805542	cg00704310	cg07480647	cg04528116	cg04005677	cg02713068	cg23299576	cg21493873	cg26303165	cg06614969	cg21041775	cg00151234	cg13744306	cg23991636	cg18629132	cg12648074	cg13825930	cg09072865	cg18188150	cg19730691
cg01498231	cg06043159	cg20811755	cg12842316	cg26237003	cg07824897	cg07225966	cg03872695	cg12584111	cg07171538	cg16026813	cg07262635	cg25637894	cg19675778	cg12177454	cg06646494	cg09768654	cg14663264	cg11612852	cg04428826	cg05721877	cg17163168	cg07225966	cg02984314	cg07480647	cg01283834	cg01539510	cg22730464	cg01200150	cg19642470	cg12635602	cg17826428	cg10982364	cg07262635	cg13248574	cg01074657	cg11598929	cg02318139	cg08745451	cg25637894	cg05682719	cg20189073	cg05198244	cg15135657
cg01499815	cg21526778	cg20852226	cg12434944	cg06905453	cg27435133	cg16915803	cg00115178	cg07068674	cg27655507	cg22531668	cg06576965	cg25311623	cg16038003	cg16272791	cg01321816	cg19292625	cg19620724	cg26581165	cg24549659	cg12675417	cg02560085	cg16915803	cg15924738	cg04177945	cg26475688	cg12451099	cg16867777	cg00550141	cg16919569	cg10525820	cg04325960	cg03476864	cg06576965	cg13457410	cg07949516	cg07748875	cg13912214	cg23786209	cg25311623	cg19635505	cg27184585	cg11019771	cg21236593
cg01503299	cg19514381	cg23639692	cg25535418	cg03396594	cg20838818	cg23326536	cg06959596	cg26588076	cg07797231	cg17246352	cg02710534	cg00409861	cg04114386	cg17583504	cg23685994	cg08239282	cg27161197	cg21247540	cg17585615	cg03143164	cg06779469	cg23326536	cg18005337	cg11705975	cg12499316	cg02131674	cg24296036	cg09560082	cg21443274	cg17075459	cg09501821	cg23000808	cg02710534	cg19350115	cg00469814	cg06171908	cg12673726	cg27609342	cg00409861	cg23194060	cg06905453	cg16387834	cg24632646
cg01511234	cg10139947	cg22365276	cg10548805	cg14524622	cg10959820	cg22154142	cg08700932	cg04633922	cg13077562	cg21472506	cg14824386	cg19927885	cg15035437	cg02704103	cg15735157	cg24334983	cg06821999	cg14212748	cg09155024	cg10732871	cg03430597	cg22154142	cg26239816	cg09543819	cg05852395	cg10281002	cg19202292	cg09262442	cg14314132	cg09773769	cg04621069	cg14142836	cg14824386	cg17717124	cg11383134	cg18698788	cg27154627	cg15192103	cg19927885	cg01231108	cg26118142	cg17789809	cg04601137
cg01513392	cg07531268	cg26039373	cg24306278	cg08569180	cg09037813	cg26465602	cg01116425	cg04608330	cg03632704	cg17550566	cg21080533	cg21484956	cg24971873	cg14565725	cg03586793	cg20446252	cg04704683	cg26578682	cg19103704	cg06745704	cg15613420	cg26465602	cg14039228	cg24806326	cg04912710	cg25831281	cg24859158	cg14753631	cg20567047	cg08382577	cg26946114	cg19236794	cg21080533	cg08149548	cg09802018	cg06592982	cg18289710	cg10910862	cg21484956	cg25058261	cg16457842	cg10991681	cg00452882
cg01514538	cg05072470	cg10156846	cg07981328	cg13896748	cg13170031	cg04995717	cg05607742	cg18136062	cg23417743	cg00570628	cg24172509	cg17145370	cg19859323	cg24866203	cg05676570	cg19741073	cg13784235	cg10647925	cg11072201	cg00278359	cg11989330	cg04995717	cg06945800	cg02524834	cg06097803	cg18645642	cg06486582	cg09399281	cg13443605	cg12464216	cg21902245	cg24755163	cg24172509	cg04116766	cg25363292	cg11857742	cg13995599	cg26682103	cg17145370	cg02674384	cg12950816	cg11188223	cg05168468
cg01516005	cg21850879	cg03202526	cg09982174	cg06235653	cg07516148	cg21199165	cg05289983	cg13707183	cg15484354	cg26301245	cg04317640	cg17143192	cg22762492	cg04177426	cg04305319	cg09245319	cg25852925	cg19034038	cg16722818	cg10079027	cg00088183	cg21199165	cg08626932	cg15028507	cg07849302	cg26719062	cg14184954	cg09724624	cg02202246	cg05054998	cg21211413	cg06070445	cg04317640	cg13151425	cg19867709	cg02589074	cg00830492	cg13933535	cg17143192	cg24160421	cg00024967	cg01064758	cg11076814
cg01516851	cg20766178	cg02032299	cg26489368	cg18201077	cg20768638	cg03733760	cg10964388	cg11900509	cg16454551	cg24956533	cg08778681	cg21218183	cg00173141	cg03492136	cg07107976	cg01129958	cg15916160	cg22635676	cg07030277	cg11168687	cg00428568	cg03733760	cg01386236	cg00761700	cg01906709	cg09511896	cg02023215	cg02232536	cg13390867	cg00575851	cg01019600	cg16757605	cg08778681	cg23697546	cg17398485	cg25402895	cg04214370	cg20208613	cg21218183	cg15660418	cg11799593	cg02285791	cg12871652
cg01517680	cg16616521	cg04131969	cg11589139	cg27041381	cg26579713	cg09072162	cg06632214	cg00428457	cg09799983	cg04410989	cg23371746	cg16178603	cg13686615	cg14442616	cg25718467	cg04131969	cg06231362	cg26402417	cg09804407	cg01984154	cg23338650	cg09072162	cg01764252	cg22712983	cg09557387	cg10830145	cg03149565	cg20764275	cg25412017	cg02340092	cg13181974	cg12911732	cg23371746	cg06471596	cg22618269	cg02340092	cg01680010	cg09134165	cg16178603	cg24799921	cg14159672	cg02574464	cg18228456
cg01518607	cg12253931	cg01948202	cg05973772	cg09958065	cg01360795	cg00962984	cg24082368	cg22508969	cg13830619	cg24454374	cg17123338	cg26393015	cg11916729	cg00083188	cg21268422	cg05269632	cg12204258	cg09595415	cg00966524	cg06540950	cg25361447	cg00962984	cg15170964	cg10311020	cg06922635	cg08175352	cg22949578	cg02119091	cg12813792	cg16754788	cg05485250	cg17600231	cg17123338	cg04549333	cg26320663	cg20228636	cg09885664	cg26909705	cg26393015	cg06536614	cg10938221	cg00610508	cg25291404
cg01526748	cg23425533	cg11185792	cg20944964	cg22244768	cg23677000	cg26173906	cg02350039	cg10126205	cg19808205	cg02965931	cg16697438	cg02740007	cg04239994	cg09323395	cg02661079	cg15006175	cg21884062	cg13050240	cg26754472	cg11816360	cg12934258	cg26173906	cg11520719	cg03245590	cg13633964	cg07262247	cg14409414	cg07069575	cg16818395	cg27234929	cg01663696	cg12398448	cg16697438	cg10764492	cg17207724	cg20290983	cg08479532	cg06921456	cg02740007	cg18672998	cg19188899	cg23210268	cg06748956
cg01528028	cg26815962	cg17098979	cg27364650	cg06666025	cg25900085	cg06460983	cg19074170	cg20327444	cg25581090	cg24152080	cg15377887	cg01733284	cg01663968	cg04835811	cg09013220	cg21769444	cg24415066	cg04935121	cg24693341	cg12387205	cg15735157	cg06460983	cg17032990	cg24384816	cg13499271	cg01021631	cg17876742	cg08663298	cg18493677	cg16357179	cg17036624	cg00395420	cg15377887	cg22795610	cg07587475	cg12974393	cg26690742	cg11803389	cg01733284	cg05616995	cg26761572	cg20462149	cg01089914
cg01530101	cg00969119	cg25015038	cg13625631	cg10293804	cg24023258	cg18384588	cg05785155	cg04547220	cg09461420	cg14862722	cg02824888	cg07769588	cg02231729	cg18229049	cg21454922	cg02696327	cg19271111	cg21016266	cg20939723	cg18913923	cg02025737	cg18384588	cg16567723	cg06326425	cg16045823	cg13455717	cg25556752	cg05997414	cg02852670	cg26502852	cg24360993	cg13863078	cg02824888	cg19022697	cg19212576	cg22856324	cg12944030	cg17308606	cg07769588	cg12764034	cg01537968	cg09293534	cg09229169
cg01530521	cg09669354	cg03460558	cg00014830	cg23072629	ch.14.849914F	cg14627404	cg20435097	cg15275286	cg13125157	cg06900571	cg25351606	cg10051237	cg12416561	cg06776976	cg18572214	cg05055001	cg19669785	cg19453488	cg00593462	cg15096829	cg07258300	cg14627404	cg06484415	cg01636650	cg12243980	cg21160290	cg26110900	cg08089354	cg08640046	cg00772407	cg02581653	cg06822689	cg25351606	cg00796424	cg26818786	cg08083251	cg06675417	cg05999189	cg10051237	cg06430061	cg06379192	cg01921831	cg03953513
cg01530605	cg15611336	cg15536947	cg00400259	cg23549472	cg07917150	cg10206882	cg20283221	cg22058708	cg06226156	cg17547524	cg12226028	cg09297514	cg10365886	cg25639218	cg02033666	cg15809959	cg06212263	cg01260820	cg27505047	cg20011134	cg11452329	cg10206882	cg11291009	cg08419450	cg01716603	cg13522891	cg21397588	cg17598923	cg25835351	cg07668993	cg01546561	cg04353164	cg12226028	cg15910070	cg10401803	cg04238548	cg20648827	cg22551065	cg09297514	cg27465531	cg05163329	cg21635858	cg17215446
cg01535838	cg03517160	cg22834443	cg27271738	cg26915952	cg13613456	cg09065113	cg05187700	cg14493920	cg22130834	cg25874782	cg19616372	cg03588812	cg21411942	cg21229718	cg21104798	cg16155923	cg19594666	cg13629388	cg25017403	cg07215003	cg16542473	cg09065113	cg24139732	cg27588321	cg02789362	cg10385692	cg01388054	cg00542992	cg11876048	cg05981038	cg01636184	cg12940747	cg19616372	cg11335960	cg27059225	cg19876814	cg02352295	cg16236263	cg03588812	cg14679780	cg17051704	cg11301215	cg25972578
cg01539484	cg16712127	cg05687312	cg12610859	cg05347898	cg00948664	cg03741850	cg12378187	cg05547200	cg13401823	cg16001384	cg07868561	cg10485000	cg14625731	cg27536559	cg12696488	cg25830307	cg18849630	cg03323067	cg16044109	cg04545835	cg05286653	cg03741850	cg02524983	cg02642958	cg18876007	cg17525436	cg00120932	cg11311053	cg00274965	cg13181385	cg12528452	cg06268875	cg07868561	cg25288034	cg13491563	cg08551047	cg11476737	cg06139288	cg10485000	cg23930923	cg26130488	cg22871610	cg19870370
cg01540911	cg19457237	cg21403759	cg18865419	cg11406274	cg19626253	cg21211413	cg13840239	cg00954382	cg23822732	cg08290628	cg21183872	cg26518100	cg14108567	cg06740950	cg07021052	cg15442800	cg10235018	cg03610228	cg08761350	cg08999124	cg17796960	cg21211413	cg04436207	cg16845548	cg19252551	cg20709280	cg15654025	cg22274745	cg20961591	cg24583452	cg17800497	cg24795274	cg21183872	cg22029587	cg08104448	cg11460496	cg04878826	cg14909614	cg26518100	cg03319489	cg03286031	cg26948870	cg06897442
cg01541867	cg20608895	cg19857461	cg05770946	cg26387064	cg07561747	cg07482372	cg23878564	cg25089142	cg03447800	cg22874407	cg04850999	cg21000533	cg11535506	cg18496053	cg09537620	cg20066782	cg13033070	cg21506819	cg21959598	cg02260430	cg01604883	cg07482372	cg24343287	cg01612140	cg17685465	cg04243822	cg05620261	cg14553895	cg13298147	cg13877452	cg04057674	cg00775115	cg04850999	cg07233230	cg09439867	cg14073590	cg18212064	cg26563737	cg21000533	cg07553761	cg20703261	cg02623400	cg08627825
cg01544903	cg10067523	cg20006618	cg00922420	cg00183100	cg14701122	cg22049902	cg10143731	cg02139871	cg12062220	cg03794679	cg14687298	cg26678920	cg08205700	cg15035437	cg15741855	cg07867687	cg04225368	cg11267630	cg23991947	cg05245650	cg08824221	cg22049902	cg11503833	cg05829696	cg00565688	cg20684180	cg10763234	cg09864245	cg00193200	cg03517379	cg23962746	cg02431972	cg14687298	cg18129748	cg06228453	cg26332175	cg00114625	cg19063834	cg26678920	cg08622757	cg24275475	cg10665892	cg16606320
cg01548300	cg00540540	cg24127506	cg04609875	cg25928447	cg10054641	cg19217535	cg15168995	cg07785447	cg15256387	cg03356026	cg25846784	cg01177854	cg26635451	cg26604895	cg08111960	cg21579472	cg23949782	cg00096328	cg20844690	cg14429919	cg25067242	cg19217535	cg05793013	cg26210104	cg12894250	cg09395195	cg00752874	cg06048354	cg20501518	cg15505287	cg04212229	cg05834805	cg25846784	cg17632372	cg18557188	cg08154437	cg10596692	cg20102034	cg01177854	cg15724945	cg23882945	cg09258200	cg24875595
cg01548463	cg14871604	cg21059878	cg10724576	cg06413398	cg02253142	cg07675998	cg11162104	cg15711744	cg01110418	cg23437337	cg22238122	cg27565517	cg26253500	cg14228592	cg00741954	cg22515654	cg05929502	cg18533225	cg04867253	cg09632271	cg14039301	cg07675998	cg06442240	cg15331383	cg14137558	cg17991919	cg12571493	cg00582864	cg00883449	cg13881108	cg22293458	cg07059402	cg22238122	cg16289896	cg22801134	cg27498387	cg16079364	cg21019662	cg27565517	cg10700435	cg07804196	cg02727079	cg24853040
cg01550828	cg17760405	cg13265740	cg12062220	cg07988060	cg09414535	cg17178900	cg19937061	cg15668468	cg14696458	cg11414821	cg06545268	cg19262377	cg24569257	cg00327947	cg26529864	cg17058724	cg25685741	cg23238058	cg18516687	cg01973676	cg12135344	cg17178900	cg08569979	cg20073153	cg01503299	cg11442732	cg00557872	cg12906381	cg10088041	cg05109619	cg14803869	cg24411488	cg06545268	cg05004973	cg05053403	cg21902627	cg15393275	cg21051964	cg19262377	cg15079934	cg14410476	cg16379999	cg09814029
cg01552711	cg21829923	cg05397816	cg02870011	cg15267232	cg24421410	cg08408303	cg27581212	cg01509237	cg13244998	cg06783548	cg25083763	cg20818457	cg26955987	cg21546226	cg00797500	cg15867166	cg22747480	cg13899718	cg09598844	cg16126286	cg10613381	cg08408303	cg15459537	cg04570624	cg06423252	cg17323040	cg05799507	cg04319611	cg08101375	cg11291009	cg23226914	cg02855983	cg25083763	cg02482438	cg03742148	cg13751956	cg05755408	cg18989810	cg20818457	cg16936421	cg14239983	cg15370103	cg06675417
cg01556706	cg14514991	cg14417498	cg24870729	cg19982668	cg12224508	cg09122414	cg09730689	cg17858662	cg13476950	cg13957126	cg07257824	cg11795975	cg07820742	cg01027229	cg08552198	cg05694921	cg08222513	cg25530944	cg09227616	cg25755428	cg17309077	cg09122414	cg25496792	cg07254055	cg11466638	cg15616358	cg12837919	cg24635971	cg04479219	cg13747195	cg02510708	cg01666652	cg07257824	cg04907257	cg21155787	cg16248169	cg22562219	cg03936251	cg11795975	cg24898738	cg24693341	cg21593554	cg18173230
cg01556799	cg12043818	cg11216777	cg08390209	cg06856735	cg04064583	cg19476788	cg25956106	cg11902362	cg21293934	cg16843056	cg14177914	cg17463745	cg16567723	cg06525019	cg19661030	cg21840908	cg18545695	cg09740875	cg11620557	cg04085768	cg05951576	cg19476788	cg23986590	cg01435109	cg04134399	cg05929272	cg19925204	cg06763776	cg07297906	cg10439246	cg14916288	cg00924265	cg14177914	cg01463154	cg04117356	cg17541715	cg14649234	cg01038597	cg17463745	cg26293019	cg15506609	cg03362840	cg27207776
cg01556846	cg26623837	cg19961980	cg06708789	cg20894686	cg05697726	cg11434671	cg12568786	cg19705910	cg19273995	cg05357131	cg00273359	cg08551047	cg07915282	cg26841277	cg08142918	cg20663980	cg22264898	cg26177213	cg26147845	cg11342198	cg18252039	cg11434671	cg07595602	cg14685948	cg07557639	cg03397442	cg24610425	cg20846192	cg03850256	cg04053131	cg06682039	cg23402467	cg00273359	cg01251360	cg12716832	cg13478228	cg20710266	cg02163378	cg08551047	cg15896157	cg21341822	cg06724588	cg27147556
cg01558110	cg14541801	cg21456313	cg04513912	cg11080549	cg19633390	cg24377495	cg11147878	cg14270789	cg27441138	cg15324723	cg08883853	cg07442409	cg04928129	cg07639376	cg04925437	cg05093881	cg19112357	cg08686311	cg13420364	cg13054358	cg22258315	cg24377495	cg01025233	cg01828474	cg17334372	cg19619174	cg12440751	cg10507304	cg20387392	cg00016481	cg09277376	cg08210507	cg08883853	cg06791102	cg00387872	cg05366118	cg26367537	cg12974138	cg07442409	cg18120446	cg02337388	cg22376864	cg12041830
cg01558212	cg08252804	cg03511957	cg17079374	cg01813294	cg15436606	cg26343958	cg20161132	cg27094834	cg02698900	cg13414270	cg15777472	cg11225751	cg04689023	cg04250837	cg16758317	cg11832793	cg24741744	cg10796022	cg18428283	cg01555661	cg03826059	cg26343958	cg17261234	cg12121643	cg24925929	cg23111488	cg12559474	cg26352006	cg10776186	cg02022102	cg21021766	cg25016544	cg15777472	cg13368805	cg03816707	cg16786756	cg02900990	cg04372674	cg11225751	cg01831657	cg23148948	cg12417176	cg04830355
cg01558960	cg01615704	cg26265281	cg07160871	cg25568066	cg05343739	cg11330469	cg16577208	cg05619587	cg26437825	cg13674914	cg14936904	cg11261958	cg24671734	cg23058901	cg26029734	cg17397836	cg07342016	cg25527770	cg16781647	cg11138719	cg02315096	cg11330469	cg13751956	cg23886101	cg09568252	cg16179589	cg07538339	cg17966344	cg07150680	cg19673329	cg14659193	cg26967566	cg14936904	cg26370729	cg03765359	cg14892037	cg24725522	cg04814085	cg11261958	cg07541200	cg15490039	cg26445203	cg11211563
cg01561916	cg02983451	cg26073856	cg26525457	cg10154780	cg18072282	cg14768256	cg08031769	cg13756879	cg10177359	cg05492113	cg23758822	cg10555307	cg27185504	cg04490290	cg10130374	cg01081168	cg26815962	cg24884703	cg16158407	cg25017994	cg23108931	cg14768256	cg13009425	cg22871253	cg08341791	cg03144922	cg06969287	cg24775616	cg25521254	cg18584424	cg23391090	cg11921736	cg23758822	cg08474521	cg06408533	cg21945991	cg14104626	cg01342901	cg10555307	cg18318878	cg24263283	cg22155376	cg18297044
cg01564135	cg24556382	cg21115558	cg05415840	cg18509185	cg12039611	cg08391942	cg12060422	cg07281879	cg10929628	cg17346500	cg18923230	cg15046062	cg03110382	cg00798232	cg03044533	cg19742470	cg14725109	cg08820369	cg20982735	cg22775636	cg26893699	cg08391942	cg00001874	cg16122750	cg20411547	cg01663696	cg25052176	cg13242090	cg06846010	cg05065572	cg05324789	cg06060522	cg18923230	cg10607454	cg13786083	cg23270529	cg14501548	cg08680085	cg15046062	cg17233506	cg21456313	cg10046900	cg15209808
cg01566312	cg07177852	cg17334453	cg17668981	cg17527673	cg10191387	cg12265829	cg10171357	cg16469046	cg25888561	cg06531379	cg20238197	cg06711380	cg19640500	cg01637125	cg12442871	cg14048465	cg14893161	cg16323293	cg13370916	cg01902845	cg12768523	cg12265829	cg01142317	cg10351284	cg15579370	cg17337917	cg17134153	cg11326510	cg11328898	cg08070327	cg09720515	cg05984045	cg20238197	cg07812887	cg21290162	cg18664508	cg14608074	cg22619412	cg06711380	cg09672187	cg22791545	cg23496358	cg17633431
cg01571001	cg26446133	cg01098871	cg05330977	cg12597309	cg06340704	cg03167633	cg02440562	cg04515001	cg20891501	cg14015502	cg23050394	cg23054456	cg24713667	cg01656996	cg10067523	cg03958512	cg13352914	cg24105685	cg11416605	cg22961212	cg24865623	cg03167633	cg04896437	cg27094846	cg01647019	cg23769143	cg13941830	cg01634761	cg05858889	cg13976375	cg05785344	cg13285698	cg23050394	cg00587115	cg07135629	cg00874863	cg22796051	cg00490976	cg23054456	cg11932091	cg06944050	cg08707476	cg07375150
cg01577475	cg11671913	cg03297163	cg17908564	cg06622953	cg17085123	cg14039246	cg02311163	cg08893585	cg11673471	cg27315157	cg25293896	cg12855522	cg12435415	cg04345928	cg21144922	cg22004069	cg26934726	cg09943050	cg15127656	cg07488576	cg17654091	cg14039246	cg13307142	cg23045716	cg20180364	cg04919425	cg00950431	cg10511988	cg23466418	cg08208480	cg09748975	cg24892628	cg25293896	cg14703002	cg07167872	cg13562542	cg24156746	cg00840403	cg12855522	cg19679397	cg14509967	cg27560671	cg10002066
cg01578875	cg19871940	cg02051562	cg15222899	cg08587775	cg15129183	cg14771810	cg03130248	cg11033835	cg09791621	cg14671357	cg22738219	cg18674980	cg11837293	cg24482314	cg27632435	cg05452887	cg08160949	cg04248271	cg25705558	cg15664152	cg01963754	cg14771810	cg26746069	cg00904407	cg12602409	cg12798524	cg05471296	cg07985890	cg22703162	cg04872051	cg03202526	cg08680048	cg22738219	cg14671357	cg01828474	cg11738485	cg07939587	cg00265812	cg18674980	cg04555312	cg18124907	cg22691634	cg04906283
cg01579950	cg04675919	cg25353436	cg12646385	cg25455811	cg04855977	cg03148889	cg10283695	cg12813325	cg06476693	cg19548593	cg19108718	cg19091403	cg03018796	cg10063663	cg14855519	cg09330885	cg12606911	cg03627771	cg02518135	cg27216937	cg21865533	cg03148889	cg09462924	cg04331802	cg00809863	cg06400334	cg25815893	cg08137948	cg03494502	cg15264020	cg23074932	cg14721506	cg19108718	cg01059913	cg11377650	cg02836821	cg01759756	cg09498948	cg19091403	cg18567924	cg03532263	cg26091609	cg01689404
cg01581084	cg09229960	cg23201059	cg08945443	cg26800883	cg12593746	cg04651137	cg05884870	cg19457237	cg08813539	cg12403148	cg07499899	cg13023646	cg01600123	cg01393939	cg08466517	cg09462350	cg04145522	cg03947464	cg02770983	cg13401893	cg02004499	cg04651137	cg23690264	cg24161106	cg08059778	cg09990962	cg15583072	cg05797854	cg27334919	cg03440272	cg09156207	cg25156198	cg07499899	cg21255880	cg04653083	cg21380015	cg07125981	cg12588880	cg13023646	cg25751482	cg19585278	cg21594702	cg16596604
cg01582937	cg14572967	cg19718903	cg15564098	cg14070162	cg20344426	cg21880888	cg05265081	cg12623648	cg19139832	cg16204357	cg25587662	cg01458054	cg21306973	cg23298782	cg22635491	cg16758598	cg19762657	cg23970546	cg00990020	cg03457729	cg22257941	cg21880888	cg25599573	cg21512179	cg14831390	cg08369780	cg07673080	cg09745688	cg19279616	cg24446586	cg03369965	cg12476968	cg25587662	cg25069807	cg14470851	cg00481259	cg11023224	cg05833518	cg01458054	cg02829743	cg16397002	cg16317038	cg10788371
cg01583716	cg04494562	cg26096752	cg10490645	cg23939642	cg21578541	cg25142416	cg05776704	cg06052921	cg15416417	cg18395382	cg00094006	cg10723962	cg07907386	cg16449219	cg22161376	cg13369210	cg25554212	cg25237113	cg07110379	cg12253175	cg14616251	cg25142416	cg01886630	cg06888547	cg08358587	cg14553895	cg04116155	cg02807482	cg03053374	cg07918509	cg19070398	cg03054684	cg00094006	cg20025238	cg13675517	cg04717485	cg04567302	cg20180364	cg10723962	cg07513657	cg00349061	cg14304817	cg01932663
cg01587682	cg05687834	cg13033578	cg06928346	cg22102078	cg03654329	cg05031187	cg27605358	cg04812475	cg24401557	cg26427896	cg23057870	cg04701618	cg05806018	cg02032561	cg20465661	cg18780401	cg13675050	cg02016065	cg16412513	cg06489418	cg07342108	cg05031187	cg12707233	cg03872695	cg22266211	cg16399632	cg16604243	cg23464619	cg04620091	cg13240932	cg09511190	cg23690893	cg23057870	cg02961934	cg24263233	cg17246352	cg17863312	cg03056526	cg04701618	cg05726756	cg08775137	cg23903252	cg13181974
cg01589054	cg02198513	cg11162888	cg01840333	cg07936950	cg08129331	cg05617886	cg26550194	cg19001113	cg12210286	cg09121047	cg24958687	cg00835279	cg14429919	cg13987674	cg00332937	cg10386298	cg22315453	cg07903246	cg16413842	cg25002152	cg25942990	cg05617886	cg12025832	cg03575641	cg05632229	cg02111748	cg09860353	cg02038418	cg27016494	cg06293983	cg17518931	cg17560699	cg24958687	cg13117164	cg22881447	cg24924779	cg16579908	cg21215409	cg00835279	cg26405962	cg16627090	cg06321962	cg22658957
cg01589353	cg02295872	cg03784113	cg15826810	cg05317096	cg12720971	cg18896979	cg04841371	cg17534009	cg12166610	cg06339573	cg09966745	cg15042332	cg01220680	cg04088433	cg06997997	cg10227331	cg08100265	cg11302401	cg17607496	cg18736448	cg02178763	cg18896979	cg09868337	cg23381232	cg18653991	cg10694598	cg24724587	cg00351838	cg16522885	cg03553786	cg00988678	cg27430293	cg09966745	cg09186478	cg06672093	cg10168149	cg22576976	cg02059176	cg15042332	cg18797653	cg21559943	cg06354519	cg26577017
cg01592108	cg14972210	cg15554421	cg02852791	cg00593773	cg17473898	cg03996020	cg07449753	cg15954675	cg02596153	cg16756589	cg23138261	cg11957331	cg00772991	cg16567137	cg11560600	cg08456555	cg16987900	cg01432329	cg19696622	cg03188064	cg07491979	cg03996020	cg14213590	cg07629776	cg10211776	cg00569276	cg08287791	cg19816059	cg14410589	cg12435551	cg00901598	cg02112621	cg23138261	cg12010198	cg08860607	cg00588198	cg04327763	cg04843340	cg11957331	cg12756504	cg26427109	cg18024684	cg19761245
cg01595717	cg27448433	cg06144905	cg23651872	cg06646780	cg25153266	cg17504135	cg02853152	cg05129325	cg26014409	cg02008285	cg16206813	cg27315333	cg18395917	cg05804846	cg18877271	cg20434152	cg25547772	cg16658931	cg09572377	cg22115093	cg27323784	cg17504135	cg22210627	cg10998884	cg00845806	cg10116443	cg21999939	cg20976456	cg02280532	cg03308092	cg19046933	cg12935118	cg16206813	cg03345454	cg19541913	cg26802102	cg01467417	cg13672525	cg27315333	cg05351887	cg09265054	cg21606664	cg03437770
cg01602621	cg12042187	cg20438460	cg20706778	cg16398956	cg20372745	cg16080643	cg18030799	cg23146534	cg04967538	cg06992486	cg27051129	cg20090108	cg25988034	cg11396411	cg13522575	cg12289251	cg03161453	cg14453174	cg01472026	cg19526685	cg21732383	cg16080643	cg15228617	cg17886420	cg10794285	cg24035245	cg18173058	cg21670003	cg12182453	cg01849085	cg17754945	cg13322252	cg27051129	cg12103951	cg16239216	cg05210606	cg22201588	cg03797115	cg20090108	cg22675660	cg11498602	cg02726898	cg12624747
cg01613010	cg15006175	cg15035437	cg02744046	cg17465423	cg02330362	cg16202470	cg02859992	cg19099049	cg14270857	cg09084933	cg17877174	cg00957641	cg07730364	cg05785344	cg00509996	cg05600581	cg04313875	cg08038033	cg07242860	cg15257930	cg17125804	cg16202470	cg17853057	cg20030545	cg17354476	cg06443533	cg11119340	cg25881119	cg13204538	cg09920172	cg10122477	cg25221496	cg17877174	cg03079395	cg27539023	cg10070668	cg08461840	cg24826812	cg00957641	cg23429746	cg04852972	cg12391921	cg12470218
cg01614237	cg23401796	cg21966764	cg22851420	cg20079298	cg10624395	cg10095954	cg20666307	cg01662117	cg25792714	cg17231999	cg26337312	cg18150120	cg11857997	cg13662121	cg10113526	cg21538631	cg24082799	cg07860213	cg05320897	cg00018128	cg03906014	cg10095954	cg15027606	cg20931951	cg02442436	cg08375658	cg22009488	cg01262133	cg18562243	cg12204258	cg19170807	cg01275887	cg26337312	cg09863630	cg10443532	cg13974562	cg25548414	cg04402798	cg18150120	cg09015973	cg11688578	cg07335376	cg00513205
cg01619929	cg25645693	cg00442907	cg01020413	cg20910408	cg26675485	cg12910087	cg20714110	cg17585615	cg09621958	cg13815872	cg26557308	cg01487683	cg25680628	cg25083484	cg14044216	cg06043512	cg05861409	cg09530810	cg22912011	cg10365563	cg26155170	cg12910087	cg01913024	cg25281584	cg06408559	cg21005607	cg16509072	cg04517524	cg01061391	cg24116779	cg07371589	cg20959460	cg26557308	cg01777861	cg24529782	cg14930000	cg25918947	cg05781504	cg01487683	cg02714492	cg03604774	cg06765261	cg26620147
cg01620164	cg24880701	cg15418221	cg08287334	cg13506288	ch.2.16090152F	cg17618327	cg09097748	cg11361636	cg21087137	cg19566906	cg23978657	cg08858662	cg13586420	cg16397870	cg09605693	cg26932432	cg02288667	cg03446062	cg00723994	cg02930667	cg24753998	cg17618327	cg25830307	cg00538017	cg22284390	cg06637517	cg08538682	cg13663390	cg25906442	cg17995340	cg11664825	cg26573923	cg23978657	cg00301372	cg16059374	cg21365235	cg10911054	cg08627397	cg08858662	cg26360792	cg15059225	cg27278001	cg05547221
cg01623261	cg11086764	cg14260889	cg26614816	cg18540674	cg02871887	cg09469667	cg00752874	cg05274323	cg06494592	cg13933043	cg01195014	cg06373660	cg12975230	cg12117975	cg17551002	cg21683390	cg17337021	cg24884142	cg08085267	cg27519679	cg03338209	cg09469667	cg24932457	cg13676902	cg19370689	cg00381684	cg00986203	cg23374711	cg04633513	cg21456313	cg19876672	cg14623715	cg01195014	cg10215401	cg16994783	cg06675417	cg02606840	cg16994783	cg06373660	cg02523270	cg06761424	cg14780282	cg24001246
cg01624229	cg10585371	cg25488990	cg18449021	cg17454263	cg17670237	cg03567939	cg14269191	cg15462501	cg04508482	cg19784903	cg23860337	cg11526413	cg18000886	cg23214760	cg04768368	cg19493242	cg07791011	cg24842260	cg03250346	cg15652532	cg24670000	cg03567939	cg15757320	cg07258897	cg18846140	cg00346985	cg21550580	cg20980021	cg02398998	cg18720642	cg10011495	cg18208842	cg23860337	cg10848291	cg06675417	cg21274274	cg09285672	cg21274274	cg11526413	cg07065220	cg12496211	cg15393179	cg06778183
cg01624768	cg19987768	cg14931884	cg27174441	cg01535619	cg09297514	cg05589489	cg10759769	cg23121993	cg13451497	cg03301165	cg18323589	cg21055684	cg00872984	cg27013526	cg26375587	cg17129986	cg03014934	cg11528914	cg02636041	cg17548969	cg26320006	cg05589489	cg08160706	cg23053961	cg26916916	cg00880452	cg26022183	cg18665563	cg04140663	cg18371052	cg15997518	cg16127349	cg18323589	cg18042724	cg00576773	cg00158454	cg07212848	cg19049858	cg21055684	cg00815013	cg11307565	cg22524061	cg00989315
cg01629716	cg21629500	cg26381210	cg18430208	cg22452230	cg25940844	cg02026141	cg11835020	cg06593258	cg03846249	cg13475583	cg25549819	cg23244910	cg24154325	cg22559630	cg18789918	cg08969352	cg09738386	cg02589685	cg18530240	cg06558166	cg21215550	cg02026141	cg09978401	cg25065716	cg12212555	cg01407254	cg18304052	cg09208571	cg13542090	cg17122979	cg09415754	cg16662250	cg25549819	cg18005180	cg14442616	cg15755924	cg00590817	cg11857742	cg23244910	cg23817096	cg17642941	cg06034664	cg10507304
cg01635555	cg25097610	cg01143780	cg07878085	cg22780174	cg09855706	cg26928418	cg22861317	cg07570570	cg05449257	cg20793665	cg09890775	cg10824503	cg17144149	cg15161959	cg13023870	cg26342078	cg07889505	cg16688434	cg06845268	cg25247183	cg00407866	cg26928418	cg27511678	cg02380840	cg19506794	cg12731349	cg00004883	cg06295352	cg03038395	cg11868755	cg24835233	cg16135090	cg09890775	cg15741433	cg03352106	cg01988452	cg21492527	cg09555879	cg10824503	cg00367135	cg02363960	cg09297514	cg08711281
cg01638185	cg11693285	cg01153613	cg04549333	cg08399444	cg01982833	cg17416644	cg08829299	cg23943268	cg08059778	cg19532959	cg08239458	cg09956302	cg17088073	cg04697299	cg04861869	cg17508549	cg10244666	cg10571987	cg12464216	cg05023214	cg11128216	cg17416644	cg11154719	cg02389877	cg06723512	cg24091104	cg25230917	cg07556193	cg08696165	cg17375585	cg10748359	cg22125814	cg08239458	cg22623223	cg14397289	cg26651782	cg19991108	cg13389382	cg09956302	cg20085077	cg21365235	cg20490751	cg19917530
cg01649611	cg10080732	cg19287857	cg03877420	cg12492087	cg09379340	cg05296940	cg04012523	cg04459504	cg09735782	cg23092956	cg00674004	cg05856321	cg00299558	cg11119760	cg13996522	cg16713551	cg12074541	cg09026253	cg17802942	cg22444445	cg26640601	cg05296940	cg17464366	cg16936421	cg25137908	cg00791854	cg18612255	cg12607188	cg26822438	cg22720790	cg21587238	cg11812071	cg00674004	cg15553500	cg17798070	cg20202246	cg20910408	cg26654775	cg05856321	cg07460010	cg16431713	cg12168066	cg22007486
cg01650818	cg16071219	cg22328837	cg03670369	cg09513469	cg00192980	cg08314300	cg25549619	cg17147211	cg12455762	cg16590821	cg07957294	cg24008884	cg15015639	cg04924141	cg11805669	cg16531277	cg03426023	cg04025970	cg06821828	cg19635884	cg06324373	cg08314300	cg09832613	cg10206882	cg00988247	cg07160871	cg04954559	cg17096289	cg12088387	cg21183872	cg27359566	cg07600533	cg07957294	cg24948406	cg12030973	cg21480420	cg02730008	cg13980719	cg24008884	cg12140851	cg17240725	cg20088245	cg12210457
cg01652476	cg09366312	cg12308746	cg01566312	cg11184697	cg25233900	cg01949455	cg15120085	cg08372212	cg09115473	cg24166295	cg25579180	cg27031099	cg12322146	cg06257378	cg09608652	cg08732352	cg17586988	cg18396987	cg09062218	cg19090861	cg04933168	cg01949455	cg03192897	cg04139043	cg18537894	cg08963132	cg07306414	cg03308652	cg19149693	cg22872906	cg14998896	cg16936953	cg25579180	cg16007395	cg26961166	cg14290576	cg23208430	cg27370573	cg27031099	cg08626646	cg14213105	cg18689929	cg21300267
cg01656996	cg16086373	cg14453174	cg14847095	cg04089674	cg27107970	cg12143499	cg10968631	cg08489309	cg05918312	cg07066163	cg09781635	cg02701080	cg23093754	cg12461141	cg18676790	cg26190455	cg26946259	cg27344587	cg09754549	cg17976175	cg24074177	cg12143499	cg09964084	cg24201793	cg02501827	cg19176828	cg11919577	cg25700686	cg17953385	cg00075103	cg19807685	cg14144229	cg09781635	cg05542338	cg02179438	cg21792134	cg07185664	cg19815989	cg02701080	cg14772800	cg01841050	cg25861660	cg22459739
cg01657574	cg11104088	cg05799859	cg13818424	cg12248614	cg09456094	cg16368146	cg03935060	cg27234864	cg09766556	cg09014626	cg05456789	cg27183030	cg05299387	cg19448816	cg12479674	cg18870258	cg22265142	cg02000318	cg21907579	cg14213563	cg19807286	cg16368146	cg09207137	cg00464796	cg18612647	cg25510609	cg20367065	cg11165479	cg21269897	cg04059198	cg16742675	cg02030929	cg05456789	cg22803560	cg16832275	cg25558406	cg16857716	cg14479037	cg27183030	cg11947981	cg21642988	cg24711656	cg04774696
cg01663603	cg25052176	cg07482257	cg05906024	cg12163925	cg23048215	cg27526774	cg13332754	cg02570079	cg24993990	cg13240932	cg07075347	cg20366549	cg16870215	cg23248885	cg06976533	cg21006256	cg09590068	cg12925881	cg18780751	cg21672057	cg03971527	cg27526774	cg22527050	cg17578322	cg17396400	cg07211044	cg00795341	cg03649288	cg01779447	cg08675521	cg05160381	cg22911167	cg07075347	cg12560128	cg14958978	cg09429735	cg05257947	cg26968378	cg20366549	cg23714773	cg12968041	cg01466576	cg06045319
cg01665555	cg17818432	cg25649889	cg11032810	cg05889234	cg18332814	cg26348348	cg15993786	cg09078517	cg00409917	cg07753366	cg17486860	cg00924017	cg20501518	cg18972885	cg06067477	cg01713348	cg06048354	cg26382679	cg13779349	cg15322230	cg11273947	cg26348348	cg07482202	cg21276456	cg07206676	cg03364683	cg24505073	cg01062269	cg27609596	cg26023087	cg19173502	cg05772155	cg17486860	cg01581024	cg25258098	cg14196261	cg10443532	cg25744613	cg00924017	cg13649400	cg15935770	cg25621466	cg18720326
cg01676105	cg07444408	cg07052568	cg06573604	cg24366211	cg03991547	cg24006505	cg02461767	cg15224187	cg20704530	cg25514427	cg14527108	cg15220048	cg21360079	cg24964466	cg06437740	cg04934382	cg06876892	cg15361291	cg08343300	cg00539347	cg05004818	cg24006505	cg13364038	cg27314273	cg10964330	cg17172683	cg21532659	cg09639151	cg08600862	cg24811352	cg06357371	cg18771570	cg14527108	cg19230867	cg00158454	cg04195125	cg01215118	cg21877473	cg15220048	cg09084279	cg09014626	cg03318314	cg01418291
cg01680674	cg09144707	cg14525270	cg16775746	cg13923648	cg24348573	cg12497786	cg01854776	cg10829693	cg19944876	cg05568423	cg17928883	cg06717565	cg07676859	cg13020870	cg17140476	cg08714076	cg11393995	cg20016631	cg18178840	cg20438687	cg10244706	cg12497786	cg11218434	cg14381350	cg05013696	cg11273702	cg23634451	cg03297783	cg19358195	cg15737490	cg19270089	cg17297634	cg17928883	cg06282446	cg00187692	cg03689552	cg25557018	cg04066453	cg06717565	cg05328461	cg23182200	cg21793382	cg13980719
cg01681847	cg06784602	cg02564259	cg11076306	cg05379541	cg06175981	cg17633576	cg14687145	cg05234121	cg02938601	cg14929076	cg16523424	cg20134151	cg23708763	cg12297590	cg02508204	cg07553115	cg08128826	cg06312985	cg02505036	cg01057132	cg01776229	cg17633576	cg09796089	cg12165685	cg02730492	cg19618297	cg15028436	cg08670465	cg15393490	cg27149179	cg13368786	cg08740698	cg16523424	cg10255761	cg04051266	cg01883155	cg00399027	cg20032056	cg20134151	cg05954830	cg10170504	cg12483476	cg08007074
cg01682111	cg23480730	cg12491643	cg04391186	cg01575590	cg01413054	cg07262395	cg04728919	cg15049968	cg00856041	cg01484075	cg00751021	cg04055819	cg16877924	cg22076422	cg15144016	cg26662049	cg09735390	cg17870484	cg00347850	cg13241003	cg24634568	cg07262395	cg11672338	cg13724732	cg05337177	cg08355260	cg12561924	cg16984885	cg09401099	cg16158407	cg20880647	cg01514538	cg00751021	cg03325667	cg11021362	cg02379437	cg00107982	cg01668271	cg04055819	cg10098888	cg02773086	cg20891558	cg08504407
cg01689438	cg13775533	cg05452645	cg04405612	cg27172916	cg16348158	cg16767870	cg01305625	cg02401399	cg15924691	cg02272584	cg22838357	cg10868293	cg24761867	cg01773858	cg07784959	cg03890628	cg16365064	cg14426660	cg19504605	cg19871173	cg13523818	cg16767870	cg19712291	cg07553475	cg09550397	cg06472166	cg12686764	cg12671030	cg09491962	cg26155374	cg22005336	cg06923616	cg22838357	cg27387239	cg23216101	cg05462761	cg12015737	cg04803153	cg10868293	cg00896347	cg12181211	cg11831981	cg14552839
cg01693350	cg14513804	cg27359566	cg03599978	cg18634211	cg16923137	cg06452354	cg11019134	cg18214379	cg12188614	cg02219601	cg20889818	cg08832227	cg03211192	cg07874334	cg13596833	cg12598235	cg20731167	cg13097088	cg11194545	cg13782615	cg20708141	cg06452354	cg23401796	cg01056004	cg04251307	cg08555653	cg01463110	cg15418499	cg17987112	cg21864829	cg26301245	cg24286765	cg20889818	cg19320816	cg19603571	cg08626646	cg27615468	cg14725109	cg08832227	cg27454883	cg01215343	cg09976984	cg06799305
cg01695225	cg11832722	cg10967023	cg00722320	cg04060128	cg16204357	cg26330518	cg24599329	cg11693285	cg12593634	cg08872313	cg09817024	cg08184792	cg09910635	cg14460470	cg21322819	cg16001422	cg00213853	cg23444251	cg18244029	cg16195245	cg12673103	cg26330518	cg22958047	cg15850851	cg25127852	cg21015470	cg10286056	cg01600123	cg09062638	cg05920909	cg00406460	cg07067993	cg09817024	cg10717691	cg03598440	cg23897336	cg17993092	cg24517501	cg08184792	cg25336332	cg24377694	cg05963179	cg16472050
cg01696784	cg22682304	cg09940188	cg08589077	cg17080335	cg26389380	cg10951120	cg00692752	cg24028634	cg06746274	cg08980509	cg09340279	cg01251150	cg17349081	cg09627302	cg08250787	cg05674829	cg10308906	cg23032184	cg17831869	cg19028462	cg00077898	cg10951120	cg26550214	cg10482356	cg12861974	cg01884681	cg18417772	cg08812897	cg24608218	cg05275343	cg11923320	cg04100843	cg09340279	cg03546360	cg02621658	cg24511534	cg00548708	cg08617160	cg01251150	cg17231999	cg10264188	cg16374753	cg10147797
cg01697719	cg25658463	cg16110809	cg12237784	cg05581415	cg23120601	cg13157793	cg01954567	cg03704308	cg11900861	cg27559462	cg00851732	cg15146567	cg11117945	cg06932384	cg24077260	cg02583841	cg05229802	cg07837161	cg00425988	cg01924952	cg21890239	cg13157793	cg06228599	cg12893736	cg26679158	cg20354552	cg04021592	cg00729370	cg00917847	cg21831183	cg20806180	cg19864808	cg00851732	cg16628183	cg00963378	cg06298190	cg21820652	cg11944110	cg15146567	cg04650789	cg16114141	cg20373894	cg02582520
cg01703205	cg09858108	cg12615880	cg06188367	cg22877452	cg11281291	cg21543589	cg09299388	cg06423920	cg10967023	cg20221665	cg21760990	cg06048154	cg15522171	cg15765889	cg25806701	cg16511229	cg09464206	cg11401278	cg14603520	cg04646987	cg12660813	cg21543589	cg10510586	cg14645027	cg00499159	cg06206670	cg10519368	cg05673346	cg17560699	cg10665961	cg23948240	cg15215348	cg21760990	cg21346679	cg06248560	cg24508426	cg02948468	cg18674899	cg06048154	cg24979167	cg18685455	cg03960100	cg05392530
cg01703736	cg03021329	cg13936452	cg26266950	cg07210840	cg01993952	cg00675313	cg20843202	cg19772399	cg12496211	cg00468395	cg21398280	cg17126142	cg00440043	cg04194674	cg17940495	cg08239458	cg27228383	cg15326452	cg13752114	cg04640920	cg09637273	cg00675313	cg09745430	cg18515510	cg15260951	cg25660566	cg27193735	cg27629992	cg08003628	cg07801607	cg03272642	cg25147026	cg21398280	cg21429516	cg21195120	cg08087911	cg23164183	cg00192980	cg17126142	cg00880452	cg26555756	cg04221606	cg24481841
cg01708636	cg26089877	cg03731464	cg10862567	cg09251362	cg14794494	cg04535902	cg07112337	cg04144394	cg17222829	cg24760753	cg11331445	cg05385188	cg24980904	cg06293983	cg06927807	cg24923226	cg03485508	cg27509967	cg24574963	cg07256221	cg07371589	cg04535902	cg10801213	cg22260016	cg10255759	cg09758894	cg19343449	cg02586212	cg18709545	cg19314352	cg13683301	cg20927656	cg11331445	cg26761744	cg00049595	cg19974994	cg10604851	cg08044427	cg05385188	cg17276002	cg20203466	cg26498015	cg25729687
cg01709619	cg23270529	cg15850390	cg06573459	cg17816357	cg03507534	cg12812167	cg15014369	cg03436619	cg04988978	cg06142743	cg07970752	cg11833968	cg00754426	cg25544164	cg27191906	cg07998277	cg05744395	cg10759602	cg00989229	cg01076704	cg12766231	cg12812167	cg14758065	cg27143688	cg06323885	cg19607165	cg24118052	cg02297838	cg01590948	cg18503912	cg16616765	cg06559864	cg07970752	cg04055835	cg05674354	cg21920221	cg05569767	cg13369210	cg11833968	cg18064631	cg08386537	cg19075005	cg11578064
cg01715025	cg04831594	cg05872808	cg23433889	cg20631820	cg21708130	cg18567041	cg13475333	cg04425920	cg13058457	cg18786593	cg26355072	cg01498231	cg02297063	cg03748372	cg06002288	cg04376185	cg09418035	cg11612786	cg13431666	cg27488875	cg06283493	cg18567041	cg08275242	cg06076518	cg05042938	cg08219218	cg20532999	cg10626816	cg11159604	cg09285672	cg06215562	cg25122233	cg26355072	cg03769088	cg18159654	cg13516940	cg00092400	cg21634944	cg01498231	cg08202754	cg16814680	cg13287668	cg21201401
cg01721149	cg24127748	cg14251009	cg13667243	cg03620376	cg00112238	cg26548497	cg07631119	cg04135246	cg27406975	cg00978822	cg16940012	cg19048251	cg01268824	cg08236537	cg24506706	cg10939579	cg12366423	cg26268145	cg04216286	cg12526997	cg27031484	cg26548497	cg25888867	cg21018647	cg02095995	cg26863750	cg27424995	cg06492112	cg07823492	cg21547364	cg22463035	cg11977100	cg16940012	cg18859776	cg14501281	cg08944961	cg09670128	cg13164309	cg19048251	cg22531904	cg13338454	cg15470102	cg03804083
cg01723706	cg00892742	cg09680827	cg19157853	cg03133735	cg23671196	cg23365563	cg21205282	cg24267283	cg13455410	cg26103805	cg26398467	cg22785561	cg26215406	cg07130714	cg17975443	cg15365028	cg18664369	cg06192497	cg06320150	cg07058377	cg03604774	cg23365563	cg19924862	cg07730100	cg11802635	cg23206017	cg00990740	cg15345477	cg08030625	cg07733851	cg21224025	cg19239041	cg26398467	cg23919549	cg19021412	cg22528270	cg12255061	cg11120865	cg22785561	cg14720319	cg13506485	cg26273958	cg10779454
cg01727408	cg01244015	cg17036458	cg08996805	cg03015498	cg15169266	cg13755873	cg04096619	cg10218799	cg17284804	cg19364141	cg14530143	cg10502231	cg10317717	cg06706670	cg04929703	cg07393670	cg11591636	cg01054755	cg26359388	cg19518104	cg10755235	cg13755873	cg10571987	cg13613044	cg26296470	cg09233791	cg00223792	cg08160826	cg20432507	cg06055478	cg23387401	cg10695848	cg14530143	cg15788537	cg25897349	cg05964935	cg17741448	cg22527050	cg10502231	cg19710451	cg10028049	cg12570263	cg15544004
cg01730928	cg04654429	cg24685006	cg11287077	cg03747456	cg23685650	cg04752871	cg14989351	cg24279017	cg08878567	cg13496662	cg14978994	cg18543610	cg07826058	cg00989853	cg19982129	cg22136098	cg11737413	cg16510070	cg05462236	cg18165914	cg14159672	cg04752871	cg03014882	cg16337430	cg05410536	cg05934824	cg15847685	cg22241820	cg21071097	cg09923954	cg10236245	cg14893857	cg14978994	cg19951244	cg22658451	cg18418655	cg15181441	cg08521073	cg18543610	cg04309911	cg10070864	cg02292450	cg00419604
cg01730970	cg06614118	cg05422553	cg03478249	cg12970730	cg13005202	cg16105676	cg17115419	cg21718735	cg22347967	cg20291091	cg09225388	cg00817731	cg06598836	cg02071172	cg04142296	cg20563666	cg25353450	cg12756150	cg20983329	cg18003231	cg25729466	cg16105676	cg20411555	cg12431087	cg13744663	cg10055097	cg11562502	cg14652773	cg23222201	cg26342078	cg26941368	cg09790289	cg09225388	cg04586456	cg04929022	cg07792478	cg23652987	cg21777089	cg00817731	cg11217865	cg00944227	cg24352934	cg12899916
cg01733284	cg06828505	cg22307331	cg00732251	cg11964308	cg12394201	cg20073153	cg12261055	cg08096291	cg25707745	cg14893161	cg27545041	cg25372357	cg24086068	cg10191387	cg26624914	cg01863042	cg24717695	cg21885995	cg20698862	cg23753807	cg13556624	cg20073153	cg17202724	cg02430039	cg04681171	cg09030685	cg20663852	cg24324483	cg12023693	cg01644972	cg08541497	cg22653139	cg27545041	cg01312858	cg02910451	cg18396357	cg14093610	cg18151987	cg25372357	cg04836978	cg19370689	cg05577810	cg13791644
cg01733439	cg20981615	cg07024439	cg16342115	cg01695994	cg05709578	cg19901403	cg07366300	cg22376269	cg07613047	cg25924602	cg20418529	cg06900216	cg22635491	cg23520688	cg09706122	cg27219972	cg01314643	cg26623444	cg05047811	cg24281697	cg21676440	cg19901403	cg26145461	cg21152981	cg14482684	cg15656501	cg12457683	cg08792630	cg03750606	cg19491742	cg12764231	cg22552966	cg20418529	cg00180631	cg26037602	cg26642667	cg02846841	cg11609780	cg06900216	cg08778681	cg05915293	cg12154749	cg01762581
cg01734062	cg03280108	cg22509422	cg22843712	cg10692467	cg23151014	cg06355422	cg07721777	cg20152309	cg14573448	cg03813964	cg02877240	cg01954585	cg05985303	cg13167443	cg25100880	cg14345281	cg06734406	cg11807280	cg03511628	cg26802210	cg00093095	cg06355422	cg08188268	cg19802390	cg16549389	cg06495586	cg01296593	cg00197058	cg13433881	cg04547723	cg07241573	cg25233685	cg02877240	cg08276645	cg20706526	cg07173760	cg20982046	cg21929564	cg01954585	cg10796603	cg15126273	cg18572413	cg24561266
cg01735398	cg23299576	cg00997130	cg08611810	cg00077297	cg00587922	cg15364850	cg07826516	cg06999323	cg22418337	cg01012713	cg04211807	cg16781340	cg21219903	cg26955996	cg12591625	cg26472036	cg12064213	cg14009473	cg26529044	cg14902267	cg04227631	cg15364850	cg19026859	cg21452808	cg08573435	cg24531520	cg07616879	cg04640865	cg15798153	cg09410453	cg26858890	cg03217090	cg04211807	cg10778971	cg15462411	cg21902394	cg00604356	cg03490567	cg16781340	cg02700130	cg16284742	cg18516557	cg26373051
cg01742836	cg16785291	cg26373051	cg17184430	cg17784922	cg00221709	cg01468514	cg20940675	cg05056142	cg08701843	cg08569979	cg10071929	cg21929564	cg13720108	cg01313538	cg07675998	cg02788637	cg12997635	cg03521774	cg21040569	cg23894854	cg12720971	cg01468514	cg20384325	cg00699986	cg25998666	cg24211304	cg16238351	cg04613080	cg24167422	cg15336560	cg10850838	cg01392518	cg10071929	cg08715595	cg03046946	cg07642259	cg01051524	cg06197966	cg21929564	cg27351978	cg10191387	cg17024828	cg10571987
cg01743235	cg00968475	cg11868461	cg20963227	cg25470758	cg04207632	cg12158535	cg01782798	cg17550582	cg00550141	cg18077971	cg13667243	cg04340430	cg24034005	cg23695037	cg23936410	cg17881997	cg25492645	cg00207226	cg26863534	cg13493005	cg05020273	cg12158535	cg25587091	cg01639892	cg21868063	cg22522299	cg09042448	cg06380725	cg25247976	cg03374820	cg13070366	cg24262376	cg13667243	cg00817885	cg03870497	cg24228532	cg00455796	cg06233503	cg04340430	cg07110405	cg13930766	cg02317738	cg06354695
cg01744412	cg03064067	cg15190445	cg25259564	cg07886195	cg12710152	cg04554929	cg25695568	cg07781162	cg17004653	cg09020649	cg25538571	cg10128511	cg18024487	cg22569587	cg17760881	cg13024624	cg04066190	cg19615017	cg00762681	cg07240096	cg04745064	cg04554929	cg07735998	cg23886314	cg01434228	cg19520927	cg06712674	cg09390414	cg20119487	cg26619099	cg01643441	cg09621708	cg25538571	cg25203286	cg11176853	cg08993878	cg07136646	cg21413219	cg10128511	cg09730500	cg18625916	cg00053135	cg06318676
cg01745789	cg16658931	cg17198320	cg14701491	cg00097038	cg08275242	cg20749955	cg22489491	cg21385821	cg07465387	cg14899065	cg18307912	cg23156742	cg06327150	cg07150680	cg03935448	cg23323745	cg07822777	cg00790098	cg14089267	cg23889684	cg19718309	cg20749955	cg08454455	cg10342899	cg26834887	cg17002851	cg04341210	cg08969352	cg07906632	cg03537243	cg00632374	cg18912520	cg18307912	cg04135246	cg11337025	cg07826058	cg08272591	cg00323457	cg23156742	cg00013655	cg22574818	cg01008919	cg15874877
cg01747862	cg12180270	cg19449565	cg02734001	cg17935021	cg18170229	cg15380744	cg20127496	cg02477931	cg21064916	cg18862260	cg15612221	cg12580445	cg14890578	cg02991727	cg11082691	cg10709704	cg11008866	cg23956760	cg07134182	cg07984515	cg09489844	cg15380744	cg17879636	cg09275783	cg03605066	cg23767318	cg07318155	cg15354666	cg19635505	cg23269489	cg23240145	cg03048372	cg15612221	cg15993258	cg19053358	cg24898738	cg13348574	cg13222036	cg12580445	cg04218899	cg05160381	cg16851155	cg07668501
cg01749436	cg17988310	cg04554720	cg18703238	cg00351119	cg16567330	cg22987011	cg07434438	cg02864732	cg25050565	cg03217995	cg14884160	cg23856413	cg04824711	cg20973408	cg00092235	cg15495966	cg08305551	cg07026636	cg14041452	cg00377344	cg09172548	cg22987011	cg15454195	cg13014558	cg16689193	cg22198603	cg26227465	cg20365580	cg25247520	cg26939525	cg03400849	cg09068128	cg14884160	cg22857085	cg13247967	cg15245556	cg22190023	cg14440640	cg23856413	cg21360245	cg02605760	cg23388490	cg12979844
cg01753966	cg18973247	cg04792216	cg10837142	cg13351406	cg18077971	cg16922644	cg13139843	cg11753157	cg22635096	cg16101574	cg01215762	cg10745499	cg11540341	cg06129712	cg20200335	cg26133399	cg23731184	cg20486986	cg05640992	cg21196551	cg04771946	cg16922644	cg22191603	cg20210689	cg07571637	cg19684083	cg05542967	cg04821959	cg04522045	cg08590069	cg25182501	cg08151623	cg01215762	cg21447170	cg07679948	cg06178055	cg09730930	cg01306498	cg10745499	cg26275355	cg19010139	cg17242490	cg08115553
cg01754423	cg09834142	cg20161965	cg24298539	cg08740698	cg01809408	cg22562461	cg04551318	cg24759795	cg13180315	cg02610360	cg24159247	cg21010475	cg27539060	cg00230120	cg26127778	cg03316237	cg25025181	cg27125044	cg06896529	cg04458368	cg06737494	cg22562461	cg25895948	cg05344176	cg17217189	cg19683410	cg03633948	cg00686926	cg06442073	cg09669354	cg20211604	cg07345934	cg24159247	cg07939587	cg24453580	cg17572255	cg05554396	cg12910087	cg21010475	cg16052198	cg06432119	cg02556155	cg18235088
cg01756899	cg19594666	cg20765408	cg10888790	cg16389901	cg26952803	cg00486525	cg12707907	cg26031255	cg11747081	cg08272996	cg11016745	cg02676262	cg09682213	cg15324723	cg09798801	cg01579322	cg19922518	cg01240734	cg09184832	cg05528339	cg16793755	cg00486525	cg14460470	cg18192083	cg05608794	cg14395298	cg09130728	cg17843048	cg07631407	cg17652174	cg11126767	cg10987536	cg11016745	cg10785153	cg24419094	cg21471515	cg13944838	cg08364137	cg02676262	cg13815872	cg22771999	cg18739950	cg20520804
cg01763575	cg24691854	cg27578568	cg26608486	cg26465602	cg00068038	cg19963025	cg10500737	cg17386057	cg04555312	cg19942731	cg11720358	cg24186674	cg11462165	cg07631119	cg23841288	cg09084933	cg24152976	cg08231710	cg07798131	cg19854048	cg10116840	cg19963025	cg09615821	cg22189786	cg10558887	cg16532685	cg05472468	cg07150680	cg24472574	cg05803370	cg00674679	cg21398280	cg11720358	cg07221967	cg16567137	cg19407410	cg14307300	cg04481923	cg24186674	cg23618344	cg15517690	cg03204787	cg26296894
cg01764252	cg13832669	cg23714773	cg06300944	cg15613420	cg23554546	cg21273275	cg01990910	cg25368122	cg00455424	cg04603130	cg06668065	cg12435415	cg19027852	cg11079635	cg16276063	cg03893446	cg02869694	cg00601042	cg13574945	cg01813294	cg10249637	cg21273275	cg05664581	cg11348746	cg17700915	cg25125450	cg01762827	cg12472218	cg24583855	cg01293417	cg17292622	cg01564640	cg06668065	cg08816194	cg11608150	cg10055097	cg05627029	cg12383650	cg12435415	cg23695707	cg09632273	cg06617636	cg23391173
cg01765111	cg05343811	cg17292622	cg02062409	cg25104512	cg02882301	cg26937500	cg01459030	cg18771173	cg01663018	cg21766592	cg26600878	cg03790988	cg15219228	cg12981362	cg16005540	cg01065586	cg05935584	cg17639394	cg11841394	cg09228985	cg02991085	cg26937500	cg24863802	cg23096663	cg17250302	cg18173726	cg01227294	cg26756979	cg07112473	cg04586456	cg12050271	cg02772995	cg26600878	cg06559318	cg09186478	cg26439324	cg20469502	cg08480367	cg03790988	cg18403361	cg24693760	cg21908828	cg25097610
cg01773858	cg24516901	cg25132536	cg04007987	cg13143529	cg07863022	cg12619972	cg13694466	cg21477508	cg01519877	cg06638147	cg06508320	cg10772263	cg23817132	cg26590811	cg24392532	cg04690319	cg00147819	cg17449954	cg10211193	cg17408185	cg17941807	cg12619972	cg14519150	cg16227251	cg23125449	cg04492228	cg16339238	cg16810621	cg03472755	cg05071823	cg01878366	cg18862260	cg06508320	cg02490736	cg20294486	cg11557463	cg09340639	cg11802553	cg10772263	cg20430816	cg26899005	cg06930722	cg01147352
cg01778994	cg02392553	cg18684951	cg03446062	cg07695379	cg11975790	cg24621362	cg08989212	cg17083323	cg12462705	cg16932827	cg16817891	cg26164879	cg01087775	cg10256662	cg25018208	cg07548255	cg25087341	cg19093890	cg00829990	cg11702456	cg06412759	cg24621362	cg22846914	cg21051815	cg21487856	cg12236164	cg19786983	cg00599530	cg07017875	cg09013220	cg20884362	cg14678774	cg16817891	cg07543967	cg21282663	cg12920180	cg09936799	cg15580309	cg26164879	cg09480054	cg12865837	cg10443146	cg07168142
cg01779806	cg16781264	cg18829068	cg17147917	cg00518190	cg08853571	cg03558769	cg02794358	cg17462978	cg08072840	cg21812313	cg19934194	cg22875823	cg02579668	cg27178045	cg22226438	cg25192855	cg23055496	cg20008846	cg02010738	cg17826428	cg24324985	cg03558769	cg03746520	cg23311905	cg14304236	cg27452943	cg12201167	cg01778647	cg14913111	cg20734569	cg13474090	cg00381755	cg19934194	cg06829760	cg05955436	cg09873164	cg01355753	cg05789980	cg22875823	cg15315385	cg08402963	cg10219789	cg23325413
cg01780171	cg02389851	cg12019806	cg00203736	cg09293816	cg22444445	cg12096762	cg23231587	cg11542394	cg11827514	cg00502597	cg17267654	cg00306909	cg10755085	cg22218316	cg10131657	cg19998332	cg14004049	cg03503046	cg05379541	cg00166343	cg15422005	cg12096762	cg09132102	cg26154714	cg05370838	cg03894891	cg02727219	cg10514207	cg03989758	cg23018063	cg07679948	cg12648201	cg17267654	cg01952027	cg18465484	cg12672189	cg23756474	cg15814150	cg00306909	cg05790451	cg04810284	cg18423110	cg10054661
cg01782247	cg21251785	cg07373723	cg07266046	cg06183244	cg25898146	cg18391694	cg27110054	cg17486860	cg10393811	cg06948763	cg07056506	cg20653128	cg20447655	cg05813417	cg16942333	cg06234511	cg07363697	cg18759102	cg26923908	cg11901680	cg10186366	cg18391694	cg25291978	cg03271093	cg27181375	cg23026228	cg14159256	cg25127732	cg00366917	cg04037732	cg08287551	cg15480305	cg07056506	cg06692785	cg20698282	cg26883351	cg00944227	cg06726390	cg20653128	cg07187289	cg17881208	cg01540916	cg09799350
cg01787382	cg23973115	cg16117781	cg24033633	cg17113968	cg19382136	cg14240060	cg07652628	cg23023599	cg06871344	cg18912520	cg06427226	cg03260792	cg06266461	cg00008945	cg11328697	cg00698771	cg06350796	cg16210973	cg20972834	cg08548284	cg17198772	cg14240060	cg13915726	cg21353189	cg10935762	cg20284937	cg15999833	cg13861644	cg13536141	cg14598211	cg02872930	cg16547579	cg06427226	cg23017915	cg11175836	cg14893161	cg24136740	cg14701129	cg03260792	cg08032924	cg05387167	cg14454338	cg27299588
cg01788773	cg07579109	cg06644998	cg06726860	cg00735611	cg00765737	cg19936157	cg06721860	cg07098752	cg06334238	cg24210810	cg10523671	cg12570134	cg00412294	cg04074153	cg00413089	cg07901253	cg11631592	cg03763118	cg04568564	cg13321956	cg01254719	cg19936157	cg21926883	cg02711128	cg08882341	cg16315262	cg02602411	cg12047536	cg02938429	cg20067719	cg23165983	cg12054453	cg10523671	cg02135728	cg26261270	cg02121672	cg06720669	cg26543150	cg12570134	cg19067025	cg03249630	cg15400655	cg21197233
cg01791648	cg04786287	cg06329392	cg15160263	cg07299736	cg00169897	cg14311250	cg03782845	cg07615497	cg26297005	cg09645993	cg13829104	cg24740818	cg18020065	cg15224059	cg23653492	cg16712127	cg19021985	cg01339351	cg06846214	cg06271067	cg26671988	cg14311250	cg17966560	cg23164183	cg05912589	cg04716021	cg25672720	cg21154599	cg16902746	cg04728480	cg12302402	cg06184325	cg13829104	cg24540114	cg05961595	cg27655214	cg10495393	cg17074762	cg24740818	cg26876834	cg19033780	cg06216469	cg06076690
cg01794802	cg15568074	cg16660891	cg11203538	cg00668034	cg02111865	cg20073553	cg10051588	cg21208943	cg07902749	cg23845168	cg27582007	cg09076431	cg15697476	cg07039423	cg09382127	cg09127314	cg11661234	cg01681098	cg08151623	cg04546413	cg13485230	cg20073553	cg16245086	cg11418681	cg23834765	cg07545846	cg24155384	cg04842880	cg00860379	cg05418443	cg09344281	cg09662496	cg27582007	cg13334135	cg11920765	cg00607036	cg25336332	cg23918315	cg09076431	cg17995340	cg09168808	cg07782924	cg10888461
cg01797450	cg25351606	cg09359750	cg15347788	cg07928086	cg00842918	cg20597953	cg09852389	cg21849393	cg14448169	cg22749423	cg10950413	cg08620329	cg00578638	cg25753720	cg04752871	cg26168118	cg10513852	cg24478765	cg10908196	cg06890415	cg13896748	cg20597953	cg12279138	cg17810878	cg08045488	cg10604851	cg13290059	cg09851545	cg03723510	cg01910727	cg02869694	cg10165689	cg10950413	cg10300255	cg00548822	cg06890747	cg22249789	cg01462040	cg08620329	cg03995300	cg04943927	cg03343584	cg07598052
cg01799671	cg20941258	cg17824401	cg08401628	cg16861031	cg01817364	cg20406267	cg07864883	cg05545914	cg05202300	cg18681464	cg21385480	cg15915361	cg17526229	cg01479413	cg15454820	cg17803993	cg20145598	cg02846841	cg13725516	cg08895618	cg11722971	cg20406267	cg01929744	cg06603649	cg10987536	cg05415285	cg25871420	cg09225457	cg07395763	cg04923020	cg04194674	cg08872590	cg21385480	cg18148179	cg10017293	cg14001161	cg05181927	cg14569209	cg15915361	cg15206981	cg18018027	cg04190119	cg02635677
cg01800926	cg24280945	cg17829746	cg01626112	cg09625259	cg24759279	cg12677267	cg01008256	cg06937491	cg04274827	cg06675417	cg06657741	cg09925467	cg14975347	cg17231418	cg17697739	cg10192877	cg03261800	cg06775073	cg03403507	cg03748243	cg06537110	cg12677267	cg14376106	cg13172906	cg21332495	cg09499849	cg00601953	cg18254930	cg00207939	cg00692780	cg15540602	cg12351587	cg06657741	cg19193384	cg19875532	cg08052226	cg14620768	cg22332884	cg09925467	cg26696260	cg03117697	cg20879939	cg03246584
cg01806261	cg08530036	cg10661263	cg10448724	cg04686545	cg19131313	cg20876937	cg00690280	cg18663033	cg25119261	cg03537243	cg11959694	cg13355801	cg04816302	cg19502709	cg02075410	cg23139982	cg26159385	cg12827530	cg05952475	cg12209075	cg06119162	cg20876937	cg05418443	cg03143849	cg15167155	cg23167035	cg05975021	cg19493242	cg07165756	cg20773588	cg18362330	cg16863332	cg11959694	cg21890239	cg26293590	cg22569587	cg06783548	cg16583552	cg13355801	cg04587220	cg19825371	cg03109729	cg08806632
cg01806382	cg02452944	cg09227616	cg27005749	cg03830061	cg08041014	cg19888684	cg14265043	cg08697092	cg01601518	cg17048700	cg12051956	cg16125371	cg14443953	cg23958373	cg00084338	cg07511934	cg19787517	cg12038696	cg14223671	cg11797898	cg15586998	cg19888684	cg27069285	cg03993109	cg12282777	cg02641337	cg08864645	cg08076508	cg10799440	cg09697510	cg01804429	cg17116120	cg12051956	cg22004069	cg02070906	cg10064922	cg09728865	cg25449315	cg16125371	cg24092282	cg07544796	cg14037769	cg00446900
cg01807688	cg13288164	cg19621460	cg18572214	cg18547299	cg06319919	cg08856033	cg13077784	cg01152056	cg22239534	cg13615136	cg16246747	cg12673726	cg09072865	cg13765957	cg25417042	cg25426743	cg01289637	cg12968041	cg24335895	cg11528914	cg05685741	cg08856033	cg01653532	cg06700226	cg19306380	cg19653212	cg07270021	cg15225044	cg10820736	cg26572608	cg21103992	cg23722529	cg16246747	cg21619653	cg21191514	cg09279736	cg07317846	cg18135555	cg12673726	cg11590420	cg10588362	cg14696870	cg08882904
cg01807820	cg05427163	cg14705010	cg02965931	cg06520331	cg19023977	cg20815992	cg00797183	cg26886381	cg20310902	cg26775558	cg15526081	cg05573381	cg17496990	cg09023743	cg05248804	cg22169791	cg23305899	cg06178055	cg03744197	cg22871233	cg24190039	cg20815992	cg23673974	cg23818978	cg02675550	cg20196537	cg02147231	cg07984380	cg10336144	cg06231581	cg14312114	cg13615367	cg15526081	cg05803370	cg10549986	cg22480783	cg19256423	cg02485328	cg05573381	cg10248878	cg01465527	cg11380329	cg13828068
cg01813294	cg23429746	cg00645049	cg05452406	cg06952752	cg18556792	cg05367028	cg07981328	cg18134562	cg23889875	cg23011788	cg21417660	cg10536999	cg16668651	cg17636707	cg11329678	cg07621758	cg02722596	cg07561747	cg17462200	cg23180636	cg21977507	cg05367028	cg17410660	cg23459209	cg13469471	cg03774463	cg12603632	cg09407917	cg14384803	cg20302533	cg01600123	cg21747070	cg21417660	cg04137323	cg13947999	cg02297063	cg09822726	cg25125652	cg10536999	cg06099431	cg02293258	cg24575651	cg22296612
cg01815567	cg19897003	cg10166664	cg08193650	cg16192707	cg19021985	cg00370303	cg11252310	cg12092090	cg03315407	cg14535746	cg15429127	cg11362010	cg13387113	cg08198071	cg24504927	cg01813294	cg17917970	cg13137809	cg23161999	cg08160949	cg00110171	cg00370303	cg10439246	cg05565355	cg08684580	cg11098493	cg10108372	cg01891172	cg00082219	cg20088245	cg00411072	cg26402417	cg15429127	cg03130248	cg23323745	cg15165114	cg06243866	cg14314132	cg11362010	cg06192381	cg03695591	cg00675313	cg16038003
cg01815783	cg14855519	cg01881444	cg18076124	cg13988014	cg11615895	cg04772463	cg21740177	cg02031397	cg21173406	cg01596349	cg03991592	cg16253580	cg02782634	cg10900526	cg06279276	cg11168423	cg03286031	cg18877514	cg08091596	cg17390675	cg18137040	cg04772463	cg26395507	cg21197216	cg25793630	cg24153763	cg07560510	cg10091144	cg05109619	cg16681157	cg03997105	cg23109530	cg03991592	cg22624907	cg05302542	cg25141133	cg24119990	cg18873386	cg16253580	cg03056849	cg01825872	cg22678191	cg07924363
cg01817364	cg01871214	cg17454263	cg10835712	cg12114200	cg07356549	cg14669921	cg22209355	cg13506653	cg01244650	cg04839975	cg25576048	cg24720688	cg11689813	cg21734996	cg19385331	cg17818432	cg09352518	cg02696798	cg08560117	cg09577367	cg10608596	cg14669921	cg04524851	cg19577080	cg01532224	cg10215401	cg05022306	cg12212453	cg03022680	cg14544514	cg12309653	cg17375248	cg25576048	cg05338976	cg06065495	cg13121076	cg23694557	cg11270237	cg24720688	cg02626129	cg20973210	cg22628240	cg09180566
cg01817521	cg16415457	cg24202706	cg11026333	cg10429523	cg00404923	cg00858840	cg27125439	cg00158308	cg03510486	cg07954607	cg08794940	cg25810484	cg15593298	cg00033551	cg19936812	cg21114303	cg10068417	cg26118821	cg20099104	cg04791822	cg16836250	cg00858840	cg11253356	cg10350722	cg10811597	cg16310415	cg17522866	cg14828248	cg23995446	cg05259868	cg00958651	cg00433220	cg08794940	cg26349358	cg19415339	cg20112962	cg03387289	cg09307985	cg25810484	cg03722396	cg04016621	cg16904520	cg22549408
cg01822600	cg08341791	cg15037004	cg07831351	cg00147788	cg17775518	cg12606911	cg00804179	cg11669516	cg16501308	cg00705730	cg16531277	cg05638439	cg05578840	cg24238409	cg04994456	cg05874233	cg07601068	cg13710279	cg19825302	cg15460899	cg14519392	cg12606911	cg14807446	cg06880615	cg12631351	cg09938227	cg16334004	cg01316390	cg22340475	cg05975021	cg20649285	cg12804063	cg16531277	cg11909574	cg05895353	cg25716013	cg27573308	cg11060532	cg05638439	cg24132141	cg16567137	cg25399239	cg19088218
cg01825295	cg14435644	cg18731398	cg12247222	cg00548009	cg06783548	cg26220594	cg12056696	cg23713176	cg11878331	cg01116137	cg00832270	cg05285582	cg00178249	cg25307332	cg04338863	cg13039539	cg00632374	cg19873297	cg07806343	cg13574945	cg21243021	cg26220594	cg25450819	cg03140412	cg20518446	cg07823492	cg00436496	cg20057595	cg06495631	cg06908232	cg26431343	cg14687118	cg00832270	cg01128736	cg07674503	cg07089242	cg26023748	cg00145348	cg05285582	cg15731655	cg22824415	cg13888965	cg02892772
cg01828474	cg13879483	cg26674826	cg07393736	cg19784401	cg13018120	cg09889828	cg19495969	cg00627241	cg15940337	cg18355562	cg06558952	cg09068492	cg08567279	cg24863802	cg13621679	cg08655871	cg03487706	cg06379435	cg23543766	cg00399450	cg09765297	cg09889828	cg10905180	cg21711214	cg26756979	cg06758255	cg13620034	cg17149359	cg26718878	cg16315447	cg08118032	cg18313340	cg06558952	cg00424467	cg23939077	cg07824128	cg23314364	cg26375010	cg09068492	cg17241776	cg00802903	cg20027331	cg04609875
cg01828798	cg01947943	cg09081997	cg14704669	cg01539484	cg10060499	cg15496864	cg27296341	cg25172835	cg12911496	cg16372648	cg17347063	cg06013632	cg07936672	cg07529122	cg09148417	cg10941185	cg08175352	cg09868374	cg23100152	cg17696044	cg03652676	cg15496864	cg05483199	cg11600734	cg01460805	cg26556624	cg27123256	cg07727358	cg01911239	cg21519654	cg05134847	cg10699852	cg17347063	cg07626700	cg10172253	cg20086286	cg11713727	cg27126872	cg06013632	cg09741912	cg06853894	cg07302934	cg16005271
cg01833675	cg09330885	cg02927252	cg12145907	cg24529782	cg03548857	cg00683332	cg25952663	cg07615347	cg26039305	cg14804181	cg05453458	cg05469346	cg10663765	cg02083528	cg13236881	cg04993605	cg02120013	cg10725344	cg18288715	cg18208842	cg16201661	cg00683332	cg21003878	cg03050981	cg05850327	cg01486183	cg27355713	cg07137581	cg27214856	cg18419476	cg08480367	cg07333715	cg05453458	cg13775533	cg08188271	cg22012543	cg09359351	cg21400640	cg05469346	cg02858606	cg17019053	cg19740964	cg12415479
cg01834856	cg18164784	cg19635884	cg15454820	cg16668176	cg17788031	cg18712349	cg23830540	cg23467747	cg12646649	cg10287786	cg18160691	cg01639524	cg01692639	cg00829575	cg14762436	cg18516687	cg09290600	cg23333146	cg15771597	cg26828767	cg17966560	cg18712349	cg23300882	cg09796786	cg03044684	cg07482202	cg26358634	cg19375418	cg15823502	cg02010442	cg13663390	cg25200152	cg18160691	cg15339231	cg02265919	cg08680085	cg17590101	cg00087368	cg01639524	cg13801271	cg19658849	cg20063963	cg07884168
cg01837657	cg01764252	cg00156230	cg18907942	cg08247587	cg10092867	cg12619509	cg23261919	cg23468045	cg18747090	cg10174816	cg25153266	cg03907016	cg10906729	cg03709613	cg13273340	cg13567405	cg00958651	cg03408354	cg13762691	cg19178876	cg16000683	cg12619509	cg07636117	cg10181016	cg10079027	cg09116618	cg21146652	cg04817724	cg23718917	cg12938998	cg26932018	cg00689835	cg25153266	cg09086416	cg11749010	cg06609049	cg26410404	cg23990273	cg03907016	cg03356172	cg24253627	cg26930925	cg05714496
cg01854776	cg03187668	cg04018325	cg03403507	cg07184013	cg10512745	cg19281083	cg02815538	cg26472802	cg06328165	cg23990273	cg25291653	cg24382276	cg02309230	cg19867709	cg19784401	cg15916160	cg11776727	cg08299783	cg17054006	cg25944479	cg26307926	cg19281083	cg12443477	cg22253401	cg23363263	cg24266670	cg16362949	cg26895804	cg03208983	cg09622269	cg03393241	cg25671376	cg25291653	cg19588154	cg00484803	cg10200451	cg23687021	cg09439511	cg24382276	cg13491724	cg17241310	cg21705600	cg04761824
cg01860370	cg03630088	cg26283098	cg01113530	cg21186955	cg26811602	cg12904904	cg11107116	cg12056977	cg15084433	cg03999941	cg18876007	cg19579782	cg09327847	cg13023619	cg16908552	cg05973424	cg21906379	cg14258356	cg02061229	cg26473548	cg06974428	cg12904904	cg16846518	cg08307171	cg09570958	cg15416279	cg25640382	cg01429859	cg18725573	cg00975326	cg26006084	cg11655243	cg18876007	cg06455180	cg04959790	cg07681935	cg26096837	cg24921961	cg19579782	cg22510376	cg21557668	cg21868798	cg26794871
cg01860805	cg14260073	cg06789500	cg20419291	cg24439448	cg12655416	cg02221471	cg03340228	cg17042926	cg10835413	cg15431165	cg20786418	cg00698688	cg03730533	cg00779206	cg19450479	cg03640051	cg20959460	cg17698860	cg18693822	cg25461801	cg02956274	cg02221471	cg25879514	cg07441518	cg22606681	cg11212329	cg19003884	cg13683361	cg10261416	cg17395738	cg24738924	cg21691367	cg20786418	cg19453059	cg18625305	cg26688582	cg19687075	cg16905265	cg00698688	cg08772003	cg13161621	cg13330050	cg23096806
cg01861019	cg10393811	cg07363697	cg13391935	cg11839863	cg20752683	cg24250820	cg16179048	cg17888155	cg11445109	cg05086798	cg05667818	cg24306278	cg23049458	cg09694272	cg07355507	cg10243348	cg05618934	cg07272654	cg00042263	cg06013494	cg12498088	cg24250820	cg05264033	cg20266593	cg13115118	cg06099431	cg14750746	cg22967396	cg12414070	cg10424681	cg17312277	cg10297792	cg05667818	cg25270201	cg02238760	cg09386376	cg19942731	cg09955645	cg24306278	cg18612461	cg15935860	cg16372869	cg18134851
cg01863596	cg19591696	cg06755717	cg24689895	cg16736964	cg03790740	cg16565528	cg10111816	cg07478392	cg06935608	cg20627988	cg26964636	cg24527636	cg09062638	cg20728514	cg25347264	cg00524220	cg00118978	cg12618270	cg10919522	cg24787865	cg08285289	cg16565528	cg12051364	cg14413584	cg13168407	cg23493119	cg01749718	cg11553245	cg20196291	cg01295782	cg05965015	cg25420839	cg26964636	cg11034802	cg14701129	cg20475005	cg26123647	cg12342753	cg24527636	cg18137040	cg22463915	cg08170787	cg22997113
cg01869765	cg16236270	cg08908987	cg08292023	cg15590989	cg26878870	cg26416241	cg14573478	cg15202738	cg18739865	cg17123338	cg20168901	cg23173466	cg25127692	cg15111708	cg02250553	cg12712184	cg16865953	cg23873415	cg04498153	cg04159215	cg00854273	cg26416241	cg10837383	cg25712005	cg00046099	cg18857759	cg24516106	cg18409082	cg23599110	cg02640147	cg25883348	cg01774894	cg20168901	cg02973961	cg17652174	cg16865446	cg21978251	cg01796247	cg23173466	cg17935021	cg13524834	cg25764623	cg02600349
cg01871214	cg27175093	cg05469885	cg19683251	cg16344019	cg01653532	cg25842633	cg08496664	cg26744402	cg01232121	cg12607188	cg09384411	cg25058261	cg03423149	cg05865493	cg11946503	cg26333595	cg07212702	cg26738880	cg14794494	cg15041487	cg20792376	cg25842633	cg22856771	cg15418499	cg12786570	cg09595415	cg07120031	cg26147845	cg19022814	cg27316956	cg19800913	cg03470745	cg09384411	cg25948255	cg07869907	cg05563333	cg06775759	cg08798116	cg25058261	cg15015639	cg18780167	cg04958794	cg09012594
cg01872593	cg08551047	cg26498966	cg06734406	cg23418467	cg18285788	cg18670770	cg24726121	cg25859468	cg10023855	cg09016968	cg27393285	cg21854952	cg27346707	cg06395298	cg21342392	cg25740301	cg01006802	cg11086421	cg07197230	cg26359238	cg13621317	cg18670770	cg24618413	cg05396119	cg14249876	cg06744119	cg15494597	cg03449108	cg09215582	cg12361772	cg06783548	cg03256090	cg27393285	cg05681859	cg15003570	cg00404599	cg16245086	cg05398036	cg21854952	cg01465364	cg19840763	cg16233920	cg15712177
cg01874562	cg26557617	cg00556627	cg14143574	cg03526902	cg13806870	cg01765111	cg21587469	cg15637286	cg12202185	cg08963265	cg18647449	cg09053536	cg11318133	cg22045977	cg10342963	cg11758841	cg22431753	cg21059878	cg13606829	cg04922020	cg14072027	cg01765111	cg12016809	cg07167423	cg05454961	cg27614178	cg16953031	cg18614735	cg18568634	cg18597991	cg09612534	cg26009832	cg18647449	cg19636861	cg02647401	cg03461641	cg00164282	cg01973804	cg09053536	cg12917718	cg22471695	cg04068914	cg10663897
cg01877920	cg27617109	cg23983726	cg02148426	cg14659008	cg03951662	cg14223995	cg27569034	cg21741562	cg19875532	cg09146364	cg14534144	cg27413290	cg13637654	cg26323077	cg05054522	cg06008640	cg26951364	cg20431250	cg17116120	cg10626896	cg03720195	cg14223995	cg06716730	cg00770471	cg10090418	cg22036966	cg02335909	cg01534527	cg21378238	cg12204574	cg00092518	cg12449716	cg14534144	cg01934856	cg03729889	cg06367925	cg01800148	cg14517390	cg27413290	cg15737177	cg26947766	cg27016993	cg13192836
cg01882113	cg08274637	cg06329735	cg17342064	cg15940337	cg14332086	cg03786043	cg26131026	cg06555661	cg18217832	cg00581541	cg21650962	cg24003560	cg14418226	cg08318837	cg00573654	cg25970575	cg01078706	cg04504066	cg14891209	cg09206294	cg23350904	cg03786043	cg21963703	cg23090529	cg13756768	cg02320543	cg11367259	cg23840219	cg06998282	cg15587571	cg15182222	cg11724135	cg21650962	cg08367801	cg19315653	cg19038081	cg14038058	cg18830697	cg24003560	cg26919149	cg06242243	cg25827309	cg03742950
cg01882260	cg26387619	cg07453451	cg02033582	cg24913868	cg09834142	cg22338356	cg01195564	cg01749725	cg08309529	cg15686949	cg23391173	cg22444720	cg05016408	cg19795817	cg16916549	cg06749803	cg18480946	cg15418322	cg19453991	cg09596958	cg08936645	cg22338356	cg01647204	cg02524946	cg15028507	cg23238315	cg10858215	cg04650676	cg07115626	cg16103604	cg04867253	cg24942416	cg23391173	cg10835413	cg01942558	cg19503640	cg17334453	cg05306310	cg22444720	cg00213052	cg20592837	cg15549973	cg18020480
cg01883635	cg10030512	cg14072140	cg03361164	cg14093715	cg19220719	cg23189044	cg04994481	cg17754510	cg15928106	cg25465438	cg15473186	cg16756243	cg17218045	cg03834574	cg09678971	cg13240932	cg25666233	cg06683316	cg18581963	cg13552373	cg22226342	cg23189044	cg01207684	cg04087742	cg02932691	cg02050847	cg20289913	cg18030003	cg17777592	cg24186901	cg05364884	cg25929664	cg15473186	cg22916017	cg18818432	cg20597646	cg01530521	cg07187289	cg16756243	cg13298147	cg04052466	cg25171856	cg26706803
cg01883777	cg18428265	cg00337916	cg04218880	cg04846451	cg19298400	cg22757391	cg16503628	cg04643145	cg26373716	cg20438286	cg00469897	cg13788061	cg05480730	cg17589284	cg05996795	cg04546999	cg14511652	cg20761810	cg03780561	cg25058482	cg12626589	cg22757391	cg13210578	cg04913114	cg16721177	cg16130857	cg03699663	cg11321526	cg14880184	cg02459704	cg14557268	cg05920909	cg00469897	cg07444323	cg25058957	cg23572319	cg13332774	cg21871883	cg13788061	cg20884605	cg20752233	cg14107822	cg06328831
cg01884681	cg12143138	cg19959041	cg14507337	cg25801113	cg03162779	cg22097249	cg13503816	cg26642655	cg05472059	cg16896008	cg00584026	cg03502656	cg05972871	cg09342610	cg04537567	cg26023087	cg06139288	cg24940967	cg21127593	cg24673742	cg23167594	cg22097249	cg17788031	cg10687936	cg09259115	cg14133850	cg09082287	cg14867863	cg01768201	cg12137402	cg03922748	cg09874415	cg00584026	cg25930780	cg09820479	cg10001949	cg16530086	cg19816125	cg03502656	cg05061886	cg09414673	cg24095120	cg02918253
cg01889143	cg16590821	cg05592035	cg10835584	cg15082992	cg07865580	cg07890104	cg06061257	cg20912169	cg23712018	cg14290576	cg08880849	cg19120064	cg15902390	cg15165694	cg14716990	cg07124117	cg15816181	cg14681171	cg21765125	cg10227024	cg12248614	cg07890104	cg00046099	cg17691545	cg09085842	cg20583060	cg14399134	cg15661671	cg15863826	cg25228188	cg15315638	cg00730832	cg08880849	cg17462200	cg03992069	cg19039368	cg21853021	cg10030436	cg19120064	cg24508426	cg10603481	cg10161888	cg01120776
cg01890836	cg14365570	cg16078210	cg16973527	cg17573720	cg13243544	cg10713589	cg13975106	cg27422407	cg20080624	cg21130113	cg03595428	cg10839823	cg08119231	cg14418802	cg10805039	cg00603371	cg00391044	cg25735305	cg17807131	cg03303633	cg04727521	cg10713589	cg10001949	cg08683938	cg25373595	cg22118524	cg14145801	cg04811556	cg21357291	cg03337057	cg24631102	cg22143285	cg03595428	cg07405810	cg21389621	cg23689357	cg18426655	cg21198428	cg10839823	cg05249393	cg07693661	cg07237906	cg07449209
cg01891172	cg01074657	cg05452887	cg08328513	cg17949969	cg15030449	cg21764190	cg07110405	cg15992563	cg17498101	cg09893465	cg05769889	cg03707308	cg04792330	cg11747104	cg09804407	cg12605662	cg17479100	cg11566394	cg20165694	cg05098566	cg17705066	cg21764190	cg02129146	cg09674368	cg02447462	cg12386568	cg05497345	cg26674826	cg25336332	cg03767353	cg03396151	cg27038439	cg05769889	cg10979436	cg06620254	cg20764275	cg22957691	cg01352656	cg03707308	cg16647921	cg01991530	cg15042310	cg09940188
cg01891252	cg17218045	cg23217463	cg25124406	cg06200397	cg13560612	cg14548509	cg13994408	cg14658804	cg23075555	cg11185978	cg14312133	cg23620279	cg19457237	cg05071334	cg01899038	cg26536949	cg12122877	cg16236779	cg13666323	cg08241477	cg05058809	cg14548509	cg23020514	cg10476585	cg02293991	cg06710082	cg04134235	cg25483003	cg01873087	cg23061435	cg15793688	cg00347850	cg14312133	cg04446653	cg07249742	cg08624472	cg27302994	cg13137458	cg23620279	cg16328007	cg23259289	cg19666787	cg19298400
cg01894366	cg22720392	cg07678266	cg06900355	cg09712368	cg07865091	cg04136490	cg24117017	cg09398200	cg03006477	cg15408722	cg11194398	cg06468385	cg18208707	cg03607729	cg01644092	cg09342610	cg12131007	cg01962471	cg11986813	cg18520238	cg09599971	cg04136490	cg13069450	cg13368519	cg27472701	cg16616765	cg06854084	cg04751297	cg08327960	cg25881119	cg03419885	cg00152946	cg11194398	cg13533061	cg09354738	cg11194545	cg18766900	cg13914324	cg06468385	cg10622019	cg00780456	cg05617980	cg26581165
cg01894498	cg13023623	cg04963480	cg14558358	cg16437021	cg13051977	cg19937061	cg12417667	cg02671880	cg03051777	cg14360405	cg22123915	cg06575065	cg16179125	cg01306747	cg05679609	cg27327591	cg14930335	cg03773809	cg05142677	cg12034871	cg04310104	cg19937061	cg17878151	cg10962762	cg14494721	cg06775073	cg19179667	cg22046408	cg10872209	cg12171481	cg26624732	cg13283952	cg22123915	cg06898308	cg01851385	cg24605338	cg00270625	cg09661041	cg06575065	cg02514000	cg18496543	cg24006770	cg07800227
cg01895374	cg20236513	cg12462499	cg21836370	cg24324628	cg06947286	cg15691862	cg02556649	cg10726816	cg05904366	cg23124613	cg04967538	cg01973920	cg10910512	cg05419227	cg11909574	cg05491276	cg12242086	cg18582260	cg19549898	cg26333595	cg13648764	cg15691862	cg03714522	cg02611811	cg08029281	cg10374564	cg06374794	cg10283695	cg14265068	cg14320530	cg15940337	cg13278738	cg04967538	cg22275864	cg04847043	cg11426075	cg03742724	cg14898127	cg01973920	cg21284493	cg11802899	cg22332066	cg24428600
cg01899542	cg07822777	cg22747480	cg26010734	cg16202340	cg27309655	cg00774005	cg13227206	cg23124867	cg19542238	cg01454305	cg04675502	cg18689240	cg27413732	cg11020545	cg16275882	cg03267466	cg27559462	cg00422714	cg26950400	cg22102332	cg20100910	cg00774005	cg05927789	cg16330195	cg26963790	cg25220320	cg20993011	cg24107163	cg27072996	cg19998137	cg17530247	cg21215550	cg04675502	cg17427639	cg04470054	cg16814808	cg04741211	cg02602300	cg18689240	cg04536893	cg08408740	cg04554929	cg00995893
cg01899676	cg02575448	cg18426655	cg16448058	cg17579753	cg00458505	cg13569486	cg08569678	cg22272840	cg08101303	cg23663547	cg13736514	cg09088153	cg03735492	cg06164717	cg14478460	cg13832604	cg14267065	cg18502142	cg25452717	cg18645081	cg09810059	cg13569486	cg25852925	cg13461554	cg16750953	cg00713400	cg06740372	cg20793193	cg26643967	cg02756511	cg26579616	cg03148503	cg13736514	cg25769732	cg26157279	cg00618396	cg25943986	cg04335355	cg09088153	cg17537073	cg23846712	cg16481365	cg07905141
cg01900066	cg08980509	cg02329038	cg05905176	cg01195276	cg01232969	cg24925929	cg07377422	cg01946530	cg19260567	cg24863802	cg08742575	cg06297391	cg12193731	cg08885306	cg01089498	cg19949137	cg20291091	cg16190266	cg24686610	cg22304662	cg15384598	cg24925929	cg03548062	cg06850158	cg19850565	cg11724750	cg15497761	cg12464216	cg20311846	cg08642787	cg11612799	cg04285666	cg08742575	cg12905571	cg02626719	cg02732801	cg26369418	cg01448276	cg06297391	cg05036656	cg19585676	cg06437840	cg11890239
cg01901262	cg17812917	cg06350853	cg05779068	cg16824643	cg01517968	cg18285681	cg04797957	cg04919563	cg01742836	cg19998294	cg27535677	cg08770034	cg00012362	cg26606552	cg09228985	cg21386573	cg08013557	cg13704680	cg06464066	cg18041960	cg08971217	cg18285681	cg26778358	cg02908963	cg17102674	cg03178489	cg17046650	cg11999571	cg03834286	cg04700861	cg15172739	cg09676484	cg27535677	cg05989533	cg15089111	cg04134305	cg06839398	cg11409998	cg08770034	cg16586530	cg02059509	cg13265740	cg01170045
cg01904243	cg02573091	cg00130819	cg15505219	cg07586026	cg18903093	cg10471825	cg24174145	cg25936054	cg07106766	cg25809290	cg25483907	cg05546863	cg27661104	cg07536018	cg09517766	cg11934771	cg24616539	cg02168584	cg07534843	cg13657970	cg27448110	cg10471825	cg04674568	cg00445232	cg06492024	cg20392842	cg02275418	cg15494558	cg23684878	cg11081453	cg04264070	cg25132536	cg25483907	cg08348121	cg14887563	cg19597498	cg10623600	cg15720500	cg05546863	cg02059047	cg07990022	cg24023916	cg25563625
cg01904410	cg01132579	cg04972770	cg24826745	cg01700124	cg13914531	cg24707432	cg18310495	cg27223891	cg26479667	cg13915481	cg27035480	cg03398156	cg10624122	cg10358623	cg27600938	cg03306027	cg22007486	cg11597131	cg08160949	cg02696067	cg09207296	cg24707432	cg06268269	cg11164639	cg11887733	cg15541062	cg01405685	cg14407987	cg18886245	cg15094605	cg16870655	cg07935357	cg27035480	cg01542019	cg22601215	cg16261114	cg11538311	cg00152799	cg03398156	cg03111404	cg17247190	cg18929511	cg25035631
cg01904886	cg20532999	cg13064062	cg20124078	cg01203579	cg04886514	cg16120742	cg06200996	cg27645294	cg12325455	cg10505163	cg18719939	cg26410635	cg23179181	cg25734726	cg19395684	cg25977900	cg03641066	cg06174296	cg00243480	cg16528585	cg00183415	cg16120742	cg24301247	cg00432049	cg08208317	cg14709479	cg13000912	cg02514307	cg02077100	cg26465602	cg04720797	cg26992634	cg18719939	cg06834998	cg25393009	cg16510657	cg17977273	cg24958687	cg26410635	cg15714599	cg16073408	cg14209244	cg23533513
cg01906054	cg09926389	cg10049789	cg04099454	cg09601505	cg09657615	cg06787316	cg12058385	cg00254886	cg08663634	cg25710753	cg07434457	cg23958868	cg24042923	cg04185123	cg10203610	cg00934232	cg03274456	cg18630178	cg20786418	cg05989054	cg09392615	cg06787316	cg25277701	cg04902871	cg21185242	cg19453938	cg23196205	cg22816913	cg00428012	cg07404485	cg13711424	cg00549475	cg07434457	cg15694113	cg08972954	cg23731466	cg24398379	cg27549720	cg23958868	cg10259521	cg04425617	cg25368717	cg08142884
cg01911472	cg22076311	cg02018337	cg26428069	cg11388673	cg22625568	cg17039519	cg19826115	cg06964654	cg16663891	cg25371919	cg05055760	cg02687418	cg25266895	cg07509161	cg04184019	cg15035324	cg08489674	cg26174807	cg26176649	cg17505944	cg18972885	cg17039519	cg03386869	cg06452419	cg26750487	cg09730801	cg02519751	cg16144072	cg15073631	cg26561773	cg15612436	cg07654934	cg05055760	cg05132150	cg14223671	cg00128197	cg19962750	cg05202985	cg02687418	cg14326671	cg05803370	cg16809806	cg24090608
cg01913196	cg16193278	cg06100807	cg26762873	cg24924577	cg07539121	cg25804541	cg20983854	cg16955889	cg15393490	cg07386410	cg14553338	cg00439658	cg15126544	cg24699685	cg02214470	cg15732840	cg03621841	cg04935434	cg06032090	cg03391019	cg04924141	cg25804541	cg11715789	cg20295374	cg04407248	cg03614132	cg03257743	cg12459904	cg10581449	cg26312807	cg08293777	cg27628536	cg14553338	cg27615468	cg00299070	cg11236246	cg21695830	cg13375188	cg00439658	cg23990273	cg18183435	cg22868951	cg24351003
cg01916088	cg12500879	cg07749442	cg09619624	cg01915516	cg07912337	cg16783204	cg14442616	cg09132264	cg06249604	cg04650676	cg16680677	cg08673225	cg25834419	cg18776945	cg01697719	cg14742615	cg02056550	cg12911732	cg14442616	cg19871940	cg03961510	cg16783204	cg24211976	cg26928789	cg15043283	cg08384314	cg08279075	cg00256329	cg04635642	cg27545697	cg08160949	cg17639394	cg16680677	cg08430489	cg00723973	cg06559318	cg13578841	cg08593141	cg08673225	cg03078363	cg00308367	cg15232539	cg21370491
cg01916237	cg13355874	cg20468787	cg10453420	cg27393726	cg19641284	cg00500522	cg23491661	cg16331679	cg08355260	cg10063575	cg15596666	cg04396896	cg15034393	cg09128529	cg02629615	cg11577898	cg06796204	cg00560277	cg08681413	cg19398192	cg02166394	cg00500522	cg21911363	cg07957294	cg06124827	cg27370997	cg00113675	cg23024136	cg12597983	cg03186333	cg26121931	cg10650018	cg15596666	cg11345505	cg14317384	cg14574489	cg23075961	cg06116236	cg04396896	cg15539420	cg24539599	cg05151739	cg16049690
cg01918001	cg01037496	cg24117017	cg13259925	cg18357696	cg06097615	cg13852775	cg11407540	cg23697417	cg26151206	cg26380710	cg08125436	cg18162091	cg23605843	cg01449756	cg23475109	cg22878148	cg04963424	cg25187161	cg02257953	cg18709545	cg16548780	cg13852775	cg25560924	cg10308253	cg16834187	cg05784088	cg26981268	cg05444994	cg27268840	cg09364178	cg16758813	cg05427163	cg08125436	cg27499820	cg18473137	cg18932798	cg01656976	cg11962007	cg18162091	cg15877425	cg08376992	cg26994526	cg07500325
cg01918604	cg20814774	cg09010107	cg07376381	cg03001143	cg09292244	cg15621178	cg15478045	cg18856652	cg14056644	cg17980508	cg02192673	cg16726201	cg03501539	cg17801765	cg18988435	cg09286880	cg06844968	cg19880608	cg24045378	cg11193274	cg10199121	cg15621178	cg04980590	cg08238265	cg08858751	cg04539503	cg03025986	cg15473904	cg26929272	cg18267436	cg19448837	cg14098847	cg02192673	cg06428055	cg13366501	cg01406317	cg25823128	cg03893446	cg16726201	cg15200418	cg00012238	cg08619048	cg24402935
cg01923252	cg26554505	cg13182391	cg15236483	cg11318133	cg24004665	cg18568930	cg19305488	cg23201527	cg07946977	cg26352161	cg19876814	cg02150354	cg18356974	cg13832988	cg08160949	cg04913114	cg09703679	cg14496909	cg10305945	cg02450267	cg09193477	cg18568930	cg25549819	cg12246472	cg14411518	cg23634124	cg03139053	cg00849191	cg20641465	cg27263894	cg06980387	cg08580380	cg19876814	cg09527670	cg04368919	cg07253552	cg11641391	cg25782375	cg02150354	cg25656978	cg10335736	cg20600210	cg16404784
cg01924074	cg17197774	cg00150363	cg17223809	cg02057681	cg06059360	cg19154467	cg11435943	cg21321735	cg08814749	cg05967389	cg07674139	cg09168808	cg09862801	cg17164063	cg15002163	cg18404706	cg20588069	cg15292110	cg03512369	cg01622006	cg10598434	cg19154467	cg09798888	cg01426251	cg13315047	cg17421417	cg08968635	cg16536330	cg03450733	cg20059012	cg21678736	cg00400448	cg07674139	cg14573759	cg27383362	cg01244270	cg07285181	cg11131384	cg09168808	cg18173263	cg16561743	cg24176760	cg03982831
cg01925521	cg20963227	cg16151651	cg14458783	cg27136023	cg11433659	cg00689213	cg09856271	cg08591265	cg10721538	cg21493873	cg07211155	cg24850121	cg03608167	cg21411834	cg02020829	cg25554212	cg10082647	cg24444923	cg23206017	cg11806439	cg25695029	cg00689213	cg15946224	cg13392029	cg23196129	cg14468692	cg04671541	cg15924693	cg10200291	cg20450471	cg14056187	cg01046070	cg07211155	cg02969422	cg06184825	cg09729012	cg00604086	cg25629041	cg24850121	cg23549902	cg11369736	cg00855396	cg21457147
cg01926906	cg02148711	cg14857764	cg17425590	cg04692454	cg21400802	cg11422092	cg14315232	cg08195512	cg12448298	cg04236915	cg16801265	cg18741166	cg11776014	cg16110809	cg03504834	cg19203115	cg09862148	cg01883757	cg03887682	cg15976539	cg14554869	cg11422092	cg02691264	cg25729560	cg05571820	cg25983901	cg13285637	cg22930859	cg04675306	cg10800226	cg17471720	cg10517919	cg16801265	cg16885235	cg27665146	cg21517947	cg25158266	cg17468267	cg18741166	cg11877105	cg09230014	cg13787356	cg06752267
cg01927745	cg18813159	cg27239981	cg27652350	cg18173184	cg00203564	cg15059176	cg21518089	cg13096260	cg09501516	cg12253931	cg22892437	cg05973772	cg07995179	cg13937075	cg11830096	cg06744119	cg01537968	cg04347708	cg07291439	cg14880184	cg01024168	cg15059176	cg14376548	cg09821185	cg02237906	cg11552829	cg02424835	cg23755884	cg14529412	cg11157253	cg03822873	cg20822028	cg22892437	cg15657704	cg27200895	cg20649017	cg10664305	cg19841005	cg05973772	cg03515494	cg13216112	cg06144361	cg16714154
cg01928411	cg21548340	cg17862558	cg24656517	cg04464504	cg03708012	cg19876657	cg11913917	cg01156302	cg13986272	cg25144558	cg03553407	cg14522800	cg08949655	cg03811411	cg27286840	cg19937286	cg08867241	cg01072076	cg09662496	cg18168249	cg25492112	cg19876657	cg09786062	cg15463255	cg06298896	cg21647227	cg21064916	cg23832497	cg03126579	cg23523728	cg21056706	cg05786140	cg03553407	cg06633162	cg11344574	cg16268165	cg25311470	cg10737521	cg14522800	cg12829360	cg27361847	cg11230112	cg24125828
cg01931222	cg06528645	cg05427381	cg23055735	cg26362197	cg08461451	cg13337731	cg02377941	cg08906009	cg05384697	cg26808637	cg13120260	cg15546638	cg14535274	cg13167340	cg14468236	cg23004409	cg11460496	cg04717485	cg12855547	cg17464820	cg03456771	cg13337731	cg24953078	cg05770446	cg07386410	cg00485849	cg16392213	cg23868809	cg18308285	cg02378006	cg06792186	cg26154714	cg13120260	cg18740800	cg19031359	cg24006721	cg04772025	cg23198906	cg15546638	cg16981024	cg14911766	cg10902033	cg15393585
cg01933308	cg23821329	cg13928733	cg24680632	cg07661965	cg15259233	cg23649190	cg26972479	cg12506930	cg23772352	cg03284308	cg22215678	cg03964696	cg23620052	cg15476602	cg10152097	cg02640809	cg10140240	cg13858974	cg06268905	cg13695076	cg09901035	cg23649190	cg05376185	cg10005273	cg16352624	cg15278109	cg02159731	cg02010442	cg12144084	cg02753354	cg01955492	cg18834878	cg22215678	cg12332776	cg08905753	cg11825821	cg08331981	cg25393009	cg03964696	cg26328335	cg01514538	cg09419251	cg16621749
cg01940964	cg18792365	cg10338518	cg08151370	cg04766529	cg01133215	cg18221341	cg07055769	cg02076869	cg24479484	cg24286174	cg02639181	cg02037681	cg07785447	cg02022733	cg01942543	cg15700967	cg22165626	cg14416623	cg15929109	cg15769969	cg04174658	cg18221341	cg03741458	cg14228683	cg01068808	cg02339592	cg00723973	cg00819233	cg25243455	cg04650676	cg23906191	cg19959917	cg02639181	cg23947872	cg02635468	cg18438793	cg26110281	cg24650915	cg02037681	cg20395967	cg19735406	cg26199552	cg00925953
cg01942558	cg02648057	cg19047265	cg13618458	cg05031695	cg09342610	cg23044053	cg00714672	cg09721739	cg16181678	cg20434152	cg04376312	cg10043037	cg25347419	cg25656978	cg15147841	cg08931917	cg07863318	cg26483229	cg06237543	cg00121626	cg04937416	cg23044053	cg21850879	cg11305134	cg22731373	cg14525688	cg19118904	cg13115118	cg01636650	cg25353450	cg19470812	cg13500072	cg04376312	cg02637537	cg13606829	cg23534593	cg05387996	cg03219705	cg10043037	cg01533258	cg07541701	cg12146703	cg13390867
cg01942863	cg19609502	cg08617833	cg13750264	cg20939723	cg04635642	cg06829681	cg05626376	cg26246807	cg13641185	cg05767035	cg11164506	cg00593773	cg00219169	cg00121876	cg18188891	cg21398280	cg17463745	cg00491064	cg22975864	cg11888447	cg09565319	cg06829681	cg20289741	cg14196395	cg02960249	cg04703476	cg09599228	cg02379437	cg00114625	cg06289882	cg08967764	cg02473847	cg11164506	cg14765959	cg20507276	cg12194828	cg23497383	cg22750906	cg00593773	cg25536739	cg18750960	cg12191293	cg01137401
cg01943029	cg01005968	cg21714557	cg10661191	cg06545200	cg27168493	cg11588197	cg17078629	cg10496082	cg16510128	cg02888971	cg20927731	cg04510919	cg10298567	cg02912158	cg26468118	cg17587327	cg17472111	cg12832282	cg01376079	cg04360675	cg06867482	cg11588197	cg25845992	cg07811887	cg18030003	cg05832925	cg08980509	cg10146199	cg07210835	cg17737014	cg01058588	cg02569219	cg20927731	cg01859549	cg03927896	cg19616230	cg27616666	cg16776065	cg04510919	cg24174557	cg01704698	cg22260782	cg23175533
cg01943874	cg11273702	cg05648303	cg20623949	cg20418125	cg25932446	cg04027548	cg15693572	cg03009871	cg21665747	cg16182447	cg24632646	cg20285546	cg03953626	cg14755900	cg21012455	cg21457147	cg01279418	cg01159980	cg24527560	cg16016640	cg09039672	cg04027548	cg20094279	cg11644585	cg03535934	cg10503208	cg17665497	cg22044840	cg15548198	cg13095698	cg08248532	cg11804239	cg24632646	cg16104837	cg11795854	cg07420163	cg20031845	cg24295653	cg20285546	cg18639142	cg03360374	cg07331478	cg10555383
cg01946191	cg16941302	cg08798116	cg01851385	cg07081759	cg22254983	cg11919837	cg11056234	cg08589354	cg09973514	cg24627956	cg25028639	cg16907514	cg13448127	cg17759921	cg08580591	cg01559770	cg06246999	cg17849117	cg02170386	cg23207673	cg00370962	cg11919837	cg00752969	cg18954504	cg01858014	cg15469272	cg08264725	cg13319446	cg24787138	cg07752793	cg10131465	cg01807820	cg25028639	cg24231804	cg01185470	cg02657401	cg04069374	cg14182496	cg16907514	cg13677149	cg00464757	cg24393844	cg17729891
cg01947066	cg11169848	cg21792155	cg02370770	cg19391697	cg01913024	cg13717553	cg00650410	cg21097881	cg26517171	cg21255880	cg03746015	cg08980509	cg26046204	cg18207201	cg10310168	cg09371775	cg04227026	cg22809017	cg17808461	cg09037630	cg05666820	cg13717553	cg05961595	cg04821520	cg19116814	cg13318241	cg20599451	cg15007983	cg13914893	cg25006249	cg17430805	cg01366354	cg03746015	cg09877009	cg14992000	cg16964946	cg05942508	cg07482202	cg08980509	cg05832593	cg25790968	cg06127801	cg23436584
cg01947943	cg23329061	cg16580289	cg16203203	cg01787574	cg04275881	cg07167872	cg14523979	cg02090762	cg10982364	cg19668315	cg00628788	cg10162698	cg12214908	cg21743914	cg13209762	cg01413054	cg19180514	cg18436984	cg22190023	cg05545914	cg05174759	cg07167872	cg07112087	cg22861286	cg27024876	cg26655004	cg21660960	cg08208480	cg17854454	cg11868078	cg16166559	cg04658856	cg00628788	cg09276108	cg11593253	cg15322230	cg26369268	cg23050394	cg10162698	cg17398485	cg22911184	cg21777089	cg15022420
cg01948202	cg14115182	cg07786995	cg06196314	cg22886323	cg04097078	cg26575450	cg03937361	cg19092317	cg07944396	cg09074544	cg17107572	cg01612366	cg08327960	cg05132925	cg24512097	cg02428792	cg08626131	cg15564098	cg00136852	cg23218354	cg27159979	cg26575450	cg02612270	cg12266167	cg23680282	cg09276108	cg16898334	cg09603707	cg12944030	cg12114584	cg03662494	cg14202850	cg17107572	cg16328394	cg13441872	cg13323489	cg02829743	cg26428073	cg01612366	cg02519806	cg23646360	cg26908946	cg08468913
cg01949993	cg03957898	cg23981871	cg04346701	cg01984154	cg01777017	cg07855242	cg13240962	cg06623935	cg27315333	cg04229928	cg00433220	cg19839825	cg18850127	cg20387775	cg07157030	cg25334575	cg11901680	cg25363445	cg18386008	cg24004665	cg02714303	cg07855242	cg08395108	cg19009132	cg11678461	cg15079315	cg22124215	cg19039586	cg06136002	cg18742441	cg01430241	cg14073497	cg00433220	cg03554749	cg01462040	cg26985119	cg20909017	cg11036643	cg19839825	cg05920909	cg07018389	cg00842076	cg21708058
cg01957732	cg24252656	cg27607843	cg00679624	cg09558069	cg07930874	cg09923954	cg04583430	cg27628784	cg21874404	cg04811556	cg06391577	cg01535205	cg23522611	cg04822748	cg26199241	cg12980549	cg07578073	cg10221172	cg06699195	cg05830425	cg11420883	cg09923954	cg00276426	cg10062945	cg10407488	cg23261712	cg11866331	cg13778336	cg13967702	cg19376851	cg00122628	cg04583339	cg06391577	cg11469866	cg26307117	cg26309951	cg19022384	cg26432918	cg01535205	cg10921709	cg17338212	cg08091706	cg17063780
cg01959123	cg00282510	cg11853788	cg03166753	cg20329405	ch.16.13300564R	cg09155024	cg11594770	cg25449440	cg25127444	cg24464909	cg22377389	cg08815081	cg11518454	cg10271880	cg21228500	cg12374506	cg00714725	cg01759909	cg21342611	cg01117339	cg24156331	cg09155024	cg13283952	cg10298567	cg16039157	cg03894990	cg16769791	cg09686390	cg02032561	cg26064460	cg07238450	cg22402753	cg22377389	cg20430077	cg23146346	cg14380270	cg12183221	cg22925274	cg08815081	cg11898009	cg20348196	cg18980036	cg12145907
cg01961105	cg27413732	cg23669081	cg17031543	cg10748359	cg26402660	cg04276301	cg05621843	cg26398793	cg10160276	cg08969352	cg13766816	cg16896868	cg18996663	cg22706992	cg04268624	cg27501293	cg19858214	cg23192604	cg12030973	cg10318351	cg11898009	cg04276301	cg25433316	cg02667103	cg08772003	cg23907053	cg19333963	cg26262576	cg24425838	cg19168249	cg27198824	cg12918457	cg13766816	cg06490225	cg05515143	cg13069450	cg24645447	cg20823695	cg16896868	cg22841772	cg10224600	cg26119382	cg14160433
cg01961447	cg02902015	cg02910494	cg04371726	cg00188654	cg13396713	cg04118124	cg27368718	cg18720326	cg04548327	cg03198010	cg04200938	cg03961481	cg23823660	cg00127150	cg05953100	cg11470941	cg18270378	cg00725401	cg12798157	cg21189224	cg12981362	cg04118124	cg09238801	cg17033333	cg26961103	cg27409129	cg26383972	cg00297912	cg23250574	cg07974511	cg03658236	cg18584803	cg04200938	cg00171421	cg24035245	cg27441063	cg09217215	cg05182265	cg03961481	cg24946795	cg02053678	cg23791325	cg18777600
cg01963134	cg24213719	cg10536534	cg14696458	cg16030113	cg02923856	cg27643147	cg01328473	cg00655143	cg11195797	cg06217504	cg25217966	cg12597983	cg25077558	cg06440087	cg01083689	cg08330690	cg03578473	cg19959041	cg02124085	cg18098065	cg19444779	cg27643147	cg00691586	cg22177308	cg01747862	cg14435644	cg11955385	cg11859594	cg18762465	cg18431856	cg02943188	cg00399450	cg25217966	cg19969606	cg13616735	cg07314988	cg20427312	cg22565248	cg12597983	cg23233404	cg10192641	cg10193870	cg21525032
cg01963696	cg11173941	cg05294909	cg10974601	cg16310003	cg08169341	cg06640763	cg11113536	cg01994994	cg21841963	cg27296664	cg26443127	cg02026449	cg08887400	cg27505047	cg14089267	cg01905690	cg04586407	cg13464117	cg08663634	cg17069396	cg22676843	cg06640763	cg18486235	cg02999224	cg01101647	cg04540442	cg25666995	cg07288557	cg16715953	cg05994244	cg19375854	cg03308494	cg26443127	cg17246352	cg00634665	cg15046675	cg24027477	cg02297967	cg02026449	cg00481600	cg25943876	cg24091104	cg06839417
cg01964337	cg09342225	cg24047187	cg02582957	cg15474318	cg13937075	cg19860515	cg21070669	cg03361581	cg17200920	cg12654045	cg07196505	cg05397738	cg19584075	cg09021225	cg17426192	cg16629288	cg03904220	cg02729383	cg24830664	cg14557487	cg02938601	cg19860515	cg05360958	cg03712062	cg07908874	cg05656486	cg04671611	cg04444771	cg14757661	cg17618327	cg04237997	cg20739526	cg07196505	cg03650946	cg00388287	cg10727171	cg19082496	cg01425967	cg05397738	cg09526164	cg14388993	cg04945735	cg14987431
cg01965552	cg00290994	cg04517258	cg06748440	cg00765655	cg23950714	cg02930888	cg19062174	cg08032135	cg19358195	cg26369916	cg18288715	cg02424365	cg18932686	cg05090759	cg04223553	cg18982587	cg03074579	cg26707845	cg18497064	cg16339434	cg03281194	cg02930888	cg12232731	cg19196806	cg16428612	cg01522249	cg04557018	cg03950246	cg17636752	cg16303742	cg04941246	cg17578322	cg18288715	cg00387872	cg19770547	cg16108684	cg08170679	cg04652932	cg02424365	cg03290977	cg08159444	cg26202286	cg18625270
cg01966922	cg10804656	cg15755924	cg27326113	cg15383141	cg19308375	cg13539545	cg10748867	cg25744613	cg11241541	cg02546690	cg27365701	cg07942479	cg18670770	cg17035182	cg13375248	cg10474597	cg27436940	cg04605987	cg08121925	cg11389960	cg22158992	cg13539545	cg13679842	cg13341982	cg03048083	cg25588389	cg15964309	cg14660726	cg02187214	cg00793088	cg05959989	cg10859192	cg27365701	cg01167615	cg22617367	cg27078591	cg16683160	cg09285672	cg07942479	cg23974473	cg15170964	cg17105814	cg08670465
cg01967399	cg24286765	cg23991388	cg14102880	cg14976190	cg12661316	cg24739382	cg13062455	cg25773344	cg09670263	cg00112256	cg17396400	cg11647108	cg02858606	cg11123644	cg18095824	cg14116332	cg06456154	cg03109660	cg25987936	cg19786648	cg12537382	cg24739382	cg00806826	cg02072495	cg16816602	cg14802771	cg05397033	cg14465747	cg19143959	cg21809927	cg15236866	cg00720747	cg17396400	cg22009488	cg09274562	cg15373633	cg04455999	cg01410230	cg11647108	cg11930477	cg14547509	cg16862361	cg00916536
cg01968525	cg00398764	cg00334274	cg00602693	cg06906869	cg08331345	cg03897712	cg09405227	cg05702234	cg18725573	cg00914218	cg10273882	cg13887261	cg01791232	cg05196026	cg19520927	cg25733272	cg14722290	cg07616374	cg19403377	cg26246138	cg09287629	cg03897712	cg08466517	cg02511845	cg27424226	cg01726273	cg20895877	cg18857618	cg26692003	cg02264284	cg15579084	cg18132851	cg10273882	cg06372353	cg15770702	cg03561565	cg04428826	cg16624984	cg13887261	cg02577797	cg19442201	cg24725263	cg01624173
cg01969701	cg02616947	cg08642731	cg11693285	cg19118904	cg14171824	cg14765959	cg02050847	cg12510028	cg11323506	cg09864245	cg06430061	cg18687675	cg12526869	cg04858987	cg16145211	cg24307587	cg18507125	cg21144493	cg11154719	cg18124907	cg00925802	cg14765959	cg27537972	cg12479878	cg05203877	cg23995446	cg09983301	cg13649400	cg12879143	cg22449896	cg13072112	cg03309253	cg06430061	cg05020625	cg20077602	cg16949923	cg01942226	cg07036530	cg18687675	cg25129414	cg10070668	cg23662138	cg24764168
cg01971160	cg01656996	cg15881795	cg09766510	cg02557652	cg05516390	cg04435885	cg21831183	cg26025203	cg04914574	cg22369786	cg17707140	cg24747122	cg07871442	cg07136023	cg04992974	cg13685506	cg09451188	cg14509403	cg17733616	cg13022534	cg04694619	cg04435885	cg11200136	cg24530147	cg02077688	cg23426238	cg09892671	cg04676771	cg12517811	cg24409566	cg14431577	cg14356330	cg17707140	cg03229767	cg25756647	cg11889769	cg05627138	cg13285077	cg24747122	cg06808011	cg00085123	cg04435885	cg10511255
cg01972979	cg25026237	cg13436155	cg12065779	cg10641714	cg13497926	cg24723561	cg04405075	cg09508531	cg03218909	cg06647928	cg03022680	cg16001165	cg16305379	cg00292636	cg21268984	cg04277056	cg25206760	cg16204066	cg02271687	cg14106046	cg07115626	cg24723561	cg25428846	cg07484910	cg13975523	cg10528576	cg15255859	cg16399632	cg21320334	cg09276072	cg10705391	cg04781095	cg03022680	cg05845879	cg12076350	cg14028598	cg11958234	cg08587845	cg16001165	cg01967399	cg16423638	cg08428545	cg11069748
cg01973456	cg21026830	cg05897030	cg05703211	cg26928877	cg21920221	cg01678084	cg17279409	cg27449328	cg07480647	cg16282552	cg19781462	cg17197065	cg14572967	cg07903472	cg09130728	cg23330281	cg22151773	cg12363903	cg15841511	cg24701575	cg10549753	cg01678084	cg20277356	cg03364683	cg12806353	cg07759903	cg15040157	cg13640071	cg05889642	cg05491608	cg16178603	cg01980311	cg19781462	cg03538499	cg06104914	cg19244032	cg19050940	cg06795233	cg17197065	cg15027606	cg12733396	cg00387117	cg12602851
cg01974091	cg19623418	cg22129220	cg09581226	cg22365906	cg22957360	cg20154143	cg04428805	cg14990071	cg15023513	cg00158770	cg25594826	cg19228034	cg09974016	cg05034175	cg05166022	cg24324354	cg11598929	cg25343618	cg24576535	cg06100807	cg19092164	cg20154143	cg22524061	cg19420604	cg25477957	cg09874289	cg00861610	cg13714407	cg19925204	cg20442640	cg18194945	cg24040043	cg25594826	cg17414101	cg10941566	cg07525100	cg22243298	cg18742441	cg19228034	cg00271873	cg26951364	cg11863609	cg05392844
cg01976913	cg02000808	cg00011891	cg22629987	cg19329160	cg15568145	cg15064086	cg01616628	cg12584684	cg16653620	cg22252245	cg03731464	cg11668053	cg13617591	cg27485906	cg02577122	cg12584458	cg14910288	cg23155717	cg26282792	cg06475150	cg04036329	cg15064086	cg04242078	cg01835854	cg23003225	cg00576774	cg23657299	cg09630417	cg16783314	cg23050394	cg03812107	cg01749436	cg03731464	cg02317055	cg19839614	cg11103390	cg08013810	cg03969515	cg11668053	cg16775746	cg06952099	cg06085657	cg07311659
cg01978237	cg07941927	cg11948367	cg08835113	cg12018098	cg13036352	cg02335642	cg09577932	cg16714055	cg01560873	cg09353705	cg07382347	cg06623935	cg23080060	cg02243157	cg01465596	cg08723064	cg26344024	cg05308495	cg17754510	cg21760862	cg02810304	cg02335642	cg23508908	cg11212329	cg01844539	cg10236745	cg03489427	cg00216138	cg05414754	cg13307142	cg23325963	cg16368146	cg07382347	cg13475995	cg27260927	cg17330251	cg17036062	cg26777746	cg06623935	cg10016788	cg07388258	cg24070541	cg06590662
cg01981762	cg20785796	cg21931986	cg26032317	cg21194726	cg04191427	cg21113773	cg23881566	cg10106639	cg07796002	cg23468045	cg24523000	cg00790847	cg19921917	cg05833351	cg17701073	cg16523801	cg06562014	cg08912666	cg14951955	cg06233930	cg20737382	cg21113773	cg01712948	cg08641706	cg06694137	cg14790630	cg17219740	cg11812748	cg16810342	cg08610968	cg22958047	cg21528927	cg24523000	cg11154719	cg13885357	cg08209934	cg13357714	cg19224164	cg00790847	cg16108230	cg19643109	cg04026354	cg00752874
cg01983216	cg05955675	cg13736514	cg18963953	cg25772827	cg08018572	cg10947001	cg07325692	cg25637894	cg00169617	cg21756355	cg14774117	cg24014795	cg24814117	cg15756114	cg17755913	cg05376810	cg21001184	cg25089903	cg18976803	cg05559023	cg17393917	cg10947001	cg11548732	cg07963676	cg01948202	cg04007987	cg05275752	cg20987610	cg26987645	cg23944408	cg18638118	cg23950233	cg14774117	cg18232347	cg11080085	cg27333993	cg13855279	cg02775175	cg24014795	cg07179872	cg21771726	cg23023513	cg23478547
cg01983393	cg10201390	cg01089001	cg21110337	cg00385863	cg04734394	cg10491452	cg20495819	cg08577384	cg17855264	cg06014958	cg20781383	cg17526887	cg11131532	cg01828798	cg15366684	cg02095995	cg21553700	cg06611426	cg08461617	cg03663556	cg00513941	cg10491452	cg14853772	cg25695568	cg03754361	cg07336350	cg07849811	cg10861555	cg17571266	cg16440909	cg00680673	cg02015741	cg20781383	cg08728495	cg22332884	cg10407245	cg12679308	cg18882436	cg17526887	cg02348751	cg15662246	cg04499701	cg04702989
cg01983682	cg10001949	cg09128529	cg26995083	cg27400447	cg10096215	cg26889659	cg19695507	cg18669388	cg03370951	cg23694557	cg21052814	cg09506675	cg18190861	cg26796083	cg24616539	cg10260334	cg26744682	cg05606455	cg26047066	cg06024391	cg11019008	cg26889659	cg23075983	cg00159289	cg22824635	cg13675859	cg26423145	cg15931839	cg20704530	cg26565120	cg00186701	cg05691004	cg21052814	cg16626067	cg12009803	cg01904216	cg16547579	cg11235602	cg09506675	cg21836358	cg01397065	cg24524694	cg15070894
cg01984154	cg17603689	cg16394018	cg04524477	cg08045906	ch.15.65986670F	cg18716076	cg07579109	cg03715204	cg00491523	cg00933763	cg06389444	cg16065768	cg00106345	cg26175815	cg08750504	cg15015892	cg10288278	cg11142389	cg04533591	cg09888186	cg15978039	cg18716076	cg15447231	cg27642470	cg21924273	cg17975443	cg03020951	cg16700576	cg02288552	cg01828474	cg16787431	cg02935132	cg06389444	cg21764190	cg15652532	cg14533874	cg16454852	cg22778145	cg16065768	cg08298085	cg15369821	cg01081400	cg07313882
cg01984304	cg19277516	cg06130360	cg26919149	cg24044762	cg16483840	cg12496211	cg12413606	cg26258770	cg19241279	cg09217350	cg14076132	cg03672679	cg25270670	cg09326702	cg02823783	cg21229718	cg26365545	cg24185850	cg07920452	cg02640809	cg05357152	cg12496211	cg12914733	cg00901598	cg09667170	cg08152198	cg25543773	cg14826909	cg00373606	cg17696566	cg02273827	cg17394304	cg14076132	cg27080725	cg23768940	cg05971966	cg06378434	cg06478823	cg03672679	cg01046746	cg02767068	cg14162806	cg15554421
cg01984802	cg15043384	cg05967389	cg14571552	cg23440636	cg14173969	cg02035366	cg25423888	cg12220466	cg16821992	cg18257996	cg05915293	cg00366103	cg18784435	cg19881992	cg23731184	cg21586152	cg06732228	cg00461753	cg21163429	cg08279092	cg23704517	cg02035366	cg05951576	cg16494747	cg24228231	cg23165500	cg14088282	cg06777902	cg15261665	cg06810986	cg14746118	cg05953373	cg05915293	cg00458505	cg03961510	cg07343790	cg05791506	cg06507634	cg00366103	cg06202585	cg15767218	cg12492653	cg09939079
cg01990106	cg18227944	cg24442978	cg25764623	cg25587069	cg03978312	cg03842440	cg14508633	cg10548038	cg03248767	cg05109065	cg25568114	cg16004767	cg09406238	cg14818277	cg13259925	cg06191034	cg20627174	cg10927461	cg08495126	cg24344143	cg10547426	cg03842440	cg17128184	cg15553155	cg27521563	cg04339553	cg02252421	cg20695175	cg21336650	cg06178073	cg05785811	cg03520683	cg25568114	cg06804564	cg05482864	cg06739107	cg02148426	cg06909469	cg16004767	cg26831119	cg25736204	cg26898923	cg16262201
cg01990910	cg18063312	cg15425541	cg20114732	cg20764275	cg14669362	cg08028901	cg24361391	cg25729826	cg13092806	cg07810039	cg19321437	cg21540621	cg12565681	cg15720017	cg08053904	cg03944921	cg14720319	cg26749518	cg00845806	cg04907664	cg07949720	cg08028901	cg19095568	cg10380585	cg16863294	cg14671357	cg07824265	cg27609596	cg03729251	cg00632374	cg17197278	cg06634717	cg19321437	cg23817096	cg14260918	cg13115118	cg26498966	cg08969352	cg21540621	cg04490290	cg02547323	cg05700616	cg15196197
cg01991530	cg04787888	cg11741189	cg05647197	cg05435315	cg01011769	cg25645199	cg10259521	cg20674701	cg04451448	cg02483462	cg25402787	cg01170045	cg07067993	cg04850999	cg07053697	cg05259868	cg25674613	cg16635128	cg14815778	cg10648179	cg20893031	cg25645199	cg02622809	cg16651895	cg00250879	cg13141009	cg05243629	cg27640316	cg10925991	cg22984992	cg19925887	cg19587280	cg25402787	cg08162687	cg22032626	cg18795169	cg23264776	cg25623035	cg01170045	cg13210580	cg15905656	cg24232444	cg09981361
cg01993468	cg16840743	cg10334416	cg08380379	cg09223687	cg21472506	cg07129879	cg21812313	cg16786007	cg18719939	cg27322699	cg01793320	cg11302945	cg00716309	cg11190082	cg02509058	cg11166197	cg03662494	cg23220346	cg02605461	cg17790273	cg02261047	cg07129879	cg12118013	cg11406340	cg14096353	cg03952520	cg26021627	cg15064086	cg27069921	cg04229986	cg00623388	cg15555217	cg01793320	cg07322117	cg08969344	cg20501518	cg14078162	cg07038409	cg11302945	cg14411266	cg05617980	cg26895804	cg00878953
cg01993952	cg09656389	cg24280832	cg07387286	cg03078363	cg27377289	cg00880452	cg23098693	cg15654121	cg04414509	cg01334831	cg08160224	cg08966624	cg07755752	cg21284493	cg12850379	cg03587907	cg04082769	cg03782157	cg18128536	cg14552947	cg14468481	cg00880452	cg04267691	cg17397493	cg12373208	cg17297071	cg17639413	cg08943714	cg22254983	cg19658849	cg19253643	cg12226006	cg08160224	cg17338212	cg26104731	cg15019001	cg00960147	cg15920975	cg08966624	cg08901901	cg20303441	cg03957108	cg10222027
cg01994275	cg24616539	cg26922917	cg20595750	cg01658960	cg23884076	cg02487130	cg10547050	cg26067760	cg16009120	cg00917018	cg24432193	cg14776998	cg03767353	cg03142039	cg23244913	cg25069807	cg06433023	cg10603290	cg07681653	cg22151131	cg22232207	cg02487130	cg07157030	cg20778199	cg12570134	cg23289079	cg22073258	cg11714014	cg00510507	cg10315562	cg17054060	cg02469838	cg24432193	cg00961640	cg13788061	cg09234578	cg06632732	cg23442853	cg14776998	cg12814550	cg21083936	cg25080801	cg24573207
cg01996116	cg15652532	cg10237765	cg12764034	cg23827531	cg13257654	cg05820087	cg12716639	cg23528400	cg05471258	cg15085024	cg08539065	cg19947463	cg09229960	cg01495509	cg17968880	cg07796683	cg16075775	cg13877315	cg02212907	cg02057755	cg08800499	cg05820087	cg09631415	cg16650096	cg08583507	cg03516705	cg14577716	cg18144073	cg11474864	cg12713960	cg11045331	cg18728025	cg08539065	cg07541701	cg16589260	cg01822050	cg16676676	cg03513471	cg19947463	cg18991169	cg12506597	cg14089267	cg21390082
cg01998089	cg06834177	cg22332339	cg10594510	cg23817096	cg18026955	cg14768245	cg16509592	cg01950845	cg09263024	cg10848980	cg16172549	cg12550055	cg08767938	cg18793198	cg01214050	cg20664065	cg22526309	cg17148755	cg00554969	cg25941544	cg10511255	cg14768245	cg21600258	cg13104185	cg26004759	cg10533161	cg01555300	cg08455089	cg14339466	cg24073588	cg02025737	cg04245248	cg16172549	cg15496864	cg12105899	cg03637218	cg21359950	cg16565913	cg12550055	cg24853868	cg08456124	cg19990651	cg09051342
cg01998213	cg01107142	cg05666266	cg20353935	cg23473955	cg22481695	cg02718825	cg10044184	cg01257828	cg01342901	cg16167524	cg01794156	cg17845266	cg04068980	cg00880290	cg13525071	cg14283447	cg07804658	cg07295918	cg15138125	cg09169356	cg22158051	cg02718825	cg01097872	cg02609279	cg04532834	cg03041629	cg01680054	cg09338875	cg11938455	cg26005086	cg11210069	cg14260169	cg01794156	cg00697290	cg01693598	cg10157098	cg05583608	cg21118367	cg17845266	cg01109169	cg26874282	cg27307298	cg06856891
cg02001779	cg22032521	cg08613144	cg12498088	cg08076807	cg17729873	cg19308222	cg06821079	cg19373545	cg13390867	cg19238394	cg16976876	cg20400838	cg23493412	cg08120489	cg20996312	cg12220426	cg24617504	cg13197521	cg04771154	cg15443791	cg02350636	cg19308222	cg07893689	cg21101720	cg12031962	cg20835282	cg18858064	cg09406238	cg16624888	cg03283124	cg07776419	cg14027161	cg16976876	cg13108141	cg12054337	cg13985405	cg24904788	cg04238548	cg20400838	cg06055478	cg19589131	cg26128456	cg22775642
cg02004851	cg24434800	cg06992285	cg00392377	cg03003335	cg11046030	cg19597545	cg15700661	cg03396447	cg08309809	cg27258050	cg20118822	cg04012614	cg01844352	cg24325790	cg03446062	cg05578291	cg06428055	cg16906092	cg22399096	cg13075279	cg04552737	cg19597545	cg17287034	cg07240413	cg21271681	cg17592120	cg08965888	cg02308199	cg16940942	cg17293395	cg06419476	cg02997851	cg20118822	cg19441691	cg03653880	cg06917450	cg16378063	cg01808708	cg04012614	cg06879222	cg04617001	cg18373317	cg00159987
cg02006142	cg04513185	cg01933073	cg00948881	cg24478803	cg02627455	cg15454486	cg03072740	cg19342109	cg10444491	cg21752578	cg12115748	cg17873612	cg21558545	cg27301033	cg15393275	cg06528816	cg16703762	cg04454664	cg07200487	cg00442389	cg21836586	cg15454486	cg07628084	cg13717446	cg21578090	cg08295410	cg15176413	cg01947066	cg00990613	cg10804974	cg19818271	cg10947826	cg12115748	cg16044777	cg23014871	cg12061216	cg10855425	cg07592828	cg17873612	cg10233830	cg23156356	cg26817008	cg15580309
cg02008651	cg03711485	cg12413138	cg12252135	cg06245037	cg27485646	cg03632704	cg20391567	cg11322464	cg03232056	cg23398076	cg06007282	cg14531663	cg24401557	cg12121765	cg12428514	cg18507125	cg04596655	cg04744624	cg22151131	cg22047295	cg17454920	cg03632704	cg23991947	cg10721220	cg09992387	cg16638092	cg16867584	cg23408987	cg24395710	cg25870731	cg01554410	cg03267466	cg06007282	cg11964006	cg09342610	cg19867709	cg06489077	cg21201934	cg14531663	cg00758881	cg19144071	cg26850677	cg16506378
cg02009794	cg26014409	cg27512727	cg00455424	cg05382480	cg24897320	cg06615754	cg06430061	cg07185131	cg16799831	cg12008501	cg02932321	cg22796922	cg03104083	cg00661523	cg02170386	cg22409854	cg03407747	cg19831369	cg15333121	cg11342331	cg22955525	cg06615754	cg22431753	cg20216982	cg04102296	cg21907579	cg14615553	cg03441844	cg01614746	cg22062068	cg20110349	cg22662205	cg02932321	cg12769599	cg13565300	cg23202468	cg01220192	cg24405567	cg22796922	cg14495514	cg21097354	cg15083845	cg12242345
cg02010738	cg24803719	cg16079414	cg14652638	cg05907939	cg27406919	cg24068468	cg09962458	cg23161282	cg15409939	cg16041550	cg08991015	cg06293172	cg05624196	cg22134140	cg18543108	cg27319917	cg11412288	cg19764143	cg23839682	cg21052608	cg07936109	cg24068468	cg26831149	cg09025393	cg13472610	cg02556634	cg14698448	cg12078157	cg23967544	cg09445383	cg24220178	cg14067873	cg08991015	cg18336854	cg06804823	cg12146546	cg21156438	cg02875879	cg06293172	cg01087775	cg21031530	cg15656813	cg00762705
cg02015741	cg14412282	cg18603577	cg12077487	cg12851717	cg21871080	cg26216433	cg20833090	cg19321437	cg21856680	cg16246713	cg10583180	cg22457769	cg06885175	cg21609640	cg16048421	cg05177544	cg22969524	cg14476745	cg21251018	cg17540545	cg14370595	cg26216433	cg22142254	cg07620167	cg12385425	cg26886066	cg05475107	cg12074541	cg18733548	cg23020514	cg14353508	cg25362630	cg10583180	cg17290591	cg22284302	cg00822942	cg11169641	cg01104717	cg22457769	cg05584597	cg15035437	cg23093217	cg19119609
cg02016467	cg20539142	cg10722267	cg11770816	cg15448210	cg05547778	cg17031543	cg08243401	cg22793735	cg18287066	cg15027606	cg22705954	cg14621254	cg15209029	cg01924493	cg04974062	cg03183540	cg22121570	cg00445232	cg11875624	cg02819256	cg11221318	cg17031543	cg19722706	cg05697866	cg06121352	cg10741308	cg21572719	cg11021321	cg04800503	cg22790835	cg26783428	cg25894019	cg22705954	cg09045007	cg27296330	cg05261686	cg17562247	cg16501779	cg14621254	cg23679615	cg08289130	cg19164296	cg26446499
cg02016764	cg02868976	cg18118262	cg16309325	cg16026103	cg17197774	cg22350212	cg20253700	cg17819635	cg08034440	cg20313753	cg06424894	cg07611658	cg02638567	cg06999127	cg00314904	cg14344989	cg21297493	cg26254045	cg19815574	cg05186793	cg08471972	cg22350212	cg24816460	cg06324373	cg26645468	cg08059778	cg24058604	cg22459739	cg22870775	cg18181571	cg14840612	cg08444397	cg06424894	cg25807487	cg20484417	cg03577944	cg04544498	cg24120800	cg07611658	cg10051237	cg08474334	cg12223336	cg02095290
cg02020829	cg16808481	cg11437253	cg14364186	cg06033764	cg23429698	cg12684052	cg00052665	cg10038446	cg26550235	cg01463110	cg24123780	cg13280788	cg12942606	cg08181251	cg01690062	cg19927885	cg22660542	cg16689937	cg11469866	cg18115724	cg27142530	cg12684052	cg24286301	cg27018424	cg01807886	cg10257110	cg23654206	cg03694587	cg06429214	cg09208540	cg07899272	cg01145394	cg24123780	cg13105904	cg17170839	cg01289352	cg12513481	cg10747531	cg13280788	cg16100120	cg27403913	cg14834893	cg16695380
cg02022491	cg20065463	cg27069132	cg07146912	cg14423778	cg10848980	cg21165064	cg16413687	cg04907664	cg11370064	cg13797960	cg24793124	cg20726195	cg17920646	cg27021181	cg09250933	cg20661985	cg08732352	cg22303083	cg09019936	cg26846424	cg06706024	cg21165064	cg09234578	cg13459498	cg23210456	cg02032299	cg08189801	cg24034992	cg04965987	cg04751297	cg27252970	cg11417612	cg24793124	cg24676120	cg14541939	cg15570656	cg00567542	cg26927606	cg20726195	cg24161057	cg00855299	cg17720259	cg13698212
cg02022808	cg02770249	cg02479842	cg18253971	cg27031754	cg20577477	cg00646492	cg16697896	cg12378888	cg20400838	cg14148209	cg25553791	cg27330193	cg08729810	cg24670063	cg19023977	cg05308504	cg10507482	cg19336198	cg13282195	cg03365937	cg05101821	cg00646492	cg25987936	cg01338255	cg06159562	cg10419849	cg19835595	cg00698771	cg10128894	cg24506221	cg23206630	cg06817269	cg25553791	cg05670004	cg19585676	cg06818142	cg03503642	cg23725454	cg27330193	cg18334392	cg13431666	cg14232291	cg12155036
cg02026049	cg01364478	cg23886662	cg04703620	cg18829411	cg23352695	cg18878210	cg00329040	cg08171206	cg13677149	cg07458308	cg20497968	cg27067781	cg26970707	cg13378083	cg19593009	cg26221801	cg25693302	cg25104233	cg03364486	cg00980784	cg15179011	cg18878210	cg22307331	cg25435255	cg05265484	cg16029260	cg11290635	cg03551401	cg02945056	cg09580822	cg14182974	cg08479532	cg20497968	cg26929700	cg06569139	cg20891558	cg14995062	cg14175438	cg27067781	cg17900076	cg24867279	cg13597544	cg01341487
cg02026141	cg12481479	cg17684207	cg22679890	cg18845377	cg03102824	cg07882059	cg02511845	cg19870698	cg07874646	cg12970937	cg00085434	cg25890168	cg11755107	cg12493107	cg17042754	cg13655615	cg17954695	cg20956278	cg21363050	cg04244970	cg19453136	cg07882059	cg13221107	cg24921031	cg00094244	cg08018585	cg18106668	cg25207127	cg08363339	cg18393747	cg20198684	cg23226249	cg00085434	cg24128590	cg21243597	cg17473615	cg24384120	cg03168029	cg25890168	cg20661138	cg25170091	cg16919569	cg15872458
cg02027945	cg22336806	cg26686009	cg25510090	cg06826341	cg16072192	cg14925024	cg20295214	cg23584743	cg01385327	cg02893344	cg11506821	cg00332937	cg18077971	cg07826058	cg19588154	cg00849191	cg20100745	cg02268650	cg00029931	cg15617609	cg12610887	cg14925024	cg05812582	cg08187814	cg25730356	cg15856626	cg16862361	cg21762935	cg01092293	cg24748621	cg12751644	cg00267694	cg11506821	cg14375499	cg15769969	cg02398342	cg21624833	cg17548613	cg00332937	cg26301245	cg02456261	cg15912800	cg27232569
cg02032299	cg25536787	cg08193821	cg16676292	cg10879765	cg03905487	cg23347429	cg15907819	cg23854488	cg27419028	cg04830629	cg16515238	cg17649293	cg04920527	cg13164675	cg07534448	cg17935021	cg16723510	cg07696033	cg23184276	cg24525461	cg09187007	cg23347429	cg13797960	cg13411286	cg14149680	cg01969701	cg08748100	cg13431666	cg21422700	cg00878023	cg12902206	cg02670123	cg16515238	cg04573398	cg14314451	cg01463110	cg00483345	cg13797960	cg17649293	cg24401557	cg03660876	cg26615535	cg12472351
cg02033666	cg02188048	cg21007509	cg06259612	cg04153536	cg06650246	cg17022362	cg03550352	cg10655021	cg19485748	cg17292667	cg23697546	cg01204606	cg26305817	cg01908177	cg21495715	cg16209664	cg06264984	cg13115952	cg06087623	cg01340520	cg26119746	cg17022362	cg05072470	cg23615892	cg10661191	cg22812280	cg01730064	cg00168417	cg01855997	cg18694169	cg22078805	cg07363137	cg23697546	cg08228439	cg00795024	cg07734159	cg24576868	cg14435644	cg01204606	cg12281620	cg24629424	cg03482866	cg15596666
cg02036387	cg13130022	cg11337025	cg26708220	cg08031151	cg03505817	cg17004353	cg20945738	cg16532497	cg15824291	cg08396985	cg07968031	cg13274077	cg26380710	cg25083091	cg07951083	cg14761417	cg26950400	cg17182817	cg05735180	cg10948630	cg09103187	cg17004353	cg17731486	cg10082313	cg07466433	cg08881680	cg00871371	cg16629288	cg05417332	cg08364654	cg15408020	cg10587183	cg07968031	cg01441777	cg06962275	cg02088292	cg01882539	cg12408494	cg13274077	cg07313882	cg07795413	cg03476864	cg18448614
cg02037307	cg10263682	cg07937631	cg00690554	cg00405939	cg12605662	cg00675229	cg00263700	cg22437074	cg05290058	cg22076311	cg25712015	cg17920646	cg13509195	cg08787664	cg16400631	cg06334238	cg13283952	cg27007717	cg11131351	cg15418221	cg26040583	cg00675229	cg07336350	cg07091934	cg09489470	cg13274077	cg18517266	cg04586456	cg02893180	cg17547524	cg17347063	cg18749015	cg25712015	cg12944530	cg25078813	cg00112256	cg06011067	cg03113871	cg17920646	cg01352656	cg18181201	cg02077027	cg25342005
cg02037475	cg01614237	cg01428378	cg11314598	cg20340866	cg16510200	cg14305278	cg03895496	cg08443605	cg25054754	cg21538684	cg18959966	cg16136262	cg27578568	cg13316539	cg13020870	cg09526469	cg02475236	cg06647693	cg05045738	cg22933646	cg19444609	cg14305278	cg18016370	cg26183708	cg03579738	cg12029639	cg11842610	cg01886630	cg24814117	cg17736560	cg10316525	cg03518202	cg18959966	cg07830156	cg18720642	cg16315447	cg13203541	cg00215432	cg16136262	cg25768734	cg14448830	cg23336695	cg09968702
cg02046552	cg08893839	cg09152866	cg17326555	cg01728951	cg24420432	cg06410104	cg03403507	cg00137750	cg18464137	cg10609174	cg04192393	cg18480675	cg26464889	cg06172871	cg15005441	cg02708950	cg21860846	cg17046586	cg06645047	cg05109065	cg16969872	cg06410104	cg25547772	cg02438026	cg14481454	cg21007509	cg17204337	cg12842316	cg02466830	cg12131894	cg21474247	cg02963613	cg04192393	cg07279070	cg04922020	cg19603571	cg00374229	cg27634344	cg18480675	cg00446235	cg13378649	cg20814616	cg02390329
cg02048645	cg19653211	cg22045977	cg09559189	cg01900066	cg22291942	cg06802522	cg19552640	cg08196032	cg26072749	cg12036303	cg01205935	cg04579398	cg20722088	cg16680922	cg14106308	cg09372692	cg05614735	cg23574443	cg02599361	cg19153710	cg02927679	cg06802522	cg05974154	cg14716734	cg25714069	cg20269797	cg21784305	cg04754315	cg15207826	cg10298567	cg19811934	cg04976245	cg01205935	cg05921232	cg10722444	cg20844861	cg24536689	cg18939260	cg04579398	cg02767242	cg01293417	cg07200060	cg05139571
cg02049210	cg26314531	cg18844145	cg02459415	cg00087792	cg01730928	cg20542619	cg06271067	cg16535717	cg24028634	cg10860619	cg26926138	cg01073572	cg16426479	cg11143674	cg14399863	cg20662859	cg24263233	cg03594550	cg25553791	cg16411111	cg04560810	cg20542619	cg02339793	cg06859463	cg19176391	cg14025053	cg03180819	cg08539065	cg26267310	cg18726691	cg09511741	cg20088245	cg26926138	cg01824933	cg23534593	cg03978312	cg09738386	cg24967701	cg01073572	cg13924715	cg21230162	cg22713444	cg08022524
cg02049979	cg23927970	cg04102510	cg12978105	cg07594472	cg04836978	cg06055561	cg15892650	cg11418237	cg25338563	cg17801930	cg15445000	cg04855961	cg18182111	cg24536782	cg22973468	cg13486491	cg06451843	cg07950244	cg13556624	cg18758559	cg18755094	cg06055561	cg07891483	cg04522792	cg00378228	cg06769116	cg17853216	cg08760398	cg27546736	cg16822540	cg05597624	cg21221883	cg15445000	cg14223293	cg20707991	cg00008932	cg18418928	cg01019600	cg04855961	cg13480738	cg24667756	cg22367264	cg02867216
cg02050847	cg02466815	cg11428546	cg14375923	cg12247222	cg24671734	cg18184107	cg09500171	cg11630696	cg23795217	cg05542681	cg03391801	cg19082708	cg12739584	cg26432961	cg13530938	cg22167353	cg09842946	cg26006084	cg18742441	cg18825531	cg17312277	cg18184107	cg05806018	cg22651079	cg08470875	cg24902339	cg26814396	cg03026373	cg06025456	cg09619624	cg19033654	cg22884714	cg03391801	cg07344627	cg14258356	cg04524851	cg25179876	cg06558952	cg19082708	cg23697546	cg05528899	cg26819633	cg11204913
cg02051771	cg13885357	cg09500171	cg27315333	cg04408104	cg25034941	cg07569216	cg24166450	cg13355248	cg17804112	cg04484550	cg02829654	cg05964935	cg20446334	cg09695307	cg08480996	cg26843750	cg20517444	cg15354666	cg27248148	cg19533977	cg07100532	cg07569216	cg01056373	cg22512041	cg06914774	cg03924551	cg22770560	cg14369777	cg15751452	cg17818432	cg16099687	cg26594205	cg02829654	cg03432275	cg12481479	cg12481479	cg03944921	cg18785414	cg05964935	cg09962458	cg09993145	cg18011534	cg03024212
cg02053678	cg03646096	cg11090202	cg02532538	cg19430164	cg08147187	cg16512885	cg21067023	cg01064265	cg11735242	cg14663177	cg02715327	cg15135047	cg05191919	cg19149132	cg08747277	cg00431549	cg05905814	cg11372436	cg14548259	cg05722035	cg15230849	cg16512885	cg18647237	cg24389611	cg08518568	cg12689670	cg23713704	cg01965552	cg10821976	cg06683094	cg25903143	cg03672274	cg02715327	cg15595755	cg16354345	cg08964780	cg05593707	cg12594803	cg15135047	cg05968904	cg16074109	cg21644660	cg20902817
cg02054358	cg11954332	cg26234774	cg08409113	cg12843448	cg19984170	cg10420075	cg23728588	cg16268165	cg07783480	cg15988887	cg23572319	cg26253134	cg01838965	cg03909863	cg06918467	cg05193067	cg09991306	cg22052143	cg20546893	cg18170229	cg16216407	cg10420075	cg07453773	cg08094235	cg00158333	cg13520770	cg13461554	cg07211044	cg25889475	cg17977777	cg18990313	cg03196097	cg23572319	cg22372968	cg14303457	cg02784823	cg12377401	cg24631428	cg26253134	cg08857729	cg25472530	cg07516511	cg11118584
cg02054792	cg05875410	cg15198729	cg06286521	cg14306058	cg14601621	cg11868356	cg02210934	cg21956337	cg09222982	cg20987610	cg17580331	cg19193931	cg24276681	cg25053301	cg25052156	cg05114606	cg13717446	cg00427150	cg07682547	cg15961105	cg19786733	cg11868356	cg20480723	cg13588946	cg09416109	cg00072711	cg19868125	cg13033283	cg00455386	cg16238993	cg16058990	cg14377594	cg17580331	cg25375916	cg12426196	cg01461514	cg08223717	cg06621861	cg19193931	cg22039909	cg19358195	cg20324165	cg07373798
cg02056550	cg16391955	cg23696472	cg00944421	cg13957558	cg03466587	cg01901107	cg21113768	cg17629929	cg00295794	cg00129811	cg05781968	cg22399133	cg02124887	cg17920646	cg05014727	cg25205946	cg14804181	cg08908855	cg09134165	cg17290591	cg07029873	cg01901107	cg24506221	cg09572125	cg10223066	cg14108567	cg21334598	cg22452543	cg25228422	cg00436969	cg07344627	cg05087008	cg05781968	cg27214856	cg08673225	cg20498086	cg07747963	cg02842889	cg22399133	cg12805420	cg16959787	cg03297163	cg20178976
cg02058408	cg00405699	cg03653573	cg06881965	cg20557801	cg23221052	cg07092805	cg19047068	cg11082424	cg27178293	cg14129735	cg14625604	cg08287551	cg12659114	cg25827710	cg08473330	cg15874113	cg16472050	cg00936911	cg12543929	cg17571782	cg17833265	cg07092805	cg27572370	cg06159484	cg09516965	cg22983827	cg01921432	cg03950785	cg14161359	cg10296238	cg23092801	cg23939077	cg14625604	cg14160480	cg14989714	cg02559685	cg19889066	cg13292470	cg08287551	cg13370412	cg10696351	cg23886755	cg18664965
cg02059176	cg25764105	cg12990035	cg08000731	cg02079908	cg27465531	cg14538320	cg07570069	cg11206032	cg07946630	cg08584947	cg01233934	cg18943588	cg20554753	cg23856611	cg23942526	cg13153466	cg10002185	cg23628721	cg05621218	cg10977770	cg26953453	cg14538320	cg19149693	cg03612914	cg03112869	cg00254886	cg26584339	cg15626405	cg25585172	cg23247945	cg10646080	cg15779837	cg01233934	cg02129889	cg00274203	cg22851420	cg15112952	cg22562674	cg18943588	cg03281981	cg18179931	cg09732580	cg09999348
cg02059755	cg21579710	cg01946191	cg11864201	cg14904725	cg01399219	cg06699461	cg08047457	cg06411479	cg02431866	cg16546861	cg23936766	cg00939682	cg08488841	cg03406844	cg05099186	cg14482712	cg25868126	cg11747820	cg22539450	cg16733117	cg16783204	cg06699461	cg17420585	cg07099073	cg02105326	cg11928275	cg15756928	cg04283637	cg12093775	cg18511008	cg05664581	cg14471191	cg23936766	cg02944871	cg19478962	cg08936645	cg20746035	cg22039909	cg00939682	cg14203201	cg27604999	cg20784188	cg24368031
cg02060919	cg09559189	cg09597070	cg23196549	cg03419646	cg10286969	cg08801710	cg19917714	cg13907424	cg11682605	cg24838237	cg05120860	cg11963912	cg12662576	cg26800155	cg21038785	cg16235803	cg19749916	cg07301829	cg15187939	cg13030790	cg11294626	cg08801710	cg07849384	cg26619624	cg11664251	cg02264229	cg03587884	cg08423562	cg12210036	cg01471036	cg18682615	cg00055617	cg05120860	cg22544110	cg03930209	cg22229039	cg13242944	cg10549831	cg11963912	cg16281600	cg20018253	cg05235540	cg22171758
cg02062409	cg01965552	cg05490233	cg00528572	cg08296680	cg12885864	cg12559208	cg03917894	cg14320054	cg25366582	cg02816429	cg12580770	cg04870460	cg01921432	cg07536737	cg10322504	cg04544498	cg06526980	cg18780769	cg20664034	cg24138084	cg00924017	cg12559208	cg01422467	cg06996147	cg24766041	cg21565914	cg23052826	cg15078838	cg27175128	cg02000808	cg17332705	cg17534540	cg12580770	cg07706367	cg23850281	cg24728008	cg06675660	cg15392343	cg04870460	cg21830368	cg07072643	cg08908855	cg16814023
cg02063846	cg00395420	cg10536349	cg02108623	cg14811105	cg03995631	cg13740985	cg24859617	cg26583664	cg02095937	cg13625388	cg18173184	cg22443762	cg11352146	cg17926328	cg26297005	cg02514307	cg18595005	cg25652610	cg21204606	cg24658899	cg07570687	cg13740985	cg11993173	cg11302401	cg14839371	cg22079195	cg14620660	cg07459170	cg22944282	cg11724055	cg05166820	cg05501419	cg18173184	cg13722700	cg08602861	cg06235575	cg10309769	cg04026379	cg22443762	cg02505002	cg20788415	cg22419482	cg09256201
cg02069524	cg20994660	cg06034336	cg08135406	cg16778405	cg09720515	cg01031400	cg22481695	cg27299647	cg15628518	cg00863893	cg27557134	cg08615596	cg01833675	cg12311837	cg00123072	cg02179438	cg04164058	cg14076977	cg05453358	cg25588348	cg09237133	cg01031400	cg25156843	cg19269426	cg18579862	cg15876825	cg07474251	cg04528545	cg16647921	cg08778681	cg07963705	cg10818284	cg27557134	cg03738656	cg02050847	cg19332075	cg01751584	cg26234774	cg08615596	cg23363971	cg27217474	cg12532667	cg04982052
cg02071712	cg21164050	cg02138124	cg22239325	cg26437112	cg21711683	cg24875595	cg06861519	cg01486020	cg03188948	cg22993498	cg02462195	cg13231302	cg17389813	cg23921534	cg03742629	cg15978561	cg14546128	cg25204743	cg20788415	cg15646741	cg01428953	cg24875595	cg03610137	cg12270485	cg27032075	cg14293223	cg22978025	cg14681171	cg11395799	cg19563510	cg13834112	cg16921285	cg02462195	cg19325132	cg03296248	cg16720578	cg26235748	cg25948180	cg13231302	cg03441844	cg10493506	cg11709544	cg07638450
cg02072495	cg09537620	cg12978105	cg22702707	cg10131088	cg16470140	cg13593391	cg03822873	cg21535000	cg16389901	cg07168526	cg13918312	cg23120934	cg00927231	cg20268352	cg12252135	cg07896193	cg10088372	cg00401429	cg18717600	cg19168249	cg02899903	cg13593391	cg09322534	cg06353655	cg08772684	cg22070156	cg24166694	cg22524061	cg19653212	cg03946442	cg21290550	cg04873098	cg13918312	cg00297832	cg03842291	cg04302300	cg07023704	cg25645840	cg23120934	cg21063282	cg16580361	cg18021942	cg05347927
cg02076607	cg08089041	cg02642891	cg13615592	cg00684125	cg06658404	cg24939196	cg02730492	cg22399790	cg10364942	cg26662674	cg01053241	cg12963656	cg11329209	cg21400640	cg24700929	cg22836359	cg17847781	cg17156828	cg19599472	cg15705813	cg15203028	cg24939196	cg02807482	cg12189835	cg11117637	cg17920789	cg06532546	cg04748497	cg03814733	cg21681643	cg12134682	cg04918696	cg01053241	cg17519645	cg22056544	cg05275595	cg16681914	cg18289141	cg12963656	cg00498305	cg20321768	cg02045669	cg03475293
cg02078520	cg16411111	cg26599630	cg07373578	cg02661079	cg08583240	cg06589961	cg02361306	cg26465522	cg17537073	cg25402895	cg10841338	cg13808663	cg00108351	cg11961495	cg03877420	cg04850286	cg22540489	cg10423607	cg05777690	cg10950413	cg11724147	cg06589961	cg03504834	cg24847427	cg15129506	cg09915396	cg23146699	cg09599228	cg18979589	cg23896353	cg18012089	cg26020982	cg10841338	cg20862283	cg25077558	cg22943115	cg20589243	cg27326113	cg13808663	cg07349212	cg04402122	cg13291394	cg17292610
cg02081006	cg19082496	cg03717584	cg16138752	cg13539545	cg13020870	cg02458237	cg02351277	cg25758545	cg22005990	cg03281139	cg02863073	cg05760765	cg14504418	cg06224766	cg17751430	cg18373158	cg14559259	cg16734451	cg13232664	cg24844608	cg21766898	cg02458237	cg17122979	cg02458237	cg24113782	cg18125573	cg07471018	cg12543338	cg12024969	cg06468442	cg01132893	cg02571636	cg02863073	cg07157030	cg03906572	cg01405303	cg14977066	cg13643594	cg05760765	cg09480047	cg19840133	cg12422539	cg05654278
cg02081198	cg24248505	cg06404572	cg10575376	cg07446430	cg10513118	cg19861288	cg27149973	cg27143688	cg17949969	cg08729686	cg14871604	cg12930100	cg09933836	cg19473799	cg04196143	cg00623388	cg20074774	cg24142603	cg09092713	cg13066703	cg18011099	cg19861288	cg13680016	cg02454476	cg19258034	cg03687070	cg19302441	cg15016628	cg14484145	cg21799736	cg10230673	cg06130360	cg14871604	cg15718663	cg12308243	cg26778571	cg18533397	cg13406145	cg12930100	cg24040595	cg14714222	cg04876905	cg11768167
cg02090762	cg17374433	cg13100449	cg15944684	cg24513014	cg14662750	cg21312148	cg25264268	cg19623418	cg14979301	cg04681171	cg15670241	cg18907180	cg25622154	cg03636939	cg09929238	cg18653451	cg07211915	cg22488797	cg00988678	cg24479484	cg04290346	cg21312148	cg15995935	cg06623935	cg17100761	cg04224064	cg09257824	cg17960080	cg14248084	cg10105844	cg16397002	cg26764761	cg15670241	cg21207205	cg10474871	cg20842040	cg07795413	cg26655138	cg18907180	cg21912308	cg01007894	cg08133699	cg09326079
cg02091185	cg09524946	cg17158913	cg27104413	cg12434571	cg19066078	cg11293699	cg01898377	cg26843848	cg12924430	cg05554396	cg09361493	cg11973479	cg27247689	cg24491784	cg05183271	cg00418068	cg19514381	cg24592576	cg12489727	cg00094913	cg25283121	cg11293699	cg16895672	cg03558837	cg15350110	cg06640593	cg27559399	cg26479374	cg14477868	cg23224042	cg01457778	cg13338207	cg09361493	cg26767960	cg09301392	cg00907272	cg03387723	cg11441847	cg11973479	cg09497201	cg25741259	cg20995089	cg09019648
cg02093006	cg19241679	cg18084999	cg02249292	cg03750736	cg09867302	cg14315444	cg20341504	cg17777432	cg14559259	cg13411789	cg16727243	cg03757552	cg09938462	cg01747155	cg03716908	cg21966453	cg26653990	cg11864566	cg00876757	cg22622123	cg06238004	cg14315444	cg20406460	cg00445405	cg09738386	cg13763181	cg11323483	cg00584026	cg09060772	cg00907008	cg01062020	cg10021633	cg16727243	cg21272843	cg11491537	cg03035653	cg02872693	cg15076368	cg03757552	cg22586726	cg21056788	cg01062539	cg02960418
cg02095290	cg03186333	cg17560073	cg02447879	cg09803321	cg07264666	cg07303450	cg18444875	cg06148685	cg03861097	cg15909132	cg10700435	cg05136263	cg09545123	cg07913153	cg16985778	cg00225006	cg08195538	cg09885622	cg07760161	cg14840966	cg02236949	cg07303450	cg04904099	cg22888181	cg25376316	cg05069228	cg18500448	cg13933535	cg06108383	cg08624648	cg13442709	cg15811668	cg10700435	cg16407947	cg14184524	cg09414673	cg14924866	cg12910797	cg05136263	cg14485744	cg05558390	cg09828346	cg17167253
cg02099878	cg15515258	cg22698272	cg23158189	cg09702698	cg02921434	cg09460641	cg10375890	cg05011838	cg14509967	cg21584831	cg19495969	cg08703872	cg23278196	cg06616857	cg02737268	cg20100745	cg27268436	cg08199953	cg23247655	cg17486946	cg15967709	cg09460641	cg10451760	cg12033619	cg24636867	cg16470319	cg12291059	cg16857716	cg11957438	cg22604777	cg07659054	cg24884142	cg19495969	cg00486564	cg01668271	cg26682103	cg03127310	cg15255859	cg08703872	cg05103064	cg21282663	cg09038347	cg02391713
cg02100602	cg18177414	cg13516940	cg12129480	cg19031575	cg03744197	cg05586662	cg23174760	cg04640250	cg06244906	cg05195050	cg03533472	cg16017089	cg26708319	cg13177658	cg12534008	cg04419618	cg12942133	cg25046720	cg03000503	cg15281283	cg02369775	cg05586662	cg21931717	cg23900905	cg14442890	cg01983393	cg12798157	cg12220696	cg25903497	cg20972834	cg08199953	cg10991108	cg03533472	cg26837853	cg21887683	cg16481170	cg26962002	cg08693172	cg16017089	cg00957886	cg02695628	cg17833022	cg24979288
cg02101203	cg11705975	cg16704703	cg11164860	cg13878677	cg24049621	cg00440531	cg04863005	cg18040901	cg09639151	cg24301620	cg17970282	cg27047836	cg10717149	cg09019648	cg10584587	cg19239692	cg15368264	cg10486069	cg19095920	cg00100538	cg00767010	cg00440531	cg03173528	cg20342458	cg15722603	cg00167820	cg17719360	cg27031435	cg23196831	cg23497383	cg23784046	cg09439204	cg17970282	cg25957967	cg22392857	cg06400167	cg04651137	cg10448227	cg27047836	cg21144063	cg16885096	cg03448915	cg26925644
cg02102533	cg12021814	cg00444390	cg24176731	cg21054194	cg12309653	cg23296369	cg18023455	cg24186901	cg12021535	cg24818939	cg18421949	cg00032912	cg20799268	cg08490445	cg13820573	cg05698078	cg13806096	cg06917763	cg15953767	cg13494348	cg11299991	cg23296369	cg22660483	cg00201025	cg17592875	cg05833351	cg15753746	cg01173474	cg14003035	cg17965684	cg27137258	cg06834235	cg18421949	cg15270150	cg05954446	cg06551391	cg03919488	cg25423563	cg00032912	cg15209808	cg25272757	cg06439547	cg05958352
cg02103647	cg18684142	cg09929374	cg14110885	cg18148349	cg11732301	cg15908921	cg08123444	cg17892159	cg23598115	cg18516150	cg21597797	cg09632136	cg03228132	cg23208294	cg09544728	cg07374632	cg14972466	cg00548633	cg08455778	cg20372745	cg01967580	cg15908921	cg10880973	cg12888712	cg25590492	cg18468235	cg12986453	cg06093152	cg21945930	cg18442183	cg23144473	cg27569887	cg21597797	cg21166092	cg15954031	cg05096731	cg13860040	cg22163280	cg09632136	cg11123744	cg00301795	cg08576864	cg10801060
cg02104138	cg19348484	cg25340966	cg26536949	cg06138439	cg25602756	cg11764900	cg27136847	cg01878724	cg06613286	cg10501210	cg21868798	cg07151644	cg16389901	cg06079963	cg16805215	cg17737409	cg03441493	cg03162994	cg00631482	cg07349815	cg10987536	cg11764900	cg05857999	cg26732615	cg17976175	cg24368865	cg08369780	cg00779638	cg00446414	cg04231094	cg25645748	cg00827382	cg21868798	cg00230120	cg04892672	cg01847754	cg02798899	cg00896347	cg07151644	cg12869949	cg14940233	cg00939353	cg18329931
cg02109484	cg22724998	cg03818576	cg08512490	cg17454592	cg05630725	cg19376851	cg09501687	cg13568950	cg01176363	cg02829654	cg04675919	cg25496678	cg09846084	cg27501007	cg26646207	cg16783314	cg21672057	cg24829778	cg13470069	cg16193278	cg21026830	cg19376851	cg18811601	cg18009653	cg09041389	cg10158280	cg01453441	cg13014982	cg03166566	cg16371598	cg16530086	cg10832107	cg04675919	cg09488203	cg04311686	cg06870560	cg21166989	cg14949922	cg25496678	cg25528646	cg16799982	cg00530568	cg09598844
cg02112621	cg26814075	cg27629290	cg16757821	cg20845599	cg02689863	cg09144707	cg27005749	cg06312785	cg05622577	cg10987682	cg06357305	cg09936799	cg18313317	cg16488059	cg10679688	cg12776171	cg21552242	cg16937168	cg17125742	cg07561747	cg07898899	cg09144707	cg15904427	cg23696620	cg08233235	cg01753966	cg01994994	cg26918720	cg20707023	cg04518342	cg21437561	cg08883853	cg06357305	cg16781264	cg18395615	cg25458175	cg14081667	cg12591791	cg09936799	cg22788657	cg17633431	cg10361765	cg09179691
cg02115818	cg05479556	cg11868041	cg12019520	cg12337525	cg26648103	cg19505458	cg18523477	cg09458096	cg25510164	cg03925072	cg00610844	cg02859992	cg21881821	cg04020590	cg10321623	cg02274705	cg16535493	cg27391934	cg23969338	cg21975834	cg18086868	cg19505458	cg06698575	cg26076724	cg09560465	cg08835985	cg24419108	cg14412111	cg07173275	cg10985970	cg04836530	cg06883126	cg00610844	cg01029685	cg11644627	cg09074113	cg27299647	cg15394142	cg02859992	cg06596075	cg22366001	cg12041934	cg23646820
cg02118886	cg01061391	cg19103609	cg07002602	cg12749132	cg13202591	cg04967578	cg26840798	cg25512657	cg07612615	cg00370962	cg26823666	cg07123038	cg05433391	cg24848615	cg07112337	cg10906138	cg17877174	cg04768602	cg26005569	cg24879560	cg12223582	cg04967578	cg10910512	cg08698135	cg07582845	cg01971137	cg06191165	cg07090714	cg08163199	cg25831111	cg21547364	cg22614142	cg26823666	cg24161652	cg06675784	cg06679494	cg06375949	cg24177604	cg07123038	cg14827924	cg25906537	cg10482057	cg00912573
cg02119938	cg16626067	cg05687091	cg03755052	cg22078710	cg25587058	cg11453483	cg14143580	cg10945274	cg08594218	cg01883843	cg03983740	cg19516404	cg19220719	cg00409861	cg08197287	cg16493531	cg00400448	cg18731398	cg13569417	ch.18.310800R	cg14216672	cg11453483	cg03834286	cg03253385	cg05524450	cg12635019	cg24656269	cg11185335	cg08440556	cg18932686	cg19570102	cg24199384	cg03983740	cg23985995	cg23008238	cg15667675	cg13419345	cg04836978	cg19516404	cg15473186	cg25385366	cg07335357	cg05116002
cg02121529	cg21516287	cg17848496	cg16453224	cg04992704	cg12499211	cg06746829	cg12536527	cg26058016	cg08266712	cg00299943	cg24759348	cg00255882	cg05927190	cg21901928	cg27448433	cg00647165	cg12697139	cg26348249	cg16987900	cg20978721	cg00452257	cg06746829	cg21887683	cg12037593	cg00102996	cg04173816	cg04513912	cg15456144	cg06945800	cg06053376	cg21836062	cg19058685	cg24759348	cg26713109	cg03396664	cg26363802	cg07592723	cg02297879	cg00255882	cg14781735	cg26932018	cg13918754	cg13021015
cg02128244	cg14311811	cg26558591	cg02822958	cg15695738	cg01288367	cg26297738	cg18652683	cg14123543	cg09908750	cg09565111	cg18888461	cg13185005	cg12377874	cg11130630	cg13922494	cg06144088	cg21776057	cg01281175	cg02710173	cg12443477	cg07369606	cg26297738	cg18288715	cg11123744	cg08961450	cg26739230	cg10384245	cg16991868	cg22325186	cg00098799	cg21186053	cg16735509	cg18888461	cg10343447	cg09279736	cg06728252	cg05768427	cg24629791	cg13185005	cg09169617	cg22631616	cg09789426	cg25863967
cg02129146	cg02129146	cg08528516	cg26228266	cg20452714	cg02129146	cg00479827	cg02340092	cg19249107	cg02129146	cg16700025	cg01073572	cg02367850	cg02129146	cg02056550	cg02129146	cg02340092	cg02129146	cg19503640	cg08528516	cg02340092	cg08528516	cg00479827	cg02650401	cg08528516	cg05049545	cg09684846	cg16454551	cg08673225	cg08528516	cg00479827	cg16700025	cg09804407	cg01073572	cg02454890	cg23704085	cg08673225	cg03278514	cg08528516	cg02367850	cg15728861	cg08528516	cg16909962	cg03781931
cg02132667	cg04012535	cg06655097	cg14066207	cg03431741	cg00253811	cg15475840	cg25731261	cg06977036	cg08787968	cg08614334	cg21189492	cg14472366	cg14015656	cg07072405	cg08308801	cg18509466	cg10257302	cg04600092	cg13274077	cg07910525	cg06515328	cg15475840	cg18758622	cg06259050	cg03486976	cg18689332	cg10714639	cg07629965	cg17818432	cg23748340	cg11197061	cg24194053	cg21189492	cg15014975	cg24806326	cg15708526	cg03081478	cg09626636	cg14472366	cg04184273	cg14564144	cg07956434	cg09511190
cg02140384	cg05781049	cg24138422	cg10536898	cg14442329	cg04464742	cg14646653	cg22132982	cg16715953	cg13833596	cg13232664	cg19187616	cg12212620	cg22863148	cg08254359	cg17393041	ch.10.2595292R	cg18984724	cg15557084	cg11344121	cg07048592	cg07900024	cg14646653	cg27181716	cg24766398	cg26682103	cg12052265	cg08327690	cg10332116	cg04651137	cg20051118	cg03286031	cg23064627	cg19187616	cg07940380	cg01302201	cg13984928	cg27166177	cg08388507	cg12212620	cg22214335	cg24902478	cg05009605	cg23583501
cg02144924	cg10828127	cg10451760	cg14755900	cg02388253	cg03482973	cg10046767	cg06301399	cg26132363	cg02975060	cg07341778	cg23063440	cg20367266	cg00630724	cg20446334	cg01572513	cg14972210	cg13448197	cg15526081	cg11421255	cg17753356	cg02987928	cg10046767	cg06770429	cg05690949	cg06027835	cg05907933	cg12430455	cg07133347	cg17489939	cg17081489	cg06298701	cg03924566	cg23063440	cg25645840	cg11561909	cg18466674	cg11347582	cg09081997	cg20367266	cg07083464	cg09890246	cg08621076	cg12206359
cg02148426	cg11426075	cg05217312	cg23009355	cg12786605	cg07137244	cg02695343	cg12305798	cg02621658	cg23279503	cg17616305	cg23353432	cg18129296	cg25981350	cg16514513	cg06762332	cg17548613	cg17775518	cg26557308	cg00219585	cg02008511	cg14110884	cg02695343	cg23904501	cg09391405	cg05213661	cg24640735	cg03003919	cg11414921	cg02488942	cg11596090	cg11431402	cg19768143	cg23353432	cg02863073	cg06130360	cg14383004	cg18133076	cg10051237	cg18129296	cg03702236	cg18782488	cg22647018	cg27245348
cg02155360	cg13009425	cg01894366	cg23108580	cg08461772	cg24067652	cg18720151	cg09615874	cg14509902	cg05399607	cg14925067	cg13528344	cg14832317	cg03616221	cg11855524	cg02838178	cg12704708	cg26668828	cg03696370	cg25502144	cg06309788	cg02935904	cg18720151	cg06967105	cg23094665	cg07499259	cg11885357	cg17759224	cg07390647	cg04141796	cg05586662	cg26330116	cg09738064	cg13528344	cg22720392	cg26196133	cg00182639	cg22151773	cg19719312	cg14832317	cg09450024	cg06710082	cg11904056	cg01272790
cg02155398	cg22876812	cg04786142	cg23748923	cg14507337	cg17479100	cg10884288	cg22006640	cg05667348	cg13732582	cg26966828	cg08160949	cg14712531	cg06537894	cg03669394	cg20993011	cg23696472	cg09969277	cg05294497	cg05372444	cg19447962	cg11140086	cg10884288	cg22452543	cg14447077	cg04103862	cg14565265	cg23497383	cg03654329	cg25385412	cg17917970	cg23644934	cg21983484	cg08160949	cg07145284	cg01225298	cg15165694	cg01922485	cg02318959	cg14712531	cg16937769	cg09909221	cg04816798	cg25043986
cg02155884	cg12614702	cg12477370	cg23891273	cg14761454	cg26587870	cg22741735	cg03926598	cg01646423	cg20495738	cg04689178	cg15845118	cg03664928	cg02410887	cg26689186	cg06097416	cg20359784	cg27260927	cg00262621	cg02380802	cg23342367	cg02508656	cg22741735	cg08434396	cg16210324	cg27234747	cg13804182	cg08197797	cg22208280	cg04579398	cg19955173	cg02989255	cg27487931	cg15845118	cg27016579	cg03123709	cg07653728	cg23891273	cg26985119	cg03664928	cg08465346	cg16038003	cg07722333	cg13544125
cg02162286	cg09265586	cg16152753	cg09597070	cg06115810	cg10616902	cg12038696	cg00280812	cg17338430	cg06206957	cg27331316	cg13663390	cg21442003	cg19598567	cg24779381	cg17326555	cg26843324	cg09854734	cg18050634	cg06531573	cg03437140	cg03545972	cg12038696	cg22586726	cg19418458	cg06975067	cg01720176	cg23482427	cg14240646	cg03269218	cg12461113	cg24840099	cg02865068	cg13663390	cg27109912	cg08774483	cg22655232	cg16781647	cg05891083	cg21442003	cg19815340	cg12101498	cg26151206	cg06699564
cg02162404	cg10786645	cg00404923	cg17118262	cg24217003	cg25414746	cg08057432	cg00571339	cg07037371	cg24394172	cg23221052	cg01898628	cg04589062	cg13001963	cg19389001	cg00109076	cg08712336	cg00783748	cg22597771	cg20801718	cg12723492	cg26044566	cg08057432	cg15142477	cg04338074	cg02382044	cg20537886	cg20063650	cg13432294	cg05651778	cg13617155	cg22955140	cg16678925	cg01898628	cg05908188	cg18159289	cg09655957	cg27549186	cg23549021	cg04589062	cg11975397	cg16452865	cg08358964	cg09324608
cg02163885	cg20532937	cg08971940	cg26218269	cg21557724	cg10559416	cg23162310	cg17888090	cg08854306	cg25318809	cg00669774	cg03679005	cg22841667	cg18021902	cg06185870	cg15268191	cg26367537	cg13121076	cg15117891	cg21411942	cg16435782	cg07695566	cg23162310	cg05566296	cg20041088	cg04535966	cg06893273	cg16058975	cg05093429	cg12996903	cg00230685	cg25666233	cg01186595	cg03679005	cg20462883	cg14116332	cg02264182	cg21055554	cg09309269	cg22841667	cg15552461	cg14242928	cg08957652	cg13796250
cg02164615	cg00779056	cg07459252	cg19697558	cg16683160	cg00683332	cg21201572	cg25751961	cg03935055	cg07471948	cg18054281	cg11371160	cg13161113	cg07387286	cg04700292	cg01776188	cg27086638	cg01416712	cg17679470	cg14573817	cg02124184	cg06354975	cg21201572	cg15901783	cg14994183	cg16441044	cg01747862	cg22023826	cg02192204	cg07050611	cg10162971	cg13272357	cg01685893	cg11371160	cg02583589	cg05781820	cg03847932	cg06351796	cg27502296	cg13161113	cg02336827	cg23951961	cg13951697	cg00081439
cg02166394	cg25781595	cg02657855	cg10128511	cg11557929	cg19423978	cg12189835	cg23976846	cg09845941	cg04021363	cg14276286	cg21913888	cg23224619	cg09386682	cg19333963	cg15575875	cg07653699	cg12226028	cg27368726	cg23299919	cg26229201	cg25191725	cg12189835	cg00267352	cg24403644	cg08510264	cg24700222	cg23948811	cg09398762	cg07036530	cg24409539	cg00533202	cg07177379	cg21913888	cg17827650	cg01337940	cg06409934	cg00717219	cg20434422	cg23224619	cg00810292	cg23713900	cg09142843	cg01530154
cg02168584	cg05810731	cg14232291	cg16904960	cg21041888	cg09510077	cg05266226	cg06215984	cg13675517	cg14142965	cg16870215	cg11764747	cg15787039	cg23804620	cg02508328	cg04620298	cg06925984	cg14579864	cg18322510	cg17037297	cg16848306	cg18156486	cg05266226	cg21306949	cg07568314	cg01425405	cg21364077	cg12872329	cg17334389	cg19771748	cg24796998	cg23178550	cg02193650	cg11764747	cg19975916	cg09891226	cg00212031	cg25870731	cg10112270	cg15787039	cg18285788	cg23222406	cg22110655	cg05262335
cg02174092	cg01818776	cg04964617	cg12472603	cg15351214	cg06818377	cg13842556	cg23645091	cg17161250	cg14950169	cg21723486	cg11111460	cg03020554	cg00409917	cg26804315	cg04391111	cg18470455	cg08882363	cg04010446	cg19372975	cg27456203	cg05257528	cg13842556	cg24888621	cg11250170	cg01653005	cg00025439	cg01826574	cg26142490	cg10367412	cg07041999	cg26279336	cg15733882	cg11111460	cg17234201	cg04143870	cg11012412	cg00040749	cg13915481	cg03020554	cg19797013	cg09769542	cg00346716	cg17136073
cg02179438	cg15526954	cg00041401	cg06437740	cg02614661	cg05213661	cg15885430	cg07581257	cg21721825	cg20249584	cg16661744	cg20636351	cg15469272	cg00082219	cg24829483	cg27147232	cg18471635	cg26015087	cg01717649	cg14260073	cg20868817	cg08321867	cg15885430	cg26679004	cg27492839	cg01329509	cg17408972	cg24674368	cg17580614	cg25518824	cg05833351	cg06578851	cg02991924	cg20636351	cg09522479	cg24707311	cg09997082	cg03078551	cg16049600	cg15469272	cg00674304	cg12350474	cg17292337	cg09396217
cg02179455	cg09456094	cg09424006	cg24572745	cg05866854	cg20331689	cg17125688	cg20491328	cg06462425	cg15135047	cg25233139	cg12045829	cg10238972	cg06724305	cg13707337	cg16713743	cg16628183	cg18857618	cg14215472	cg02560408	cg03820795	cg22574202	cg17125688	cg16353632	cg23557926	cg24969942	cg14110885	cg05353872	cg03830181	cg08936645	cg11122899	cg20473977	cg25730020	cg12045829	cg04424885	cg15460584	cg22865720	cg22413388	cg24118856	cg10238972	cg14448830	cg16097380	cg03638781	cg11435943
cg02184673	cg04913114	cg06433467	cg15212455	cg22989843	cg12885302	cg11401257	cg27621747	cg25384333	cg15597096	cg06521149	cg19034038	cg04844564	cg18140045	cg02933354	cg02985240	cg26508170	cg10862468	cg25938806	cg15383797	cg26837800	cg00176718	cg11401257	cg05516390	cg02641517	cg24679395	cg18031880	cg03800150	cg00118989	cg14137819	cg07008343	cg01357135	cg00133857	cg19034038	cg04650654	cg05468953	cg23116589	cg04105966	cg05683227	cg04844564	cg26335568	cg16565002	cg00796424	cg13573245
cg02187432	cg18430555	cg20002843	cg12742432	cg11217960	cg12797684	cg22041228	cg25462303	cg10201671	cg00053927	cg27602828	cg22835435	cg20577663	cg07155331	cg01564640	cg18351406	cg23090195	cg04585185	cg12386721	cg00238052	cg02278646	cg00381745	cg22041228	cg13835168	cg04119462	cg17812751	cg00570666	cg11800802	cg02493798	cg00397324	cg08655871	cg03279522	cg17490390	cg22835435	cg18834878	cg05098382	cg14858469	cg26427896	cg14930320	cg20577663	cg02629470	cg03900072	cg25448067	cg09277532
cg02188048	cg20210482	cg00819233	cg21269045	cg26767960	cg01843506	cg15442434	cg01626681	cg04978078	cg21862081	cg03372815	cg22225207	cg17960080	cg26299044	cg06239593	cg03450635	cg01420492	cg08896939	cg05005586	cg16385415	cg24183173	cg17316564	cg15442434	cg26996616	cg04457979	cg04365224	cg07837085	cg23613882	cg26220594	cg03928154	cg18233735	cg06668976	cg06165470	cg22225207	cg24339273	cg08382577	cg01940181	cg10861751	cg15348609	cg17960080	cg06572849	cg06051391	cg19564367	cg19463193
cg02192555	cg00334063	cg00510507	cg24051554	cg08954601	cg01778994	cg11705975	cg25006430	cg27323557	cg13515269	cg01442200	cg04857257	cg13821077	cg13247581	cg06379192	cg03405909	cg26434983	cg14243895	cg17520215	cg11664825	cg01000789	cg13886334	cg11705975	cg01156747	cg03475182	cg20809997	cg13639451	cg08619932	cg01431482	cg25723217	cg24658899	cg22505898	cg22645427	cg04857257	cg17199181	cg17274024	cg13765957	cg08879111	cg07984380	cg13821077	cg00438616	cg27631597	cg07559178	cg06376715
cg02195366	cg06164717	cg21954370	cg15583330	cg22234712	cg00699392	cg13932029	cg19460095	cg10767192	cg12597389	cg01598009	cg00191758	cg12204258	cg26985119	cg22330749	cg02596153	cg25591670	cg07830160	cg03448915	cg02896496	cg03568017	cg22705959	cg13932029	cg07892374	cg11523071	cg09921707	cg02896073	cg14080048	cg26096837	cg06693983	cg12974393	cg11053632	cg03242471	cg00191758	cg02477603	cg02736230	cg23174406	cg16623836	cg21932800	cg12204258	cg18515510	cg00956759	cg09889477	cg02243157
cg02196834	cg01270001	cg22320365	cg14249078	cg18400751	cg15609734	cg25470758	cg17917970	cg17669542	cg01037082	cg09795973	cg19881992	cg04569429	cg14307212	cg26043567	cg13615100	cg22817647	cg22776211	cg27573308	cg23990273	cg22187354	cg27066917	cg25470758	cg15771597	cg06842253	cg08893650	cg10136560	cg25255082	cg07581973	cg06297571	cg23898859	cg04061482	cg05232694	cg19881992	cg00902374	cg25968748	cg26939525	cg23712855	cg23688479	cg04569429	cg01913196	cg19897275	cg20033444	cg25476565
cg02201914	cg03184290	cg15083233	cg19763461	cg22611850	cg14549524	cg15965134	cg26371345	cg12498088	cg13213755	cg09205945	cg24146100	cg10848640	cg10423052	cg24340926	cg26266950	cg15397593	cg10386298	cg25363807	cg06859037	cg10950297	cg06573245	cg15965134	cg11631547	cg24509919	cg10332296	cg03934392	cg11362758	cg21451653	cg26411814	cg18769303	cg20659435	cg23353432	cg24146100	cg20663852	cg02645034	cg16170944	cg24138084	cg27349129	cg10848640	cg03806095	cg10794257	cg01105183	cg26758986
cg02204442	cg14165096	cg06730183	cg05735180	cg05599531	cg04597393	cg19749916	cg14615195	cg11702639	cg05915658	cg01255417	cg05093999	cg11413133	cg13051700	cg02837536	cg25838968	cg26503877	cg04425920	cg12910797	cg11704513	cg06216883	cg16412148	cg19749916	cg04967538	cg27523577	cg14867604	cg13451637	cg20458740	cg16940012	cg05206840	cg25773259	cg07454481	cg19328475	cg05093999	cg07839457	cg07106794	cg10831901	cg07241084	cg01604946	cg11413133	cg18203974	cg19211619	cg14227486	cg15989892
cg02208793	cg07565499	cg07295246	cg20342079	cg10953436	cg06437840	cg12146829	cg00523067	cg12219082	cg23344321	cg24332389	cg04601090	cg12659114	cg20175702	cg18263572	cg26282731	cg00590260	cg13560452	cg17670650	cg12587615	cg13425960	cg11822175	cg12146829	cg18772399	cg17425580	cg01782709	cg15742848	cg08167466	cg18634709	cg26704078	cg01760227	cg05145608	cg11898646	cg04601090	cg21542223	cg06297391	cg03754195	cg21148531	cg10574863	cg12659114	cg03202034	cg05200373	cg05814312	cg03814321
cg02210151	cg23188704	cg20820767	cg19275745	cg09680149	cg05521767	cg27260984	cg13120756	cg01939453	cg02470008	cg20077602	cg22562461	cg17504394	cg16735881	cg26792288	cg11011512	cg11291200	cg01361351	cg26915924	cg01951879	cg21364077	cg10368447	cg27260984	cg09092713	cg00722320	cg19721060	cg20841436	cg01240724	cg12591622	cg09940032	cg11451506	cg14674582	cg13585492	cg22562461	cg23722529	cg10131088	cg22840361	cg10361547	cg11500660	cg17504394	cg16473511	cg14866167	cg16851046	cg01327602
cg02210934	cg21003380	cg01910452	cg27433516	cg06841262	ch.19.1033996R	cg21672992	cg00300794	cg13549845	cg25148632	cg05050858	cg24899806	cg23924370	cg00444390	cg25899969	cg02376827	cg14838600	cg08526412	cg14781521	cg23127995	cg23238147	cg16532438	cg21672992	cg05833351	cg16243019	cg26245302	cg08328671	cg25505023	cg23674169	cg09740133	cg19366042	cg02487233	cg05190630	cg24899806	cg20870559	cg03550384	cg08116775	cg09829904	cg03292284	cg23924370	cg12038981	cg01441698	cg18016194	cg05405742
cg02211735	cg23018755	cg20038591	cg25339054	cg10575986	cg08203460	cg12615934	cg14797990	cg07849823	cg22863118	cg14315054	cg15575538	cg25202269	cg08258526	cg05573767	cg06287707	cg24354581	cg12097671	cg13011999	cg06001519	cg24790356	cg00067884	cg12615934	cg00966524	cg20433386	cg24134897	cg06540950	cg24641193	cg05129572	cg09800974	cg23505823	cg02909789	cg21692450	cg15575538	cg21199165	cg25560398	cg27452062	cg01626885	cg10913050	cg25202269	cg24571673	cg15975806	cg07674485	cg22010317
cg02213103	cg26518861	cg00465319	cg14839134	cg07586008	cg08479532	cg06647693	cg02962647	cg20980660	cg00730887	cg20284937	cg26815962	cg05954446	cg16215968	cg03075065	cg25037394	cg13595212	cg03575666	cg27427514	cg13617280	cg12143138	cg16310077	cg06647693	cg23008238	cg23554286	cg27493301	cg02542817	cg15104644	cg08723064	cg16232126	cg12944030	cg15693668	cg25458147	cg26815962	cg06906555	cg05419227	cg02187432	cg25813235	cg13266773	cg05954446	cg10763234	cg10129408	cg04208996	cg19508285
cg02220418	cg06241101	cg12654199	cg07616879	cg14327541	cg09941601	cg11723801	cg15932980	cg15515258	cg07359633	cg20931965	cg17386213	cg09284949	cg22934939	cg07954607	cg18003659	cg13081620	cg21475097	cg05630272	cg14460470	cg10201390	cg00115178	cg11723801	cg18731202	cg11198895	cg03087937	cg23677882	cg21185686	cg22052566	cg21615583	cg03219705	cg20632978	cg09179916	cg17386213	cg11205006	cg19493242	cg02179438	cg24363393	cg22366498	cg09284949	cg14635269	cg15069235	cg26419091	cg24340898
cg02224980	cg19703946	cg09426825	cg07708286	cg07591921	cg09586924	cg05769153	cg00929332	cg03065975	cg05049545	cg04663956	cg05166022	cg03423916	cg13185972	cg24105685	cg14178821	cg04034967	cg08243728	cg20562447	cg06289882	cg22538780	cg27005179	cg05769153	cg14599440	cg04346683	cg12250581	cg25866895	cg06067842	cg09013220	cg04897900	cg20006187	cg20609302	cg08721187	cg05166022	cg21786289	cg05780722	cg03934360	cg11901680	cg07907506	cg03423916	cg10553415	cg26388009	cg23679344	cg20338426
cg02227919	cg03980424	cg08078058	cg08618463	cg09829382	cg25974484	cg25596783	cg17681491	cg18225914	cg15508280	cg23391173	cg11553618	cg23453435	cg15520443	cg24552697	cg19761110	cg22775123	cg15123730	cg17723381	cg15399466	cg11345811	cg11038231	cg25596783	cg08539065	cg02737840	cg03372042	cg08861404	cg26173997	cg26299044	cg13208102	cg10069155	cg15392844	cg21945930	cg11553618	cg20119798	cg11668053	cg24040595	cg14526671	cg15482931	cg23453435	cg03679456	cg20583060	cg10631356	cg17933300
cg02229757	cg02229757	cg12727138	cg23598080	cg08889797	cg11082424	cg07364009	cg06082318	cg01252672	cg00713400	cg08792812	cg25716013	cg10315333	cg08162372	cg11390741	cg19440264	cg12403148	cg15165114	cg20463808	cg27519679	cg15755924	cg19249708	cg07364009	cg14159672	cg04211829	cg01242903	cg24838240	cg15317129	cg13766816	cg14494721	cg05740522	cg13181164	cg25682097	cg25716013	cg26189139	cg14113300	cg13208102	cg23184276	cg02634916	cg10315333	cg10485752	cg22998959	cg21870299	cg15656501
cg02230593	cg24560678	cg08199506	cg23186333	cg03393426	cg02978297	cg13390630	cg05038367	cg03714573	cg13495205	cg25353281	cg19049964	cg10813980	cg11201447	cg00732775	cg05514909	cg13673363	cg04177426	cg09391405	cg15014034	cg02598756	cg04848682	cg13390630	cg27302645	cg08253405	cg05147108	cg11492886	cg07030277	cg05192472	cg08369368	cg06700462	cg02227036	cg05614735	cg19049964	cg11668419	cg17655415	cg03993368	cg14263858	cg12687215	cg10813980	cg06621744	cg10024478	cg26015356	cg09793883
cg02236679	cg07740599	cg01198994	cg04089426	cg06419850	cg05886087	cg21327194	cg14177140	cg20103758	cg14482741	cg01675158	cg17377054	cg01333011	cg05916707	cg09637757	cg02188048	cg13810915	cg23032993	cg12247222	cg07633618	cg23362669	cg09869811	cg21327194	cg06142740	cg24845175	cg12478381	cg25616829	cg24624695	cg24926361	cg26078859	cg14670938	cg06620723	cg01061980	cg17377054	cg26138637	cg11578532	cg16414030	cg22863920	cg09676788	cg01333011	cg24671250	cg11863130	cg00460916	cg10778971
cg02242344	cg27071152	cg20884887	cg01663018	cg00740547	cg03601053	cg22225207	cg11554605	cg00565070	cg03278611	cg11130630	cg22614142	cg15504461	cg12426196	cg19238394	cg03605610	cg24863802	cg02770249	cg20079298	cg25506747	cg02833117	cg11729848	cg22225207	cg17399684	cg16465882	cg17861863	cg17386213	cg15387132	cg12403148	cg14701491	cg15816181	cg23278418	cg08265308	cg22614142	cg16375948	cg08656747	cg07867687	cg03132824	cg16221895	cg15504461	cg02371798	cg02035733	cg14273923	cg00124375
cg02249233	cg10553103	cg17472111	cg00892353	cg07967679	cg18530240	cg04728310	cg24221919	cg18103859	cg24352530	cg24060730	cg01972979	cg02058408	cg15885440	cg17346639	cg09422450	cg07810884	cg26207017	cg07492924	cg15361697	cg08395108	cg16108887	cg04728310	cg17002851	cg00607989	cg14164908	cg08101375	cg10887810	cg17274064	cg25503903	cg15255946	cg15951466	cg06224893	cg01972979	cg12486308	cg04747842	cg15436354	cg26251398	cg01521258	cg02058408	cg27327591	cg01635555	cg26411299	cg00131261
cg02256049	cg09596429	cg11813512	cg17878320	cg16328896	cg19647567	cg01753209	cg01258949	cg20142271	cg26398467	cg07453440	cg19927816	cg10871046	cg25310824	cg24701794	cg26396721	cg21023520	cg24273728	cg09846084	cg08965685	cg16810342	cg19250101	cg01753209	cg04439622	cg25323497	cg25322720	cg13191951	cg00574800	cg26649504	cg09559950	cg10115320	cg06241208	cg13990321	cg19927816	cg06959596	cg21791768	cg06100807	cg16241033	cg02703870	cg10871046	cg09167632	cg06844165	cg13862271	cg15683950
cg02257953	cg22997262	cg20215476	cg10366797	cg13636583	cg16328033	cg07968770	cg03788567	cg09107594	cg12547085	cg17585615	cg22081832	cg10286969	cg06379435	cg26308359	cg19076425	cg20777437	cg22046201	cg18308031	cg27128311	cg12492087	cg02963493	cg07968770	cg01756638	cg10162251	cg07905141	cg22620090	cg10465672	cg03421195	cg23933241	cg20446143	cg08448341	cg00258480	cg22081832	cg13263472	cg00021476	cg24834461	cg23862713	cg06383709	cg10286969	cg14328115	cg09332353	cg18790856	cg10936999
cg02260430	cg02480199	cg04297067	cg13762691	cg23717696	cg13411923	cg17526229	cg06982473	cg08962452	cg02916102	cg10342722	cg13832669	cg02812891	cg05872808	cg09868374	cg08332594	cg06578434	cg09727277	cg00667789	cg16175497	cg20236089	cg04475868	cg17526229	cg09462089	cg00573857	cg18195862	cg04617001	cg21570988	cg09377301	cg26645401	cg27203983	cg14520448	cg17005222	cg13832669	cg18403792	cg27286957	cg18514922	cg22909709	cg10233401	cg02812891	cg26268277	cg01974091	cg16682165	cg09142399
cg02261047	cg08983668	cg26732615	cg20686461	cg16594165	cg26150514	cg17465112	cg22383292	cg09949949	cg06856720	cg13660477	cg22658957	cg26307218	cg05552183	cg20497120	cg06206670	cg10463299	cg06805513	cg25347526	cg09251362	cg05851240	cg05184682	cg17465112	cg16946997	cg17691988	cg12682972	cg22274813	cg14295915	cg04052466	cg04892836	cg06213635	cg21785054	cg08852968	cg22658957	cg11111460	cg26337312	cg23687192	cg17080882	cg22815999	cg26307218	cg21142420	cg00381541	cg27312242	cg17589883
cg02271560	cg07356745	cg06881898	cg15320474	cg14102880	cg03148084	cg20501434	cg26784957	cg07889420	cg02048654	cg19667811	cg13166748	cg17125990	cg05928873	cg08401628	cg05170706	cg09286468	cg14789911	cg05548393	cg16365842	cg25453677	cg13388466	cg20501434	cg19603571	cg26650383	cg15627131	cg13356540	cg15506477	cg05521982	cg14556683	cg26221801	cg14748380	cg10647925	cg13166748	cg01884989	cg21242002	cg03048314	cg04548856	cg02285254	cg17125990	cg01998750	cg16822540	cg08048268	cg08072202
cg02272576	cg09821185	cg09882144	cg20453820	cg06654691	cg24810836	cg10848272	cg06963109	cg08235970	cg16365807	cg16353624	cg27465531	cg16854917	cg13146379	cg05707815	cg15009232	cg19406135	cg02184673	cg19537511	cg04814085	cg20738500	cg12746947	cg10848272	cg20816612	cg25083091	cg24507144	cg19851816	cg00729275	cg04292836	cg03650674	cg23829948	cg00765885	cg20562447	cg27465531	cg25451958	cg25950739	cg01730928	cg01477546	cg09197234	cg16854917	cg06936155	cg01135781	cg14296598	cg15372721
cg02272584	cg04967538	cg17238766	cg08732300	cg03971023	cg07065756	cg12120729	cg14846442	cg09851951	cg13946792	cg22638105	cg00961932	cg11770080	cg23696834	cg11520843	cg06001519	cg00936342	cg02602550	cg14516100	cg24707688	cg16053334	cg02274869	cg12120729	cg12508451	cg18537730	cg19160433	cg09207296	cg18662507	cg18770944	cg27332878	cg25988034	cg06071058	cg07069742	cg00961932	cg27102141	cg19658849	cg06967228	cg18968279	cg00629585	cg11770080	cg21641458	cg13288164	cg09183598	cg06887283
cg02272993	cg20602244	cg05915139	cg16935980	cg21696636	cg27232494	cg09124496	cg01950474	cg23554686	cg05191919	cg25979543	cg02995791	cg22833612	cg25655593	cg19718903	cg09517106	cg02743713	cg09610767	cg13419549	cg11792285	cg25356006	cg02859992	cg09124496	cg11030264	cg13522575	cg06000876	cg04917181	cg09703136	cg13754259	cg07333191	cg18709881	cg23056703	cg14626259	cg02995791	cg26253500	cg09125300	cg16617753	cg17951713	cg25897349	cg22833612	cg18644703	cg18719665	cg24613080	cg22678092
cg02273041	cg02693127	cg27392771	cg14652131	cg01514943	cg18569734	cg06403156	cg13553455	cg11214889	cg11042501	cg21945665	cg03672021	cg02751731	cg01883159	cg12744031	cg25124045	cg06475150	cg10895875	cg08630923	cg03993743	cg25483191	cg10923408	cg06403156	cg07180360	cg21550219	cg05687149	cg05777919	cg13311805	cg03995238	cg15755924	cg16582803	cg07799299	cg24874998	cg03672021	cg10808195	cg23488055	cg14076132	cg26960939	cg25773695	cg02751731	cg12253414	cg26695881	cg09513990	cg21962450
cg02273889	cg14359824	cg03554749	cg15737177	cg26226650	cg02003183	cg02238012	cg05912589	cg22866835	cg23438893	cg08381620	cg12459719	cg07121856	cg18232861	cg13423054	cg17631972	cg10030436	cg04746792	cg07876162	cg25576048	cg08723956	cg04566512	cg02238012	cg05163071	cg24606701	cg16336802	cg08816194	cg03144232	cg01288367	cg05072470	cg02288667	cg21768287	cg06285590	cg12459719	cg23241448	cg20344426	cg26801383	cg12527995	cg17560699	cg07121856	cg04300278	cg19169535	cg09816855	cg27649194
cg02274366	cg22645427	cg25232786	cg06532379	cg14955916	cg20291321	cg22413388	cg14503564	cg13234063	cg02282041	cg04929022	cg08909157	cg04523524	cg11944462	cg07567800	cg06155303	cg16400631	cg09143673	cg19474833	cg07480829	cg27424370	cg13761998	cg22413388	cg02896496	cg00426486	cg05662444	cg24158307	cg05057720	cg08193273	cg26681770	cg02767240	cg19837601	cg07075307	cg08909157	cg04339553	cg24888257	cg17123338	cg03994717	cg19249231	cg04523524	cg07778819	cg02571816	cg13860360	cg06150803
cg02274869	cg14855874	cg00151234	cg05733780	cg24590708	cg03907390	cg15817769	cg15922174	cg19142043	cg00227584	cg12775181	cg05434903	cg04483460	cg00631482	cg13723011	cg25477334	cg01141838	cg00438215	cg23824502	cg20262712	cg11030446	cg05207048	cg15817769	cg18239431	cg23338195	cg21402096	cg20800117	cg00551609	cg06718763	cg08018585	cg12619347	cg07845873	cg07035659	cg05434903	cg22150270	cg00255219	cg15057941	cg13208102	cg04895345	cg04483460	cg27152890	cg12356107	cg01345727	cg18352882
cg02275396	cg14570652	cg06982745	cg23691894	cg09561830	cg25092838	cg26876703	cg11284842	cg00875805	cg05135176	cg08386537	cg01010211	cg26349358	cg27631817	cg04497165	cg08587845	cg25791017	cg19840133	cg25639866	cg01545223	cg10405075	cg23385492	cg26876703	cg05585317	cg04258696	cg03921149	cg04650789	cg21529532	cg23859630	cg00236305	cg06710328	cg26874282	cg27109741	cg01010211	cg22361283	cg27110166	cg04074153	cg22021794	cg20880647	cg26349358	cg08397344	cg06357743	cg17782317	cg08915632
cg02275418	cg05726600	cg23057009	cg21289015	cg00591333	cg00374088	cg18833140	cg17134153	cg22693638	cg15106030	cg22111118	cg19718903	cg15862165	cg00500936	cg21646025	cg13928490	cg20954977	cg15393275	cg09606692	cg04497165	cg05461169	cg27553955	cg18833140	cg26293512	cg13275609	cg04467549	cg01020413	cg20586750	cg08101036	cg10187559	cg21978299	cg02914800	cg25093045	cg19718903	cg23587176	cg21600878	cg24768116	cg05109619	cg02710161	cg15862165	cg11380483	cg05640731	cg16672659	cg01177709
cg02283106	cg04052466	cg15567340	cg01361248	cg19490598	cg16516400	cg19759671	cg23726408	cg09812623	cg19711783	cg07201319	cg22958090	cg13948857	cg00634714	cg13815872	cg23635206	cg00213853	cg16670554	cg00520612	cg09923855	cg24088496	cg26308704	cg19759671	cg14042308	cg13381110	cg20452711	cg25883405	cg03243226	cg00737571	cg01788773	cg23201812	cg00209520	cg04910591	cg22958090	cg03361581	cg01112930	cg25676950	cg11031647	cg26161024	cg13948857	cg16049600	cg19248395	cg21001184	cg14958635
cg02283535	cg22121570	cg14260002	cg17703048	cg17646820	cg01747155	cg08470875	cg07115035	cg26432256	cg09000779	cg17178126	cg18805066	cg10631684	cg27550511	cg26503038	cg21300072	cg00940232	cg13436155	cg14392677	cg05690949	cg03691313	cg10692467	cg08470875	cg02085119	cg03348792	cg04591843	cg00285343	cg00716083	cg20035980	cg04224064	cg27481559	cg19262637	cg05517527	cg18805066	cg03171924	cg10503697	cg08728127	cg14657876	cg02867216	cg10631684	cg02918903	cg26986681	cg07115542	cg23666831
cg02284273	cg06259025	cg25587058	cg24171689	cg14771810	cg08164191	cg26985446	cg08640619	cg16940012	cg17951878	cg10342963	cg15644634	cg01399317	cg08812189	cg01281649	cg03001942	cg00297876	cg18345386	cg04659689	cg12105941	cg19615684	cg01798157	cg26985446	cg08777316	cg07632068	cg17735563	cg14356330	cg13915464	cg04395332	cg25281029	cg16995791	cg23923820	cg06795233	cg15644634	cg12258179	cg03346987	cg07499182	cg09909221	cg10440516	cg01399317	cg12043818	cg01984154	cg09828761	cg26221801
cg02284297	cg02468250	cg02811156	cg09577691	cg18208171	cg15317927	cg03209642	cg08348422	cg23494140	cg22579265	cg08510178	cg08013331	cg05658887	cg21104965	cg24298539	cg26004771	cg04261556	cg01207755	cg08855449	cg12586718	cg15771597	cg25069807	cg03209642	cg14526021	cg10660253	cg08991457	cg15995251	cg27286069	cg11093939	cg08493294	cg20017658	cg19011478	cg11840968	cg08013331	cg27301231	cg05027972	cg09998474	cg27492725	cg21109542	cg05658887	cg04348305	cg13365334	cg26118821	cg16497714
cg02285579	cg21185686	cg00183684	cg08889009	cg27663249	cg19949137	cg21737039	cg11907323	cg04023483	cg12470092	cg07913153	cg13243544	cg00131983	cg12085977	cg23446945	cg26995244	cg17571782	cg18231898	cg10965131	cg04653083	cg12139707	cg14012310	cg21737039	cg04821091	cg20557603	cg22166728	cg20658635	cg18447077	cg14830045	cg14089503	cg10453343	cg06064212	cg10536999	cg13243544	cg24215459	cg03983969	cg03447800	cg10172887	cg18041960	cg00131983	cg00969405	cg13929917	cg00933813	cg19579058
cg02285791	cg12526869	cg09262230	cg10813585	cg16823083	cg19928294	cg15563580	cg10254698	cg25203031	cg04159903	cg19200515	cg05089925	cg16001811	cg25216403	cg01448863	cg10276465	cg19431247	cg26017408	cg06167719	cg27604145	cg08403885	cg03128011	cg15563580	cg06220755	cg26764761	cg03051258	cg08660971	cg19391924	cg18538340	cg18288715	cg13683667	cg12045999	cg16565913	cg05089925	cg00248804	cg07210835	cg02742139	cg01125141	cg01224715	cg16001811	cg12387154	cg15154628	cg15927465	cg07436896
cg02286091	cg24449777	cg15660418	cg01413054	cg18595005	cg21663431	cg07320850	cg26442397	cg00650640	cg23678594	cg07383076	cg27312312	cg24799921	cg16718054	cg11341199	cg21540621	cg07863318	cg27548075	cg05882680	cg05185504	cg02949186	cg06002683	cg07320850	cg11165912	cg07592963	cg02568623	cg21273275	cg07162320	cg13232664	cg25125060	cg05563333	cg10243939	cg20575856	cg27312312	cg14491820	cg23475921	cg27254225	cg05377120	cg09313734	cg24799921	cg19472656	cg00099602	cg06041909	cg04781626
cg02287693	cg20148389	cg06936803	cg26728709	cg24893551	cg05960677	cg27513586	cg25173464	cg03399905	cg27326226	cg22587293	cg13321105	cg11993439	cg09275704	cg20622056	cg15704872	cg02718825	cg18467189	cg08004045	cg11116758	cg01312167	cg09509365	cg27513586	cg08751265	cg21069965	cg22817659	cg10953002	cg08096166	cg01882767	cg01558501	cg08342919	cg17624536	cg21234032	cg13321105	cg14359052	cg05241277	cg04915566	cg24799921	cg07348845	cg11993439	cg03395511	cg15664442	cg26396815	cg08936516
cg02291365	cg06460587	cg16572876	cg14950829	cg17820365	cg03466717	cg15339164	cg19449565	cg12842219	cg17760412	cg03134230	cg16455748	cg02898915	cg10810847	cg07364433	cg22997177	cg10596590	cg14384158	cg26747290	cg06093379	cg13410764	cg25575937	cg15339164	cg17889623	cg01482958	cg11775367	cg22816913	cg11596090	cg00388195	cg07758738	cg17259096	cg03687070	cg23975840	cg16455748	cg23841288	cg22372849	cg08781140	cg07374465	cg17648080	cg02898915	cg01069159	cg27064238	cg22205341	cg10782206
cg02294416	cg03507241	cg18536118	cg19265289	cg06294470	cg12311837	cg01655356	cg22780193	cg20786074	cg20663980	cg11664825	cg23690264	cg07791803	cg09054633	cg07484739	cg26348514	cg02705758	cg01382771	cg08649379	cg13755204	cg04998379	cg15759809	cg01655356	cg17376045	cg23475474	cg02869963	cg18067096	cg05241355	cg19722698	cg15372959	cg02398342	cg03729251	cg03680032	cg23690264	cg11152263	cg02999082	cg23954847	cg18400845	cg18151422	cg07791803	cg16108684	cg01881308	cg22077361	cg18683103
cg02294764	cg08474521	cg17149359	cg11212451	cg01569664	cg03356689	cg18959827	cg06122825	cg06125576	cg15826426	cg18107314	cg18786873	cg03175771	cg22281380	cg22177308	cg24465224	cg12443477	cg11413570	cg07980777	cg26070540	cg09725439	cg22282590	cg18959827	cg09725874	cg10284006	cg14703784	cg17640485	cg01546243	cg02666610	cg18833306	cg20220865	cg21752469	cg08255211	cg18786873	cg01405040	cg10169763	cg17716100	cg25030266	cg10165864	cg03175771	cg15904283	cg15856748	cg02055404	cg12262181
cg02297063	cg20166714	cg24929754	cg23064609	cg24169669	cg01003197	cg00587009	cg04633721	cg13845982	cg03314029	cg08810464	cg03899054	cg04898695	cg20540209	cg07824128	cg23952578	cg25846190	cg06164717	cg13797425	cg01350728	cg23075983	cg26872907	cg00587009	cg02994943	cg12223582	cg03719694	cg12142354	cg03594908	cg24545961	cg08737836	cg20085077	cg24508426	cg20939723	cg03899054	cg09388140	cg10001949	cg06538336	cg16340152	cg22151131	cg04898695	cg23349301	cg13128531	cg03475821	cg07107756
cg02300652	cg27517681	cg07816047	cg08450106	cg01872122	cg06939307	cg14157107	cg04346683	cg07902387	cg01131038	cg22973172	cg08589721	cg04265672	cg13357229	cg21268770	cg18546622	cg03078551	cg26751356	cg04331525	cg07198752	cg15735736	cg13312094	cg14157107	cg08276645	cg07793808	cg01936488	cg00309313	cg07187289	cg05929502	cg24738924	cg02586268	cg15924868	cg08129331	cg08589721	cg12439325	cg00592871	cg22070991	cg13358773	cg05346878	cg04265672	cg05729015	cg19179099	cg15181598	cg19674937
cg02301019	cg01301803	cg18384460	cg07096051	cg00918181	cg19153710	cg05767035	cg26819695	cg01382100	cg26343883	cg22760338	cg03906434	cg04421915	cg00161225	cg14321066	cg01976913	cg02032299	cg24327587	cg24114556	cg27128560	cg05392263	cg05757654	cg05767035	cg10588834	cg10851763	cg17758583	cg24100168	cg15133917	cg10407113	cg08940570	cg10137837	cg16985708	cg08454053	cg03906434	cg17340957	cg18101474	cg07892139	cg22700220	cg17065262	cg04421915	cg21817179	cg10859192	cg25400182	cg00510552
cg02304584	cg18292434	cg05106892	cg20077343	cg00200734	cg24727290	cg26203383	cg24123116	cg09278723	cg02606505	cg23257461	cg06708634	cg11717507	cg15416643	cg07148407	cg22254464	cg23149300	cg11675245	cg12659114	cg24997886	cg26219540	cg13944838	cg26203383	cg20746793	cg10855779	cg23781310	cg22445712	cg03656167	cg01960280	cg19216359	cg15418980	cg22628709	cg18537454	cg06708634	cg26994526	cg00835825	cg14998896	cg07863318	cg23267890	cg11717507	cg16087412	cg00234998	cg07900958	cg19241619
cg02309230	cg05571310	cg03116409	cg15835396	cg07502782	cg22162847	cg24450239	cg09668627	cg06660570	cg03752203	cg03565081	cg17604239	cg11639130	cg23244540	cg18747090	cg00282510	cg19415736	cg14943135	cg04142864	cg14553881	cg25003307	cg03048654	cg24450239	cg25858160	cg13471188	cg27204993	cg19196326	cg01615271	cg18320854	cg09481121	cg09467944	cg11951427	cg14818176	cg17604239	cg23629166	cg08849049	cg05343480	cg17481703	cg24161397	cg11639130	cg04351734	cg15833797	cg22394948	cg00872354
cg02311960	cg11631427	cg19847038	cg26864714	cg03545972	cg27351619	cg09437479	cg10658307	cg13498858	cg04690342	cg24642064	cg06109482	cg06868100	cg19738283	cg10292584	cg13608166	cg14025637	cg02693068	cg26753608	cg22721998	cg21712331	cg14270989	cg09437479	cg08119295	cg19215266	cg00497084	cg21913319	cg07941680	cg26552464	cg00171421	cg02474731	cg04709809	cg19954341	cg06109482	cg14304702	cg00481999	cg02327549	cg18048405	cg26457179	cg06868100	cg08747963	cg06632214	cg12571978	cg17913306
cg02315271	cg17178175	cg17450733	cg23685994	cg07911664	cg16763885	cg07894983	cg00468320	cg19849428	cg20427318	cg02294764	cg00357087	cg02081006	cg17531849	cg07615347	cg02324291	cg14470409	cg27092857	cg18219250	cg23718917	cg13009425	cg17246606	cg07894983	cg01424624	cg14165911	cg09981533	cg24847636	cg27049129	cg26950369	cg07031408	cg05344495	cg19066391	cg02010342	cg00357087	cg16184803	cg03315344	cg13822691	cg07501506	cg00240113	cg02081006	cg13906823	cg16930349	cg03887211	cg18450254
cg02317299	cg21122225	cg23532924	cg11075234	cg27106513	cg27405988	cg06080874	cg08900316	cg09161455	cg11195065	cg14860393	cg24015889	cg05966431	cg16236270	cg22912834	cg02931729	cg14504259	cg02896496	cg15799267	cg01831944	cg24018174	cg23198902	cg06080874	cg20449048	cg25003047	cg07359545	cg14299455	cg20119891	cg23793686	cg06249604	cg01744331	cg01807688	cg25645693	cg24015889	cg06433023	cg00154986	cg10479082	cg13370412	cg22822803	cg05966431	cg22332884	cg02462812	cg24211406	cg20246113
cg02317832	cg22604218	cg14375499	cg14072016	cg07340007	cg23251170	cg25281820	cg14669515	cg09975867	cg27306191	cg04026379	cg12863565	cg18236211	cg15460093	cg24376689	cg12214451	cg20010130	cg17523501	cg01538165	cg22629528	cg18616558	cg12438819	cg25281820	cg24863255	cg17936572	cg12798524	cg08799305	cg08774545	cg11245181	cg03562044	cg23240145	cg01241836	cg11630226	cg12863565	cg19214331	cg08837037	cg08279496	cg04696274	cg22539431	cg18236211	cg19471655	cg20172724	cg03961551	cg06557421
cg02318139	cg18384926	cg07009284	cg03630821	cg27632911	cg10883123	cg14849140	cg04541670	cg10160276	cg20714968	cg18449462	cg14983763	cg14831665	cg13099890	cg17484733	cg05573626	cg24671250	cg15291243	cg03804240	cg08676438	cg10646076	cg25233139	cg14849140	cg15773893	cg04708601	cg21337832	cg05398036	cg18208073	cg17091056	cg13577628	cg27645259	cg22608655	cg15804671	cg14983763	cg07561162	cg14780427	cg12966367	cg05531482	cg03723001	cg14831665	cg27546977	cg06490627	cg13851368	cg02656594
cg02319972	cg11830096	cg03951662	cg04266474	cg14240060	cg01578875	cg07566833	cg11567558	cg06711831	cg03741619	cg26315984	cg14557699	cg05726600	cg00819338	cg04869770	cg23251170	cg25793931	cg12162450	cg25296103	cg23714856	cg05979457	cg24759348	cg07566833	cg09055253	cg19107504	cg15906052	cg04763558	cg18193764	cg01211137	cg06783548	cg15384598	cg14620768	cg18912006	cg14557699	cg17339373	cg12377327	cg00572586	cg26380710	cg10512964	cg05726600	cg02671213	cg07935784	cg05875066	cg03717442
cg02320784	cg16211147	cg13833632	cg24350011	cg08008475	cg22455527	cg16672659	cg01211137	cg14891617	cg03784363	cg16525435	cg08423533	cg06482716	cg26654798	cg06964654	cg12786452	cg24570064	cg01031400	cg18428265	cg24343614	cg08101036	cg07138024	cg16672659	cg07453440	cg23217463	cg21597025	cg21655444	cg26706614	cg10172979	cg17024828	cg07719965	cg03705558	cg15848561	cg08423533	cg04573316	cg03900798	cg13085553	cg24723693	cg03593057	cg06482716	cg03750144	cg15986919	cg18924324	cg01109227
cg02329886	cg03051374	cg15416877	cg04344917	cg16176694	cg26011713	cg18866599	cg01111718	cg06662685	cg17633170	cg12468478	cg06643466	cg27152312	cg03740167	cg10288995	cg13549940	cg27498387	cg00731944	cg12019614	cg26545968	cg07342016	cg11718868	cg18866599	cg22042908	cg10646145	cg11468635	cg01813071	cg12075247	cg14529565	cg09858108	cg10440696	cg00244111	cg26196133	cg06643466	cg18638931	cg17486644	cg23690528	cg01126532	cg21745079	cg27152312	cg02953144	cg24725576	cg08101955	cg27331554
cg02330500	cg02582957	cg14582400	cg02125316	cg25097610	cg24207068	cg12977942	cg10316899	cg08698997	cg20608895	cg16337574	cg00440980	cg08198040	cg17768957	cg20626045	cg07796683	cg17037297	cg19815327	cg15302032	cg13273147	cg17072671	cg21290550	cg12977942	cg09444818	cg17465423	cg26964426	cg13055709	cg22595460	cg07144720	cg24350752	cg23422463	cg21440776	cg00118989	cg00440980	cg11606570	cg01653532	cg00106345	cg04912710	cg26312998	cg08198040	cg02683759	cg02585329	cg14196395	cg19075252
cg02331649	cg06395414	cg02378440	cg02055404	cg03134147	cg05279513	cg00004859	cg10549986	cg18960469	cg09455225	cg08217388	cg05955436	cg24663419	cg10975000	cg01981433	cg05036212	cg26888672	cg27160395	cg04811592	cg22444584	cg10275766	cg03907016	cg00004859	cg19957803	cg27319445	cg01312394	cg12160741	cg07619656	cg11244672	cg27218796	cg13561855	cg13491724	cg02973057	cg05955436	cg14283328	cg10781468	cg05862356	cg05370638	cg27143688	cg24663419	cg18435000	cg04497889	cg19353294	cg23054456
cg02331910	cg09175338	cg04345928	cg18518074	cg08941576	cg00899400	cg08794939	cg23044087	cg20691722	cg14499053	cg14098973	cg00146756	cg23642766	cg12426092	cg27308445	cg02598441	cg01113900	cg12058490	cg13699650	cg04567738	cg19917714	cg07979652	cg08794939	cg21935449	cg14017402	cg14418802	cg23994043	cg15352367	cg18855080	cg27263894	cg15904427	cg21218864	cg24708145	cg00146756	cg18275647	cg24921022	cg06684088	cg24760753	cg04011135	cg23642766	cg18394995	cg05175213	cg03139204	cg21360975
cg02332696	cg13018120	cg16537676	cg09862711	cg09099830	cg04731861	cg09577367	cg03899219	cg08197287	cg00876196	cg19493242	cg02794892	cg20876525	cg18713852	cg03494502	cg02474625	cg10914789	cg00080081	cg13832135	cg01709518	cg25730864	cg16005939	cg09577367	cg09904497	cg27392904	cg09245319	cg14306058	cg23257502	cg20909017	cg00357213	cg04804542	cg14070745	cg27373604	cg02794892	cg06360820	cg23146565	cg03784436	cg23313665	cg21570988	cg20876525	cg19059495	cg22859585	cg14370653	cg05392949
cg02333283	cg23557926	cg11877812	cg14350969	cg14084689	cg02714492	cg03689129	cg02122927	cg19548470	cg17889682	cg00901687	cg17292622	cg10242602	cg07939587	cg08680085	cg21548340	cg24766821	cg10520672	cg19735538	cg20919227	cg00989315	cg16376108	cg03689129	cg25483003	cg08131499	cg04458919	cg06661812	cg25345746	cg08247053	cg12842316	cg03309253	cg22172057	cg09347151	cg17292622	cg05196026	cg08409562	cg11932249	cg01033299	cg02285791	cg10242602	cg11135724	cg20782743	cg08447520	cg07816271
cg02335642	cg20986996	cg02522370	cg20031717	cg04784535	cg15096829	cg27258399	cg01116137	cg04600170	cg07376374	cg16967068	cg13628616	cg00115654	cg12165338	cg05445331	cg02672332	cg25813447	cg07545925	cg19430537	cg16213217	cg08590359	cg11827998	cg27258399	cg09347430	cg24089400	cg18181209	cg25172604	cg07413480	cg18636716	cg05324393	cg01305830	cg24867215	cg22315922	cg13628616	cg13401301	cg11347411	cg15450139	cg25538571	cg27214774	cg00115654	cg13966878	cg02274705	cg13191008	cg25395034
cg02340092	cg02340092	cg02129146	cg14689219	cg14769786	cg02340092	cg08528516	cg08528516	cg03048654	cg05530472	cg05530472	cg06559318	cg14262681	cg02340092	cg16700025	cg13294849	cg08528516	cg08528516	cg04597393	cg00479827	cg08816194	cg02340092	cg08528516	cg13294849	cg00479827	cg05600581	cg08528516	cg07302069	cg08528516	cg10799208	cg05530472	cg12911732	cg02129146	cg06559318	cg02340092	cg08816194	cg10799208	cg02129146	cg26928789	cg14262681	cg04737131	cg08816194	cg26466587	cg12165758
cg02344527	cg24864161	cg09233651	cg16302916	cg23012676	cg14871604	cg00413543	cg16399393	cg00153934	cg06778013	cg16402715	cg26517491	cg07763768	cg03872783	cg10944033	cg03596280	cg26416971	cg19153710	cg08234689	cg11229864	cg12204166	cg11222527	cg00413543	cg13937075	cg11568379	cg13442432	cg04705620	cg09412975	cg23261171	cg06768670	cg12449325	cg02174092	cg20746793	cg26517491	cg26695758	cg01887353	cg24658899	cg04177426	cg16431713	cg07763768	cg14548259	cg24114556	cg09394001	cg02016771
cg02344735	cg00028211	cg13683667	cg17510003	cg08339602	cg24448340	cg20157339	cg03587650	cg18874136	cg12659494	cg26724975	cg11199172	cg08243728	cg05833351	cg03983270	cg16978268	cg26961166	cg21697851	cg13356117	cg24149237	cg17344340	cg19045437	cg20157339	cg24458756	cg06255004	cg14710465	cg10662643	cg23685712	cg01328444	cg05749969	cg20314884	cg01419967	cg15127879	cg11199172	cg09574499	cg18198730	cg20429104	cg24686845	cg11532433	cg08243728	cg20480723	cg14910296	cg19701540	cg24931713
cg02345399	cg06539717	cg22275278	cg24770596	cg17520215	cg24345261	cg13560452	cg08435240	cg25375656	cg00675229	cg17286712	cg20107996	cg04481779	cg01366378	cg23217463	cg05349016	cg22822140	cg11404906	cg16181396	cg21580846	cg00612751	cg10168149	cg13560452	cg08190858	cg25461801	cg24408436	cg03446012	cg19279346	cg27416863	cg07911664	cg15135047	cg21560241	cg26046136	cg20107996	cg08587775	cg07147350	cg03319489	cg06853894	cg19495013	cg04481779	cg22393436	cg10343314	cg12602405	cg03563169
cg02345961	cg12944030	cg20218678	cg02582963	cg15135286	cg00510320	cg13453847	cg27145347	cg22512438	cg02275924	cg12886494	cg04790916	cg22891595	cg19992375	cg10906138	cg08659204	cg25553791	cg23475625	cg16754857	cg05872614	cg11079517	cg25258098	cg13453847	cg11846355	cg25558027	cg25892168	cg22821947	cg10468535	cg05842420	cg23548627	cg12454167	cg13064789	cg13751956	cg04790916	cg07906193	cg03424927	cg06682039	cg14435498	cg11935638	cg22891595	cg11896246	cg00966411	cg15414930	cg11801727
cg02346492	cg16299747	cg01097663	cg24383418	cg04898487	cg21058511	cg14434412	cg26814100	cg18417622	cg14533576	cg05877497	cg17898069	cg24795958	cg16126458	cg12570134	cg10474871	cg10418289	cg12092309	cg08713568	cg04658543	cg07028415	cg17526229	cg14434412	cg19425242	cg06775759	cg12125241	cg19707677	cg21055684	cg01361446	cg18957070	cg26195358	cg08748969	cg19094530	cg17898069	cg18045100	cg23271099	cg27225309	cg20612875	cg21519654	cg24795958	cg12459719	cg08061598	cg06102452	cg23714481
cg02348751	cg11229543	cg20223392	cg03650674	cg24870966	cg04327763	cg07434457	cg18602710	cg06765217	cg19978181	cg15504666	cg16012388	cg26219540	cg08355260	cg27324576	cg17859634	cg15755924	cg01398912	cg12630576	cg21351483	cg22824415	cg16935075	cg07434457	cg12865398	cg03406106	cg18154567	cg26522297	cg00861847	cg19797013	cg24324815	cg13536141	cg09769542	cg05694921	cg16012388	cg01238435	cg00723034	cg04675919	cg03155112	cg22300320	cg26219540	cg05445331	cg22399096	cg00558749	cg06855751
cg02352240	cg06288900	cg12584551	cg03598731	cg21282663	cg20933946	cg20953606	cg13731777	cg11775837	cg25360385	cg01448276	cg08633745	cg14981819	cg04575501	cg06795960	cg27100227	cg04238758	cg23638042	cg11731300	cg19980771	cg19936812	cg02964434	cg20953606	cg20252202	cg00472281	cg01695672	cg26385126	cg26381313	cg02272576	cg27317813	cg14118473	cg08725892	cg15861585	cg08633745	cg05821046	cg06529416	cg17429772	cg16264966	cg03567358	cg14981819	cg09864990	cg04528240	cg17030820	cg25641533
cg02355558	cg05654008	cg24902920	cg13223682	cg14761019	cg26987645	cg23311967	cg12400025	cg07853246	cg21229975	cg12387205	cg09224689	cg00828721	cg18766847	cg00953399	cg12303318	cg11524039	cg15171342	cg19213744	cg15006772	cg00123762	cg13283199	cg23311967	cg23771949	cg00560724	cg20367521	cg24766030	cg02790379	cg14105018	cg18984724	cg03421195	cg19177884	cg08080145	cg09224689	cg10112017	cg12309813	cg06372467	cg21131024	cg00965469	cg00828721	cg14189750	cg01271726	cg20274188	cg18636698
cg02361306	cg20289949	cg01037523	cg19430473	cg03573068	cg10236261	cg16677019	cg27072820	cg19351143	cg25903223	cg10949706	cg06961539	cg12788878	cg12497914	cg11862001	cg07143158	cg16250754	cg19893585	cg26402169	cg00141845	cg16807457	cg11806439	cg16677019	cg11435225	cg17131262	cg07513789	cg16399393	cg13759674	cg26033520	cg09846177	cg10544627	cg12648074	cg27560781	cg06961539	cg12079699	cg26393629	cg19193595	cg05683630	cg00557872	cg12788878	cg03996861	cg05308504	cg05997278	cg22971216
cg02362848	cg20599420	cg05021643	cg13389652	cg18086868	cg05901357	cg22187630	cg03988297	cg23318169	cg16101739	cg21943117	cg20793071	cg04699313	cg11845111	cg08940252	cg18265887	cg13723766	cg16204066	cg25712015	cg15335669	cg01651250	cg04436818	cg22187630	cg04787888	cg12535109	cg25741578	cg22651787	cg10356866	cg00147244	cg16832275	cg25477606	cg02604503	cg09634455	cg20793071	cg05322190	cg00101154	cg08382737	cg11034802	cg13641920	cg04699313	cg21122225	cg04543516	cg03542891	cg21924472
cg02362978	cg17326555	cg16998810	cg17247026	cg10019467	cg08065501	cg01602666	cg10339498	cg19943000	cg09196959	cg00073003	cg01942863	cg14315444	cg20746035	cg16343842	cg24770798	cg06478504	cg22373519	cg03163184	cg11904906	cg10441898	cg04751358	cg01602666	cg26999775	cg07287508	cg22263420	cg05376465	cg23694533	cg13674559	cg08983668	cg03326215	cg08793792	cg03987605	cg01942863	cg15484354	cg08154437	cg26793903	cg10096378	cg27243312	cg14315444	cg11827910	cg12902741	cg07324546	cg24074033
cg02365780	cg20576162	cg12550055	cg25100880	cg20060685	cg09949906	cg15907464	cg04064407	cg05739757	cg01826574	cg06451900	cg04489012	cg25645840	cg18016370	cg06979669	cg14124310	cg05407550	cg14027161	cg14797467	cg17432513	cg02212836	cg04663790	cg15907464	cg14387312	cg25757115	cg19266910	cg25551551	cg25206690	cg05210804	cg04044120	cg10579193	cg21129864	cg08401703	cg04489012	cg23752696	cg05347965	cg20214871	cg05455279	cg11399640	cg25645840	cg12188560	cg26751304	cg19194367	cg00033304
cg02367723	cg20283670	cg23950233	cg02598872	cg09056677	cg10500219	cg10917547	cg23992886	cg15788661	cg20019410	cg25203361	cg21284034	cg10197057	cg00864530	cg03176993	cg25259754	cg12440062	cg19029445	cg06483517	cg20641531	cg21251785	cg03752087	cg10917547	cg17032005	cg21335378	cg16766036	cg13826247	cg05217312	cg06829366	cg14537332	cg21880156	cg23937138	cg20985399	cg21284034	cg16747973	cg08792812	cg09950256	cg25497530	cg09541248	cg10197057	cg05899999	cg23755074	cg03294207	cg13663116
cg02367850	cg01517680	cg19503640	cg24799921	cg12451631	cg23618477	cg19473656	cg19156875	cg09803407	cg03149565	cg02548132	cg03475293	cg04556126	cg01016662	cg25888700	cg00450784	cg09460641	cg01984154	cg00914384	cg06116009	cg00768487	cg16284674	cg19473656	cg08059778	cg11757417	cg12130935	cg06257052	cg12602409	cg14778208	cg25947619	cg17920646	cg17375248	cg01128482	cg03475293	cg13614409	cg17917970	cg02056550	cg21764190	cg02340092	cg04556126	cg02384857	cg18402987	cg15074789	cg15225091
cg02370667	cg27053299	cg11648471	cg27421267	cg04139184	cg17098979	cg26389913	cg18276155	cg26500142	cg10752158	cg07107824	cg13375589	cg15411554	cg25942450	cg08567182	cg07554041	cg10415685	cg19311055	cg20375320	cg10960055	cg04912712	cg04347477	cg26389913	cg17569743	cg12046837	cg26548293	cg12445832	cg25181941	cg26952671	cg00963378	cg05545272	cg05456789	cg11743000	cg13375589	cg02355680	cg27089768	cg11703212	cg12074688	cg04015777	cg15411554	cg24459409	cg10862018	cg05339403	cg03997145
cg02370877	cg26751304	cg26955996	cg03535934	cg05573767	cg09133511	cg17625764	cg07419795	cg04352304	cg19763428	cg01345087	cg20514061	cg13855261	cg10342899	cg14557288	cg14029856	cg07211259	cg21293562	cg08124986	cg08623691	cg00178249	cg17275781	cg17625764	cg13655660	cg23201527	cg22867714	cg14673722	cg11237852	cg01636910	cg15184687	cg23885932	cg00164941	cg07617759	cg20514061	cg22861561	cg05103731	cg03086067	cg06883126	cg20633321	cg13855261	cg05416180	cg20983329	cg06850787	cg26904140
cg02371631	cg27592925	cg10304824	cg01012445	cg20385708	cg01798375	cg06212263	cg06351682	cg17891011	cg02282631	cg23385395	cg11414921	cg02792740	cg26111030	cg21331369	cg16646024	cg26011743	cg00853940	cg11239720	cg02873321	cg04906816	cg04987071	cg06212263	cg18327319	cg18588323	cg23257225	cg19255477	cg04992335	cg06879222	cg26444528	cg20434152	cg16198103	cg06939451	cg11414921	cg13462129	cg12068908	cg05732750	cg15511490	cg23395715	cg02792740	cg18235000	cg12030638	cg00242020	cg00842918
cg02380531	cg09601912	cg19572135	cg13670288	cg08594681	cg03928812	cg21005510	cg25655096	cg18453621	cg07712541	cg03585720	cg21491240	cg19797376	cg10096929	cg05509190	cg16399136	cg18297437	cg05061886	cg24375748	cg14038058	cg09487575	cg09180702	cg21005510	cg00466136	cg07377422	cg21001198	cg02478708	cg02884053	cg09944400	cg07298347	cg00675229	cg08848711	cg09228985	cg21491240	cg13768055	cg18275647	cg24721916	cg22164912	cg22082046	cg19797376	cg24398061	cg00140189	cg19073447	cg08175352
cg02381898	cg09758420	cg07859138	cg16243197	cg09829904	cg00880290	cg15511381	cg14431257	cg05094808	cg07653946	cg05424060	cg27028281	cg04640920	cg11954479	cg00494183	cg12820681	cg18576957	cg06079963	cg08172479	cg11536474	cg18799866	cg17604655	cg15511381	cg02451467	cg04709035	cg20408707	cg16680159	cg20495677	cg18770231	cg00772991	cg18369034	cg09232555	cg05233324	cg27028281	cg13922901	cg13646297	cg06944922	cg05447102	cg10317314	cg04640920	cg21854952	cg08493921	cg08001824	cg02381172
cg02383785	cg17618327	cg03191359	cg02723558	cg03711485	cg07891271	cg06460587	cg00042059	cg17457986	cg02088237	cg00086283	cg25930229	cg14305701	cg08653692	cg16529483	cg16509851	cg06506080	cg10327440	cg16143578	cg25547772	cg07664000	cg16076328	cg06460587	cg08680085	cg14209244	cg02015348	cg25099065	cg03833774	cg05928448	cg11757417	cg16514085	cg06408025	cg09511177	cg25930229	cg19393677	cg01593269	cg19593957	cg13647382	cg07492045	cg14305701	cg15014975	cg15366127	cg13443385	cg06112335
cg02384857	cg20885782	cg12730047	cg27060240	cg19784428	cg18087306	cg26005329	cg25560924	cg06872136	cg26799656	cg18429374	cg23620822	cg09410389	cg19769982	cg22449896	cg16518614	cg12653105	cg03035213	cg23680682	cg04069817	cg03340303	cg07554329	cg26005329	cg04855977	cg11785537	cg05483021	cg06614044	cg15963417	cg02538248	cg13409449	cg18294646	cg27533704	cg16935980	cg23620822	cg21071097	cg02097433	cg22459517	cg00737840	cg19978550	cg09410389	cg16547341	cg06188545	cg11997734	cg17459182
cg02387803	cg24105081	cg05475091	cg08624648	cg08070771	cg09732580	cg04131969	cg03920522	cg16059374	cg03343571	cg23019886	cg18805164	cg17107572	cg15684962	cg01300887	cg08118159	cg27611726	cg18091469	cg11176525	cg06915915	cg20015269	cg25456368	cg04131969	cg23458168	cg01073572	cg18817143	cg04131969	cg06610484	cg23277098	cg24638326	cg03834574	cg01530521	cg22054918	cg18805164	cg01940181	cg06136002	cg24832428	cg13706058	cg03575666	cg17107572	cg17873048	cg01768446	cg24634408	cg07519536
cg02388378	cg10588962	cg01246622	cg23097402	cg08243728	cg06606949	cg18156486	cg14510905	cg00401552	cg13981380	cg10458446	cg18437792	cg26010218	cg18075315	cg01293417	cg19341652	cg13370412	cg13913247	cg03501128	cg01056373	cg16393012	cg09732580	cg18156486	cg17482649	cg00456651	cg11694752	cg22414262	cg12415479	cg11703777	cg13523819	cg21238257	cg16298612	cg08430222	cg18437792	cg05687834	cg00623388	cg09724624	cg21362390	cg15631458	cg26010218	cg13268603	cg24902339	cg06138239	cg13464337
cg02389040	cg01860370	cg06188367	cg25960893	cg26789064	cg20689294	cg19499945	cg10379687	cg14159672	cg27088150	cg01754267	cg15595525	cg19702271	cg17965712	cg18624866	cg26755097	cg10186039	cg16798252	cg06383135	cg07165756	cg05935904	cg02630477	cg19499945	cg26511551	cg07966572	cg24035229	cg00995893	cg23952663	cg06640374	cg07803375	cg02799972	cg05756029	cg13219896	cg15595525	cg27097018	cg26839325	cg21650737	cg09743261	cg26682517	cg19702271	cg14227486	cg17794813	cg14704669	cg19636672
cg02389180	cg19616230	cg21517158	cg23252902	cg12065138	cg07700233	cg16399859	cg01984154	cg27235829	cg12697139	cg25797455	cg18701656	cg23133011	cg14093610	cg02742775	cg25035631	cg07682072	cg03029975	cg21912060	cg14917395	cg09791621	cg14761242	cg16399859	cg21727276	cg09850137	cg07585334	cg17802464	cg18178189	cg19771173	cg22575892	cg20480642	cg06370771	cg14016344	cg18701656	cg16957523	cg27183456	cg05173913	cg22082046	cg04111102	cg23133011	cg04006718	cg08626646	cg08575972	cg07180646
cg02389317	cg03572772	cg05414241	cg23533513	cg19403029	cg12298823	cg10380585	cg07747963	cg16107724	cg17308545	cg00660167	cg13446906	cg06204948	cg03536375	cg27345924	cg16935980	cg19724567	cg16840743	cg20464143	cg25377206	cg04771154	cg07165260	cg10380585	cg01802532	cg17029019	cg15584946	cg10953436	cg04815019	cg16234557	cg05844247	cg10873964	cg00121626	cg11245569	cg13446906	cg02544037	cg12137402	cg24585803	cg18701696	cg10600889	cg06204948	cg26047313	cg07143805	cg12064276	cg00739120
cg02390319	cg12206199	cg09790289	cg05879418	cg02094283	cg14830003	cg08011119	cg22797297	cg00765828	cg13449257	cg01905690	cg02626719	cg00200734	cg23545105	cg24202706	cg02571816	cg03041629	cg11107468	cg00409049	cg02285791	cg25317260	cg16732939	cg08011119	cg11903188	cg00225067	cg22374485	cg09322259	cg10028192	cg08239753	cg19277884	cg16991511	cg23918315	cg13498757	cg02626719	cg09460553	cg14936904	cg10674704	cg03900860	cg17670641	cg00200734	cg00415978	cg26745032	cg23898213	cg06468442
cg02390329	cg10617784	cg25363807	cg02767613	cg25456368	cg10438589	cg14155724	cg01900066	cg14747563	cg05939970	cg03557445	cg09982773	cg23815646	cg16170614	cg16718054	cg04923174	cg23641797	cg15041487	cg00082219	cg25781868	cg18507125	cg24128590	cg14155724	cg05153345	cg14329680	cg15594205	cg06428620	cg26165269	cg26055054	cg02101486	cg12650780	cg00018261	cg02118886	cg09982773	cg26164879	cg07830469	cg27513289	cg06090305	cg11002686	cg23815646	cg15416643	cg00926215	cg06625804	cg15430294
cg02391713	cg09169617	cg00044299	cg18084609	cg17022362	cg01703736	cg20811857	cg17889439	cg21148362	cg15126975	cg17153727	cg26410404	cg19486070	cg00123762	cg16497626	cg10257049	cg01869765	cg06558952	cg16400631	cg15755924	cg08405463	cg22507154	cg20811857	cg18107314	cg21376733	cg01434487	cg06776201	cg15458996	cg04575501	cg19950474	cg11718092	cg25375329	cg17580613	cg26410404	cg04671145	cg16515238	cg09610569	cg00333843	cg00399450	cg19486070	cg18501555	cg18515510	cg25166820	cg17449954
cg02395846	cg23829024	cg07676361	cg03180953	cg09360041	cg23391173	cg03612357	cg00761700	cg12619972	cg11176095	cg03441710	cg14001023	cg05299387	cg07778819	cg25158266	cg17241776	cg06419180	cg26590811	cg23930133	cg23710960	cg19616372	cg09052854	cg03612357	cg24139739	cg04396421	cg06999379	cg11809668	cg23279261	cg17614995	cg25284397	cg18221016	cg03477252	cg12212620	cg14001023	cg09955645	cg02098752	cg00368230	cg24424525	cg23868809	cg05299387	cg07312357	cg13328713	cg12003463	cg00654296
cg02395917	cg11021362	cg19085146	cg11213574	cg22614239	cg09228833	cg26379258	cg19713109	cg15248835	cg18596381	cg19860734	cg24826812	cg15848031	cg05137263	cg14072140	cg15188398	cg26287080	cg11082691	cg14071579	cg07187289	cg12486498	cg17247873	cg26379258	cg01813294	cg02564259	cg09792758	cg13569486	cg06240450	cg19407410	cg00032912	cg19415116	cg26783057	cg22143766	cg24826812	cg03772253	cg19635884	cg10717149	cg12709057	cg19741073	cg15848031	cg14273923	cg15619820	cg14269301	cg02293118
cg02397720	cg16396284	cg17036062	cg00394180	cg11723801	cg27496339	cg15643428	cg22721851	cg05050657	cg26924392	cg26927190	cg06760904	cg17632299	cg25538627	cg00981879	cg21110337	cg02732801	cg26155828	cg23283495	cg15661671	cg05566296	cg23097878	cg15643428	ch.20.209864F	cg18085517	cg16112248	cg02335804	cg00481637	cg23417743	cg24304249	cg17715243	cg20484507	cg21854332	cg06760904	cg16987900	cg21414842	cg04879832	cg07657463	cg11715092	cg17632299	cg20790618	cg00424467	cg09989251	cg03197032
cg02402706	cg20904475	cg04522984	cg17678224	cg22476848	cg24371114	cg21747473	cg14003853	cg15193782	cg13662290	cg13273703	cg19538335	cg15650209	cg06808498	cg13616735	cg19324462	cg08328750	cg13822691	cg16546861	cg10933691	cg07671644	cg06158111	cg21747473	cg11411838	cg11421182	cg11509903	cg04892758	cg10000195	cg13382768	cg06654956	cg25768734	cg17727071	cg10383424	cg19538335	cg07638935	cg22609785	cg15808943	cg03669282	cg03238090	cg15650209	cg18394953	cg00737841	cg06044662	cg13631094
cg02407342	cg00742098	cg00963467	cg06809074	cg17409313	cg22796355	cg04386759	cg16279861	cg09384787	cg01889461	cg00135038	cg24595510	cg26343510	cg08717751	cg17157894	cg25997394	cg15118447	cg22946460	cg12682972	cg02124059	cg07167423	cg03666439	cg04386759	cg07240096	cg24121069	cg04086786	cg05829338	cg14370653	cg02517337	cg11199639	cg09744420	cg06389444	cg04660422	cg24595510	cg04145264	cg04341767	cg01010618	cg04944784	cg08000301	cg26343510	cg23687149	cg19916740	cg11104088	cg20208009
cg02408775	cg20207108	cg08841290	cg08093568	cg13278496	cg10087172	cg08023175	cg25148758	cg19839614	cg10269365	cg06394460	cg26928531	cg06001519	cg13916459	cg11165479	cg00543364	cg16083711	cg18030003	cg21156057	cg26939525	cg12633154	cg24615749	cg08023175	cg27615468	cg11654011	cg23360535	cg09463047	cg26685752	cg12030638	cg00400448	cg04665139	cg25078137	cg14201424	cg26928531	cg23995446	cg19421044	cg15971518	cg26668276	cg14487271	cg06001519	cg15469272	cg08241360	cg05424831	cg02115416
cg02413040	cg22498143	cg07209034	cg03515663	cg11625005	cg21141812	cg07708148	cg14592066	cg01348424	cg19412743	cg03817621	cg17766305	cg23148546	cg06221393	cg20396559	cg23529138	cg11168614	cg04732303	cg19084628	cg18762465	cg18289141	cg12462916	cg07708148	cg05131483	cg16855355	cg09500437	cg04926881	cg20617957	cg24834199	cg26486175	cg19524723	cg14455403	cg04556008	cg17766305	cg01803766	cg12229082	cg12159023	cg09896544	cg05265257	cg23148546	cg00819871	cg25695029	cg18470456	cg17082549
cg02416424	cg06452665	cg14975535	cg17884766	cg25984601	cg12058262	cg02058624	cg13020868	cg00032756	cg23412653	cg08497311	cg25217583	cg24896649	cg09805405	cg05046083	cg12142501	cg26600878	cg18625538	cg22834443	cg19334385	cg12799824	cg03986578	cg02058624	cg04476846	cg00829600	cg06279296	cg05158146	cg13604246	cg23723410	cg09789426	cg03940484	cg10776230	cg21685427	cg25217583	cg01946191	cg01960534	cg03029975	cg22495848	cg00075920	cg24896649	cg17096289	cg11137980	cg02216731	cg01175394
cg02417084	cg19410841	cg00817765	cg22843684	cg00876694	cg07554474	cg02864619	cg09682051	cg11585156	cg26791665	cg08456555	cg02566259	cg13207606	cg14559259	cg24377694	cg10184983	cg16288562	cg27137258	cg01057196	cg12609526	cg03946532	cg04088152	cg02864619	cg17605604	cg00451102	cg00790847	cg04349727	cg10092867	cg25364049	cg12257156	cg26746560	cg18171645	cg02626719	cg02566259	cg19433694	cg17741814	cg18586886	cg15917786	cg03783410	cg13207606	cg13749113	cg12435725	cg02525643	cg07539443
cg02423105	cg23248887	cg09284949	cg26093711	cg16389456	cg07837161	cg08832624	cg24671734	cg25950625	cg01317772	cg04422741	cg25858132	cg21875802	cg12288941	cg23696472	cg22111078	cg04474277	cg10717149	cg24496841	cg14539516	cg22193385	cg26928789	cg08832624	cg00370962	cg26094842	cg00578154	cg25832824	cg11612291	cg03329597	cg24034005	cg05128824	cg26151467	cg25570913	cg25858132	cg11123744	cg15043283	cg17639056	cg06648629	cg16638301	cg21875802	cg07080050	cg17083323	cg14736837	cg10128806
cg02426623	cg05206120	cg06339573	cg09580284	cg20525037	cg14927745	cg25806743	cg16015593	cg15855970	cg04005059	cg16741573	cg11341610	cg01128025	cg14289469	cg10675058	cg07176589	cg25674613	cg06329684	cg16551669	cg10421300	cg21030483	cg04939026	cg25806743	cg01043588	cg16546503	cg00500789	cg06759874	cg12963168	cg16276523	cg15726492	cg25790081	cg09773458	cg20597646	cg11341610	cg16194233	cg20954484	cg19389372	cg20726282	cg07390924	cg01128025	cg23045073	cg12639429	cg05900538	cg05924254
cg02428792	cg07000713	cg02388453	cg05276184	cg16756243	cg04167096	cg09077126	cg07946277	cg05163329	cg23628721	cg09716613	cg10418812	cg03463523	cg18090384	cg08587717	cg10627839	cg22727572	cg25881119	cg26439324	cg15548198	cg00473354	cg04846618	cg09077126	cg00391044	cg19805033	cg08008931	cg17342973	cg07804582	cg19766460	cg02474542	cg19566405	cg11420761	cg13800949	cg10418812	cg04433035	cg09127314	cg24529782	cg08696165	cg10329550	cg03463523	cg09297514	cg14247154	cg17295957	cg12047391
cg02437766	cg07628769	cg26794885	cg04228742	cg11147886	cg15211677	cg15608939	cg18469610	cg03441710	cg23194926	cg18016370	cg07834574	cg21890551	cg10904986	cg08491357	cg01485157	cg13552373	cg18232347	cg09315630	cg26725201	cg15139452	cg09979641	cg15608939	cg04027004	cg18575532	cg12835949	cg27305903	cg05384887	cg00708678	cg15747595	cg06691343	cg09347176	cg05440824	cg07834574	cg04094482	cg11413657	cg13821008	cg24124703	cg12165772	cg21890551	cg15595525	cg22033061	cg27439566	cg26884345
cg02441833	cg26159385	cg13788061	cg18364707	cg21545535	cg20283498	cg17461789	cg09178369	cg07536920	cg18282455	cg07164791	cg14512563	cg02473847	cg01724150	cg01462856	cg13420845	cg04680494	cg02032299	cg02356223	cg01620164	cg05447556	cg19616851	cg17461789	cg05434903	cg15899743	cg27433062	cg05105080	cg03468967	cg21626163	cg25741215	cg10050816	cg03337057	cg00151234	cg14512563	cg27147615	cg13057576	cg18437319	cg16889320	cg10020892	cg02473847	cg26266308	cg08876623	cg08488841	cg24087736
cg02447304	cg07356011	cg08660295	cg25356006	cg21015470	cg17143376	cg25269388	cg12835183	cg05291677	cg03359964	cg21606527	cg12284098	cg24956533	cg09112081	cg12443477	cg21626493	cg04077979	cg17810609	cg15874302	cg11509903	cg16661744	cg03969515	cg25269388	cg06451900	cg13933535	cg12682931	cg18477009	cg21773820	cg10413105	cg04596655	cg23683010	cg16851282	cg10948630	cg12284098	cg14014485	cg19407266	cg14622782	cg14380094	cg15616358	cg24956533	cg00112256	cg04481779	cg05780234	cg22372182
cg02447462	cg20908478	cg09287190	cg24500294	cg09410317	cg03718241	cg14104784	cg23659056	cg02286623	cg19304003	cg01006802	cg10524576	cg14918927	cg11187796	cg26813796	cg07881817	cg25852925	cg10385382	cg03041629	cg02388378	cg19863740	cg06213635	cg14104784	cg12621303	cg13213009	cg00465841	cg27039625	cg16590635	cg00765885	cg03537243	cg18237548	cg27612129	cg06615444	cg10524576	cg25317260	cg14275842	cg06167719	cg14618923	cg06422471	cg14918927	cg00431699	cg05965444	cg04694205	cg18790787
cg02449166	cg20566840	cg10420838	cg22086566	cg22679120	cg08304428	cg15579883	cg13095627	cg07171527	cg12798524	cg13387113	cg26510526	cg08494390	cg02106941	cg15377111	cg25862444	cg22609522	cg07332880	cg02068232	cg15568009	cg27479815	cg03401096	cg15579883	cg10502206	cg16701266	cg23093754	cg17907003	cg04831011	cg17572255	cg04387835	cg14508358	cg18632412	cg07239716	cg26510526	cg09115473	cg18888655	cg03913456	cg26330304	cg13657092	cg08494390	cg04325960	cg14332120	cg26152704	cg11265488
cg02450064	cg08852741	cg04987335	cg09305883	cg15006881	cg17914143	cg04489366	cg21041701	cg14667871	cg09871424	cg15106134	cg12977548	cg23437843	cg25610515	cg11261958	cg02401639	cg16526732	cg04394529	cg12686055	cg16992594	cg08012844	cg02948125	cg04489366	cg00426668	cg05740262	cg02201071	cg18191605	cg20451566	cg15536663	cg22190023	cg08122232	cg24523000	cg21708130	cg12977548	cg12126990	cg13524554	cg25887069	cg10025200	cg03344747	cg23437843	cg23360535	cg13643006	cg04382374	cg03741419
cg02452944	cg00411072	cg15672022	cg14265537	cg27071152	cg08944026	cg01343363	cg08061524	cg21911834	cg17112155	cg23295826	cg10837843	cg01871214	cg09729274	cg16555188	cg05569767	cg25063151	cg03308652	cg01109763	cg24822140	cg17658468	cg20935363	cg01343363	cg19377014	cg10522125	cg25475171	cg19118904	cg10638793	cg26020982	cg15833534	cg15365038	cg16143325	cg26756979	cg10837843	cg25100880	cg21729122	cg14598338	cg06714655	cg16627650	cg01871214	cg01614237	cg18049328	cg04851992	cg19854521
cg02452966	cg13900773	cg21493516	cg06661978	cg16536016	cg01077100	cg04124740	cg10097906	cg19898128	cg14395298	cg16476991	cg09829176	cg03104083	cg10056132	cg10192797	cg12037593	cg05264033	cg06419180	cg06484146	cg15027294	cg08698943	cg08461772	cg04124740	cg27438128	cg16978268	cg01434611	cg11413133	cg26141385	cg14557487	cg19410841	cg17767427	cg09851620	cg17227358	cg09829176	cg09122442	cg03874978	cg24224020	cg18390991	cg03454541	cg03104083	cg13702421	cg21801984	cg26039762	cg01810329
cg02455706	cg15881238	cg16059374	cg20353001	cg09659734	cg23088510	cg10593400	cg21766592	cg04535008	cg05205932	cg08891382	cg23124867	cg15552843	cg12245770	cg08884974	cg17510003	cg02810375	cg18885073	cg20446334	cg01883777	cg00240113	cg13898510	cg10593400	cg25317260	cg09461094	cg11868595	cg01532771	cg16823397	cg05940452	cg25078813	cg08485187	cg00737840	cg00463491	cg23124867	cg03963011	cg18452672	cg12500879	cg05339037	cg04548715	cg15552843	cg15628917	cg08799778	cg01367751	cg14492276
cg02456261	cg00230685	cg27092191	cg01906054	cg10130564	cg18384588	cg25771096	cg19403029	cg15138125	cg26915343	cg03637066	cg05373875	cg13866190	cg18406197	cg01164574	cg26583078	cg07894586	cg03287432	cg24859986	cg06691343	cg17217879	cg15630743	cg25771096	cg13369817	cg12986453	cg00936442	cg26730416	cg14374829	cg11508595	cg27065217	cg02675264	cg11443683	cg13095627	cg05373875	cg19122260	cg18064171	cg22886323	cg09401099	cg03161453	cg13866190	cg08243728	cg13660086	cg06221449	cg16558695
cg02458237	cg22291711	cg03669394	cg05757474	cg22193912	cg13574945	cg24169669	cg06644239	cg05064925	cg17029019	cg21499869	cg23586322	cg09560082	cg26146617	cg10469520	cg06008480	cg19321437	cg10424417	cg11873311	cg06616857	cg08955276	cg07356011	cg24169669	cg05799859	cg09866101	cg14503744	cg08159989	cg08186384	cg21046413	cg04066019	cg06945800	cg00829575	cg22821289	cg23586322	cg14449180	cg03834574	cg01600123	cg04642300	cg16407699	cg09560082	cg25017223	cg19398192	cg14054883	cg02112229
cg02458516	cg25066665	cg13128531	cg25306480	cg15123562	cg01105418	cg20312484	cg20551671	cg14769786	cg00280858	cg19213703	cg09867290	cg14321742	cg09851528	cg01152056	cg15075897	cg11673013	cg17223593	cg16488544	cg26866168	cg13828067	cg20878925	cg20312484	cg27281765	cg16987606	cg26712477	cg18686937	cg17714703	cg08501292	cg25179313	cg22549870	cg07620928	cg15528437	cg09867290	cg17766026	cg00598664	cg08221357	cg25528916	cg04671462	cg14321742	cg18556834	cg24921799	cg22992730	cg04770550
cg02460251	cg20168806	cg06878649	cg19758859	cg15188398	cg10987536	cg15054077	cg15998773	cg23596620	cg12506930	cg22367191	cg18112782	cg15471501	cg21981270	cg18140045	cg04391186	cg00917018	cg23212799	cg10329345	cg05425577	cg07165066	cg12252135	cg15054077	cg11857997	cg13475877	cg19591950	cg25017223	cg03192598	cg09735782	cg25726664	cg06168204	cg15652532	cg20741319	cg18112782	cg16257051	cg02882301	cg07215528	cg06560379	cg22713630	cg15471501	cg06755555	cg23775883	cg20891655	cg10071550
cg02461114	cg18572653	cg14533644	cg14338114	cg02160530	cg24749672	cg03345925	cg23038560	cg06993703	cg02105002	cg18747090	cg21186098	cg20152309	cg07479492	cg16377959	cg14886235	cg07894883	cg10430690	cg03491556	cg18886197	cg04883026	cg08569678	cg03345925	cg05211790	cg10094691	cg07747336	cg12727138	cg19869971	cg00859178	cg13676215	cg24950233	cg18086445	cg10426370	cg21186098	cg04822748	cg18267131	cg13033578	cg02888894	cg16254746	cg20152309	cg07947016	cg05818394	cg17113147	cg03014241
cg02466815	cg14295915	cg04746792	cg24593552	cg00731785	cg07391913	cg05142520	cg09689895	cg17863743	cg04960065	cg01386236	cg13874780	cg26789064	cg04839664	cg10959048	cg18074403	cg12906381	cg16318983	cg14074970	cg08221357	cg17975663	cg06522681	cg05142520	cg24550644	cg17316718	cg15536947	cg10313385	cg18004320	cg06211550	cg24753998	cg21943052	cg02642822	cg11194545	cg13874780	cg22569627	cg05578291	cg14812623	cg15041487	cg05991492	cg26789064	cg05441864	cg02308199	cg19924438	cg03960804
cg02466830	cg16453474	cg07069742	cg20866075	cg27553162	cg00080081	cg11783834	cg01833675	cg25299895	cg08044454	cg16371598	cg14757738	cg04428320	cg02215171	cg18641463	cg03744197	cg02527886	cg17432647	cg01899676	cg12690127	cg06445944	cg14652131	cg11783834	cg19023977	cg07441608	cg18011401	cg17153382	cg08255057	cg25579180	cg14896134	cg22325572	cg03993368	cg21177426	cg14757738	cg12905085	cg08602346	cg25832771	cg25932713	cg03836586	cg04428320	cg25940392	cg14730524	cg26937852	cg00300637
cg02467956	cg26820037	cg02283042	cg08241465	cg13488078	cg13776285	cg19245980	cg15405084	cg14984684	cg05032903	cg18335326	cg09802076	cg06300469	cg11511777	cg03901576	cg24569831	cg15911409	cg05760937	cg21678813	cg13163833	cg01443071	cg07488327	cg19245980	cg11190434	cg07778145	cg21934772	cg10414975	cg26555756	cg19474546	cg02235041	cg14312578	cg04989185	cg15198235	cg09802076	cg06070578	cg26198107	cg18848287	cg24874998	cg08369780	cg06300469	cg06016684	cg26211724	cg16200116	cg11130630
cg02469838	cg23009355	cg25470148	cg13793157	cg11556846	cg10838410	cg08973950	cg22934849	cg24316515	cg21038740	cg13179074	cg11072201	cg07797372	cg06783548	cg12199221	cg13120955	cg21250061	cg04912993	cg13332574	cg19735250	cg02649608	cg05388545	cg08973950	cg12610312	cg14131824	cg08490445	cg11888447	cg04039555	cg27551771	cg27175943	cg05161074	cg06295535	cg16020069	cg11072201	cg19063343	cg23106045	cg15563580	cg18827893	cg15662272	cg07797372	cg11194545	cg00966524	cg11417235	cg11444072
cg02469909	cg02090762	cg12992827	cg17778888	cg07675998	cg25951430	cg09971646	cg15727545	cg19997662	cg21013431	cg09141450	cg03814733	cg06249604	cg11673471	cg07997634	cg07239716	cg09566995	cg08729810	cg13973594	cg03843000	cg19162841	cg14497203	cg09971646	cg15050093	cg00899463	cg19003183	cg16094412	cg08454053	cg09789426	cg00425988	cg17386265	cg09228985	cg23487517	cg03814733	cg17309077	cg16636104	cg10078687	cg26280976	cg15090185	cg06249604	cg09894284	cg10626816	cg16541444	cg23685650
cg02474116	cg13577628	cg00449067	cg08004073	cg08728495	cg10488685	cg11034802	cg27338202	cg18500436	cg15128312	cg13715590	cg17206555	cg09093931	cg02735962	cg05165087	cg14794281	cg06449205	cg26937943	cg12459904	cg01034396	cg11810998	cg25946374	cg11034802	cg25799986	cg07357683	cg06563640	cg02295504	cg10770533	cg05477405	cg04087789	cg27364588	cg17469265	cg24077260	cg17206555	cg10541169	cg17138298	cg26701826	cg14725109	cg06598544	cg09093931	cg03095118	cg17242918	cg06888547	cg01794245
cg02474542	cg15427886	cg17455088	cg23052437	cg03932904	cg05212349	cg03399574	cg01889574	cg27345989	cg09725439	cg09699693	cg08235551	cg18322510	cg04870460	cg08818984	cg00271873	cg02646779	cg25800500	cg08873424	cg06572849	cg15354065	cg10182355	cg03399574	cg17598923	cg14980255	cg11305077	cg26382679	cg07982869	cg18675600	cg21885022	cg02538330	cg05244013	cg07352127	cg08235551	cg18960629	cg24153574	cg15268191	cg08713568	cg01454951	cg18322510	cg23778363	cg12613618	cg02101355	cg26837178
cg02477603	cg14831665	cg20386316	cg23782616	cg24772001	cg03280108	cg06248560	cg15235922	cg01016662	cg09312564	cg20900312	cg02707176	cg12145907	cg06973595	cg26774385	cg18262591	cg23832225	cg04907664	cg01561259	cg21214455	cg16936953	cg24419324	cg06248560	cg05608844	cg06650246	cg10397934	cg20386316	cg22863148	cg10981178	cg05477457	cg10536534	cg18918831	cg26055747	cg02707176	cg08308801	cg08461617	cg05528899	cg26198148	cg12472218	cg12145907	cg02643054	cg08087911	cg07555350	cg19863456
cg02478708	cg21594961	cg06755296	cg19155699	cg24771877	cg14211915	cg01784825	cg15236196	cg00554871	cg20399871	cg16078210	cg26668989	cg26665891	cg16341266	cg21550483	cg26570804	cg06033659	cg13100965	cg09251362	cg11147215	cg19758859	cg03716984	cg01784825	cg10953436	cg27299047	cg22699500	cg17841421	cg00577969	cg00587472	cg15396367	cg00501904	cg18530920	cg08732466	cg26668989	cg13515842	cg20250935	cg09704166	cg05871756	cg26442810	cg26665891	cg02611934	cg05059607	cg08168897	cg12073319
cg02479842	cg05583608	cg01403030	cg12894883	cg25114142	cg12253437	cg22974228	cg18729298	cg15582794	cg10747118	cg27010159	cg20662913	cg02395846	cg02900213	cg07896193	cg09780394	cg06576532	cg15624813	cg05473804	cg24156746	cg15891991	cg22050733	cg22974228	cg08874821	cg05634915	cg18368019	cg00894757	cg20344820	cg23852001	cg23597057	cg24559073	cg19528502	cg18954504	cg20662913	cg01627750	cg10262485	cg21899276	cg15605858	cg15600969	cg02395846	cg05270634	cg13456960	cg19385799	cg17109042
cg02482438	cg13768503	cg25386234	cg03826688	cg24298423	cg25885042	cg16934969	cg09787089	cg21305452	cg02026535	cg06119162	cg08304103	cg06163411	cg07990390	cg01510990	cg05046377	cg06153925	cg11703777	cg04249522	cg23731781	cg12498088	cg17820828	cg16934969	cg18327695	cg10279360	cg02893482	cg22086566	cg04391186	cg02442305	cg12707233	cg03810476	cg03731303	cg21493768	cg08304103	cg11963912	cg03097134	cg06782035	cg00794400	cg06132727	cg06163411	cg08782022	cg01132579	cg06641503	cg20567785
cg02483661	cg11082424	cg19295314	cg02466830	cg23332335	cg23503775	cg21809927	cg10073794	cg15981195	cg15811668	cg19972272	cg06532574	cg15730857	cg22230538	cg17178220	cg20904489	cg10950413	cg09249152	cg03129468	cg13747960	cg09572125	cg27036462	cg21809927	cg00385863	cg15439664	cg00238994	cg14565465	cg06266132	cg18844118	cg00682007	cg19502709	cg12653570	cg22356324	cg06532574	cg23186823	cg19247654	cg15543284	cg10589848	cg19239692	cg15730857	cg15755924	cg20012024	cg14600213	cg22232704
cg02485328	cg05586863	cg23317474	cg17167852	cg13095698	cg10948630	cg00208504	cg11452329	cg10830145	cg03308399	cg17298925	cg13755866	cg05321361	cg25940844	cg14995202	cg00898447	cg00904184	cg21055554	cg23900712	cg06008640	cg19092293	cg17795240	cg00208504	cg08785133	cg25251562	cg25072666	cg25913520	cg19917656	cg05073171	cg15611151	cg03978312	cg20982046	cg08886020	cg13755866	cg19328828	cg04402948	cg18813691	cg03187668	cg02773403	cg05321361	cg23989673	cg05239680	cg03584544	cg19682537
cg02492445	cg11334644	cg04210082	cg24527434	cg13638229	cg18722840	cg18086635	cg13304638	cg21606780	cg02420480	cg10646080	cg08028295	cg27418217	cg25323057	cg04873188	cg18732172	cg10453365	cg04211807	cg20203592	cg12523974	cg22660933	cg04897932	cg18086635	cg08701686	cg23091122	cg14470409	cg16118379	cg20776877	cg01207684	cg19645298	cg24565742	cg19015951	cg20952105	cg08028295	cg16126286	cg11591636	cg00325531	cg18456942	cg00395420	cg27418217	cg14113300	cg17350689	cg26613367	cg05850884
cg02493798	cg11205072	cg01232121	cg07544796	cg04435828	cg09932135	cg09918751	cg22680536	cg11670651	cg00099295	cg12975790	cg15236483	cg15092825	cg19291696	cg14322166	cg26643967	cg05471373	cg04544498	cg21859562	cg10483660	cg13857933	cg06092953	cg09918751	cg24195365	cg20469502	cg12987910	cg12744061	cg09461420	cg01424624	cg22974467	cg02492445	cg01471713	cg19983403	cg15236483	cg14152268	cg21454922	cg00006815	cg08304428	cg16930811	cg15092825	cg14669379	cg18143566	cg17004897	cg27024161
cg02495518	cg16509777	cg09098522	cg23521507	cg21109038	cg25874079	cg07502309	cg18345924	cg19299201	cg00338801	cg08548882	cg08141518	cg11229663	cg02097235	cg10560245	cg07554771	cg08115732	cg00008971	cg07166171	cg21266975	cg26517491	cg02637253	cg07502309	cg06921685	cg19501108	cg27122431	cg26232308	cg14720319	cg25753631	cg02629737	cg07072643	cg09541248	cg27337124	cg08141518	cg02803037	cg01630479	cg22088248	cg01488378	cg03702677	cg11229663	cg02513449	cg19549023	cg20981848	cg23755884
cg02496423	cg24368383	cg00748072	cg09515953	cg07380200	cg02095995	cg03671075	cg17029354	cg14253517	cg23991636	cg01553231	cg02779075	cg10111629	cg27334900	cg21796935	cg00646241	cg26939525	cg00301396	cg10181016	cg06369327	cg21010298	cg20267580	cg03671075	cg11638117	cg10907257	cg00640314	cg22711676	cg24187101	cg10291990	cg22738219	cg08427717	cg05991492	cg20588069	cg02779075	cg11450947	cg06068891	cg09703824	cg00005740	cg21266330	cg10111629	cg15563963	cg04098263	cg05844937	cg08490094
cg02497558	cg19763461	cg21520549	cg24452128	cg06188367	cg09352518	cg26915336	cg23481862	cg06298244	cg16374663	cg06492744	cg23483765	cg22433276	cg12995090	cg01043845	cg02211735	cg13300273	cg24656207	cg00220102	cg14854487	cg00119811	cg11146550	cg26915336	cg19043798	cg08370082	cg23429746	cg12415917	cg18601596	cg20336701	cg25192855	cg25746778	cg15811427	cg12608565	cg23483765	cg13191808	cg07553115	cg04995722	cg02672229	cg04131969	cg22433276	cg14137819	cg24818939	cg25788533	cg27056759
cg02501410	cg15089491	cg00179940	cg18988435	cg04949632	cg25227803	cg08861404	cg08417991	cg00164941	cg26645082	cg12096762	cg15829056	cg20916523	cg00769064	cg10982443	cg00255882	cg18555698	cg20290983	cg12918604	cg10655471	cg10208583	cg26305090	cg08861404	cg17504737	cg25785303	cg21364772	cg11733272	cg25457674	cg03021892	cg11079517	cg18466173	cg23344706	cg06458557	cg15829056	cg04942901	cg21376090	cg14760797	cg03312059	cg23291161	cg20916523	cg00520612	cg11900509	cg01970923	cg21240474
cg02502358	cg01513307	cg15019011	cg19846609	cg04872675	cg25236484	cg00643897	cg04508984	cg03388266	cg01034411	cg15416440	cg05118960	cg21084704	cg00701706	cg18758559	cg16375048	cg01966878	cg12486493	cg17251713	cg27344859	cg04777769	cg19868593	cg00643897	cg09595185	cg17313709	cg27608224	cg05141574	cg02049373	cg18493113	cg18269963	cg17610800	cg02488702	cg19800913	cg05118960	cg00897796	cg21162344	cg27164797	cg08582485	cg03725192	cg21084704	cg23525500	cg22679120	cg24978725	cg20117369
cg02503981	cg08170787	cg00029931	cg20876760	cg17477442	cg07210774	cg16809460	cg20778199	cg16018211	cg14453201	cg05707781	cg20805367	cg06245989	cg15096377	cg12524725	cg25695029	cg17818061	cg26829418	cg00226689	cg26636010	cg01428378	cg04115307	cg16809460	cg05554396	cg00529742	cg14145801	cg17494781	cg02869444	cg00737840	cg00055529	cg06241208	cg20692922	cg06279276	cg20805367	cg00063471	cg20699586	cg16385415	cg22729460	cg24202119	cg06245989	cg01794156	cg06803253	cg10956848	cg13637871
cg02505827	cg02483661	cg23677243	cg26043322	cg07370315	cg27216937	cg12170477	cg20468787	cg18605120	cg08782022	cg02161824	cg06440348	cg05222982	cg08616654	cg21849932	cg03996398	cg23644934	cg24706857	cg03685886	cg15075851	cg07532353	cg22780731	cg12170477	cg25363292	cg13654344	cg13221363	cg04489012	cg10972873	cg25603752	cg22859289	cg00269800	cg06570967	cg19899395	cg06440348	cg06644669	cg20715809	cg15380873	cg16783314	cg02646515	cg05222982	cg15902390	cg01495509	cg13073564	cg12403132
cg02510708	cg25452717	cg09957864	cg02170103	cg00519537	cg08064683	cg12010198	cg06650255	cg05032903	cg21606036	cg24228231	cg26147947	cg00275741	cg27177554	cg06958766	cg10003231	cg07394719	cg26838949	cg05603553	cg22849541	cg05209483	cg13081288	cg12010198	cg05724777	cg18935453	cg21142349	cg19452248	cg13983686	cg07993367	cg07557612	cg21266975	cg16567137	cg07093389	cg26147947	cg04873098	cg13585930	cg12756686	cg01579322	cg25016544	cg00275741	cg27387030	cg04993605	cg19731655	cg15593298
cg02515217	cg21228424	cg11740348	cg03440485	cg27076113	cg11674933	cg21107210	cg18546037	cg04034967	cg24369728	cg09965404	cg10776230	cg07118895	cg13571576	cg24859722	cg20026939	cg26147845	cg18132964	cg05959989	cg26621770	cg17137186	cg09728333	cg21107210	cg22645201	cg09696385	cg19723839	cg02312904	cg11176095	cg24587268	cg21904489	cg20844924	cg01644592	cg12526869	cg10776230	cg03609639	cg01664108	cg21697512	cg02446475	cg09796270	cg07118895	cg25188032	cg20814095	cg07675998	cg08678044
cg02517337	cg05670472	cg03445965	cg10414975	cg27551706	cg07860918	cg08280044	cg04513861	cg08105834	cg23032674	cg05020625	cg13016045	cg26587870	cg14527639	cg00357087	cg10117361	cg03430010	cg27394478	cg13254934	cg06137672	cg00422452	cg08450752	cg08280044	cg16210324	cg19520855	cg10127554	cg27125849	cg02602541	cg01730970	cg11930477	cg21910650	cg01260070	cg08644045	cg13016045	cg14580747	cg05317714	cg26585868	cg12147799	cg05793375	cg26587870	cg05266321	cg03576555	cg15818008	cg11859982
cg02518245	cg22129183	cg03983270	cg11064395	cg26342147	cg26786476	cg04628438	cg18467358	cg11613735	cg12799790	cg17851748	cg05379541	cg01354879	cg13781853	cg02450725	cg17007374	cg02778609	cg21725701	cg14354327	cg14420932	cg22798849	cg22544110	cg04628438	cg23226249	cg05593715	cg03260991	cg06738242	cg04183804	cg09529437	cg26058474	cg00516030	cg16189091	cg14100362	cg05379541	cg23712855	cg25952192	cg05979766	cg12658720	cg00802478	cg01354879	cg15715844	cg26087625	cg03651219	cg18473335
cg02518546	cg05810170	cg17278401	cg24074477	cg18052713	cg03761750	cg21885317	cg02703002	cg09155997	cg25766247	cg13890379	cg04360675	cg26949612	cg01896761	cg23778363	cg08822897	cg15829642	cg08319130	cg02775243	cg01511742	cg08578641	cg02708506	cg21885317	cg03450107	cg01525976	cg26707202	cg03130248	cg26068160	cg05453358	cg10293967	cg25235068	cg03078520	cg15339142	cg04360675	cg16757821	cg24032710	cg18906028	cg05376754	cg13651986	cg26949612	cg03989711	cg17274742	cg03318667	cg04458567
cg02522936	cg23536473	cg08299521	cg18913890	cg13369952	cg06558952	cg19875532	cg14613164	cg26930448	cg00616243	cg07296841	cg15848031	cg03696974	cg23741863	cg04456219	cg02056550	cg03365751	cg10287786	cg12744859	cg17980977	cg07691146	cg04097078	cg19875532	cg08583240	cg21193888	cg15104622	cg08457178	cg09345868	cg11072201	cg15470836	cg13115118	cg27468704	cg11868041	cg15848031	cg13756014	cg16412513	cg03370193	cg02550218	cg19457477	cg03696974	cg05415840	cg22356722	cg04979933	cg03415617
cg02523270	cg17571782	cg02927682	cg26340968	cg24740026	cg21491240	cg26275858	cg00978822	cg13073773	cg06776915	cg18413062	cg21472642	cg27023360	cg22896354	cg02162404	cg10547969	cg21776417	cg08592234	cg09981432	cg01786704	cg08800893	cg13982956	cg26275858	cg03605032	cg15545842	cg18396992	cg21550107	cg08251685	cg09795973	cg12115759	cg02644510	cg23330451	cg00586817	cg21472642	cg08265308	cg17095147	cg14079463	cg05461361	cg05965015	cg27023360	cg01303569	cg01566312	cg03239265	cg18851332
cg02524983	cg03315407	cg18061197	cg26851570	cg00420450	cg20455959	cg12301695	cg22046408	cg23680282	cg04037038	cg15153141	cg23722438	cg06613480	cg24395801	cg16476975	cg05733780	cg14051366	cg13516940	cg19072817	cg24347720	cg20495819	cg15126975	cg12301695	cg16809457	cg27095222	cg03393996	cg17721249	cg18651347	cg05204037	cg02717046	cg26801383	cg16726201	cg00611227	cg23722438	cg01022219	cg17330459	cg00072288	cg04012614	cg23277098	cg06613480	cg00426486	cg07153944	cg21313498	cg01733570
cg02527886	cg12709057	cg15230985	cg07957471	cg22313574	cg13564459	cg22201588	cg00075123	cg07808348	cg01719405	cg17553677	cg26639076	cg06070263	cg10225865	cg25766534	cg05297854	cg01586506	cg12423733	cg16815625	cg18632412	cg08853571	cg18605975	cg22201588	cg17197278	cg22065851	cg23013958	cg13186228	cg16924010	cg22713892	cg27095915	cg24693760	cg24398061	cg02787387	cg26639076	cg15920791	cg15165694	cg16637019	cg04456219	cg13372830	cg06070263	cg16636522	cg07180360	cg25143990	cg15930380
cg02531277	cg23004031	cg13080565	cg15660517	cg19320816	cg25596783	cg18560776	cg11967108	cg07781332	cg24520885	cg11965311	cg04212239	cg22203890	cg27246147	cg11615029	cg11521470	cg09789426	cg18878700	cg08129331	cg21846177	cg01911472	cg07698039	cg18560776	cg05171197	cg17596249	cg15102827	cg14074305	cg16829453	cg14113300	cg05740959	cg10620881	cg27332583	cg16181678	cg04212239	cg27456185	cg23620279	cg09167861	cg01252219	cg02184147	cg22203890	cg15864834	cg23476908	cg11118962	cg25532201
cg02531479	cg04854226	cg24504194	cg07166171	cg22387253	cg19079351	cg04792330	cg08493921	cg16201418	cg27549834	cg03127104	cg15986919	cg16207673	cg13336112	cg02474542	cg26534477	cg17513325	cg25851751	cg21152671	cg22810426	cg13582950	cg18391694	cg04792330	cg09590377	cg08128274	cg16520312	cg23365739	cg12903174	cg01074325	cg27295742	cg25378181	cg01826056	cg24550149	cg15986919	cg09047734	cg16508529	cg05692422	cg03269218	cg00157656	cg16207673	cg02246055	cg04722511	cg15289899	cg00055726
cg02534072	cg20698667	cg14761514	cg14276286	cg04582294	cg24134897	cg01862897	cg15344504	cg08529345	cg05388880	cg11362010	cg12309653	cg10521706	cg09521703	cg22944282	cg03436208	cg13293266	cg01061391	cg10956848	cg07457143	cg11186282	cg07857267	cg01862897	cg04183498	cg18456459	cg04865264	cg18267047	cg02250594	cg22033530	cg04851352	cg01385412	cg23749637	cg08243626	cg12309653	cg13853761	cg19731194	cg02872426	cg20796646	cg09672448	cg10521706	cg12942133	cg14102807	cg00152008	cg16891075
cg02534659	cg04164058	cg26872482	cg14639847	cg06385087	cg10536534	cg06638451	cg22335692	cg26624576	cg20302533	cg17835180	cg05301470	cg06940792	cg10510586	cg07426077	cg10029842	cg10366178	cg17066594	cg09805172	cg00588198	cg13120260	cg10647025	cg06638451	cg13117164	cg23889010	cg23231670	cg07534448	cg17479100	cg00604454	cg06110297	cg04565337	cg12955127	cg07220939	cg05301470	cg25129124	cg15481221	cg25395546	cg18437792	cg14314451	cg06940792	cg23817893	cg13280741	cg15009232	cg02531227
cg02535060	cg12785694	cg16269733	cg10188897	cg26603050	cg07673979	cg10192198	cg03287111	cg01218619	cg01444716	cg02033582	cg13806939	cg05799507	cg14308424	cg14403776	cg12976310	cg22164912	cg14007036	cg26015416	cg12064531	cg27573954	cg27337397	cg10192198	cg13815872	cg06598591	cg22790377	cg06436854	cg08701843	cg06297686	cg13704680	cg22527791	cg00998438	cg09991306	cg13806939	cg05654946	cg25987936	cg09799350	cg04786287	cg07954572	cg05799507	cg03741619	cg01434723	cg07348641	cg20372821
cg02540781	cg12810626	cg18438793	cg26110834	cg06637774	cg25755428	cg22904737	cg10083417	cg20097440	cg16593812	cg18924229	cg05852276	cg18166376	cg18857062	cg16647914	cg21902245	cg03450733	cg18535534	cg05475091	cg07791578	cg18631301	cg19639041	cg22904737	cg09013032	cg13265524	cg10816369	cg04907257	cg04201526	cg05785805	cg03087372	cg01930441	cg16049600	cg19925518	cg05852276	cg22366088	cg04654299	cg08872590	cg08236285	cg20970205	cg18166376	cg08962038	cg11266682	cg01045913	cg19411146
cg02544037	cg27450668	cg19676285	cg01002313	cg12733396	cg09935388	cg13245152	cg08460464	cg02026141	cg14234656	cg16549694	cg08857797	cg26307926	cg14426174	cg22872857	cg07521193	cg22154142	cg01539484	cg13257436	cg03356537	cg10442355	cg11796455	cg13245152	cg08507571	cg06941869	cg01669374	cg10445449	cg02443626	cg01919768	cg14478713	cg01516851	cg19576843	cg18740359	cg08857797	cg04960964	cg06232846	cg12608565	cg04814085	cg15979348	cg26307926	cg02497700	cg11073813	cg12637911	cg13342634
cg02544614	cg01047748	cg06919398	cg11420761	cg04988098	cg05193538	cg00297075	cg12409982	cg26728517	cg18698431	cg07481360	cg19023977	cg25121292	cg01558110	cg20945055	cg10208485	cg09898978	cg27079776	cg24794433	cg05832562	cg01762011	cg04198091	cg00297075	cg03434907	cg11401514	cg13042464	cg10549753	cg06822690	cg26264769	cg01340520	cg10244340	cg02327719	cg25363292	cg19023977	cg21558545	cg14260169	cg08849628	cg10129154	cg26279253	cg25121292	cg24889708	cg10621552	cg25632883	cg02045948
cg02551095	cg26831158	cg10273135	cg00871610	cg04687939	cg04241863	cg03928812	cg05895353	cg10954469	cg21637761	cg14848409	cg06422757	cg03585720	cg19502709	cg11946165	cg08190298	cg12601856	cg19257537	cg16900102	cg10279314	cg07571344	cg11561218	cg03928812	cg01037496	cg18944144	cg27217253	cg12483545	cg20744654	cg00549574	cg13672078	cg14055835	cg26792900	cg08866497	cg06422757	cg03435384	cg15068728	cg02915422	cg24635971	cg25156915	cg03585720	cg05286653	cg22049474	cg06602086	cg06942979
cg02555243	cg01623261	cg24387818	cg17839399	cg12522060	cg12597169	cg19309463	cg23728447	cg24844202	cg02297063	cg20964248	cg11092416	cg12924095	cg16134686	cg06896987	cg06849167	cg18737081	cg12419052	cg15095727	cg10098570	cg26234774	cg22561883	cg19309463	cg13171197	cg23987137	cg11410718	cg11341199	cg21851534	cg01519299	cg24296452	cg07286681	cg02026141	cg01624768	cg11092416	cg15345388	cg06047886	cg10460864	cg27255239	cg08548409	cg12924095	cg09374627	cg25996586	cg00446087	cg12123728
cg02556155	cg01240444	cg04392082	cg21848524	cg14482811	cg16066354	cg18979589	cg13332807	cg02029926	cg18677812	cg19691505	cg25095814	cg24898738	cg15015892	cg14335159	cg02729822	cg00238818	cg10546817	cg12098511	cg13655660	cg24965479	cg13278353	cg18979589	cg06952099	cg17987458	cg14184954	cg14879397	cg11389764	cg04262605	cg04493908	cg01819759	cg13560612	cg13392422	cg25095814	cg01286133	cg14496001	cg01589255	cg13631094	cg09106903	cg24898738	cg03031357	cg17820871	cg18014277	cg15559714
cg02564291	cg13641903	cg13247935	cg08377924	cg08110488	cg11049075	cg03729603	cg26226546	cg24979407	cg17890044	cg15815114	cg05895034	cg21614303	cg23136139	cg23047137	cg05068202	cg07687554	cg23018755	cg03689092	cg13377839	cg02108796	cg19056573	cg03729603	cg16500605	cg11823551	cg11057205	cg03571277	cg00499159	cg17735593	cg16523643	cg08889797	cg00808086	cg16347256	cg05895034	cg22912095	cg13652338	cg06777813	cg10241675	cg04586928	cg21614303	cg14636922	cg17243289	cg20950146	cg20523861
cg02567289	cg16573755	cg20450662	cg11809668	cg24083720	cg27125093	cg09762252	cg16647844	cg15168906	cg07625619	cg04308657	cg00486340	cg21114429	cg09630706	cg04257913	cg16327338	cg20495370	cg00442109	cg14408121	cg02501463	cg23322812	cg22488717	cg09762252	cg20821713	cg07430967	cg14536431	cg02195366	cg24036126	cg21502834	cg05561386	cg21864225	cg27074174	cg26876444	cg00486340	cg23193870	cg07175288	cg00238052	cg17053963	cg04800749	cg21114429	cg04388383	cg00128197	cg00832635	cg19863405
cg02571636	cg21290550	cg17479501	cg19780308	cg20822693	cg17853057	cg00262621	cg08249698	cg16114434	cg02371798	cg02339793	cg12116192	cg05290300	cg06802522	cg00191052	cg06951626	cg10484211	cg01270206	cg03868978	cg23057597	cg17013888	cg00345443	cg00262621	cg01544903	cg19756666	cg20424833	cg09577324	cg14353506	cg09577367	cg24923430	cg21251970	cg09641151	cg11087503	cg12116192	cg00604840	cg21860675	cg06045408	cg04844692	cg05548179	cg05290300	cg26055054	cg25444002	cg25416719	cg16301768
cg02571816	cg11026555	cg23398318	cg19563510	cg00640314	cg00878023	cg07703462	cg03532030	cg15249446	cg08190858	cg20454002	cg21040575	cg22371492	cg06526980	cg21362390	cg02532293	cg13656878	cg17736560	cg03714619	cg06092953	cg10949007	cg07422042	cg07703462	cg03179291	cg13184736	cg19910780	cg25320749	cg19306380	cg22840361	cg23891487	cg17878135	cg25363292	cg21010701	cg21040575	cg19997502	cg12443477	cg01771673	cg10106639	cg23352597	cg22371492	cg22409854	cg21145449	cg04494562	cg04426653
cg02575448	cg08177833	cg23401796	cg01627847	cg21475150	cg10481202	cg24685006	cg26790059	cg13666323	cg16101008	cg08932381	cg05317714	cg13498757	cg25940946	cg09593860	cg10439941	cg18290233	cg00602115	cg11066033	cg13845094	cg13663390	cg16761390	cg24685006	cg26361041	cg21151432	cg21795497	cg02734001	cg27354589	cg04419618	cg17161421	cg01022117	cg02722596	cg23694371	cg05317714	cg16782885	cg21966453	cg01562833	cg00870269	cg11463170	cg13498757	cg01294808	cg15014034	cg18328792	cg17399545
cg02577896	cg16991511	cg25032094	cg25017223	cg13356427	cg12250049	cg15623612	cg23781719	cg05486825	cg15444735	cg27519679	cg13022534	cg20410995	cg11241541	cg07889938	cg08893839	cg27417294	cg26425305	cg16118379	cg25604547	cg14503441	cg09929763	cg15623612	cg09854734	cg14395444	cg04122601	cg25607216	cg13181695	cg17724147	cg06933574	cg13492337	cg19070856	cg18156592	cg13022534	cg14607876	cg00617064	cg04395332	cg25629041	cg09242181	cg20410995	cg07247778	cg15750986	cg08404225	cg14317639
cg02582057	cg19212767	cg25693497	cg15235798	cg14687145	cg18946602	cg26581714	cg26489750	cg21159370	cg24508426	cg02455346	cg01333011	cg19907776	cg19182353	cg21385746	cg19318393	cg22010900	cg10001949	cg09851343	cg25845992	cg06163701	cg26169081	cg26581714	cg25205946	cg00277714	cg13221347	cg02853616	cg18923472	cg25553466	cg11998141	cg20033444	cg22958090	cg05540639	cg01333011	cg13939549	cg02775175	cg07828380	cg18503052	cg00112493	cg19907776	cg06150803	cg14621763	cg01986630	cg00907499
cg02584756	cg04552625	cg02583740	cg27104448	cg02502233	cg01483139	cg02461114	cg00042914	cg06648452	cg00790395	cg16311462	cg08218734	cg07791585	cg24053070	cg11761483	cg16458436	cg02261047	cg22976832	cg19881992	cg02368591	cg04959480	cg02890368	cg02461114	cg05079547	cg13648550	cg01377006	cg01076970	cg04380519	cg13062455	cg02318959	cg12105980	cg04874580	cg23322546	cg08218734	cg26695444	cg20604957	cg22381196	cg22172057	cg01790498	cg07791585	cg03933572	cg14107346	cg11667086	cg16744314
cg02587648	cg21357291	cg18688704	cg04440724	cg06223926	cg22630748	cg13752184	cg16309319	cg10948790	cg04270013	cg24631845	cg25529889	cg23702848	cg02974320	cg18059891	cg16301768	cg07959469	cg03325664	cg11434671	cg01379240	cg26465666	cg25718365	cg13752184	cg26942829	cg10210510	cg12752420	cg27535410	cg06183338	cg19635327	cg18471993	cg13372293	cg13553693	cg11664652	cg25529889	cg15653478	cg08693082	cg21320567	cg07524997	cg22816294	cg23702848	cg24591300	cg12937434	cg05546863	cg00400448
cg02590401	cg01556799	cg26101485	cg18990313	cg20824989	cg09577367	cg05477823	cg12976310	cg27352765	cg02852025	cg18566515	cg13444135	cg14855874	cg00929523	cg14542554	cg23384093	cg06614969	cg02155838	cg09235983	cg05598727	cg22353097	cg21159128	cg05477823	cg16360432	cg13007956	cg19687016	cg14549524	cg22453113	cg17548969	cg06852103	cg05526804	cg02587988	cg11279838	cg13444135	cg03651054	cg18990292	cg27066211	cg03212133	cg20664034	cg14855874	cg12673726	cg10395101	cg04304705	cg04712194
cg02592525	cg25660566	cg12814550	cg01650818	cg27406975	cg21890239	cg00386408	cg21983484	cg03053893	cg19763461	cg25373630	cg20098471	cg11095319	cg08818610	cg13523819	cg03577433	cg01056373	cg13815872	cg15030949	cg24844608	cg20416767	cg12140144	cg00386408	cg08030922	cg26063719	cg05875700	cg14652131	cg17276002	cg20059012	cg15215612	cg01288367	cg26557308	cg02213103	cg20098471	cg19403377	cg07428182	cg17386265	cg11138004	cg22527791	cg11095319	cg12810084	cg18803147	cg04206389	cg03601920
cg02595823	cg22274813	cg05177629	cg18770231	cg03866862	cg01555661	cg14645017	cg23955881	cg05404010	cg07030704	cg24248317	cg15320349	cg06937997	cg16678099	cg16442712	cg24919344	cg15481583	cg12744859	cg01713430	cg11178293	cg05168580	cg20308540	cg14645017	cg17150866	cg01259423	cg19787000	cg18969232	cg13583664	cg17340957	cg09057517	cg14332086	cg16750777	cg04883026	cg15320349	cg21148923	cg11002208	cg25598890	cg21018647	cg25756680	cg06937997	cg20012607	cg16326073	cg10611331	cg23607622
cg02596153	cg06723863	cg19238394	cg22284043	cg03458172	cg07790870	cg22620746	cg27358936	cg03701930	cg10606490	cg05740655	cg05441864	cg23473955	cg00049047	cg18124907	cg18148349	cg17293936	cg08496601	cg19341652	cg04596655	cg11082691	cg08096702	cg22620746	cg00112256	cg02794451	cg21565130	cg12334079	cg26667395	cg05194426	cg00560277	cg00623388	cg25548414	cg10799208	cg05441864	cg12709057	cg23279522	cg21284493	cg06534197	cg10860619	cg23473955	cg20747577	cg23569180	cg14077898	cg00688941
cg02599464	cg05798318	cg23157067	cg01982833	cg06028605	cg01715384	cg22393436	cg09502177	cg05161923	cg04970570	cg12626076	cg04302300	cg17435929	cg16225405	cg05447102	cg26444116	cg22930986	cg00028308	cg13366501	cg12414557	cg25479708	cg27587935	cg22393436	cg22242238	cg13917614	cg14064774	cg00055617	cg03048654	cg26668105	cg12881854	cg02452966	cg17310977	cg23803431	cg04302300	cg04683210	cg21139772	cg22199969	cg15606604	cg15158847	cg17435929	cg26320663	cg00572266	cg10997634	cg25274008
cg02600394	cg23930114	cg13609544	cg21241151	cg03498886	cg26712428	cg22130834	cg15013617	cg15023933	cg08637438	cg06710259	cg26251325	cg01635878	cg18229092	cg05074623	cg11862551	cg07000514	cg10621374	cg24781699	cg07225641	cg26125625	cg18319612	cg22130834	cg08130275	cg04418585	cg03572772	cg14338513	cg21996247	cg20071624	cg15645685	cg14854850	cg10857345	cg22112051	cg26251325	cg08448407	cg06623468	cg19901523	cg16663497	cg24082680	cg01635878	cg18344930	cg07758529	cg00945862	cg14433314
cg02605601	cg08460435	cg07804470	cg06533319	cg02976359	cg02609337	cg23342148	cg27307729	cg06760518	cg26330518	cg26832686	cg14976342	cg00447970	cg18414950	cg10443532	cg01656588	cg12235459	cg01673753	cg02600085	cg18731024	cg26874634	cg01947943	cg23342148	cg13167443	cg17141902	cg03277137	cg07330481	cg08038054	cg08219218	cg16546861	cg08906309	cg00791764	cg27596415	cg14976342	cg16993682	cg22584435	cg26205859	cg08282540	cg23531488	cg00447970	cg20706778	cg26872045	cg27440574	cg15630458
cg02607059	cg08548284	cg13200550	cg14624546	cg27420049	cg00121626	cg11552829	cg05915892	cg06136160	cg03457729	cg25363292	cg11203401	cg07007118	cg07130150	cg05371791	cg14652638	cg15951466	cg21048700	cg07804196	cg26019584	cg07133729	cg03447800	cg11552829	cg17542408	cg02939767	cg11756870	cg14852082	cg02283485	cg15676837	cg19017553	cg25444386	cg11469908	cg03022736	cg11203401	cg14091713	cg11220060	cg11595575	cg11477010	cg05151824	cg07007118	cg20312916	cg22750044	cg03106852	cg19027636
cg02607972	cg09697084	cg23205426	cg05921260	cg21124375	cg04249191	cg16967068	cg13793681	cg25131922	cg25011257	cg00409000	cg01353347	cg22794983	cg19082708	cg26276301	cg01651915	cg08831077	cg26832686	cg20371378	cg09530810	cg06136199	cg05147143	cg16967068	cg05057794	cg19080320	cg24194941	cg04384810	cg16473125	cg03145322	cg01098871	cg11005552	cg20165037	cg08573315	cg01353347	cg19784903	cg10608596	cg11401514	cg21225667	cg16139912	cg22794983	cg25316769	cg11045746	cg00741945	cg21121616
cg02611848	cg25832925	cg01414185	cg18417622	cg21425607	cg02853152	cg13401703	cg25612297	cg01904183	cg13894535	cg17926328	cg22140866	cg16085649	cg15727287	cg14928964	cg03338209	cg16510200	cg15582794	cg04786287	cg07298985	cg27431625	cg17768491	cg13401703	cg17075459	cg00184452	cg26447697	cg25924558	cg09319617	cg00139317	cg11673471	cg13431666	cg03374820	cg25997722	cg22140866	cg22105158	cg27595778	cg21456313	cg05786184	cg16158407	cg16085649	cg17625764	cg13372830	cg26844804	cg20289913
cg02613034	cg06884352	cg07000713	cg10833066	cg15756507	cg01087254	cg18116902	cg04444661	cg13633305	cg12158488	cg09341448	cg24183173	cg24948962	cg22902799	cg10439246	cg01066179	cg23340777	cg17738521	cg23390920	cg07645761	cg08749351	cg05580671	cg18116902	cg05972792	cg21021766	cg14170597	cg06821828	cg10625737	cg03513471	cg18500988	cg15360478	cg21491240	cg08457898	cg24183173	cg15207968	cg14216290	cg00813999	cg03294496	cg25732410	cg24948962	cg19885057	cg09763644	cg24685775	cg16639692
cg02619656	cg18650716	cg01386236	cg03989125	cg23721586	cg00184457	cg17737409	cg20592391	cg06265175	cg24672833	cg23079808	cg06856720	cg11854504	cg09474229	cg19484328	cg02506716	cg09918657	cg22449896	cg12786570	cg20855303	cg01982170	cg27305735	cg17737409	cg18742441	cg02857074	cg14804181	cg06818532	cg25841491	cg01398912	cg08084860	cg04177426	cg18450582	cg05357932	cg06856720	cg23644934	cg01288367	cg04924736	cg05570258	cg00680673	cg11854504	cg00063471	cg01195014	cg04104738	cg00317837
cg02624701	cg24375409	cg02330362	cg19319588	cg12177909	cg06100807	cg27368911	cg19391006	cg14537713	cg27271738	cg01168833	cg10935762	cg18173058	cg08143343	cg13962347	cg03204907	cg12892506	cg10846615	cg27080287	cg16328033	cg07810091	cg01787574	cg27368911	cg20208613	cg01555705	cg14029254	cg12560020	cg24383056	cg03906572	cg14110969	cg01579322	cg13011999	cg06398335	cg10935762	cg12088387	cg21417660	cg01353788	cg22697516	cg17425818	cg18173058	cg07119829	cg14698646	cg26695157	cg08313406
cg02626129	cg08889009	cg06769752	cg24706981	cg10017626	cg18059369	cg06658468	cg14582478	cg10673707	cg26269966	cg19949137	cg16505764	cg19685709	cg10888790	cg13305444	cg10311048	cg17092099	cg02315271	cg05051799	cg17192356	cg12543132	cg17994788	cg06658468	cg27490391	cg13379827	cg18394552	cg07016276	cg10172669	cg05053403	cg17058724	cg22700822	cg06313676	cg10451760	cg16505764	cg24829778	cg08757989	cg12249207	cg13459498	cg15584071	cg19685709	cg08362273	cg18885073	cg05762680	cg03473518
cg02627405	cg25214552	cg01792749	cg04916802	cg05651778	cg03460546	cg08986840	cg16768966	cg16116006	cg26363272	cg07573797	cg24847621	cg09547226	cg04363624	cg01894091	cg13917863	cg25161029	cg10425861	cg16798252	cg15185570	cg15402095	cg27478242	cg08986840	cg06451739	cg10835083	cg09729511	cg18232235	cg22491548	cg03025986	cg13625816	cg15318546	cg23161359	cg10902144	cg24847621	cg01057656	cg17460003	cg07076816	cg26411222	cg16171534	cg09547226	cg18138788	cg22250546	cg01756647	cg09299924
cg02638458	cg25828462	cg04027004	cg18448746	cg06821075	cg10996224	cg19160520	cg26298197	cg22821947	cg24459953	cg10406414	cg22691986	cg11937508	cg24078828	cg01104126	cg05826607	cg26123605	cg19658849	cg20554277	cg01988325	cg11868247	cg06872313	cg19160520	cg14488715	cg26124968	cg05006432	cg17048233	cg13628616	cg26266427	cg05767421	cg21114806	cg01289544	cg09969528	cg22691986	cg08662620	cg16063272	cg21114800	cg05955675	cg05658512	cg11937508	cg24981593	cg08285489	cg25941985	cg25976440
cg02639108	cg26116937	cg23718917	cg07465387	cg17310258	cg13857210	cg18502617	cg16888658	cg21643128	cg19052164	cg25520422	cg05545777	cg17471939	cg03161803	cg06143585	cg08697503	cg20161655	cg24935332	cg00225196	cg23342045	cg12517811	cg00788177	cg18502617	cg25220537	cg01814027	cg02770249	cg17284804	cg09442489	cg14020052	cg18426551	cg01213447	cg09676788	cg07909418	cg05545777	cg02456261	cg00673685	cg03278514	cg18799866	cg09272225	cg17471939	cg02275924	cg01905967	cg24129255	cg13263591
cg02639123	cg17321639	cg00777079	cg08394412	cg00349608	cg27187671	cg07539802	cg11269103	cg07011961	cg00676711	cg08907436	cg04247152	cg02452944	cg04135106	cg10310824	cg23367339	cg14332086	cg01817364	cg27278086	cg17652174	cg22689909	cg00350503	cg07539802	cg13526469	cg09451235	cg10273340	cg02729822	cg03412967	cg20174393	cg06413842	cg13699065	cg27545367	cg06231581	cg04247152	cg01544351	cg13779265	cg21693321	cg08314208	cg25373998	cg02452944	cg12289251	cg08594043	cg13420273	cg12727256
cg02639540	cg05039004	cg14258356	cg00817885	cg07229767	cg01070987	cg24804179	cg05171197	cg02991085	cg23881926	cg07279321	cg23241878	cg20354552	cg11940285	cg07316846	cg26659805	cg03335173	cg10214640	cg25813290	cg24112882	cg21314318	cg07490070	cg24804179	cg06455206	cg14170043	cg16967003	cg00874877	cg10755058	cg06645047	cg23247655	cg09834142	cg00297966	cg24828648	cg23241878	cg18356785	cg13243544	cg02649608	cg24366425	cg15729649	cg20354552	cg08415853	cg14564724	cg03440125	cg13752184
cg02640497	cg12749863	cg26815962	cg23803709	cg23829024	cg05936516	cg09570974	cg27504195	cg00611101	cg21184369	cg14826331	cg21717724	cg02645135	cg20559385	cg11062778	cg26979974	cg07480829	cg05146544	cg12636421	cg10176692	cg14875327	cg00149455	cg09570974	cg24030920	cg23418591	cg03779973	cg14334258	cg11026555	cg00783748	cg13526469	cg02386310	cg07004386	cg16415819	cg21717724	cg24988255	cg26376518	cg21550804	cg04493740	cg13059136	cg02645135	cg03340036	cg15661473	cg01614237	cg19242984
cg02642958	cg10864680	cg24556252	cg21624833	cg14425468	cg01985390	cg27508620	cg24536827	cg15836660	cg05108467	cg14433074	cg07717903	cg13874780	cg01342901	cg08321684	cg00665114	cg18009325	cg06484415	cg24214903	cg08906307	cg05779406	cg10370025	cg27508620	cg05137975	cg03707634	cg22831315	cg09340279	cg22185774	cg19567689	cg07717903	cg01286388	cg17796511	cg20724184	cg07717903	cg12511749	cg25909396	cg01412970	cg10808934	cg17570948	cg13874780	cg02304226	cg00906973	cg01855636	cg09297903
cg02644510	cg08616061	cg16316058	cg10810847	cg01017127	cg11848173	cg13598256	cg03906016	cg09942248	cg17177455	cg13874012	cg02490736	cg08151623	cg04286206	cg15940337	cg07804289	cg14317384	cg08928408	cg19082359	cg27098685	cg06800840	cg14988083	cg13598256	cg26928877	cg05353292	cg06962746	cg08870030	cg05373877	cg01755551	cg12604794	cg20216982	cg08979191	cg06796120	cg02490736	cg22052948	cg09075522	cg06607919	cg08824221	cg25422226	cg08151623	cg23425762	cg24707573	cg16724720	cg19979108
cg02645135	cg08781140	cg21506299	cg10665321	cg26254045	cg12498088	cg07035436	cg03935729	cg26256158	cg00776960	cg16723510	cg19404426	cg18021161	cg17159790	cg10793646	cg19235974	cg05991492	cg24139739	cg01981433	cg02330362	cg17229173	cg08806779	cg07035436	cg04545079	cg13227206	cg14933246	cg04728296	cg05994794	cg03933846	cg14543226	cg11881202	cg11703777	cg07751277	cg19404426	cg02026049	cg14159672	cg20336701	cg25286679	cg00904184	cg18021161	cg05579037	cg11278727	cg08625192	cg04457979
cg02647998	cg02773151	cg27642470	cg18576667	cg26128092	cg00799539	cg20454002	cg20654082	cg19315863	cg22727783	cg18086819	cg05782651	cg16192707	cg21111256	cg20001978	cg19861117	cg09086179	cg02539591	cg18857467	cg02161125	cg27381383	cg20174636	cg20454002	cg11876048	cg00063979	cg16527112	cg03026373	cg17755913	cg12039967	cg02386159	cg04193779	cg07676920	cg00751021	cg05782651	cg08853572	cg10950413	cg12291192	cg09839170	cg02714492	cg16192707	cg23079252	cg10672681	cg27616227	cg01686177
cg02650401	cg03596034	cg22964758	cg10322504	cg26343510	cg16640599	cg03883256	cg09012091	cg14482313	cg12866960	cg13081620	cg22625945	cg07318417	cg18401367	cg13888509	cg25360385	cg00721530	cg01222180	cg22796355	cg10128511	cg19732480	cg17174023	cg03883256	cg17815933	cg02780988	cg14706178	cg24879335	cg16996682	cg14602234	cg04173396	cg09418623	cg10386298	cg02235249	cg22625945	cg14027891	cg26239816	cg13920260	cg09721078	cg11684897	cg07318417	cg07247190	cg17939889	cg08654915	cg20889818
cg02656871	cg11944462	cg11747081	cg09163745	cg19474047	cg06567290	cg11074232	cg00798232	cg19810726	cg02583618	cg23375877	cg11705747	cg01455178	cg07493516	cg03286617	cg07463743	cg16115072	cg06634717	cg03596479	cg16749456	cg18292434	cg14513804	cg11074232	cg02285254	cg02116280	cg24138084	cg04191427	cg06573573	cg01308409	cg04023915	cg27629454	cg23497383	cg12647861	cg11705747	cg23292965	cg12141218	cg16734913	cg27076487	cg16728323	cg01455178	cg25639415	cg07333545	cg26023228	cg02390725
cg02656891	cg20026939	cg00796424	cg09124518	cg17235897	cg22160267	cg23856413	cg04972930	cg18836258	cg02510708	cg03188948	cg19382136	cg06997767	cg24354581	cg21327343	cg25658884	cg06273075	cg05833351	cg17273683	cg20161965	cg15818005	cg03485172	cg23856413	cg01420001	cg04848555	cg03217173	cg13039539	cg01964852	cg18116902	cg24053664	cg20504791	cg20529645	cg24592576	cg19382136	cg13904968	cg14502659	cg24147187	cg01410230	cg15717858	cg06997767	cg12678421	cg18543142	cg02083559	cg19723715
cg02657865	cg03625415	cg02088785	cg04453180	cg15435730	cg16385758	cg21045915	cg11154727	cg18673954	cg00048743	cg27595489	cg01934781	cg26727768	cg27453857	cg00742098	cg10552446	cg26630171	cg26983535	cg22892437	cg01589353	cg17780092	cg23367146	cg21045915	cg18634538	cg25900150	cg07909692	cg01283201	cg13990559	cg04293602	cg01288367	cg07118262	cg26118821	cg11017086	cg01934781	cg06341336	cg23016243	cg09841842	cg00061635	cg08774280	cg26727768	cg16757821	cg02694099	cg07974958	cg06928993
cg02661728	cg09251600	cg16660494	cg17573292	cg22488717	cg20387392	cg00613284	cg21104965	cg00018524	cg14536517	cg05399703	cg23676369	cg18614735	cg01964152	cg17759252	cg05497750	cg10812526	cg26282792	cg01246520	cg05013728	cg08972170	cg13692649	cg00613284	cg01103827	cg02748479	cg11528914	cg09515098	cg12892747	cg21377007	cg05133578	cg21878746	cg21855316	cg27171569	cg23676369	cg23064601	cg14177914	cg16033633	cg10646080	cg21298082	cg18614735	cg25100871	cg21396949	cg19629428	cg16047144
cg02667677	cg19321437	cg00911794	cg01913196	cg01073837	cg25067702	cg22940848	cg14434922	cg26745332	cg08910906	cg12374095	cg02805922	cg26075213	cg27501723	cg00883449	cg25756780	cg05036656	cg14396758	cg09331651	cg25571060	cg06193520	cg22526139	cg22940848	cg19493242	cg00481216	cg04653522	cg23300486	cg11775367	cg11451043	cg24093411	cg13536258	cg18103548	cg10156193	cg02805922	cg26500312	cg15373633	cg27161395	cg17855222	cg05129325	cg26075213	cg24424424	cg20074159	cg17900689	cg22993195
cg02670123	cg22603037	cg11664825	cg18661205	cg21622381	cg22705746	cg19940312	cg07236204	cg02267483	cg09134165	cg25655489	cg15880760	cg17407511	cg17466857	cg16138752	cg06325209	cg05127636	cg03140412	cg16717713	cg26749518	cg14116332	cg05357932	cg19940312	cg07377422	cg20514973	cg19453059	cg07894352	cg02245004	cg11768167	cg20085077	cg01363170	cg11957400	cg26613811	cg15880760	cg09103598	cg13639451	cg09935073	cg03310203	cg00717995	cg17407511	cg10101479	cg06041068	cg18402987	cg18496543
cg02671880	cg22367191	cg24812103	cg02873315	cg08480774	cg23919845	cg05033333	cg14426174	cg08870743	cg23206851	cg15691862	cg00949801	cg05781968	cg24306585	cg12403148	cg10689404	cg13406145	cg16940942	cg20866075	cg03670113	cg23808165	cg07529122	cg05033333	cg22221831	cg08818984	cg20503915	cg02991469	cg18674980	cg16402715	cg20382028	cg12125741	cg26605683	cg08569979	cg00949801	cg07660381	cg21411942	cg11024449	cg03705894	cg21953876	cg05781968	cg09361691	cg06363968	cg22865470	cg12198334
cg02676167	cg20402783	cg10485752	cg08448622	cg13446689	cg02069524	cg23644389	cg05593336	cg18876990	cg14972576	cg25221975	cg25774643	cg23841819	cg09884423	cg08969352	cg20486825	cg25237542	cg05477823	cg01255894	cg09639151	cg12427163	cg00002033	cg23644389	cg17814335	cg05940146	cg25026237	cg17432647	cg08205700	cg12419383	cg12304520	cg09202373	cg17602500	cg19047265	cg25774643	cg09599130	cg24844608	cg23431897	cg24776142	cg24448113	cg23841819	cg00338116	cg17466857	cg15371332	cg27227497
cg02676262	cg23358625	cg07197092	cg24074783	cg06250135	cg04406445	cg00428709	cg20388732	cg04115544	cg06054026	cg21971807	cg06761424	cg23242862	cg14113035	cg25662822	cg09832911	cg04613080	cg24533720	cg05676441	cg02976900	cg04351205	cg00480331	cg00428709	cg17553300	cg12712184	cg25367139	cg08792630	cg22927494	cg03858703	cg06633205	cg20743905	cg06675273	cg07512361	cg06761424	cg07615111	cg02695609	cg21290162	cg18193764	cg14126601	cg23242862	cg18181034	cg00072587	cg24776343	cg03309967
cg02683759	cg23484208	cg27615590	cg15593510	cg19327137	cg03510194	cg23359714	cg12126990	cg05168945	cg08513472	cg02044612	cg01363714	cg19418458	cg02101203	cg24999105	cg27000590	cg15890754	cg05484949	cg06820621	cg15172053	cg04785083	cg18527669	cg23359714	cg07238450	cg01462453	cg25931385	cg26880445	cg27380819	cg05606376	cg15575433	cg18958693	cg24194941	cg27485646	cg01363714	cg07582655	cg27137836	cg06921685	cg16626088	cg04950931	cg19418458	cg26224466	cg12545687	cg26586384	cg11959694
cg02685896	cg22992730	cg12762039	cg27093637	cg09941406	cg21557668	cg03527501	cg00748911	cg12112529	cg09170903	cg00009436	cg27203983	cg09326404	cg13392078	cg07935264	cg08028901	cg11382133	cg04149024	cg09233395	cg21760862	cg27315157	cg14802502	cg03527501	cg17547524	cg12927252	cg03212952	cg19495013	cg04791390	cg20416767	cg17019053	cg27501007	cg20584415	cg00295794	cg27203983	cg03118604	cg09302010	cg27592925	cg07618085	cg14961598	cg09326404	cg24815853	cg07893801	cg19875532	cg10352205
cg02686793	cg07768177	cg18290233	cg11557932	cg06419432	cg09653641	cg14819242	cg19291696	cg19597074	cg13455717	cg05966228	cg05047811	cg24394856	cg05256605	cg26612409	cg15963417	cg18438793	cg22597771	cg20372886	cg07180360	cg05450477	cg16126759	cg14819242	cg16417374	cg22495968	cg20954870	cg26695881	cg08180070	cg10293293	cg00965023	cg23192736	cg22708168	cg19635884	cg05047811	cg09006487	cg17536822	cg15356502	cg03038395	cg07017214	cg24394856	cg17972013	cg03635578	cg14046334	cg23888238
cg02696327	cg25924694	cg03364486	cg14454477	cg25639415	cg01093696	cg01267150	cg23158189	cg09681089	cg05349089	cg11415047	cg13935560	cg18486590	cg16371229	cg13954548	cg19909865	cg00807586	cg12536502	cg25626375	cg24346204	cg00293191	cg21635854	cg01267150	cg07795614	cg12394628	cg24325551	cg24726121	cg04697148	cg07809589	cg06185870	cg20842040	cg05362314	cg21331791	cg13935560	cg26351132	cg03818307	cg06308972	cg05537387	cg02612270	cg18486590	cg05771369	cg25817165	cg05099464	cg06366791
cg02700360	cg17619405	cg08938793	cg17199181	cg21074656	cg07553115	cg27522567	cg22734427	cg18787401	cg26491818	cg26916621	cg17740434	cg14343151	cg01270593	cg13022534	cg02637352	cg11776727	cg25845367	cg04956801	cg02345317	cg15326513	cg19975849	cg27522567	cg03489907	cg05588228	cg26548288	cg21006539	cg23201059	cg14807544	cg25322008	cg12159992	cg25130939	cg15794873	cg17740434	cg13793681	cg25941716	cg20780998	cg09511741	cg17337917	cg14343151	cg11452221	cg19856520	cg13649253	cg20485781
cg02703002	cg24034005	cg24382823	cg04683210	cg04454629	cg00337921	cg23248887	cg18352935	cg14511946	cg17618595	cg26620147	cg01913196	cg01016662	cg00865356	cg23493872	cg10628201	cg23099587	cg03335173	cg15274294	cg06055478	cg24249925	cg10508127	cg23248887	cg01869765	cg00433709	cg24153916	cg04792216	cg12468774	cg15041487	cg02178763	cg15087860	cg26751356	cg07529122	cg01913196	cg12690127	cg22625568	cg04292836	cg25505570	cg05768005	cg01016662	cg02860602	cg01323381	cg26749833	cg23223544
cg02711479	cg04194341	cg10472919	cg23762657	cg23059304	cg20218614	cg10824972	cg19952067	cg08483444	cg02696910	cg22354175	cg03787796	cg00066239	cg15545410	cg11062387	cg08662052	cg06895124	cg24347741	cg14118267	cg17609703	cg20303441	cg00295572	cg10824972	cg18982587	cg21078330	cg11966378	cg02100602	cg25212578	cg17403974	cg11638298	cg20465333	cg13707794	cg03191359	cg03787796	cg16913064	cg21750608	cg08078204	cg26679047	cg19428417	cg00066239	cg17505944	cg25405318	cg00172812	cg04774597
cg02718825	cg14395298	cg26683252	cg19664945	cg09555736	cg21005416	cg07301061	cg13544946	cg04448487	cg11145160	cg09396865	cg10303842	cg00698908	cg09458272	cg17656608	cg25887069	cg17571554	cg03435878	cg06795233	cg02010442	cg21606887	cg03032816	cg07301061	cg09895920	cg21712331	cg06869512	cg06211550	cg08250135	cg05528899	cg04302178	cg21472506	cg23285825	cg10072168	cg10303842	cg05136737	cg17654284	cg01131699	cg11061434	cg14074305	cg00698908	cg10721538	cg06584218	cg16576300	cg07598199
cg02721751	cg14267065	cg20037575	cg14197892	cg00943382	cg05267543	cg04231050	cg00737264	cg12595742	cg14339466	cg27299647	cg21961149	cg19213744	cg24110050	cg02068166	cg12065840	cg06758477	cg15059553	cg11026555	cg20918957	cg20522104	cg02278728	cg04231050	cg25374813	cg19673176	cg04737131	cg15700009	cg24297509	cg24450063	cg02265721	cg00168417	cg07749074	cg02453013	cg21961149	cg08119452	cg00350615	cg12624197	cg23549902	cg11245569	cg19213744	cg21899939	cg24297509	cg05864564	cg18813159
cg02722596	cg20891771	cg09129067	cg24675344	cg12359381	cg12217778	cg08719777	cg20293725	cg24255089	cg26393015	cg15871086	cg23245905	cg04482825	cg00448752	cg25565476	cg18130044	cg10244666	cg12578166	cg07512295	cg11293029	cg03219968	cg27229529	cg08719777	cg02573468	cg11075099	cg08530978	cg20510272	cg05168945	cg06713675	cg25781595	cg04586579	cg01660613	cg16086373	cg23245905	cg20697025	cg27086900	cg10338518	cg07485754	cg27353899	cg04482825	cg09807446	cg25668626	cg18814069	cg23940612
cg02723558	cg17737409	cg25846190	cg20520804	cg23834013	cg21293562	cg01176363	cg12233487	cg02582203	cg24213719	cg19264170	cg24511534	cg12432236	cg25318809	cg00272582	cg20265661	cg17200920	cg07139165	cg00416710	cg25985355	cg23592392	cg01734062	cg01176363	cg12710648	cg01493678	cg17526887	cg27377289	cg22688241	cg27198824	cg15787636	cg26142661	cg00436969	cg09971646	cg24511534	cg13549303	cg26055054	cg06051391	cg10835413	cg21046413	cg12432236	cg08964780	cg04907664	cg15900913	cg07644196
cg02727591	cg14719722	cg01737421	cg20729747	cg26007189	cg04937416	cg05603680	cg12021535	cg10305299	cg01736164	cg18425032	cg04794268	cg12693595	cg22691256	cg02226645	cg23052437	cg02347312	cg05629774	cg03431741	cg08209483	cg01723892	cg13518625	cg05603680	cg15953461	cg09324628	cg04270358	cg18142262	cg06223466	cg26362197	cg10403849	cg17655970	cg11280525	cg22258713	cg04794268	cg21843616	cg07674520	cg16283183	cg20633370	cg14817867	cg12693595	cg08963265	cg06042004	cg03191962	cg16491362
cg02729303	cg18405727	cg11225528	cg25220320	cg11988036	cg13315147	cg21065196	cg05928448	cg18987103	cg08924023	cg03820176	cg14636922	cg00420450	cg24364574	cg23599820	cg26643476	cg14289863	cg11883836	cg12973803	cg24156832	cg12608692	cg15800012	cg21065196	cg02016764	cg07405330	cg09208571	cg27126872	cg18620306	cg23218559	cg14234105	cg16623836	cg16550446	cg05305760	cg14636922	cg08108619	cg03999130	cg25844590	cg01332054	cg08944170	cg00420450	cg26814883	cg13506559	cg25568066	cg22959260
cg02729383	cg17825572	cg09526712	cg08764162	cg00511674	cg26258213	cg11692124	cg12090105	cg17783509	cg07156249	cg21175685	cg00584971	cg03279206	cg19972272	cg00940232	cg05845757	cg03610852	cg13035268	cg03781931	cg17172980	cg05965444	cg05135828	cg11692124	cg16986720	cg12593746	cg01517656	cg10808195	cg10327008	cg04704683	cg06825142	cg20084219	cg26803268	cg06440665	cg00584971	cg09334277	cg18402987	cg05279229	cg10052782	cg03364121	cg03279206	cg13482308	cg23954206	cg23095988	cg19414302
cg02729822	cg15848449	cg10709246	cg05907933	cg16294310	cg06012795	cg13183298	cg14266611	cg18387156	cg04150495	cg07608094	cg08123444	cg12446446	cg17798857	cg11088422	cg18187581	cg26320663	cg02499308	cg03466525	cg18805066	cg14241836	cg17181362	cg13183298	cg03435878	cg03449379	cg15081722	cg13651876	cg24466658	cg09830866	cg26844459	cg19052272	cg13988338	cg07238450	cg08123444	cg09940311	cg09930033	cg16875104	cg10995755	cg26060583	cg12446446	cg01668281	cg04149916	cg16716044	cg13573761
cg02730008	cg21751684	cg25237113	cg14455403	cg13549461	cg10275766	cg18633561	cg09968461	cg21764190	cg01463110	cg27319917	cg08963265	cg02179455	cg15878317	cg06441867	cg04851505	cg04771154	cg23156509	cg21983484	cg08118032	cg12707343	cg00919591	cg18633561	cg01345087	cg24024511	cg18784558	cg21695024	cg13006360	cg15755924	cg04689023	cg06443675	cg23298862	cg03107235	cg08963265	cg08762247	cg14541448	cg18636716	cg25018208	cg24846199	cg02179455	cg00961866	cg02286623	cg26782881	cg07824824
cg02733994	cg21475097	cg21108215	cg07291601	cg09556527	cg01794103	cg26706803	cg02184697	cg23320454	cg08208133	cg06569229	cg17571782	cg18728025	cg21068522	cg21113886	cg24220279	cg13595415	cg08587845	cg00454734	cg04907257	cg21776417	cg19155932	cg26706803	cg01292299	cg26281051	cg01622006	cg08918985	cg12759420	cg27413290	cg20730770	cg07736716	cg03829739	cg07055879	cg17571782	cg26236177	cg00382185	cg14068721	cg24677222	cg26166688	cg18728025	cg15910208	cg03935448	cg09295978	cg02274236
cg02734001	cg08275242	cg24058365	cg00084432	cg03689092	cg00931644	cg02391713	cg21750986	cg06858555	cg07704934	cg16097955	cg27555176	cg00268840	cg11642377	cg15862380	cg14552982	cg21618455	cg24520538	cg17465752	cg25755428	cg18692678	cg04069817	cg02391713	cg17246352	cg07810733	cg19664013	cg07204280	cg25324653	cg25291404	cg03942855	cg02041067	cg09729182	cg07308751	cg27555176	cg19721087	cg01479413	cg07990843	cg19540471	cg00813156	cg00268840	cg11144555	cg13209154	cg02054792	cg09026722
cg02734505	cg16661000	cg11955878	cg03998338	cg23448348	cg22827938	cg10189395	cg12046837	cg14134153	cg19526166	cg09300348	cg03454920	cg06615699	cg14156441	cg22233512	cg08122953	cg21179956	cg06708634	cg08687995	cg26344982	cg05590274	cg18066598	cg10189395	cg05353869	cg26035892	cg14708076	cg17515966	cg18533397	cg14480249	cg18167088	cg18898632	cg09395805	cg24450303	cg03454920	cg21210224	cg06482328	cg14036830	cg19981568	cg16785213	cg06615699	cg00334177	cg15802548	cg19552640	cg00817464
cg02741882	cg01434649	cg04988216	cg06846010	cg03180404	cg04827551	cg23638042	cg22610980	cg15992730	cg07536737	cg03773809	cg15039102	cg17858328	cg03691338	cg21211664	cg22268510	cg06818532	cg21040569	cg15701612	cg05687312	cg18680834	cg02522936	cg23638042	cg19137564	cg01659279	cg24980174	cg05422457	cg15726260	cg12440269	cg11450947	cg21608605	cg21747330	cg01530605	cg15039102	cg02775129	cg11727174	cg16712127	cg02813298	cg03056849	cg17858328	cg01564135	cg18395623	cg06502071	cg14495399
cg02743713	cg06558952	cg11749010	cg08458637	cg22254463	cg05721476	cg10094691	cg16058493	cg08889797	cg16459103	cg03312643	cg21945665	cg13153466	cg04515996	cg10201390	cg03995968	cg18882436	cg01868753	cg08406698	cg00584971	cg10802444	cg07506081	cg10094691	cg00160440	cg16878549	cg19939909	cg21540621	cg16238993	cg04714787	cg12277666	cg03672021	cg21005410	cg13403232	cg21945665	cg16572876	cg21836062	cg06505213	cg07554496	cg20208600	cg13153466	cg05339727	cg02721000	cg25395034	cg27060477
cg02748089	cg16283362	cg19470379	cg00882235	cg07529122	cg00963467	cg12142354	cg15556990	cg20140052	cg09017941	cg14333338	cg15096327	cg22361859	cg05270922	cg00018261	cg25895948	cg08496601	cg18373158	cg16290866	cg10201390	cg00845806	cg04999026	cg12142354	cg23323276	cg01401641	cg13984515	cg18530645	cg05039054	cg01445307	cg20495404	cg11157838	cg09253663	cg24169669	cg15096327	cg01275038	cg21137943	cg15715844	cg07541744	cg25968748	cg22361859	cg27401562	cg21484182	cg20388707	cg26559829
cg02749735	cg23336143	cg01992382	cg13790353	cg16170614	cg21881821	cg07199183	cg18536607	cg12479878	cg03464514	cg16668651	cg06323885	cg13123964	cg10043253	cg06323885	cg23739746	cg17651959	cg26388509	cg24851651	cg13723766	cg04357789	cg03184290	cg07199183	cg14506668	cg04435763	cg19041137	cg10292584	cg07971188	cg12481479	cg22991320	cg05109065	cg23460578	cg11195065	cg06323885	cg24813176	cg05462236	cg18233735	cg18785414	cg07990395	cg13123964	cg20372230	cg10851763	cg06885782	cg20262330
cg02753187	cg21697851	cg23371016	cg01134643	cg21265427	cg01755617	cg09121994	cg06283493	cg27249178	cg09981407	cg20016631	cg18157353	cg05529278	cg16650717	cg01211137	cg00894757	cg10948790	cg18232828	cg08296680	cg25959580	cg15256387	cg15391601	cg09121994	cg08466792	cg23452220	cg11185978	cg09749364	cg10851763	cg22220986	cg21796430	cg20372745	cg05597836	cg21041775	cg18157353	cg01000789	cg02446475	cg24838063	cg11508429	cg13491234	cg05529278	cg25078137	cg19547972	cg03498559	cg00554604
cg02754084	cg07635623	cg18012556	cg24913825	cg16270485	cg05130482	cg19999682	cg07506407	cg02749735	cg10917547	cg14391247	cg07322144	cg00868875	cg01857748	cg19662219	cg24229662	cg01374431	cg23069648	cg04480106	cg24940701	cg16360861	cg14430542	cg19999682	cg03729251	cg20418125	cg22010900	cg16624069	cg24325551	cg02955343	cg03480346	cg16137498	cg16291276	cg11273702	cg07322144	cg06303936	cg13793048	cg13571460	cg12273319	cg15789106	cg00868875	cg25510164	cg27648216	cg10459087	cg14270434
cg02764346	cg17737681	cg08005692	cg00788354	cg19942083	cg03732411	cg23523668	cg02235529	cg10780632	cg13005202	cg01447344	cg14088921	cg26701408	cg20399509	cg06623935	cg23279522	cg01771673	cg11450947	cg23709617	cg18865445	cg23694557	cg25129097	cg23523668	cg00239915	cg27297043	cg05777690	cg24435747	cg26343133	cg10536534	cg16358679	cg14479037	cg09026179	cg17917970	cg14088921	cg22489321	cg24536689	cg15199886	cg00223767	cg18932686	cg26701408	cg06126713	cg27263894	cg25476565	cg16894819
cg02766845	cg12216208	cg12687617	cg08814148	cg01833755	cg19343707	cg00650640	cg27342910	cg06462964	cg03654299	cg09249877	cg17393458	cg20342458	cg04468198	cg18316500	cg12850822	cg23246703	cg20701404	cg24852135	cg20945035	cg21120063	cg08159989	cg00650640	cg24838063	cg15381259	cg13911590	cg22950223	cg19577074	cg17140992	cg14906976	cg05202985	cg19416947	cg02961707	cg17393458	cg18890556	cg04651137	cg23946499	cg11836372	cg16301924	cg20342458	cg24864275	cg19926444	cg00306951	cg26164879
cg02766937	cg06523224	cg05803370	cg03906434	cg02178763	cg16431713	cg04100595	cg01238435	cg22642777	cg04569429	cg20356147	cg16638301	cg04307107	cg09172548	cg23078268	cg17184430	cg16946997	cg23099839	cg16454852	cg25565608	cg16732616	cg09799983	cg04100595	cg13485718	cg22906709	cg08517072	cg08450752	cg22736037	cg12165338	cg23174607	cg08087911	cg04027004	cg00433709	cg16638301	cg05842480	cg22628694	cg04368919	cg03201044	cg22627029	cg04307107	cg20738500	cg12742739	cg13788827	cg24369728
cg02767613	cg27327591	cg08723064	cg18659248	cg01119718	cg19603571	cg26318252	cg11469061	cg11732619	cg10318458	cg10906669	cg23548163	cg17962638	cg20111269	cg10373607	cg26584034	cg21864730	cg20852226	cg15025200	cg07051329	cg13058623	cg20821566	cg26318252	cg17327404	cg12644059	cg18254930	cg17773763	cg05914935	cg17850597	cg14461266	cg26114124	cg03327325	cg03198203	cg23548163	cg15731053	cg03347749	cg10076560	cg10758369	cg08062023	cg17962638	cg12521790	cg01827781	cg11069748	cg27333271
cg02767665	cg18178715	cg11643457	cg21696636	cg25612391	cg27234864	cg27229613	cg08922317	cg01899253	cg02666302	cg05349837	cg10447615	cg04225368	cg10397765	cg21474854	cg19698976	cg15089181	cg18645642	cg05949640	cg21977234	cg20465954	cg04412303	cg27229613	cg26639146	cg00306851	cg09899173	cg17415265	cg09107161	cg03492327	cg02187432	cg09898059	cg07456081	cg00330958	cg10447615	cg15392549	cg08958945	cg02285791	cg19494811	cg21172011	cg04225368	cg16654610	cg21340733	cg04151826	cg11341610
cg02769522	cg05817758	cg27589742	cg12635602	cg09962377	cg05573381	cg15506609	cg09443388	cg15817236	cg09137696	cg11805111	cg22850505	cg23034362	cg00994629	cg18417901	cg10192198	cg01549315	cg10087780	cg11177526	cg13415566	cg23933095	cg22618556	cg15506609	cg02944007	cg13912573	cg09615020	cg13710969	cg27619291	cg16123269	cg10548102	cg22316093	cg07262395	cg18664965	cg22850505	cg22662205	cg26672426	cg04513912	cg09826544	cg19214916	cg23034362	cg26083180	cg26451735	cg14117170	cg12152566
cg02770249	cg19329160	cg00146928	cg25341925	cg03074946	cg09452082	cg01156892	cg09923953	cg00836101	cg15242225	cg14071112	cg01405303	cg00695799	cg00619561	cg15691129	cg00280619	cg14310533	cg08999124	cg08500138	cg08381274	cg04128303	cg21711214	cg01156892	cg26681770	cg23960088	cg06693487	cg23108232	cg09350880	cg08587864	cg21611187	cg09761247	cg14843888	cg19534681	cg01405303	cg14395885	cg27377632	cg13857811	cg13613682	cg24342961	cg00695799	cg26667946	cg21750233	cg05286157	cg08458912
cg02770252	cg15296664	cg21868798	cg16001811	cg01323148	cg00522883	cg14249922	cg07891271	cg18192417	cg21992771	cg21261709	cg14284618	cg02286091	cg02229757	cg01558960	cg06461373	cg07056506	cg05036212	cg25989526	cg03447800	cg05785344	cg05078817	cg14249922	cg24351198	cg02893429	cg12072262	cg08814105	cg21219903	cg27596415	cg19997502	cg12251508	cg01066472	cg00436476	cg14284618	cg22749810	cg21362390	cg08447449	cg06310816	cg11641102	cg02286091	cg24213115	cg02126477	cg16325482	cg13235761
cg02770794	cg05425577	cg25571060	cg26374686	cg14144229	cg15735417	cg14831380	cg10097313	cg17136073	cg10972873	cg17921924	cg20335293	cg15786900	cg02187432	cg13868084	cg00995065	cg24671734	cg04072009	cg13128443	cg18396637	cg18332814	cg21945989	cg14831380	cg05803913	cg16745844	cg09285672	cg25903497	cg12127290	cg17901584	cg23619769	cg01904727	cg23094728	cg08013331	cg20335293	cg02569142	cg14588411	cg25064331	cg24270629	cg18733548	cg15786900	cg26039373	cg21412053	cg14993912	cg10809165
cg02771142	cg08271366	cg01102073	cg19453893	cg02316596	cg10082114	cg04573500	cg13378649	cg04330513	cg08728495	cg04060356	cg07673020	cg08750504	cg26709285	cg11184796	cg11810135	cg10904740	cg18185958	cg15916160	cg02598872	cg04464742	cg11644049	cg04573500	cg21473814	cg25497938	cg24804517	cg11994390	cg17994896	cg01768201	cg02090762	cg03395511	cg23720395	cg26119746	cg07673020	cg24694665	cg16812678	cg18244029	cg06639053	cg02193580	cg08750504	cg25076597	cg22634633	cg00635356	cg07181702
cg02772995	cg12739584	cg04967538	cg24828316	cg24419324	cg14520892	cg25582488	cg18341491	cg14110884	cg16786808	cg10867816	cg13177658	cg27177554	cg16269733	cg23001084	cg20699586	cg05184682	cg07659240	cg10812526	cg14314451	cg00697916	cg12076463	cg25582488	cg19449565	cg05144259	cg21106695	cg13888593	cg26040583	cg17534029	cg08262608	cg23484272	cg05964935	cg10308906	cg13177658	cg06266461	cg27248959	cg02124059	cg11147886	cg13415073	cg27177554	cg20643952	cg24740647	cg26137915	cg01292793
cg02773151	cg12157344	cg10273821	cg07689252	cg16452865	cg00171729	cg10057528	cg23542075	cg01505590	cg05099145	cg09558281	cg26155374	cg23820828	cg10954251	cg18096738	cg05379541	cg17170463	cg26457179	cg03593578	cg03672915	cg18702935	cg12955441	cg10057528	cg14327393	cg02291365	cg25794766	cg26101485	cg06292076	cg14035238	cg12700788	cg20417424	cg10058095	cg05818685	cg26155374	cg23939077	cg17429236	cg03817667	cg10961484	cg15910663	cg23820828	cg14123607	cg04031093	cg17341343	cg12945194
cg02776664	cg09999194	cg01485838	cg05833351	cg22169990	cg13559306	cg05825244	cg25025181	cg16899351	cg03477679	cg23099587	cg26027669	cg24685006	cg08074820	cg03034101	cg01703736	cg12155547	cg08969352	cg23398076	cg21137943	cg04689178	cg00722320	cg05825244	cg14247154	cg23261319	cg11610925	cg25502144	cg08466792	cg01975591	cg14526044	cg16638301	cg11673471	cg09567197	cg26027669	cg00279790	cg03460546	cg25236484	cg23462772	cg20157753	cg24685006	cg03478249	cg04528477	cg16459281	cg18410685
cg02782634	cg26415787	cg24734184	cg02128244	cg27201775	cg04403415	cg02397176	cg20082877	cg14507868	cg11518454	cg20382622	cg22635491	cg19721060	cg06075311	cg22244986	cg04596544	cg05231480	cg25815185	cg03577139	cg24700485	ch.4.183293081R	cg01169624	cg02397176	cg06640123	cg02910054	cg24973150	cg16314733	cg10522535	cg13408795	cg04811556	cg06060137	cg18705155	cg01514490	cg22635491	cg06297686	cg13801271	cg20446252	cg19371652	cg22975791	cg19721060	cg15682807	cg11146178	cg03721528	cg06753901
cg02787387	cg22414262	cg21365235	cg21016855	cg00015639	cg09990962	cg16465407	cg00051662	cg21016956	cg18263166	cg25114183	cg06528645	cg06007282	cg18179931	cg22079685	cg18902148	cg22256354	cg15014034	cg17833265	cg19797013	cg10784519	cg18296784	cg16465407	cg14830045	cg13946956	cg01845013	cg02605007	cg12890430	cg26176649	cg10972873	cg15043492	cg00147788	cg05347216	cg06528645	cg13948585	cg26853401	cg09526164	cg23473114	cg19925849	cg06007282	cg19748438	cg16307866	cg05606799	cg20759486
cg02787917	cg04650676	cg27353899	cg27045835	cg17972100	cg10318368	cg00021256	cg07083818	cg22557091	cg00420742	cg09477232	cg12315311	cg02840025	cg05257898	cg01634761	cg23345618	cg23028941	cg07688234	cg02519751	cg10503697	cg03722525	cg00995253	cg00021256	cg00816548	cg11239720	cg16661628	cg22303227	cg00931972	cg13200482	cg17933722	cg25343618	cg17196051	cg09020649	cg12315311	cg05781504	cg02247838	cg14547461	cg26220594	cg14058476	cg02840025	cg17480278	cg09639715	cg12235459	cg23972915
cg02790260	cg17198320	cg13187188	cg01720176	cg01680674	cg04952446	cg26328954	cg02893429	cg04046669	cg19315081	cg24166178	cg07099810	cg06241901	cg07598052	cg12232308	cg20167074	cg06456738	cg25122000	cg25428177	cg19442201	cg27230594	cg11036406	cg26328954	cg00349573	cg21878759	cg25712735	cg24205065	cg11758407	cg04716996	cg10639368	cg09489128	cg16394018	cg00919591	cg07099810	cg26989374	cg15614573	cg10895875	cg00276426	cg07747616	cg06241901	cg15158859	cg08924023	cg19741675	cg18741586
cg02793828	cg02987928	cg10057033	cg06424065	cg18786873	cg25430838	cg08644678	cg13725826	cg01594538	cg21088119	cg21586453	cg08587717	cg05142765	cg07917269	cg13241003	cg00423453	cg08867241	cg10821610	cg25801976	cg18770446	cg24521811	cg03902729	cg08644678	cg20321768	cg05304366	cg25537319	cg00120932	cg05060440	cg07891531	cg08278554	cg20166714	cg23068558	cg17669581	cg08587717	cg27305735	cg27413643	cg03210912	cg11096515	cg05837905	cg05142765	cg27519679	cg22660483	cg09946349	cg00110832
cg02794451	cg11201447	cg01614102	cg25049698	cg09370877	cg13173536	cg04650676	cg08177070	cg21545862	cg01768686	cg22676075	cg01948202	cg15382538	cg24548498	cg07357716	cg16589299	cg01340520	cg05345154	cg12921647	cg17207724	cg15565057	cg20247661	cg04650676	cg27152890	cg11433659	cg11359684	cg20506745	cg11081373	cg16091895	cg07946630	cg10507304	cg19391924	cg25834419	cg01948202	cg22682567	cg01340520	cg16104634	cg09900436	cg11369993	cg15382538	cg09482611	cg17067544	cg16141331	cg01595951
cg02806322	cg17058724	cg25702335	cg01553182	cg20947470	cg05087008	cg05068848	cg07358738	cg20387392	cg25271525	cg14388055	cg10272176	cg05583608	cg04311496	cg03421358	cg13642914	cg25465438	cg03709468	cg23694371	cg09166091	cg02119938	cg13218710	cg05068848	cg05348973	cg18712349	cg24715272	cg21249563	cg15712559	cg14312063	cg16440909	cg09238000	cg02220365	cg18510064	cg10272176	cg00705808	cg11776325	cg21293562	cg23804261	cg14176088	cg05583608	cg00474723	cg05972889	cg14679668	cg27021986
cg02809746	cg02367850	cg09234454	cg27632435	cg21185289	cg03278611	cg16178603	cg18121066	cg00450784	cg15728861	cg27545697	cg16990168	cg18456523	cg17386213	cg21983484	cg26839512	cg27545697	cg10799208	cg16208084	cg05128824	cg05530472	cg02129146	cg16178603	cg10987624	cg01990910	cg04618333	cg11083416	cg03934926	cg05530472	cg14142965	cg03601053	cg07184578	cg14115325	cg16990168	cg02129146	cg12709057	cg01900066	cg12014181	cg25427172	cg18456523	cg04917446	cg11738485	cg00054971	cg02411088
cg02819256	cg07242860	cg05074133	cg00419012	cg24030630	cg15374924	cg26967050	cg07846400	cg11600596	cg09938664	cg19617080	cg20602843	cg13421412	cg04961553	cg01146928	cg01807748	cg16617723	cg09042577	cg01063615	cg07398661	cg14663177	cg00297876	cg26967050	cg11909912	cg08979573	cg09939392	cg01275038	cg06588841	cg09781827	cg03943115	cg03844060	cg07878514	cg03003919	cg20602843	cg17242918	cg15393025	cg04739200	cg12711760	cg09291026	cg13421412	cg15462349	cg05087623	cg26767897	cg04474257
cg02821342	cg18444763	cg14780466	cg17807131	cg14862207	cg07997596	cg22680536	cg04858148	cg23211310	cg20795023	cg07327435	cg22275864	cg04554564	cg27149179	cg24363858	cg04685570	cg20090782	cg07069575	cg01353907	cg21649182	cg13286902	cg25189085	cg22680536	cg06100807	cg02632490	cg02211825	cg18385190	cg26574794	cg00850648	cg08464177	cg04093633	cg03393445	cg02577963	cg22275864	cg02900757	cg22683038	cg02492445	cg18687314	cg00475973	cg04554564	cg25353142	cg00297966	cg09275956	cg21040133
cg02822788	cg12501871	cg15106030	cg15779837	cg09980058	cg08155109	cg24795825	cg14847045	cg17444904	cg11331191	cg05991333	cg05238741	cg08338641	cg02745636	cg24765748	cg19760241	cg23866403	cg05812452	cg14349394	cg22670503	cg24376434	cg06168204	cg24795825	cg21249371	cg06524192	cg02398359	cg25728685	cg04186360	cg14492276	cg05219493	cg02395364	cg16357179	cg01022117	cg05238741	cg02505918	cg21964662	cg00478479	cg07473550	cg03194064	cg08338641	cg18571590	cg17837069	cg16621991	cg07873320
cg02823783	cg00543364	cg13984511	cg01518607	cg24737324	cg06340367	cg23440004	cg22939563	cg22001533	cg16228323	cg10133610	cg03351978	cg11898646	cg17889682	cg19696622	cg24978725	cg25231225	cg24258881	cg20207108	cg18009484	cg09565404	cg20464719	cg23440004	cg14405528	cg10236261	cg03129774	cg09905416	cg20846728	cg19645221	cg11268983	cg13636371	cg05011258	cg07676709	cg03351978	cg05866785	cg04739874	cg11560654	cg21122466	cg16583315	cg11898646	cg19774868	cg26543150	cg04497015	cg03356026
cg02829688	cg21946195	cg08906309	cg10508760	cg07899389	cg15281710	cg01557147	cg13507084	cg01793374	cg18437792	cg17072671	cg25745746	cg14908513	cg08408091	cg09014626	cg24027669	cg22044840	cg00601450	cg27655168	cg19448837	cg06995967	cg14694058	cg01557147	cg05768047	cg03107235	cg13212080	cg01603973	cg15565306	cg06747330	cg23475489	cg26655873	cg16192751	cg14576824	cg25745746	cg22424532	cg20487860	cg27416489	cg01448276	cg18815398	cg14908513	cg19903229	cg20111269	cg01085866	cg04132379
cg02829712	cg25506747	cg12026992	cg14286208	cg02506908	cg13189207	cg11309454	cg18267047	cg20056186	cg21290775	cg16213807	cg21729798	cg09798023	cg00987461	cg09889350	cg18694169	cg09092713	cg04441405	cg24134018	cg18376497	cg26176649	cg11302791	cg11309454	cg26341831	cg26883840	cg20497120	cg08779649	cg02026062	cg18744792	cg19925518	cg10377510	cg27197651	cg05852568	cg21729798	cg03448548	cg04082769	cg11827910	cg25561576	cg09975804	cg09798023	cg04480386	cg03219705	cg26603050	cg07756477
cg02829743	cg25906442	cg13496862	cg01084990	cg11112911	cg27609342	cg06133205	cg09901201	cg15678844	cg01145686	cg02150354	cg15454486	cg01271812	cg27115863	cg00197173	cg22254463	cg04345928	cg25150155	cg22377643	cg25689193	cg09570214	cg26747269	cg06133205	cg05073171	cg05240610	cg00682858	cg07276534	cg22988581	cg24203758	cg16118438	cg25399352	cg04811540	cg01393327	cg15454486	cg26337312	cg16510010	cg00267352	cg17419815	cg11230248	cg01271812	cg16027343	cg09524508	cg24707573	cg23488198
cg02833108	cg16530382	cg15935291	cg04745997	cg08785724	cg19901940	cg07918978	cg12480375	cg26643384	cg13023870	cg09147827	cg07119434	cg01613010	cg15833843	cg13771629	cg14409958	cg02331910	cg13415073	cg02571436	cg00944421	cg05242815	cg09656389	cg07918978	cg21114429	cg00401433	cg16051727	cg26150514	cg19591080	cg27312312	cg07849944	cg22561013	cg17548347	cg06801985	cg07119434	cg12566152	cg02886375	cg26870460	cg24324815	cg17742781	cg01613010	cg15833286	cg14562990	cg13526520	cg09179845
cg02841482	cg09868780	cg17102648	cg02613827	cg03531247	cg17638468	cg07086492	cg12313149	cg08774452	cg00110545	cg08525922	cg00940287	cg07504977	cg08467103	cg15572396	cg23805623	cg14460470	cg23124867	cg18828365	cg17284236	cg00618626	cg01251835	cg07086492	cg22265142	cg08538032	cg16636522	cg24465685	cg10644544	cg02095995	cg00795248	cg17466857	cg16546861	cg07611666	cg00940287	cg16642791	cg00832270	cg08841290	cg24598094	cg04424119	cg07504977	cg08835113	cg04821091	cg14245102	cg18974921
cg02844051	cg23669081	cg17691545	cg26195829	cg19614504	cg01372366	cg18771955	cg20695611	cg18130044	cg26654286	cg18759850	cg19592176	cg05681859	cg19489174	cg20382146	cg16045677	cg14797899	cg22495636	cg07816809	cg09512891	cg13748267	cg25237016	cg18771955	ch.2.204909450R	cg17329886	cg13229850	cg12284769	cg19737179	cg04195855	cg09473315	cg20698667	cg13983849	cg04980590	cg19592176	cg09352518	cg08219700	cg10934870	cg13780614	cg09789768	cg05681859	cg09237454	cg26244616	cg10929614	cg23202985
cg02846841	cg23986620	cg20916523	cg11596090	cg13764850	cg25343618	cg12749132	cg10323552	cg24098603	cg04041960	cg20940675	cg13708298	cg08610862	cg20824989	cg27160726	cg08419873	cg05088151	cg09486778	cg13996522	cg17098995	cg04209913	cg06749872	cg12749132	cg04490290	cg18146221	cg05901579	cg16936421	cg21627409	cg10213302	cg05638359	cg09227616	cg18480129	cg24834394	cg13708298	cg02019774	cg13571540	cg14180491	cg10439246	cg15658676	cg08610862	cg18128969	cg22685779	cg00007221	cg26456183
cg02847897	cg11238542	cg08423142	cg02907837	cg05888872	cg00727483	cg03138560	cg04751032	cg10965178	cg08192683	cg27434086	cg05651243	cg17124224	cg08395108	cg19704902	cg21218687	cg25247409	cg06429214	cg13808936	cg04751358	cg03692134	cg03962214	cg03138560	cg17833022	cg17250812	cg15652280	cg10593047	cg26490758	cg15037823	cg24536689	cg11554507	cg02060639	cg20208990	cg05651243	cg15764593	cg03683166	cg00960300	cg01431340	cg17347326	cg17124224	cg25395034	cg23525438	cg10482051	cg08592890
cg02848750	cg13088368	cg08166362	cg10547969	cg07357827	cg14061423	cg09995736	cg01705811	cg23918580	cg14308479	cg21557724	cg15416329	cg09564361	cg19516515	cg09296742	cg05617873	cg02438576	cg08369079	cg01024444	cg22814884	cg16911583	cg10819238	cg09995736	cg18832407	cg27319188	cg22083325	cg04873098	cg10582968	cg21745586	cg02935904	cg12072376	cg02228492	cg13007207	cg15416329	cg08636620	cg02623256	cg25445853	cg20344820	cg26427270	cg09564361	cg22274117	cg08815352	cg05511778	cg06623778
cg02849507	cg27218796	cg20454002	cg07937453	cg14414792	cg15996480	cg02600772	cg24788771	cg24341611	cg17239057	cg18376497	cg01386236	cg00604454	cg03980991	cg23731272	cg01361248	cg14029254	cg09279736	cg04006718	cg21362390	cg20291091	cg15272173	cg02600772	cg04851505	cg23008136	cg11792516	cg25596754	cg23390958	cg09641151	cg19807376	cg07210835	cg12281328	cg09464028	cg01386236	cg21542078	cg03273615	cg11839979	cg03537386	cg15546638	cg00604454	cg17719317	cg09302010	cg04890480	cg02954884
cg02852327	cg09852389	cg16049598	cg08176140	cg13554018	cg04717485	cg26213453	cg03612582	cg25075069	cg16441259	cg10412312	cg07040303	cg13459498	cg22199615	cg05607502	cg02285791	cg14088282	cg15834355	cg12718519	cg08593009	cg04814085	cg07268620	cg26213453	cg25406374	cg20948271	cg22685901	cg03023089	cg10754659	cg08038033	cg18901895	cg12760995	cg01564343	cg07924363	cg07040303	cg07649160	cg08364654	cg09455881	cg08327690	cg16959787	cg13459498	cg24582934	cg05467600	cg05056979	cg18213495
cg02852670	cg03468072	cg09647671	cg06344553	cg18957751	cg14871870	cg19060383	cg14414876	cg22216413	cg11062466	cg22052566	cg14412622	cg02047300	cg16005271	cg03258927	cg20152871	cg10127939	cg17439480	cg17840047	cg21635956	cg16440561	cg03130248	cg19060383	cg00319595	cg10588720	cg13413719	cg14195216	cg15402627	cg01234610	cg05342835	cg06431415	cg09436713	cg18826958	cg14412622	cg26749518	cg22846388	cg12016809	cg01822050	cg11352369	cg02047300	cg00729461	cg11953516	cg26597603	cg21540359
cg02852791	cg23563014	cg09299924	cg14077898	cg10329418	cg08159989	cg16448890	cg19213744	cg12764221	cg01216438	cg08309529	cg15662246	cg01911472	cg23840219	cg04588051	cg08479073	cg24816460	cg05558330	cg14742615	cg14719055	cg18386008	cg14654324	cg16448890	cg03026311	cg19925112	cg15188434	cg24058145	cg04500730	cg19451732	cg13026730	cg03290827	cg15339231	cg11928275	cg15662246	cg11942181	cg09203029	cg08234308	cg01325552	cg12620378	cg01911472	cg10296238	cg04586579	cg10700424	cg16004427
cg02853152	cg26487157	cg19783626	cg14548272	cg05934682	cg01957585	cg24206697	cg12974599	cg06962970	cg08981777	cg10999000	cg05130312	cg00774005	cg17636752	cg16174106	cg22870661	cg12632309	cg00400532	cg19005763	cg24202119	cg06942445	cg15402162	cg24206697	cg11395386	cg16353632	cg20234910	cg20648827	cg04093159	cg00903577	cg16738646	ch.11.2082292R	cg12279518	cg24856658	cg05130312	cg09012858	cg09522056	cg21605283	cg09184899	cg14226755	cg00774005	cg23009044	cg22681001	cg07254987	cg21831183
cg02854229	cg00407329	cg00823357	cg09664479	cg22444445	cg02616418	cg02200642	cg20366110	cg21112168	cg07376381	cg01248445	cg17523501	cg10516886	cg03172171	cg08214610	cg03271293	cg13905258	cg23186333	cg12232222	cg03573068	cg10519882	cg26297005	cg02200642	cg06633205	cg09920172	cg08530075	cg14391148	cg00479240	cg09342610	cg03309252	cg01099024	cg11100126	cg13691247	cg17523501	cg13758543	cg26928531	cg10614809	cg17221083	cg07903515	cg10516886	cg12099279	cg22079043	cg14329860	cg21752517
cg02854313	cg15582794	cg14833891	cg02550308	cg05979484	cg00294550	cg24188437	cg15689969	cg13981380	cg00199007	cg21614201	cg15162843	cg02487130	cg21245652	cg27485596	cg17945358	cg05418779	cg25429672	cg13624988	cg14942863	cg08300622	cg15400671	cg24188437	cg20788415	cg23920953	cg02190600	cg19071976	cg24582934	cg13355129	cg10806009	cg06912922	cg19759671	cg11308037	cg15162843	cg26201952	cg23401601	cg24133115	cg03968618	cg19713429	cg02487130	cg05992340	cg08434396	cg08885100	cg05648614
cg02857760	cg01680674	cg15425670	cg15747595	cg11202686	cg26645655	cg07709606	cg16596317	cg06431877	cg02179455	cg24115232	cg03736977	cg06092953	cg19378330	cg13175786	cg23998119	cg21238257	cg00481350	cg15720832	cg07762234	cg06700462	cg26981432	cg07709606	cg02741226	cg10640284	cg25898146	cg12492670	cg19734255	cg11649713	cg27134251	cg15703035	cg14836960	cg02288667	cg03736977	cg07583851	cg20587945	cg20123374	cg07974833	cg00540540	cg06092953	cg04650656	cg27258696	cg00088080	cg09580214
cg02858118	cg20738500	cg18186081	cg09864050	cg00973286	cg04754076	cg07250758	cg10916646	cg18422875	cg18533397	cg18399451	cg08199953	cg26557308	cg20173059	cg20931223	cg04573398	cg20637405	cg22417589	cg10336039	cg21627409	cg06246941	cg16639311	cg07250758	cg10927449	cg08500510	cg01972879	cg00804179	cg19706803	cg26369916	cg00579859	cg23205426	cg15520443	cg01257975	cg08199953	cg15244049	cg26951364	cg00988678	cg12626076	cg08311646	cg26557308	cg23424003	cg02523105	cg09568924	cg07215822
cg02858512	cg17935021	cg18502142	cg01614169	cg06405341	cg17824906	cg23805623	cg22373770	cg13643814	cg09033131	cg14800014	cg25374649	cg12492885	cg26065488	cg09199609	cg14578879	cg15737177	cg27353825	cg00394180	cg02819256	cg14177914	cg00935015	cg23805623	cg05471373	cg27049344	cg12078929	cg11694519	cg08851719	cg02938958	cg06515159	cg02723558	cg06642626	cg21878746	cg25374649	cg12021814	cg18470455	cg16700576	cg14025021	cg12284142	cg12492885	cg12382153	cg06971254	cg27504064	cg10913050
cg02858960	cg09590068	cg27198824	cg14618634	cg23377395	cg20043649	cg26094599	cg11214757	cg04787417	cg07240413	cg26282762	cg18385190	cg24918790	cg17225129	cg17557766	cg00690554	cg13707567	cg08234878	cg18287768	cg18274682	cg09792881	cg16094026	cg26094599	cg07419680	cg00701706	cg02549890	cg06132620	cg16600876	cg02345399	cg10818339	cg21653149	cg04524478	cg24421094	cg18385190	cg11081272	cg22620746	cg09681335	cg05376895	cg00854925	cg24918790	cg03577944	cg14943135	cg24298539	cg27129590
cg02861178	cg07806343	cg08106973	cg01414185	cg00912746	cg22444584	cg06617636	cg14961476	cg19835478	cg17479100	cg15941413	cg06502279	cg07558704	cg08409642	cg19922518	cg10593047	cg00373606	cg07910525	cg07517739	cg01831771	cg13815872	cg15319824	cg06617636	cg00623388	cg13451242	cg07779653	cg06893296	cg03542197	cg15043492	cg19216563	cg14107346	cg02326566	cg00744351	cg06502279	cg05106770	cg09912841	cg14106263	cg16163765	cg27606669	cg07558704	cg04907664	cg17754782	cg14305278	cg16426479
cg02863489	cg00374088	cg01357222	cg16754788	cg11212234	cg15108641	cg04725405	cg14601770	cg08579577	cg20219329	cg01510278	cg02216731	cg16973098	cg08699631	cg08586423	cg05894719	cg11168433	cg11272491	cg01942318	cg17183770	cg06869212	cg26435178	cg04725405	cg14931238	cg11732492	cg11029358	cg03917666	cg16201038	cg13944507	cg16984885	cg24367568	cg23140620	cg05929019	cg02216731	cg04238548	cg21461082	cg20978923	cg20506745	cg02721065	cg16973098	cg14040679	cg09804503	cg23610994	cg11056766
cg02868976	cg27508620	cg08951638	cg04745064	cg25774643	cg08525922	cg01929314	cg02867145	cg20040972	cg06613392	cg10493436	cg20615879	cg03419475	cg09783493	cg14422240	cg23192683	cg26348803	cg09511963	cg22999864	cg07777270	cg05842548	cg11973330	cg01929314	cg02554051	cg20588868	cg20241876	cg20110707	cg01343624	cg19953427	cg25464265	cg09449905	cg10303842	cg02480199	cg20615879	cg03375002	cg04987335	cg08742575	cg04686230	cg10934032	cg03419475	cg05846633	cg21149266	cg27113059	cg25341653
cg02869694	cg17858328	cg27054424	cg01383890	cg13716026	cg07375150	cg01540595	cg06103412	cg11350586	cg04740359	cg16045223	cg00936342	cg01456663	cg01277506	cg11648471	cg26109154	cg17073891	cg00981879	cg04703476	cg03341413	cg16472369	cg16966315	cg01540595	cg21723486	cg06261500	cg21852346	cg14414406	cg02715327	cg19256731	cg06084034	cg13403462	cg09147843	cg05771369	cg00936342	cg03821443	cg23731466	cg04751297	cg22682304	cg03253303	cg01456663	cg01645998	cg22618164	cg01280390	cg16992161
cg02870011	cg14410395	cg16210324	cg11063877	cg19916740	cg00895705	cg04107759	cg22495636	cg22031289	cg22219379	cg19273756	cg11190082	cg04015361	cg19476053	cg03933846	cg15702949	cg11030446	cg12901064	cg15686385	cg00172603	cg21732383	cg24957695	cg04107759	cg04317854	cg04304054	cg02523105	cg07561747	cg18693822	cg08742575	cg27467383	cg20768358	cg22526139	cg27424370	cg11190082	cg13696942	cg14521546	cg03046946	cg09227616	cg11305121	cg04015361	cg14506668	cg06498964	cg00037930	cg10061532
cg02871887	cg16296290	cg03649429	cg06640593	cg02069095	cg05857999	cg25520679	cg16446288	cg21268650	cg02024846	cg06885175	cg08783253	cg07174665	cg07116732	cg05143403	cg04544267	cg02858512	cg07961887	cg02247178	cg22377643	cg24287110	cg10259701	cg25520679	cg01459854	cg11749902	cg01947943	cg13580749	cg05078019	cg16537292	cg08549536	cg08309183	cg21252018	cg01668271	cg08783253	cg01301282	cg12426996	cg21302651	cg19474725	cg08961547	cg07174665	cg18793404	cg07145038	cg12749468	cg14516243
cg02872426	cg26557308	cg05576949	cg05267394	cg24771804	cg06261066	cg21117965	cg16341836	cg14763548	cg09789721	cg14525270	cg25826360	cg22268510	cg17536603	cg24836103	cg07355189	cg14660163	cg23455407	cg02523270	cg20648847	cg15582794	cg14949892	cg21117965	cg25203361	cg14216201	cg10779454	cg17778888	cg14770958	cg14580747	cg02229095	cg19916659	cg18406033	cg14864167	cg25826360	cg25769566	cg25427918	cg09867302	cg23374711	cg13993945	cg22268510	cg20883831	cg14093715	cg04833713	cg11881202
cg02873315	cg05345876	cg19502709	cg04528477	cg06795768	cg05996512	cg14167415	cg25127852	cg16971380	cg26942829	cg22508930	cg04361749	cg05257898	cg16629288	cg18431297	cg24342610	cg00745693	cg14349394	cg04241863	cg11708870	cg13166781	cg06328750	cg14167415	cg12552820	cg25753722	cg05434903	cg07817024	cg04259358	cg08328483	cg22855405	cg13630250	cg27470278	cg17824540	cg04361749	cg00097146	cg21320573	cg26474124	cg17718276	cg04353171	cg05257898	cg13722700	cg21745079	cg08562004	cg18457433
cg02874031	cg08467103	cg22863920	cg07681935	cg21802055	cg23939077	cg24399924	cg11296810	cg23807890	cg17431280	cg08059778	cg07733851	cg12374721	cg12052265	cg10824259	cg25588348	cg06820621	cg25940844	cg16529268	cg17818432	cg00271873	cg01575590	cg24399924	cg10138970	cg25191041	cg02187432	cg14262681	cg26447697	cg05116966	cg24529736	cg16857716	cg17767567	cg23693485	cg07733851	cg26256263	cg22164912	cg06144999	cg06495586	cg08598654	cg12374721	cg01964852	cg08992827	cg26824352	cg18292434
cg02876258	cg08810842	cg09721144	cg25941985	cg20892840	cg06408025	cg14270434	cg14908766	cg16340422	cg20739526	cg21367256	cg08670281	cg23980740	cg10803098	cg25549819	cg04970570	cg18761422	cg14453693	cg18683047	cg16385330	cg19456451	cg03515494	cg14270434	cg00909401	cg02830936	cg08373605	cg14538785	cg26066361	cg14433074	cg06594281	cg24310126	cg09367266	cg03764092	cg08670281	cg23853507	cg25525476	cg01737421	cg17945789	cg13364038	cg23980740	cg26917828	cg01182683	cg03925821	cg24595586
cg02878439	cg22827124	cg21040133	cg26444116	cg10784813	cg02395917	cg10737118	cg24902339	cg08602190	cg00445126	cg12603632	cg07488141	cg03263337	cg01984802	cg09038267	cg25560775	cg14754080	cg07600533	cg20938454	cg15490781	cg08488569	cg12160324	cg10737118	cg06034711	cg02571534	cg08389577	cg03265267	cg19738950	cg21910941	cg01054612	cg20611276	cg12483545	cg00601836	cg07488141	cg05475938	cg02858826	cg25161029	cg01355108	cg12673429	cg03263337	cg09418623	cg23223533	cg20463292	cg02965931
cg02882301	cg22249735	cg14454127	cg10799208	cg14641472	cg03031988	cg11042501	cg02381279	cg26883282	cg15608301	cg06731886	cg18708013	cg14649449	cg04567140	cg00723034	cg21396646	cg15867652	cg04383979	cg19209911	cg26790059	cg25852925	cg17415451	cg11042501	cg10428413	cg02326566	cg16558432	cg23355492	cg27067781	cg13591783	cg15092219	cg07608565	cg03716032	cg12954245	cg18708013	cg09486764	cg17770034	cg18502142	cg21942815	cg00584971	cg14649449	cg10030843	cg16164923	cg20795578	cg01917259
cg02884773	cg14074305	cg22879289	cg06473276	cg26820037	cg16852369	cg00940280	cg15557084	cg15991309	cg17162576	cg09217157	cg05258294	cg08627270	cg02927679	cg23914328	cg01257975	cg05239680	cg26695881	cg27513289	cg02045355	cg04216286	cg03888579	cg00940280	cg04603130	cg09966375	cg09264065	cg12177743	cg05284713	cg05475172	cg04674315	cg16324409	cg18662080	cg25671118	cg05258294	cg03758633	cg16983282	cg10116893	cg05506011	cg26351614	cg08627270	cg00444151	cg17558623	cg09150065	cg17817521
cg02886375	cg17251713	cg04402486	cg00008629	cg09403956	cg04037732	cg00872695	cg14841350	cg09140778	cg17862152	cg23930114	cg00151234	cg11438039	cg03889013	cg06381350	cg09911747	cg26335568	cg09140778	cg01566312	cg06408025	cg13939297	cg14381350	cg00872695	cg06660522	cg07902749	cg02422694	cg11239749	cg06879302	cg27260927	cg06154903	cg21569714	cg13742526	cg21553700	cg00151234	cg04388383	cg02581727	cg17662177	cg10154108	cg08379987	cg11438039	cg06159404	cg09598844	cg02811156	cg00110846
cg02890812	cg10600889	cg09137630	cg22942804	cg21038682	cg25248094	cg09147938	cg12776287	cg12516359	cg02204428	cg13204798	cg15576517	cg03220447	cg04113075	cg19738281	cg04567140	cg05764238	cg04286206	cg00838919	cg07333191	cg24500959	cg23564664	cg09147938	cg19011603	cg00943287	cg00908197	cg19192626	cg02515133	cg07999415	cg15769969	cg27635976	cg12058501	cg16501237	cg15576517	cg17159790	cg21214613	cg03672997	cg20625334	cg06643849	cg03220447	cg11135108	cg09161043	cg07930366	cg23351479
cg02892357	cg19904058	cg27367170	cg00190412	cg09795809	cg20359784	cg00722320	cg03850976	cg27045447	cg06837040	cg09563851	cg27648216	cg27659049	cg24030449	cg19415339	cg18205770	cg02957305	cg25410279	cg01089425	cg11059159	cg11520843	cg07016288	cg00722320	cg18261944	cg07298347	cg11798873	cg03676624	cg09027155	cg04170623	cg05402599	cg17032587	cg03759537	cg17118391	cg27648216	cg25661571	cg10694252	cg05755408	cg07105478	cg26879386	cg27659049	cg12666727	cg14102186	cg02543470	cg23204908
cg02896073	cg09022993	cg00946598	cg07298347	cg24576945	cg22571544	cg00084338	cg17327268	cg20049422	cg10317717	cg06538336	cg24627619	cg04799722	cg19378036	cg07388969	cg14621323	cg06379435	cg09760908	cg07784293	cg19137564	cg20490341	cg15876264	cg00084338	cg10469980	cg23877497	cg02804087	cg26227005	cg19049964	cg03016385	cg15037823	cg01963633	cg22451657	cg11450947	cg24627619	cg13191008	cg07593977	cg25845992	cg12030973	cg06866033	cg04799722	cg09083108	cg16357225	cg05652547	cg21115433
cg02897230	cg23616527	cg18207201	cg23999932	cg21172319	cg20646491	cg17848763	cg11708116	cg22932628	cg22824415	cg08458711	cg17857974	cg05527185	cg09342225	cg14503441	cg24138419	cg13872898	cg27511599	cg17964844	cg01383228	cg06174296	cg20785560	cg17848763	cg26730763	cg06009685	cg13471209	cg01175020	cg04391313	cg23199327	cg19981796	cg08493294	cg15243034	cg07784042	cg17857974	cg18196829	cg14716689	cg16873443	cg08319294	cg02696517	cg05527185	cg03577970	cg02683577	cg03078520	cg23357209
cg02899346	cg07152216	cg11021362	cg20498563	cg18852618	cg14314132	cg04567738	cg14567043	cg11437784	cg20923245	cg07184578	cg18178197	cg12143789	cg04317962	cg17378509	cg25379390	cg07573797	cg27616996	cg09791621	cg04913979	cg14804181	cg12993163	cg04567738	cg24194941	cg24245601	cg00087005	cg23445461	cg12122034	cg02272584	cg20631750	cg03944921	cg03359666	cg03290530	cg18178197	cg07300846	cg00112256	cg26418790	cg15131629	cg16314146	cg12143789	cg13980808	cg21443699	cg26461477	cg26738987
cg02901431	cg04712194	cg06228857	cg17650397	cg21676440	cg24159575	cg08376014	cg17033499	cg23862713	cg22336337	cg19825277	cg18187729	cg09576074	cg05417035	cg26724975	cg04050941	cg07422795	cg23191950	cg04886060	cg03239552	cg27082881	cg16740427	cg08376014	cg24387818	cg03876032	cg11081729	cg06781608	cg13051700	cg15415259	cg24974737	cg17221738	cg19278448	cg24860562	cg18187729	cg01445580	cg22534759	cg15029631	cg18516687	cg13835168	cg09576074	cg24690731	cg09205945	cg25214113	cg14042143
cg02902865	cg09991306	cg18891210	cg11986760	cg16978914	cg05609780	cg00688681	cg18646828	cg01438365	cg06460888	cg15979348	cg13906823	cg11691093	cg08614871	cg09177567	cg00164641	cg04951476	cg14395298	cg00788815	cg11080085	cg04016527	cg07530063	cg00688681	cg04850999	cg16570157	cg22678708	cg00970361	cg13439414	cg24351198	cg25896901	cg01484075	cg26478401	cg04067612	cg13906823	cg06737666	cg17178468	cg03212133	cg18011760	cg03212133	cg11691093	cg19751789	cg05275595	cg20478239	cg06977014
cg02904800	cg01093696	cg16853770	cg24722073	cg05228717	cg21462844	cg20157525	cg05757376	cg14579864	cg03748372	cg06615444	cg22858728	cg01709619	cg26448489	cg12137402	cg23651812	cg03412497	cg18093372	cg16713551	cg19541233	cg19931491	cg13747275	cg20157525	cg06919398	cg12519676	cg16222491	cg25416153	cg14018172	cg00435063	cg11835080	cg09863225	cg00846995	cg12434889	cg22858728	cg24172509	cg04018325	cg21469772	cg13549303	cg12117684	cg01709619	cg23371746	cg09748975	cg25650073	cg24442913
cg02905198	cg08285677	cg26951364	cg14592092	cg16328007	ch.15.90570017R	cg00725401	cg20482462	cg13092806	cg18087023	cg24880222	cg16692249	cg17218813	cg14643537	cg20586750	cg13476964	cg13200482	cg09156207	cg09579310	cg13495205	cg07910726	cg15320277	cg00725401	cg02460251	cg20178924	cg06297686	cg20289045	cg24570303	cg22956254	cg12054566	cg00092551	cg27618216	cg14736365	cg16692249	cg00717825	cg06409934	cg13587180	cg09757158	cg18588323	cg17218813	cg26471674	cg03534847	cg00540434	cg01039763
cg02909158	cg10188897	cg20291091	cg05689208	cg10949706	cg13072112	cg07485198	cg07799299	cg24483352	cg21571060	cg24854861	cg10501210	cg11656547	cg17150866	cg18774170	cg15459780	cg24317190	cg15215348	cg00084338	cg26955512	cg17058724	cg09988738	cg07485198	cg04798314	cg08461097	cg14987048	cg02178763	cg18250736	cg11983124	cg08785317	cg02214597	cg19707359	cg22534509	cg10501210	cg07571928	cg04067806	cg06584494	cg17098965	cg20117519	cg11656547	cg25916993	cg18276155	cg24202221	cg03802191
cg02918577	cg17562247	cg17153727	cg11122009	cg08587804	cg15391601	cg21130113	cg13988440	cg26166804	cg19561297	cg09645138	cg01059704	cg19805005	cg18469270	cg14329026	cg12921375	cg07069575	cg10739715	cg04967129	cg15001215	cg02345417	cg06936631	cg21130113	cg17622531	cg00768179	cg20517444	cg23554497	cg06368184	cg08642787	cg20983112	cg01204844	cg06197870	cg10472919	cg01059704	cg03774520	cg12622039	cg02055404	cg18660898	cg01177709	cg19805005	cg17934948	cg17583077	cg19268453	cg00044372
cg02927682	cg10134833	cg14318680	cg18844145	cg01323777	cg22627029	cg05097643	cg24640735	cg26721264	cg25451958	cg14714222	cg14126020	cg08015883	cg03005261	cg19823847	cg18703227	cg25011809	cg06042004	cg15458254	cg06475150	cg19192280	cg11947712	cg05097643	cg02979520	cg08155249	cg02814118	cg21550804	cg11855156	cg13012494	cg13050240	cg26600878	cg10177394	cg08264805	cg14126020	cg13321077	cg16227775	cg10403109	cg05882680	cg04659622	cg08015883	cg18691800	cg00264378	cg06756919	cg18373878
cg02930667	cg26360792	cg03654329	cg22387781	cg14917244	cg04872051	cg15887754	cg19212767	cg20647610	cg23735712	cg04605532	cg22344745	cg11101117	cg18322569	cg01873977	cg20014398	cg08683938	cg16638301	cg25652751	cg08969352	cg14326671	cg01516851	cg15887754	cg00460983	cg20940675	cg22696982	cg14887505	cg11021362	cg16514085	cg20935165	cg17970282	cg06558952	cg20935363	cg22344745	cg04678392	cg26682103	cg24202706	cg24716664	cg12403148	cg11101117	cg08265308	cg13024624	cg18894552	cg09557991
cg02936035	cg03727202	cg16251647	cg19743522	cg09799980	cg02218200	cg16855355	cg21910711	cg18201351	cg01984743	cg02465282	cg19664013	cg06162737	cg10188897	cg05374263	cg01642505	cg08305575	cg01458054	cg10374009	cg06033764	cg19513727	cg12101586	cg16855355	cg27321748	cg26073856	cg00023726	cg17903776	cg06296169	cg13485469	cg19542849	cg05762671	cg09916336	cg05707815	cg19664013	cg04728480	cg26370886	cg09303642	cg04525441	cg24771877	cg06162737	cg08471800	cg09411999	cg02398342	cg03979241
cg02937313	cg14364186	cg03218479	cg07430608	cg24210280	cg09529437	cg14246568	cg25607161	cg11635839	cg24762931	cg14578146	cg25285236	cg15497724	cg01196858	cg22617367	cg04766779	cg20275928	cg26370062	cg15236528	cg26501049	cg02902015	cg06819605	cg14246568	cg19526568	cg09682128	cg05377034	cg09916212	cg02502361	cg00806680	cg16105620	cg10650127	cg01455766	cg07147350	cg25285236	cg05573381	cg06307153	cg01611622	cg25691825	cg05052271	cg15497724	cg25261328	cg16976628	cg16596470	cg08359464
cg02938601	cg19298400	cg16716449	cg25637829	cg26370484	cg08626646	cg13985688	cg25392692	cg07026599	cg22608507	cg25014026	cg12298823	cg15967709	cg25270201	cg23051392	cg27359472	cg18888814	cg12813792	cg19308222	cg05991492	cg07959070	cg17641566	cg13985688	cg05558522	cg20040691	cg26954928	cg07585069	cg15723195	cg14757738	cg21388553	cg08709333	cg18502933	cg06392956	cg12298823	cg24307499	cg11629232	cg15611151	cg02205193	cg03371275	cg15967709	cg16987606	cg10700718	cg13380906	cg00180631
cg02939659	cg09025501	cg21218183	cg16114141	cg07356011	cg21557473	cg20323175	cg01614102	cg06217494	cg23385248	cg23662097	cg25691167	cg12142501	cg04134240	cg09322259	cg25143990	cg17122979	cg11165479	cg10156274	cg02639540	cg25006077	cg01095004	cg20323175	cg24175188	cg17329648	cg14189988	cg12186317	cg16882206	cg25496792	cg20129313	cg05365121	cg24157892	cg09492887	cg25691167	cg10982851	cg13649400	cg19506937	cg10179569	cg06634460	cg12142501	cg05027336	cg16845701	cg05035165	cg07511317
cg02952295	cg22238122	cg16167166	cg16531209	cg15254881	cg15416279	cg00412148	cg18034577	cg07590529	cg17719317	cg17167159	cg23648809	cg06483452	cg04290346	cg06719445	cg12676534	cg20402826	cg10949706	cg00185066	cg26767081	cg03534360	cg14032950	cg00412148	cg16500987	cg24753998	cg21872764	cg26643967	cg12671030	cg01176363	cg05027549	cg21474774	cg07077978	cg15737123	cg23648809	cg12196847	cg07261848	cg07388258	cg00869330	cg18161904	cg06483452	cg03129324	cg14302904	cg26460506	cg24956253
cg02959939	cg17871993	cg21912060	cg10942521	cg05357932	cg16304656	cg09555736	cg14643892	cg00472814	cg13982601	cg13548946	cg24175289	cg27381383	cg10022155	cg20385461	cg02563364	cg05143403	cg15442678	cg10246296	cg01957732	cg26215113	cg14005211	cg09555736	cg13877502	cg08983011	cg26820118	cg09025501	cg07132449	cg13229867	cg19341652	cg09495643	cg05093686	cg09503608	cg24175289	cg05291674	cg26730543	cg12387713	cg19543317	cg22463553	cg27381383	cg19053686	cg05524354	cg02523263	cg23111488
cg02961707	cg01294808	cg15229245	cg18689454	cg24496841	cg21052608	cg15888279	cg16258569	cg19520927	cg05368740	cg02884773	cg03188948	cg08266712	cg14732324	cg10451760	cg00631482	cg15953767	cg00857907	cg17642941	cg05480730	cg06072560	cg23653457	cg15888279	cg12610832	cg06543974	cg14780255	cg14792081	cg19901523	cg03249011	cg27148952	cg11637006	cg10950358	cg10860619	cg03188948	cg21540530	cg21358336	cg18036967	cg19453991	cg27610821	cg08266712	cg17880050	cg12447832	cg25912328	cg07757358
cg02962944	cg17094014	cg14247154	cg17855264	cg15613991	cg02592133	cg00795900	cg05769505	cg03294066	cg23279355	cg23363263	cg24138084	cg07946277	cg03599978	cg05199682	cg05366139	cg16485048	cg14710552	cg25169679	cg07216112	cg09965404	cg13612175	cg00795900	cg18052967	cg10051588	cg01516851	cg11822088	cg24759337	cg19332075	cg13181164	cg25576048	cg03487706	cg27179866	cg24138084	cg11601027	cg14737574	cg18878700	cg12048508	cg21573947	cg07946277	cg07153966	cg01738022	cg22758104	cg04999352
cg02963248	cg01196158	cg00231966	cg26880445	cg07541701	cg19301114	cg19398457	cg22566740	cg13262687	cg10765655	cg01273232	cg13116733	cg16518614	cg15089491	cg09574499	cg10034808	cg09780394	cg10266211	cg23812195	cg25205438	cg11251728	cg13812291	cg19398457	cg15305361	cg15859311	cg24828864	cg18258224	cg21797500	cg20918393	cg16431713	cg20332195	cg21799736	cg18585789	cg13116733	cg02567879	cg08217163	cg08490115	cg06520081	cg15575683	cg16518614	cg03563100	cg19659642	cg26531076	cg19411952
cg02964356	cg12598870	cg14385738	cg17103856	cg17431079	cg07854959	cg02226934	cg27219972	cg08852968	cg00534540	cg21607965	cg08905118	cg07896068	cg22207672	cg09225457	cg18223453	cg11128956	cg02748089	cg25483907	cg21710255	cg13148650	cg27477504	cg02226934	cg21166191	cg07979316	cg00283187	cg27367142	cg15068180	cg01252713	cg17717442	cg18852414	cg22049474	cg22134140	cg08905118	cg24361385	cg17486764	cg23161024	cg04473095	cg04770370	cg07896068	cg04679384	cg26055054	cg13941254	cg08116775
cg02965295	cg11458217	cg10151901	cg03477112	cg18863156	cg25790081	cg23058998	cg10113157	cg08739233	cg00868860	cg16805094	cg15985132	cg09165842	cg16187804	cg09761040	cg07835424	cg19063834	cg03335246	cg24419324	cg19548593	cg03343128	cg15646741	cg23058998	cg24035229	cg06083412	cg22494035	cg02723558	cg02484210	cg13169011	cg16590821	cg03013118	cg06859735	cg18197594	cg15985132	cg04612667	cg17979616	cg14069205	cg26487259	cg13183496	cg09165842	cg24139739	cg11280525	cg25859441	cg12987911
cg02965895	cg26090072	cg07889938	cg12166610	cg02948656	cg04998379	cg25781210	cg24631482	cg24605338	cg07005055	cg06271652	cg03310242	cg18002116	cg15059608	cg27019717	cg13515842	cg20030796	cg05408649	cg05445244	cg17215446	cg02201836	cg07776419	cg25781210	cg15320905	cg04115680	cg22011587	cg25915512	cg06620541	cg11806565	cg05600581	cg23319305	cg08725366	cg09233651	cg03310242	cg25597580	cg13557729	cg01752898	cg26551791	cg01338043	cg18002116	cg14950169	cg24010859	cg03336120	cg19002131
cg02966404	cg25874079	cg07462756	cg00182639	cg17214502	cg01966922	cg11728546	cg23416081	cg12861945	cg14201929	cg18918831	cg18724928	cg07005778	cg02531479	cg02710015	cg18109798	cg09666011	cg17740434	cg14315334	cg09664550	cg12214003	cg16589271	cg11728546	cg04082512	cg24328944	cg00179598	cg26016241	cg18583931	cg25382340	cg11068337	cg08261807	cg05887366	cg15108537	cg18724928	cg24929538	cg17061822	cg27504369	cg11233153	cg17515545	cg07005778	cg01656244	cg00919280	cg11275487	cg21644009
cg02969422	cg10627839	cg03475293	cg13115683	cg26818625	cg24889694	cg13150632	cg02643782	cg24996154	cg20220755	cg20056133	cg18990292	cg14093610	cg08980987	cg12944030	cg25344503	cg01970427	cg00412010	cg11855117	cg00401265	cg11486078	cg20288000	cg13150632	cg12727431	cg08969297	cg18154014	cg04254167	cg24102622	cg24258881	cg26466587	cg24795825	cg15165694	cg25372165	cg18990292	cg13964726	cg26715042	cg11965913	cg10624122	cg16831427	cg14093610	cg17399684	cg09260667	cg00874494	cg12120430
cg02974085	cg10933003	cg10666013	cg27630678	cg21775570	cg03866192	cg03989480	cg09355008	cg12532966	cg23181133	cg10179004	cg07309821	cg12495559	cg01630690	cg08943714	cg13223107	cg01135754	cg10964944	cg19921377	cg18083114	cg03435878	cg12170477	cg03989480	cg13119578	cg23238677	cg19442889	cg12659883	cg05348216	cg00763594	cg17833169	cg10592478	cg00974578	cg02997560	cg07309821	cg08941355	cg16177032	cg21082028	cg23568334	cg08249424	cg12495559	cg00055529	cg04872051	cg05346688	cg22705959
cg02987547	cg27338466	cg01773858	cg27190145	cg17687551	cg10795646	cg21655444	cg04435320	cg00865774	cg02269083	cg10453602	cg01293271	cg23636571	cg05648002	cg07598052	cg01977413	cg19474833	cg06625934	cg24675673	cg11679014	cg07713493	cg16088539	cg21655444	ch.7.3089487R	cg21384977	cg26896668	cg13868084	cg14909213	cg12793753	cg25427918	cg18693822	cg05106699	cg25432792	cg01293271	cg06871279	cg05890727	cg07522913	cg21608600	cg27361370	cg23636571	cg26120813	cg13995427	cg06620541	cg13457165
cg02987928	cg14620572	cg21583694	cg04018288	cg21534940	cg26112797	cg05060440	cg27121408	cg07780118	cg26303165	cg16099687	cg09666011	cg03969515	cg17881200	cg06387669	cg25260137	cg10822665	cg17238009	cg11770080	cg27651238	cg20911180	cg25497530	cg05060440	cg27097762	cg19852058	cg24530218	cg13197283	cg03631561	cg16405946	cg10536534	cg15672768	cg00160505	cg05441864	cg09666011	cg06510261	cg00793562	cg03232620	cg13020868	cg17967059	cg03969515	cg05314420	cg10451262	cg02381390	cg14651082
cg02994943	cg12764034	cg03593823	cg18419358	cg25594736	cg02156870	cg16535018	cg15952808	cg26688527	cg19652483	cg23713249	cg18947954	cg26523478	cg25638626	cg26605073	cg06271623	cg17161718	cg26677288	cg12225526	cg14375937	cg14184907	cg25988321	cg16535018	cg16963373	cg16546017	cg11189251	cg18123344	cg21001273	cg05648303	cg04187185	cg14189571	cg01872122	cg02765962	cg18947954	cg20684180	cg08194377	cg13294447	cg15788661	cg11535366	cg26523478	cg11739758	cg23533267	cg11170552	cg20196537
cg02997983	cg09697696	cg27421117	cg14068657	cg05353869	cg17260706	cg02614657	cg10003284	cg07862930	cg16656411	cg16686951	cg03769817	cg11012412	cg11622324	cg05203217	cg01428378	cg10167235	cg14887505	cg22861340	cg26362263	cg03522150	cg02944312	cg02614657	cg21517792	cg16568256	cg23364428	cg15672749	cg10516080	cg12685753	cg14413584	cg21496419	cg15131789	cg17008318	cg03769817	cg04578774	cg14825340	cg20878850	cg17587456	cg04259752	cg11012412	cg20849324	cg27078927	cg14185099	cg27574739
cg03001942	cg13749477	cg12570134	cg04972566	cg16567723	cg12308243	cg27614751	cg14391148	cg26002615	cg04163638	cg17775765	cg07244098	cg11433624	cg11020853	cg05259303	cg11078084	cg27605858	cg02075410	cg05425699	cg06140761	cg10087556	cg08203788	cg27614751	cg14055835	cg00242786	cg17590486	cg14236011	cg04669574	cg24362026	cg10413105	cg02884181	cg11902777	cg08549497	cg07244098	cg13891181	cg14591511	cg07347128	cg26900934	cg07848566	cg11433624	cg08349204	cg05833351	cg25998402	cg23074881
cg03004860	cg27539023	cg13431666	cg07518450	cg19580937	cg23299576	cg25632577	cg01159294	cg15897310	cg12712184	cg11961243	cg20958732	cg12756504	cg25533096	cg19744936	cg00563352	cg14557185	cg11430259	cg17107017	cg06247034	cg23572703	cg06096452	cg25632577	cg13531667	cg05167973	cg13035219	cg18509185	cg07824742	cg22798707	cg19797741	cg10127939	cg06896987	cg05219493	cg20958732	cg12981362	cg21123355	cg13937075	cg06665391	cg05838104	cg12756504	cg16178603	cg00187059	cg17021396	cg03179435
cg03010009	cg18640514	cg15481583	cg23858410	cg13484546	cg21847347	cg10644544	cg15684702	cg04971362	cg01649611	cg24559073	cg06658147	cg17214502	cg15534755	cg15196316	cg27578568	cg00676602	cg25545323	cg14020285	cg24738806	cg02069524	cg22982368	cg10644544	cg00534318	cg25741487	cg24606533	cg07222863	cg16713808	cg12910087	cg15816181	cg02051771	cg07529754	cg06240209	cg06658147	cg22643918	cg03241897	cg01191578	cg00614360	cg17876128	cg17214502	cg00332153	cg27068095	cg04806887	cg01535838
cg03011535	cg11267802	cg18168924	cg09481404	cg14325112	cg04515533	cg26395382	cg17002851	cg20066627	cg08370787	cg26226555	cg04291842	cg14016875	cg24041541	cg13606829	cg20559385	cg15230883	cg19414598	cg07264666	cg07823099	cg18780401	cg27422872	cg26395382	cg09643136	cg04921068	cg23212799	cg21992400	cg15297028	cg05041596	cg06100756	cg08129505	cg25645693	cg01525017	cg04291842	cg17949969	cg00802903	cg17478031	cg17156570	cg00926894	cg14016875	cg18592459	cg16511229	cg24928900	cg24929538
cg03013917	cg11659652	cg25677261	cg19904058	cg14258853	cg15417249	cg15653910	cg03893901	cg12430007	cg01708273	cg08033722	cg05169951	cg09490603	cg05690949	cg14931854	cg00547103	cg08013331	cg11150074	cg02008511	cg18452799	cg14185541	cg26660800	cg15653910	cg23099913	cg04002480	cg12071142	cg16698674	cg08085267	cg05418443	cg14694038	cg16579981	cg16987606	cg26334672	cg05169951	cg08983668	cg07600533	cg15025200	cg23848712	cg04307083	cg09490603	cg06238004	cg25624690	cg23503075	cg09004351
cg03013946	cg10577257	cg24142603	cg26074349	cg24003832	cg03232342	cg01486610	cg10351284	cg19763863	cg14230696	cg11067964	cg19483679	cg18361975	cg20263942	cg04164048	cg23863891	cg16991511	cg23535596	cg00779924	cg03718416	cg18703238	cg00644637	cg01486610	cg04329351	cg20088245	cg15735721	cg07096305	cg24183678	cg18045515	cg24414282	cg05434903	cg25223408	cg07167423	cg19483679	cg06384491	cg04443360	cg04811114	cg07410339	cg14414100	cg18361975	cg17766026	cg21519654	cg09375377	cg27120405
cg03020554	cg10991475	cg12176793	cg08732466	cg13932122	cg10925991	cg27429783	cg08513547	cg00806481	cg25008263	cg16537292	cg18288532	cg08765631	cg21454600	cg16681157	cg05101231	cg09331780	cg07137581	cg00756032	cg27305903	cg17967780	cg13263114	cg27429783	cg23663547	cg17023395	cg12234922	cg12211867	cg07283795	cg26137219	cg03675258	cg24127414	cg25266816	cg25310097	cg18288532	cg21819782	cg24680439	cg08168737	cg27121309	cg00235442	cg08765631	cg08268017	cg27445931	cg03541437	cg20164016
cg03021329	cg19610529	cg17207559	cg04972348	cg03061122	cg01738164	cg15160263	cg24804106	cg23390619	cg20435535	cg06765475	cg12649038	cg09524946	cg14306734	cg00729461	cg09238332	cg22053855	cg19603571	cg10453419	cg16679837	cg23299576	cg20625588	cg15160263	cg11648471	cg19545040	cg22151131	cg26232247	cg20744362	cg17651935	cg01033865	cg15766101	cg04862340	cg12881363	cg12649038	cg20087519	cg05586384	cg02161824	cg25426742	cg15788661	cg09524946	cg09760908	cg24124703	cg26104239	cg14144025
cg03022680	cg21648914	cg06077670	cg03230711	cg00570666	cg06238491	cg06834998	cg11523071	cg15393498	cg26211349	cg18516687	cg04567738	cg20300776	cg20402783	cg08195538	cg07546654	cg24028260	cg24946795	cg12223009	cg23709838	cg26348847	cg16692439	cg06834998	cg18662507	cg22279519	cg19549023	cg24110050	cg11427028	cg07665487	cg26140802	cg04508482	cg12309813	cg00093087	cg04567738	cg14530382	cg09576209	cg05463589	cg11111271	cg17818912	cg20300776	cg19153710	cg08832695	cg07262395	cg06234378
cg03023089	cg17156862	cg02968301	cg06637517	cg09191173	cg07309821	cg15958424	cg10247405	cg18342279	cg25436634	cg21540621	cg06130360	cg09862148	cg05069909	cg04069817	cg03287432	cg10066188	cg15773794	cg11622324	cg11276914	cg11559446	cg10418862	cg15958424	cg11267496	cg06498272	cg13187778	cg11434705	cg14020285	cg09709142	cg13574945	cg00011740	cg09288962	cg13094252	cg06130360	cg26440142	cg22912834	cg14866032	cg06292076	cg25052156	cg09862148	cg25164649	cg09120395	cg17033080	cg02154084
cg03023152	cg21872764	cg22674664	cg01122302	cg11260046	cg25784219	cg24702360	cg07431888	cg04108570	cg07102229	cg06347698	cg19528502	cg15659132	cg18664514	cg13484596	cg26485771	cg15048832	cg05184682	cg07044708	cg13828067	cg20207108	cg15706040	cg24702360	cg13538156	cg18177275	cg15832436	cg01518607	cg18449050	cg06711837	cg09238332	cg07321354	cg10308749	cg19787727	cg19528502	cg14067450	cg02805922	cg14159672	cg02947670	cg09748749	cg15659132	cg27364588	cg09642408	cg10036686	cg18057513
cg03025986	cg03636532	cg17122979	cg23875663	cg05456956	cg17824401	cg19002149	cg08505647	cg09067818	cg01511828	cg16086730	cg04907664	cg02523270	cg11320369	cg05816006	cg03889226	cg00237268	cg11957400	cg02474625	cg21860846	cg23053977	cg18965179	cg19002149	cg18818432	cg20800117	cg14513804	cg14504269	cg17227235	cg20685981	cg06538336	cg02634414	cg00687714	cg19559537	cg04907664	cg17810609	cg07779434	cg06657741	cg08602346	cg06307939	cg02523270	cg06334238	cg24117274	cg03605164	cg01751917
cg03026373	cg02390319	cg04403423	cg03700230	cg08128087	cg00779763	cg07173635	cg06559318	cg09588792	cg23916896	cg27175943	cg03273694	cg20129082	cg26422161	cg08389588	cg08195028	cg13532885	cg08347500	cg02340092	cg21114303	cg19834421	cg22052010	cg07173635	cg19415116	cg05822532	cg17222645	cg23158189	cg25486143	cg19056391	cg20486825	cg06266461	cg09418035	cg07327468	cg03273694	cg10430205	cg14388993	cg24748621	cg15552238	cg03022791	cg20129082	cg00729875	cg26534477	cg21404063	cg14504440
cg03031357	cg25399309	cg03271761	cg04402891	cg16989143	cg21625464	cg03769908	cg09653371	cg16924702	cg10465672	cg01747155	cg03473518	cg22249529	cg08505647	cg05991492	cg04604532	cg05444994	cg24195365	cg18564686	cg21078322	cg14723977	cg02303801	cg03769908	cg02112681	cg18791991	cg06003958	cg27007255	cg03228516	cg22689909	cg18399551	cg02003184	cg14356799	cg04269043	cg03473518	cg13074295	cg06445611	cg26666292	cg24559073	cg25572043	cg22249529	cg11216554	cg08141518	cg24365121	cg15035324
cg03032264	cg21144493	cg10707788	cg26406924	cg16045459	cg11976790	cg02892486	cg14511677	cg08946601	cg25639415	cg18784113	cg02273398	cg24542714	cg14538439	cg02733918	cg17758905	cg12466037	cg25463742	cg16581085	cg11460496	cg09814633	cg15089077	cg02892486	cg20463407	cg03601886	cg16577081	cg01369413	cg25080256	cg07886195	cg17068766	cg12372461	cg08784874	cg20892919	cg02273398	cg24670927	cg10705306	cg21819782	cg04544033	cg03450046	cg24542714	cg02566952	cg22490420	cg03198203	cg27000831
cg03032497	cg14737574	cg16567137	cg03504834	cg12093976	cg06911238	cg19509125	cg20931951	cg10791541	cg27135915	cg22010900	cg20065463	cg14309008	cg01104724	cg07451520	cg16543094	cg22858728	cg17654284	cg16287740	cg21307723	cg04541368	cg01469887	cg19509125	cg25755057	cg10097313	cg20422417	cg24328774	cg02428792	cg14103215	cg17883458	cg01689438	cg24384918	cg14054275	cg20065463	cg13227481	cg06721712	cg19337852	cg04027004	cg18498622	cg14309008	cg20417869	cg06993307	cg08397205	cg21537187
cg03035213	cg09795809	cg07409200	cg09791440	cg07980854	cg03542374	cg01825137	cg01062113	cg01977448	cg03231647	cg16027289	cg07444473	cg18864227	cg18411108	cg26814835	cg17284804	cg27351619	cg21040133	cg10890302	cg07501506	cg11186637	cg05291282	cg01825137	cg24860589	cg19323289	cg04868962	cg05202347	cg07075347	cg01561304	cg08687386	cg25590811	cg18665594	cg13649400	cg07444473	cg09949775	cg14302083	cg20557017	cg09535960	cg16206191	cg18864227	cg02840025	cg18117039	cg02113173	cg05139523
cg03037039	cg06288821	cg23824845	cg14768245	cg15544654	cg22589778	cg06297863	cg21221690	cg01824410	cg00272582	cg02833614	cg12976380	cg11962310	cg24937747	cg22097249	cg06661812	cg10431340	cg22217860	cg17297634	cg17935021	cg21252105	cg19037241	cg06297863	cg23979876	cg13473157	cg03559682	cg19893473	cg13474918	cg17378966	cg15214448	cg07507951	cg14681511	cg20421058	cg12976380	cg21617516	cg04576707	cg06705862	cg16100355	cg12893374	cg11962310	cg13905258	cg24038764	cg10751070	cg10167266
cg03041629	cg23525438	cg17534029	cg23963802	cg03492136	cg12054453	cg15000827	cg15870832	cg21661027	cg23530553	cg06214869	cg13941987	cg09242343	cg05191879	cg07330288	cg23743845	cg06523556	cg21929564	cg05678462	cg10315333	cg24157854	cg12600749	cg15000827	cg13372314	cg26572770	cg14640621	cg22900476	cg15375826	cg02169289	cg01808739	cg05355757	cg01493563	cg13074295	cg13941987	cg11857320	cg15976283	cg21472506	cg24923931	cg11956908	cg09242343	cg18129628	cg11233153	cg20494374	cg12594581
cg03043296	cg24607755	cg17699214	cg08815081	cg14854517	cg17272620	cg14604007	cg27312979	cg16648355	cg23515460	cg27150476	cg19727801	cg08015278	cg17900689	cg21353144	cg20982735	cg03954144	cg25024515	cg05983231	cg06870560	cg12656272	cg06013769	cg14604007	cg15125056	cg13221107	cg21858961	cg20166714	cg22110998	cg01311360	cg02250258	cg00103401	cg24221919	cg04697262	cg19727801	cg21472506	cg13080721	cg15127791	cg16998223	cg21821308	cg08015278	cg16338313	cg04634417	cg05115862	cg04001071
cg03044684	cg14481208	cg13244998	cg26818625	cg22280406	cg01550828	cg13368519	cg22120095	cg07800384	cg12580752	cg24032190	cg14092045	cg02148426	cg16470319	cg14295915	cg01268345	cg22824635	cg02196834	cg23731272	cg13182391	cg16638301	cg05542681	cg13368519	cg07150680	cg11696200	cg12641240	cg09065876	cg26009591	cg18168924	cg00735923	cg25712015	cg09735782	cg08382235	cg14092045	cg22627029	cg04546413	cg00466309	cg07871313	cg03828160	cg02148426	cg25792714	cg20441502	cg09350880	cg17471939
cg03048432	cg26237512	cg14520448	cg21087137	cg11887376	cg11934771	cg25766247	cg04566037	cg27444751	cg03487706	cg22308970	cg10992419	cg07061426	cg03055021	cg21118367	cg15787039	cg02433266	cg26511551	cg18703983	cg26144594	cg24197051	cg06621425	cg25766247	cg03437887	cg21811204	cg03717588	cg26874713	cg19229692	cg03777575	cg10590925	cg05738240	cg09283120	cg20068496	cg10992419	cg05620980	cg24670063	cg17837517	cg01653532	cg01383287	cg07061426	cg24620761	cg05643339	cg00962755	cg21275801
cg03048654	cg12054453	cg06271067	cg13530938	cg12000995	cg11837293	cg16148593	cg04425920	cg11357746	cg16528895	cg25586410	cg19322864	cg11684211	cg23757899	cg07757577	cg06585708	cg17547524	cg23627980	cg06342954	cg17495087	cg01530521	cg04339692	cg16148593	cg02869694	cg12452298	cg08173515	cg05016408	cg08304084	cg13516940	cg04987499	cg03031357	cg15613740	cg27520776	cg19322864	cg26263234	cg01445307	cg07781082	cg20749341	cg25153755	cg11684211	cg21436120	cg21141329	cg01855245	cg16586104
cg03049691	cg24653181	cg25120326	cg05361489	cg14728856	cg12139707	cg18720326	cg26555664	cg27496216	cg14541801	cg07990395	cg04395306	cg22344122	cg03944921	cg14258143	cg19138865	cg07586956	cg04597532	cg16099687	cg26666428	cg07505433	cg02999146	cg18720326	cg18594054	cg02094363	cg05393376	cg26033349	cg01885503	cg01785568	cg15417798	cg09983301	cg12884762	cg19816125	cg04395306	cg18415252	cg03220543	cg13874070	cg01554410	cg16471612	cg22344122	cg21615397	cg04407762	cg20430773	cg25401874
cg03050981	cg00333679	cg14806083	cg10502231	cg18066598	cg24975834	cg02754945	cg26718116	cg15766101	cg16557370	cg14031054	cg10975290	cg14463292	cg16585946	cg00180631	cg04562909	cg24709511	cg17850367	cg10379077	cg10144400	cg17942618	cg25920191	cg02754945	cg26010879	cg21205713	cg14527280	cg22254983	cg01528349	cg19619014	cg00445405	cg03723716	cg22625519	cg17602500	cg10975290	cg04075986	cg02319990	cg17500686	cg18244708	cg10963033	cg14463292	cg09350274	cg26955290	cg02569509	cg16246545
cg03053579	cg23139982	cg13311758	cg14191654	cg16889320	cg10673318	cg27632911	cg21351852	cg05387519	cg19530886	cg17753356	cg08076508	cg14018690	cg21377512	cg17223698	cg02549595	cg19091930	cg24211976	cg20491406	cg25851651	cg21534931	cg08952306	cg27632911	cg03844838	cg02734505	cg25191304	cg21609808	cg20557801	cg19467202	cg24557048	cg14260465	cg13931250	cg06026425	cg08076508	cg23489630	cg25659902	cg14223671	cg03352106	cg16729850	cg14018690	cg14270789	cg17229173	cg09561138	cg04780726
cg03060590	cg21918313	cg00949980	cg16311536	cg27450867	cg08859309	cg03804621	cg02104112	cg22964918	cg21185686	cg01410923	cg01681847	cg24512097	cg07553626	cg15150621	cg13292470	cg00329040	cg12202185	cg10504000	cg01345354	cg18003659	cg15207968	cg03804621	cg07066163	cg11531557	cg01924074	cg21131711	cg21529528	cg00004421	cg11414913	cg26811372	cg23362884	cg23426945	cg01681847	cg25104512	cg21759837	cg10857887	cg13815872	cg05921207	cg24512097	cg07810091	cg07756708	cg05495011	cg11212329
cg03061122	cg01636650	cg07085590	cg06969469	cg22451358	cg03140412	cg02840025	cg17173816	cg27592410	cg20377305	cg11664417	cg19610529	cg15202102	cg07777694	cg16766036	cg26444528	cg02263675	cg06834235	cg05547778	cg18878700	cg04482110	cg09572169	cg02840025	cg26049998	cg01866434	cg05844937	cg12511214	cg25271841	cg00200463	cg23371746	cg08848711	cg16120742	cg05774229	cg19610529	cg06846010	cg27309655	cg13851368	cg26579713	cg19587616	cg15202102	cg25205946	cg04707408	cg14831665	cg07979034
cg03061623	cg04324758	cg13002506	cg09094964	cg14507445	cg24536782	cg14409083	cg23806894	cg19318393	cg12634306	cg16213787	cg26649851	cg03185034	cg22812684	cg02474625	cg08139238	cg22718696	cg23216101	cg19300549	cg01293417	cg04070122	cg21373996	cg14409083	cg14368286	cg12213209	cg04532229	cg12200038	cg00835705	cg09310980	cg03577970	cg08680085	cg06440960	cg21573047	cg26649851	cg02438164	cg26246138	cg13606829	cg00940287	cg26175661	cg03185034	cg24061208	cg23206630	cg17852326	cg15024309
cg03062252	cg00113675	cg18507032	cg24054774	cg17191462	cg23965720	cg10635188	cg09245989	cg07756105	cg08056061	cg05955436	cg07215528	cg22280148	cg07570470	cg26687072	cg16733705	cg27584255	cg03610137	cg13679679	cg08269402	cg19139092	cg24817257	cg10635188	cg09610589	cg01647204	cg26322737	cg02639123	cg25331250	cg01899542	cg22804236	cg09278980	cg17297328	cg22676075	cg07215528	cg05324789	cg09171111	cg24772753	cg11838827	cg15972984	cg22280148	cg17929770	cg08988543	cg11173579	cg07434457
cg03062717	cg25687358	cg00412010	cg01130991	cg17710779	cg18081863	cg05559643	cg16216153	cg27558396	cg21353144	cg16457489	cg09525227	cg12610312	cg14610403	cg07672452	cg19759671	cg08279092	cg07687554	cg01355108	cg08209473	cg05462236	cg10270293	cg05559643	cg19839825	cg04563671	cg01814098	cg27039467	cg20563666	cg18569070	cg01550148	cg11575131	cg11005692	cg23248910	cg09525227	cg01613010	cg03664772	cg18982286	cg23600322	cg20985479	cg12610312	cg17477442	cg14516243	cg23887948	cg18898209
cg03063658	cg20253855	cg00270625	cg11128216	cg14232552	cg02691192	cg07144296	cg13997553	cg06774797	cg09864050	cg16810559	cg22151773	cg27511599	cg03239552	cg06045757	cg25420614	cg00426668	cg25243455	cg16389901	cg11450947	cg02782426	cg13860981	cg07144296	cg13305336	cg13951664	cg14772068	cg25765464	cg08355260	cg18873386	cg14266999	cg02551745	cg11468255	cg14676825	cg22151773	cg06621682	cg04546999	cg19153710	cg21054194	cg05480730	cg27511599	cg18959478	cg03732411	cg12641240	cg22121557
cg03066050	cg04109822	cg26678383	cg05141014	cg27232494	cg10197846	cg25840237	cg21218183	cg15162843	cg04709035	cg23213872	cg26274812	cg27160395	cg21484956	cg09038926	cg11770663	cg18572653	cg01787382	cg11578532	cg05250768	cg05143403	cg06996147	cg25840237	cg16412148	cg15474318	cg12813325	cg13523468	cg10350689	cg20398418	cg17775340	cg18557149	cg21248989	cg06048354	cg26274812	cg21609706	cg14853772	cg13813247	cg12004787	cg12861974	cg27160395	cg05744184	cg12219707	cg14669515	cg24813206
cg03075156	cg06316886	cg04567731	cg25858160	cg22961212	cg05252626	cg21243848	cg24377694	cg09772792	cg14398929	cg10082515	cg02063759	cg26343883	cg24496841	cg26858890	cg22823821	cg14666411	cg02402630	cg13606889	cg22086828	cg13692446	cg00835521	cg21243848	cg23804666	cg00462971	cg08416650	cg23189194	cg17578341	cg08078204	cg04937596	cg14972466	cg10972932	cg22593432	cg02063759	cg05330472	ch.X.703923F	cg26133769	cg07021447	cg02349186	cg26343883	cg20253268	cg14108909	cg21484182	cg14150803
cg03081478	cg19912142	cg17788031	cg16450309	cg16553500	cg03724728	cg07586489	cg07147846	cg21164440	cg24377694	cg23067085	cg09987620	cg10119288	cg08755224	cg03894990	cg16203203	cg09165893	cg27477494	cg03718883	cg06787912	cg14332086	cg00664697	cg07586489	cg10856819	cg13554714	cg25135018	cg06989443	cg12077685	cg13616144	cg23287005	cg21745283	cg01366378	cg18912728	cg09987620	cg16530429	cg01874867	cg22685779	cg07672908	cg09096787	cg10119288	cg17953141	cg00908197	cg26212135	cg03191504
cg03084949	cg09382096	cg05195050	cg17281810	cg17299935	cg26788737	cg27129755	cg07990390	cg12707233	cg23425533	cg26668129	cg13185413	cg14239515	cg19585156	cg05977002	cg23281382	cg10088372	cg06055478	cg08278108	cg16243644	cg11653314	cg18007959	cg27129755	cg10500503	cg05160879	cg13899293	cg17661717	cg05650559	cg14484056	cg02289189	cg16641060	cg07045089	cg10068417	cg13185413	cg13945880	cg14273923	cg22055524	cg00288598	cg22928386	cg14239515	cg16656979	cg27157482	cg00667315	cg12034494
cg03085170	cg18182111	cg18010520	cg19487738	cg25699034	cg03576039	cg01725383	cg04826040	cg15126975	cg24787138	cg13205848	cg01576142	cg22504523	cg20529645	cg01063406	cg15344659	cg07887608	cg05758861	cg24955895	cg22356726	cg11393995	cg14383174	cg01725383	cg11550064	cg02297709	cg00981443	cg10161194	cg10215763	cg09208302	cg20495819	cg15603896	cg09970023	cg16415457	cg01576142	cg21621264	cg08872703	cg25895948	cg15930380	cg00018010	cg22504523	cg16584393	cg00545886	cg08024038	cg01057705
cg03085712	cg09522018	cg20821566	cg19542849	cg24767540	cg10856819	cg07704934	cg07461572	cg16621833	cg26123605	cg15315638	cg13356427	cg06382559	cg21308365	cg03051880	cg19077794	cg12166502	cg06140460	cg24533059	cg09309899	cg23534593	cg16597391	cg07704934	cg08456555	cg13173567	cg13596049	cg21475097	cg10281340	cg00122765	cg04662532	cg19623624	cg12731488	cg06945800	cg13356427	cg20824989	cg27635859	cg04224064	cg22501690	cg11802013	cg06382559	cg00774005	cg19218607	cg00336986	cg26963545
cg03086707	cg04243827	cg16576033	cg10899547	cg01051098	cg19077794	cg08860941	cg13619074	cg17051318	cg11958234	cg00723034	cg08223760	cg06132727	cg19375537	cg12334079	cg23494957	cg01178680	cg12169661	cg14029254	cg15423764	cg24197116	cg23110109	cg08860941	cg07268332	cg03765419	cg00448761	cg06418113	cg10429361	cg16144883	cg11532725	cg18503031	cg20398399	cg09031836	cg08223760	cg05986623	cg03538504	cg03888033	cg22519545	cg00616000	cg06132727	cg11339837	cg10199168	cg24735628	cg26177754
cg03104083	cg12977772	cg10034176	cg13033578	cg18123760	cg19616372	cg08095654	cg01552748	cg17249782	cg21406271	cg20466895	cg18772376	cg17213060	cg13185005	cg06417478	cg25497399	cg21306973	cg05821046	cg22090419	cg17351439	cg02314782	cg04898695	cg08095654	cg01010211	cg09671989	cg05590818	cg05224659	cg10532833	cg02915939	cg00173141	cg23210478	cg20212077	cg18417954	cg18772376	cg07187289	cg00785941	cg13132497	cg17737409	cg12964346	cg17213060	cg03310087	cg12845177	cg23099913	cg06850159
cg03107235	cg26751356	cg03299824	cg04074321	cg14343548	cg14391247	cg13023646	cg05143116	cg15264752	cg22775600	cg14161730	cg14266410	cg23178550	cg01513307	cg09005221	cg27252970	cg19358195	cg12727431	cg11428546	cg12145928	cg07621945	cg21191514	cg13023646	cg20485607	cg10700435	cg10343447	cg11763830	cg25921461	cg05658107	cg15054274	cg02842889	cg21543859	cg07658449	cg14266410	cg00987461	cg02480419	cg07180897	cg16900604	cg01733439	cg23178550	cg01297721	cg13747960	cg25753024	cg22078179
cg03108070	cg15454820	cg00100804	cg13571576	cg11970252	cg14828865	cg05512100	cg18359596	cg13081644	cg13081720	cg22095263	cg24930416	cg02320980	cg06085011	cg08812897	cg03933279	cg22807732	cg06633978	cg10080966	cg03787864	cg08303253	cg16023943	cg05512100	cg07984286	cg27403612	cg04257362	cg08294136	cg27550618	cg18478786	cg06537801	cg03201044	cg24371114	cg04139449	cg24930416	cg08279008	cg05365320	cg09278708	cg14520892	cg15257930	cg02320980	cg07687172	cg19774868	cg21375204	cg20989926
cg03108928	cg02048922	cg18787420	cg25119986	cg01278873	cg10626816	cg03266780	cg19106893	cg22995488	cg04875789	cg25310233	cg22816091	cg11646192	cg11474864	cg19913626	cg00995520	cg23959798	cg08460621	cg13839849	cg05897122	cg00297721	cg23656300	cg03266780	cg19884658	cg13879523	cg13035268	cg18219522	cg16799111	cg27142924	cg02447462	cg21858680	cg23120936	cg03860311	cg22816091	cg08062049	cg05819594	cg02919615	cg12065868	cg01118026	cg11646192	cg26789888	cg24169771	cg16774528	cg07256473
cg03118604	cg12083217	cg00400832	cg11600734	cg12509424	cg11694262	cg08206267	cg04396251	cg17698295	cg19156875	cg10672201	cg25645064	cg23525243	cg04477203	cg02928885	cg10848291	cg21048763	cg05958126	cg04166812	cg08013331	cg10596483	cg12192691	cg08206267	cg14504636	cg09122414	cg10122766	cg04197086	cg06828431	cg16493531	cg00773413	cg20514061	cg24820672	cg14393952	cg25645064	cg20161791	cg22404117	cg14928964	cg14879279	cg19786359	cg23525243	cg10634551	cg02458062	cg18595174	cg01696984
cg03120555	cg03691313	cg09758273	cg12448977	cg08928958	cg16681914	cg10839823	cg16001865	cg24998078	cg26139949	cg11954332	cg20991723	cg19912309	cg22855405	cg15309421	cg07333046	cg27519599	cg15251539	cg00813156	cg09595479	cg14599440	cg06753684	cg10839823	cg04318353	cg26380106	cg19346193	cg19746186	cg17725037	cg11198895	cg11820154	cg23651889	cg19049964	cg00977978	cg20991723	cg25734842	cg03987884	cg00778190	cg04075675	cg26954114	cg19912309	cg04238185	cg02318139	cg00292636	cg19199204
cg03123709	cg23834919	cg20319604	cg15693066	cg26454150	cg01495299	cg22249612	cg14525402	cg05600740	cg15057061	cg19023977	cg02480685	cg12378939	cg06596075	cg15554421	cg13834146	cg21717724	cg13781721	cg05195266	cg05983326	cg09751515	cg03896611	cg22249612	cg09624684	cg07385257	cg03391801	cg24157171	cg11371231	cg10588696	cg17541715	cg13755873	cg07946630	cg02712036	cg02480685	cg26561943	cg21620443	cg21918548	cg01856887	cg13718539	cg12378939	cg23201527	cg18112782	cg00598866	cg10814736
cg03126579	cg18559739	cg09761040	cg07534448	cg06471596	cg13329912	cg14258341	cg09563851	cg09290600	cg04917181	cg22870775	cg22627029	cg16240162	cg16590910	cg14698448	cg11207763	cg22291711	cg08983668	cg02455706	cg16810626	cg05593618	cg24851370	cg14258341	cg07606234	cg19395684	cg02256631	cg04074001	cg11953383	cg18920427	cg02758236	cg21890239	cg08065501	cg01948202	cg22627029	cg22855405	cg01596349	cg23990273	cg13982601	cg02096793	cg16240162	cg08793877	cg16576300	cg00872984	cg08930131
cg03129324	cg08464177	cg11637006	cg13555362	cg26469387	cg17362900	cg26200585	cg20732304	cg26695123	cg21365235	cg18019825	cg11809464	cg03529003	cg27395939	cg18121224	cg15168727	cg07177661	cg05529201	cg11539857	cg20874052	cg09147119	cg07264726	cg26200585	cg19787508	cg05702161	cg16343616	cg02958263	cg02139827	cg18450254	cg01917069	cg09584358	cg17142664	cg08260245	cg11809464	cg25322847	cg08163918	cg20357538	cg09868337	cg21440587	cg03529003	cg04697056	cg08674227	cg02012159	cg25354466
cg03130910	cg24152976	cg14051366	cg03012726	cg03670369	cg21115691	cg07857792	cg27403612	cg22676693	cg00148223	cg13204538	cg01048962	cg16789592	cg03805475	cg21760862	cg03458172	cg14164044	cg01074584	cg07936950	cg07150680	cg14100973	cg26078859	cg07857792	cg20702527	cg07911171	cg10963543	cg15498134	cg24828151	cg03364121	cg27125849	cg07608505	cg19999682	cg07833262	cg01048962	cg15977272	cg11766577	cg14071112	cg15563434	cg11663393	cg16789592	cg02064724	cg16034541	cg25898577	cg24361198
cg03132824	cg11239720	cg14720319	cg21239227	cg04902729	cg14524975	cg16661209	cg04695796	cg08856347	cg27478961	cg03533500	cg13115118	cg18376288	cg02300154	cg08327960	cg09245319	cg06781608	cg04921315	cg14507337	cg07214066	cg10291119	cg06826341	cg16661209	cg24956533	cg07076109	cg12609948	cg22579265	cg12067292	cg05397816	cg12741994	cg27576485	cg27501007	cg12798524	cg13115118	cg07791866	cg08855111	cg03983969	cg20512044	cg15019541	cg18376288	cg03767353	cg20178172	cg00699569	cg15613420
cg03137071	cg21907107	cg03315407	cg11207763	cg00820718	cg07737503	cg01434649	cg03966751	cg10662314	cg08578734	cg15888279	cg27622506	cg08886823	cg12182453	cg14426785	cg11164860	cg12865398	cg27496708	cg23342718	cg15645660	cg24684807	cg25906442	cg01434649	cg16272791	cg20960405	cg03655683	cg02852670	cg02478603	cg07883869	cg19389372	cg02458532	cg19930575	cg10942521	cg27622506	cg12629515	cg20981089	cg21337832	cg15573664	cg01911846	cg08886823	cg22639293	cg00863661	cg15229245	cg22618924
cg03140135	cg13063274	cg19547694	cg09339763	cg14877718	cg02721065	cg06623274	cg24125269	cg26588812	cg25168494	cg26926612	cg10506742	cg14723977	cg16063747	cg23710611	cg19676285	cg19092981	cg00337916	cg16051195	cg03380198	cg02242989	cg05403241	cg06623274	cg00128197	cg22077197	cg09899712	cg18273593	cg04797846	cg18868146	cg13135047	cg11719952	cg00385441	cg23407565	cg10506742	cg10330950	cg19697042	cg12756504	cg04963480	cg15971980	cg14723977	cg18522655	cg08904394	cg02059176	cg02173583
cg03140412	cg03537243	cg18024167	cg20213166	cg26932441	cg03463948	cg04080282	cg01562813	cg01379240	cg22338356	cg01765111	cg11638117	cg13570972	cg06268694	cg01364129	cg16188984	cg19590445	cg24721916	cg08998950	cg22151216	cg06626599	cg04886060	cg04080282	cg13580107	cg06826671	cg03485217	cg07917546	cg03065090	cg16172099	cg01603973	cg25150440	cg23158189	cg01807131	cg11638117	cg08600862	cg05290899	cg25459280	cg07373212	cg21706229	cg13570972	cg02928644	cg03315557	cg07708487	cg25137711
cg03142039	cg02571636	cg05590451	cg23967544	cg14074285	cg21365235	cg02657654	cg12439199	cg07454803	cg06749053	cg26418790	cg11471507	cg11093142	cg18882687	cg27386033	cg25637894	cg10168149	cg09061684	cg17091020	cg14604681	cg18880646	cg16333269	cg02657654	cg23157067	cg25032321	cg25871890	cg14742615	cg25142416	cg08247587	cg21046148	cg03447800	cg20465333	cg10113526	cg11471507	cg06905367	cg14951132	cg17590101	cg02994943	cg15429127	cg11093142	cg09825979	cg02874031	cg16685586	cg21365902
cg03143164	cg11847992	cg06881965	cg01232121	cg00310139	cg03832522	cg23700859	cg23017915	cg25255893	cg17842821	cg11312674	cg05500575	cg13918518	cg15409133	cg22928386	cg23745839	cg14061423	cg06187102	cg22234712	cg04107994	cg13293524	cg13092405	cg23700859	cg04513422	cg07271580	cg19240117	cg25203962	cg14578525	cg24842760	cg10703481	cg27001894	cg21073212	cg27661394	cg05500575	cg20354552	cg00098732	cg16391678	cg00819310	cg03849133	cg13918518	cg05770946	cg21742836	cg05570079	cg26402660
cg03144922	cg09236658	cg17853057	cg14605874	cg00259834	cg02567323	cg07396827	cg23103043	cg04612055	cg26725201	cg22364204	cg26176649	cg23079782	cg20744625	cg11291009	cg02969422	cg19815376	cg07620573	cg00438740	cg18356785	cg03359666	cg08928958	cg07396827	cg07481320	cg18334977	cg02112649	cg14020052	cg14673267	cg07223177	cg08662620	cg19443023	cg03185066	cg20684180	cg26176649	cg21912556	cg07520673	cg13185972	cg07000713	cg00992317	cg23079782	cg02280532	cg01310397	cg25708364	cg07293736
cg03146625	cg18692149	cg15990972	cg13502741	cg08878368	cg23199335	cg00330929	cg17587997	cg06439124	cg27049766	cg06738887	cg12785342	cg15205435	cg06303772	cg06136002	cg26836696	cg27183791	cg14289852	cg21380380	cg15424477	cg02072495	cg04237822	cg00330929	cg05711023	cg08710921	cg26610812	cg14321742	cg15894389	cg22575892	cg21758133	cg25514427	cg08963265	cg20691722	cg12785342	cg15215348	cg10871120	cg19998137	cg09248694	cg22625945	cg15205435	cg26226306	cg25677261	cg27337397	cg25486143
cg03148231	cg23978504	cg14298457	cg08314300	cg13446474	cg13711238	cg00092518	cg01489441	cg16826874	cg13285637	cg00098297	cg16047279	cg14435644	cg23483765	cg01723995	cg01016662	cg01691194	cg09783493	cg13189207	cg05620980	cg23779047	cg04360793	cg00092518	cg12981362	cg11125758	cg00745399	cg21538208	cg23178144	cg02882301	cg02611848	cg10327440	cg11885357	cg18561589	cg16047279	cg24525988	cg11723766	cg01000789	cg22824635	cg26584339	cg14435644	cg15410411	cg05280794	cg11652982	cg09602288
cg03148503	cg08991742	cg26728517	cg16087679	cg08810072	cg03733207	cg14143723	cg20820107	cg02629281	cg00350158	cg14388993	cg14098681	cg05221748	cg05658707	cg10317111	cg12059848	cg03887211	cg26190890	cg13420273	cg22256944	cg15913875	cg20673321	cg14143723	cg00120948	cg05969378	cg16685313	cg25960090	cg27560781	cg12031078	cg01713272	cg02451774	cg13289202	cg21014639	cg14098681	cg00554969	cg00692173	cg21516819	cg22471695	cg20527168	cg05221748	cg21931419	cg11388673	cg16813507	cg19904425
cg03149128	cg05758861	cg15292765	cg17241776	cg18109571	cg20597646	cg16757821	cg27006914	cg09350341	cg24333150	cg25599573	cg00775115	cg08609578	cg07480647	cg23064627	cg11029191	cg19566405	cg04832466	cg06852942	cg12517811	cg15043283	cg03348461	cg16757821	cg24158160	cg16355945	cg27519958	cg07178278	cg03814610	cg21144063	cg04586456	cg20796646	cg16506378	cg00318573	cg00775115	cg19815574	cg01066472	cg21142420	cg09356442	cg23356769	cg08609578	cg01135546	cg06816350	cg24744697	cg15482931
cg03156477	cg11726507	cg01799115	cg23478293	cg13112154	cg07486199	cg05097197	cg07551060	cg09082852	cg17987968	cg26579653	cg10310595	cg19980260	cg09614300	cg09300114	cg08195247	cg16210842	cg02554051	cg01640808	cg05276302	cg17918184	cg09467501	cg05097197	cg00743068	cg02045948	cg26426774	cg26309457	cg17714832	cg27087553	cg27067425	cg14361252	cg14552947	cg23726559	cg10310595	cg16672562	cg25620901	cg24439315	cg09342225	cg25629905	cg19980260	cg04024827	cg11924238	cg04021372	cg01290568
cg03156546	cg24884142	cg11588317	cg16978168	cg16437908	cg07475151	cg14024579	cg20653128	cg16507663	cg16998656	cg17972100	cg12459502	cg26282792	cg02598441	cg07899997	cg22803560	cg22348992	cg05279113	cg18246584	cg13510054	cg22293458	cg15779837	cg14024579	cg00293191	cg12562403	cg21542248	cg22506548	cg27153655	cg09262171	cg21649442	cg16817826	cg23698269	cg09622982	cg12459502	cg02785814	cg06224893	cg24464999	cg22920501	cg06440960	cg26282792	cg04564030	cg17731209	cg01090930	cg13967811
cg03157509	cg14329285	cg00650176	cg06487870	cg24237788	cg06663644	cg03443455	cg19391247	cg16057401	cg23557755	cg19039586	cg21845400	cg07257824	cg06193004	cg01832662	cg19766460	cg21167817	cg24250820	cg11203512	cg12805727	cg09347430	cg14327541	cg03443455	cg18779570	cg09506037	cg17866650	cg24985035	cg02462818	cg16405454	cg27532318	cg06769752	cg06830500	cg14982987	cg21845400	cg15617609	cg21875802	cg10279487	cg08725455	cg00157359	cg07257824	cg15613420	cg27291468	cg18381576	cg07930874
cg03159396	cg20286236	cg25888386	cg06183338	cg24621972	cg18343292	cg07564962	cg05027533	cg02835467	cg00701951	cg04388383	cg14590681	cg23476877	cg23616100	cg16569937	cg11822088	cg12857702	cg01682111	cg00161225	cg25747190	cg04265672	cg21358336	cg07564962	cg13601936	cg08815970	cg02252870	cg09256683	cg14376467	cg06158088	cg04101806	cg24263233	cg12247536	cg00805880	cg14590681	cg21342910	cg01957971	cg18093711	cg20827128	cg05589784	cg23476877	cg25203962	cg10501602	cg03591285	cg07095230
cg03161803	cg17247190	cg25444386	cg06765219	cg17929951	cg13900763	cg21991633	cg04380107	cg01432561	cg22497969	cg03504834	cg12922751	cg03347632	cg16564842	cg01650864	cg06894134	cg12246472	cg17806623	cg21560241	cg09806900	cg12197421	cg01510696	cg21991633	cg22090245	cg06079564	cg13320211	cg04436714	cg15284177	cg13914324	cg15494597	cg00598664	cg12937434	cg01081303	cg12922751	cg21885973	cg19767622	cg11049305	cg18396806	cg19389372	cg03347632	cg26654286	cg22635491	cg00786406	cg09601514
cg03163184	cg10690919	cg12760869	cg16310415	cg27080287	cg03623982	cg10775357	cg07022477	cg07744270	cg05030450	cg13006681	cg13348458	cg15878670	cg17831269	cg14791395	cg00374088	cg14818546	cg26817974	cg05027533	cg15442907	cg24627619	cg04231677	cg10775357	cg00917642	cg20325850	cg23670208	cg17074431	cg04314114	cg04852949	cg00049595	cg01099541	cg10013324	cg15536552	cg13348458	cg07201017	cg06710082	cg20909645	cg19506849	cg03692134	cg15878670	cg21015266	cg16274476	cg25997796	cg20541656
cg03163783	cg06919693	cg17737621	cg13716443	cg02065192	cg09234578	cg03605686	cg04877959	cg14828248	cg04554131	cg12041387	cg00740914	cg10860521	cg14204735	cg00652846	cg26139559	cg05512061	cg11205072	cg24248367	cg13928116	cg08183663	cg24590515	cg03605686	cg07827435	cg01854776	cg02450800	cg18120259	cg04872051	cg15047774	cg17339373	cg16778620	cg09758420	cg18537730	cg00740914	cg12107018	cg17302158	cg12751644	cg21028402	cg01879757	cg10860521	cg16966315	cg19576241	cg18373878	cg21193744
cg03166566	cg24520381	cg12614702	cg25443851	cg21366688	cg06209897	cg27013526	cg14465376	cg17095728	cg10834205	cg00842687	cg06097615	cg18194945	cg07850967	cg25308508	cg16034168	cg03816707	cg23323276	cg01456691	cg08480068	cg08065501	cg21255942	cg27013526	cg04177426	cg12604162	cg26674826	cg19401033	cg22350070	cg06675417	cg04344190	cg08151623	cg00333848	cg03110310	cg06097615	cg08712190	cg22574818	cg19053358	cg04543516	cg27389648	cg18194945	cg06550177	cg21537947	cg04150893	cg15129265
cg03168029	cg07752120	cg05068848	cg17496659	cg26483229	cg04821091	cg05280806	cg09169617	cg11940285	cg15047223	cg02288667	cg09969277	cg03761750	cg18213979	cg11049634	cg00270878	cg13808071	cg14872952	cg20698421	cg12111783	cg12650780	cg19609502	cg05280806	cg16626067	cg08986840	cg11216554	cg16579981	cg10054857	cg07815287	cg13900100	cg15694789	cg20214734	cg18822117	cg09969277	cg07384708	cg09976142	cg13707894	cg00082912	cg16171407	cg03761750	cg03507241	cg00823357	cg05103718	cg16049600
cg03171003	cg08642342	cg23767318	cg11265958	cg21695830	cg16485893	cg01768446	cg01203286	cg06931405	cg03546360	cg17447514	cg04246526	cg17526229	cg17137424	cg07342016	cg02772823	cg18393046	cg21830849	cg05116719	cg05063632	cg09333785	cg15494597	cg01768446	cg01684248	cg11226901	cg15359163	cg08774452	cg07294541	cg08151623	cg17258335	cg22459739	cg04743609	cg17748861	cg04246526	cg06314333	cg14283978	cg16232126	cg06479609	cg23178550	cg17526229	cg00714888	cg27488875	cg10383306	cg26237628
cg03175771	cg07665260	cg06835156	cg24244374	cg01137368	ch.13.22912778R	cg09824615	cg01940139	cg21519900	cg09389557	cg26155374	cg15244327	cg19489503	cg09449150	cg01973676	cg08202494	cg10272176	cg00871787	cg22763680	cg19618984	cg15450139	cg10230673	cg09824615	cg17675712	cg00299396	cg03638811	cg16754467	cg00128425	cg09076339	cg17156011	cg15946224	cg16814786	cg04507915	cg15244327	cg03906014	cg09782540	cg15798385	cg11619961	cg08123701	cg19489503	cg19019345	cg10512769	cg02082720	cg17328716
cg03177551	cg07185131	cg14060519	cg20469680	cg06615464	cg13737221	cg08838671	cg03294458	cg07406359	cg07431286	cg22611980	cg12377874	cg09696044	cg08403195	cg25735490	cg06539449	cg14110884	cg19255477	cg02639181	cg16063272	cg14797467	cg18336854	cg08838671	cg27508545	cg16269733	cg24532610	cg16805189	cg03983336	cg03141298	cg12143138	cg24711656	cg08678044	cg24673771	cg12377874	cg04478905	cg07819010	cg18758796	cg01219205	cg21758197	cg09696044	cg25587058	cg03317455	cg01117452	cg01739960
cg03178838	cg21975377	cg18649451	cg12743970	cg01817364	cg13165009	cg04003327	cg14397690	cg08244522	cg11630404	cg17342469	cg26244646	cg04957377	cg27659841	cg13873029	cg09452728	cg04288012	cg07005055	cg05898452	cg16199277	cg07862930	cg19176828	cg04003327	cg02744699	cg11791144	cg14051366	cg25233139	cg21045636	cg08718050	cg19196826	cg06061081	cg18337363	cg12710648	cg26244646	cg07726904	cg03020597	cg06302218	cg08434396	cg06647694	cg04957377	cg04327763	cg09576319	cg10548163	cg07311419
cg03179435	cg15973314	cg02339083	cg02369450	cg12712481	cg05850327	cg01799588	cg26624914	cg07712198	cg03490881	cg02590287	cg26942829	cg11998200	cg19159011	cg07297068	cg27587125	cg16409409	cg17816615	cg17579753	cg14514403	cg04488758	cg08548659	cg01799588	cg00111335	cg23723410	cg13234569	cg16510793	cg03507064	cg05634495	cg20655104	cg00221382	cg20102694	cg01353788	cg26942829	cg18310495	cg03997517	cg09374627	cg02693607	cg21912308	cg11998200	cg10256662	cg26808478	cg09917783	cg00797286
cg03185704	cg06925984	cg12475142	cg27446137	cg24005196	cg07805542	cg12668649	cg11584519	cg00226931	cg09143673	cg27249422	cg21411942	cg10927449	cg10572943	cg02074930	cg04115418	cg22944282	cg19047660	cg21944234	cg24605995	cg09646896	cg10964421	cg12668649	cg02851203	cg05413700	cg04495299	cg11416650	cg26001287	cg13717446	cg02930888	cg08273957	cg07924363	cg00917018	cg21411942	cg04808179	cg12672189	cg12705541	cg08716255	cg20805367	cg10927449	cg23517208	cg23292965	cg00854273	cg03873322
cg03186333	cg06776257	cg15064964	cg13539372	cg08088566	cg19131667	cg27477419	cg13652536	cg11349423	cg06132727	cg13507563	cg23522475	cg19526166	cg04872051	cg16353615	cg18859174	cg01198491	cg14472390	cg14818277	cg01423251	cg04754683	cg16665041	cg27477419	cg15157241	cg21660130	cg04661629	cg23067317	cg19194367	cg06826341	cg14411266	cg18495047	cg02246640	cg27118929	cg23522475	cg05441864	cg20465655	cg06405222	cg00561674	cg09244277	cg19526166	cg26137219	cg22807732	cg10883069	cg18528073
cg03187668	cg07158434	cg06675660	cg02564259	cg21336435	cg18025430	cg19645298	cg22475071	cg01317772	cg27268708	cg24989193	cg21748207	cg06409153	cg01453052	cg16948335	cg08587775	cg07481320	cg23898213	cg25669699	cg04778178	cg20337996	cg15108490	cg19645298	cg04898130	cg00755063	cg06239616	cg02394249	cg16179938	cg03602567	cg23118086	cg18929098	cg08854266	cg08106847	cg21748207	cg11857514	cg20339859	cg23733394	cg06153927	cg06613738	cg06409153	cg01009664	cg14877718	cg21454922	cg15752436
cg03188948	cg13120260	cg17668731	cg00822157	cg07652628	cg15569292	cg20418725	cg17004653	cg13544006	cg14138884	cg04622200	cg16218910	cg13753488	cg14239655	cg22849665	cg10389930	cg27585533	cg15811668	cg17645823	cg08967338	cg10996258	cg13207180	cg20418725	cg05511752	cg07600548	cg18932686	cg01683794	cg18061255	cg18055623	cg19937198	cg21911276	cg26009192	cg19562321	cg16218910	cg12525675	cg24843701	cg19532714	cg12003064	cg24622600	cg13753488	cg13749822	cg27620052	cg09453252	cg06206057
cg03199745	cg20822579	cg24377495	cg10926487	cg14504259	cg05450805	cg05345154	cg18131582	cg24855781	cg05589784	cg08857713	cg16227623	cg22610980	cg15559674	cg10151901	cg05335577	cg23714707	cg23708337	cg13426637	cg13760795	cg02590401	cg05745631	cg05345154	cg22817258	cg14056187	cg22239201	cg11868595	cg03632782	cg13577628	cg24769628	cg15732230	cg07993178	cg17156570	cg16227623	cg14600987	cg13761724	cg13981132	cg13703437	cg18334734	cg22610980	cg09410389	cg26600878	cg21419617	cg24790297
cg03201044	cg00191758	cg16206090	cg06293983	cg24768116	cg02764898	cg01985201	cg18751231	cg16422098	cg20954180	cg06909254	cg20208600	cg10507304	cg14506196	cg06883206	cg10104480	cg19214707	cg17967602	cg05855917	cg23548627	cg00321007	cg01297744	cg01985201	cg26120226	cg16794471	cg01188685	cg06906464	cg08446187	cg01338043	cg26338030	cg18684142	cg19360907	cg13952840	cg20208600	cg23440155	cg03691429	cg00221709	cg20374887	cg17927236	cg10507304	cg14242696	cg08287551	cg09811292	cg02013841
cg03202526	cg11718092	cg00912746	cg23304298	cg25052847	cg04026354	cg05683630	cg11174786	cg18813959	cg07608333	cg16724481	cg09045655	cg09100338	cg25694807	cg07374632	cg19881895	cg24648061	cg20039257	cg03163459	cg12756504	cg21092324	cg02777191	cg05683630	cg15235798	cg12380441	cg23052037	cg20432960	cg21490751	cg08159444	cg14015044	cg24347720	cg26545918	cg24128316	cg09045655	cg08070713	cg25502462	cg07480647	cg02161478	cg08814800	cg09100338	cg12975230	cg18049750	cg03155200	cg16508168
cg03208983	cg03447800	cg23960736	cg24551579	cg13016732	cg11049634	cg09816471	cg14288281	cg03784363	cg08332594	cg22660483	cg01098871	cg02369542	cg14868996	cg10284310	cg22808438	cg20844262	cg22336806	cg10606127	cg10549828	cg27562005	cg14310533	cg09816471	cg19282250	cg11964006	cg07939445	cg24848599	cg16024377	cg10196026	cg08695223	cg19414711	cg11389868	cg09375907	cg01098871	cg03356492	cg03440485	cg27391267	cg14041094	cg08567913	cg02369542	cg05769153	cg01152056	cg20703924	cg21400640
cg03211192	cg22538780	cg23072086	cg11201447	cg21030970	cg14267065	cg19402371	cg24119717	cg25247231	cg06148812	cg08882341	cg17406023	cg10560393	cg12352124	cg09292471	cg05348875	cg15511516	cg17505944	cg25565504	cg00790395	cg07834773	cg02319990	cg19402371	cg26875384	cg19267163	cg20038187	cg18142856	cg19734013	cg16235803	cg25464921	cg23156509	cg22911167	cg05121006	cg17406023	cg07629125	cg12423482	cg27311392	cg09606925	cg05573381	cg10560393	cg03184290	cg04402486	cg14358492	cg03308092
cg03215152	cg01873087	cg23623252	cg02488702	cg23329061	cg07124876	cg07162000	cg01899600	cg06816106	cg13606889	cg13951697	cg05757365	cg18947360	cg02371119	cg20951255	cg08774207	cg06508062	cg19254514	cg20379170	cg02762634	cg18502630	cg00231927	cg07162000	cg16701167	cg20931134	cg01966791	cg27142536	cg07685034	cg06699564	cg15429629	cg18744273	cg03550208	cg14642392	cg05757365	cg10811052	cg14836555	cg04645160	cg10943932	cg26926765	cg18947360	cg17062109	cg09980384	cg17873612	cg15077193
cg03215160	cg21762935	cg00997655	cg13175850	cg17681516	cg21610221	cg16091055	cg00918181	cg00715109	cg14240300	cg23124867	cg08930904	cg03564201	cg22745354	cg14154456	cg25289658	cg25075794	cg08139636	cg22111527	cg18223947	cg19480263	cg24478803	cg16091055	cg07973095	cg22912095	cg19435621	cg22367549	cg11170896	cg20848291	cg17304111	cg14796318	cg11366748	cg19505458	cg08930904	cg19814116	cg02518135	cg04940329	cg10017293	cg09430647	cg03564201	cg18293662	cg07940380	cg17352540	cg25268435
cg03215895	cg10484211	cg16056219	cg15155209	cg04365980	cg02093811	cg18449021	cg21950780	cg23043389	cg06573459	cg14396117	cg21166092	cg00645049	cg10070668	cg26581165	cg00231504	cg26239816	cg13577556	cg11992783	cg17926950	cg10496619	cg20764275	cg18449021	cg12449916	cg09742346	cg19092164	cg15320905	cg21055948	cg25751482	cg03883331	cg08284213	cg19779057	cg11177833	cg21166092	cg17562247	cg08106279	cg01777643	cg04308797	cg21070272	cg00645049	cg01414882	cg26710619	cg21580089	cg25704036
cg03220363	cg13804182	cg05070273	cg10648670	cg22078781	cg16303353	cg02278646	cg25019707	cg09561663	cg13506288	cg13323416	cg16927242	cg02630214	cg07824128	cg15849703	cg15958289	cg26762347	cg13892570	cg27270565	cg14479037	cg04345928	cg02051771	cg02278646	cg16083711	cg24889827	cg13080282	cg15126544	cg12257156	cg00856041	cg24597363	cg06055266	cg11362013	cg00347798	cg16927242	cg23745839	cg02603022	cg19784262	cg25896901	cg06062998	cg02630214	cg01581084	cg22410382	cg04861263	cg00982519
cg03223734	cg00855685	cg25567805	cg09127472	cg18232347	cg17376045	cg26955491	cg23603057	cg04992974	cg23434592	cg08029299	cg27086638	cg17453767	cg00690968	cg10997634	cg27556861	cg15875654	cg02514307	cg17696160	cg02592062	cg26021007	cg04847825	cg26955491	cg20047489	cg01262036	cg03496709	cg01019875	cg14974938	cg11656382	cg09220235	cg14116463	cg09098195	cg02710090	cg27086638	cg00035630	cg01796075	cg19873923	cg06116594	cg05482603	cg17453767	cg22120063	cg02042142	cg01860763	cg06925855
cg03224621	cg09568647	cg27525626	cg19082708	cg07093324	cg02157475	cg02584756	cg00069391	cg21340148	cg08308477	cg20654624	cg12194828	cg17668756	cg00145489	cg24509898	cg17498476	cg20503835	cg12957986	cg00710180	cg25697726	cg13313598	cg07015221	cg02584756	cg14147498	cg13608733	cg18789624	cg00505277	cg11435943	cg15664701	cg23174160	cg00442109	cg14916079	cg03328215	cg12194828	cg17725851	cg02896361	cg04932755	cg06818142	cg15570803	cg17668756	cg18981338	cg12785694	cg01930947	cg18369516
cg03230711	cg18645642	cg06814851	cg26213155	cg04199609	cg25576997	cg27316130	cg26687406	cg20390515	cg20798460	cg25934198	cg02664205	cg01485157	cg08348649	cg14196395	cg21162528	cg24721916	cg15764975	cg15189793	cg05896813	cg01286388	cg19539826	cg27316130	cg21053474	cg26984961	cg01133614	cg22845496	cg04074010	cg01512840	cg14034325	cg26932018	cg03351978	cg02273827	cg02664205	cg10511255	cg16148454	cg21046148	cg07693661	cg02806012	cg01485157	cg00133857	cg16775598	cg19111338	cg03122511
cg03232620	cg04969331	cg09186478	cg14829948	cg03892356	cg09836251	cg24531489	cg21054194	cg15417641	cg03890222	cg21151432	cg15716680	cg05167429	cg07041999	cg11638399	cg20507963	cg21518089	cg24368383	cg22736037	cg26934726	cg13207733	cg27125439	cg24531489	cg08801887	cg22556554	cg27506783	cg27258551	cg13681684	cg05756954	cg03739955	cg12705541	cg23222201	cg24631102	cg15716680	cg22984571	cg03595428	cg13768026	cg15922174	cg18712352	cg05167429	cg10281002	cg18954504	cg07108579	cg00926215
cg03239552	cg02963248	cg00035316	cg12848223	cg22478121	cg27097542	cg24383056	cg07475026	cg04211829	cg00184953	cg18848446	cg18473903	cg22488891	cg06586265	cg10543450	cg08136806	cg20203466	cg07911664	cg19589800	cg21746425	cg10248878	cg21110576	cg24383056	cg24527700	cg10534873	cg15208519	cg03755177	cg03709613	cg06298346	cg10130564	cg26954114	cg14779520	cg26365553	cg18473903	cg06455206	cg23381884	cg21189438	cg04607671	cg20782816	cg22488891	cg11798909	cg01561304	cg05740106	cg26472922
cg03240301	cg10899293	cg10220544	cg10431713	cg24424745	cg24531955	cg25707722	cg14503200	cg24773720	cg13308080	cg19428430	cg13646297	cg04575202	cg22396755	cg21791657	cg14160968	cg10107330	cg21233879	cg17845680	cg23446945	cg19980369	cg20488281	cg25707722	cg17738521	cg16179938	cg13463208	cg14582845	cg16570157	cg07463059	cg05257898	cg26778358	cg11314292	cg04990202	cg13646297	cg02560085	cg14395298	cg14959801	cg02869694	cg22679813	cg04575202	cg19916740	cg02326806	cg16712866	cg05172122
cg03242698	cg11737757	cg10593028	cg24292650	cg03018256	cg25823926	cg16651537	cg14467276	cg05191175	cg19550034	cg20338426	cg05533223	cg09570682	cg13172906	cg17186066	cg27503015	cg18495484	cg26320006	cg03953506	cg18672670	cg02627991	cg24780501	cg16651537	cg08292023	cg25249728	cg00626412	cg07382435	cg18049030	cg26678920	cg13117164	cg07174097	cg25374161	cg09580822	cg05533223	cg03131724	cg22231101	cg19904653	cg00782323	cg22307331	cg09570682	cg05707815	cg18729298	cg03995102	cg12111714
cg03244411	cg02184673	cg02554168	cg12361088	cg10351284	cg17067993	cg11050612	cg13846327	cg05511138	cg15607672	cg02133070	cg05614657	cg10249734	cg06108782	cg01034737	cg07007312	cg00179446	cg20210482	cg03049691	cg06586775	cg10996224	cg19522940	cg11050612	cg11541547	cg26138978	cg14550426	cg20426532	cg10001987	cg15766101	cg04494750	cg03188390	cg25604616	cg13955603	cg05614657	cg21536074	cg03179291	cg13214190	cg10111629	cg02926868	cg10249734	cg18392783	cg03684807	cg17872886	cg09907509
cg03249011	cg11082691	cg03081478	cg17907003	cg25477334	cg26340968	cg19127840	cg19241327	cg19784262	cg04389704	cg09674867	cg08369079	cg04689061	cg06100756	cg02129889	cg17947992	cg18132745	cg13663390	cg25390440	cg10316525	cg02148711	cg23720929	cg19127840	cg25407979	cg11248812	cg25437005	cg17639394	cg16443148	cg26222437	cg06971254	cg00008945	cg01977863	cg18610978	cg08369079	cg00268185	cg18396806	cg00151234	cg15315638	cg13302994	cg04689061	cg08898155	cg11582717	cg11665991	cg07165260
cg03251454	cg15074033	cg13120260	cg20550154	cg26774156	cg04419618	cg14078162	cg22589504	cg06428163	cg21991633	cg11021362	cg10878114	cg25677261	cg12054554	cg19373545	cg12298268	cg05869699	cg04502814	cg24871089	cg26075213	cg23090824	cg03264133	cg14078162	cg19154695	cg26728709	cg15202552	cg08544331	cg27534912	cg24062389	cg02033666	cg25895948	cg06982190	cg06266461	cg10878114	cg23155965	cg06623962	cg26340003	cg12951282	cg10351284	cg25677261	cg09780241	cg10046900	cg11543398	cg00969405
cg03251918	cg13344095	cg02637247	cg08481873	cg11011512	cg17087669	cg25947945	cg01150105	cg11205072	cg17140978	cg23017915	cg23187159	cg14123607	cg20455959	cg23767318	cg12468850	cg25059434	cg22777724	cg03749154	cg00098799	cg03603669	cg14260709	cg25947945	cg14802771	cg00673344	cg17482114	cg16727923	cg24509810	cg25304405	cg05827089	cg03780561	cg22173837	cg01894498	cg23187159	cg11637006	cg10593416	cg11130317	cg01776229	cg07615111	cg14123607	cg06040882	cg14575656	cg05338384	cg02366931
cg03254465	cg04266460	cg07661704	cg09957864	cg18392783	cg05594873	cg22216196	cg07120889	cg18053948	cg27124847	cg23086519	cg00367281	cg14083800	cg17372745	cg13121428	cg09883659	cg09693811	cg11358945	cg11591485	cg06069310	cg03238359	cg03689129	cg22216196	cg25674613	cg21546522	cg24334111	cg01518016	cg06780839	cg11616411	cg18849847	cg00969405	cg01277983	cg09744068	cg00367281	cg14078100	cg15513657	cg13578134	cg18959966	cg03575512	cg14083800	cg12545986	cg22549041	cg02643677	cg13431464
cg03256090	cg06070263	cg11891925	cg02765363	cg02061956	cg23238147	cg25476235	cg17918158	cg19556814	cg21530308	cg01113488	cg11775488	cg22951263	cg04821993	cg06863300	cg17474422	cg09595050	cg08549396	cg19748027	cg10768321	cg00210271	cg11124080	cg25476235	cg24188561	cg07273376	cg08791234	cg21154793	cg04524478	cg19836906	cg24341452	cg05007126	cg18516557	cg23148948	cg11775488	cg13571576	cg23924438	cg23363263	cg24635384	cg13801056	cg22951263	cg25078444	cg16585234	cg27025925	cg04259358
cg03257743	cg02272993	cg07385694	cg09480054	cg12139725	cg26380710	cg09605693	cg01147079	cg04672622	cg07135405	cg06489912	cg02126031	cg13888593	cg16382322	cg10661263	cg12239580	cg07316846	cg25514427	cg16409012	cg15025200	cg21365235	cg27207756	cg09605693	cg01102073	cg13195520	cg16871561	cg05187154	cg15126544	cg04675306	cg22442454	cg11949518	cg10792625	cg03225787	cg02126031	cg22783363	cg08952424	cg00895705	cg16126759	cg11165479	cg13888593	cg11724970	cg21397157	cg27278294	cg14151372
cg03259564	cg02730008	cg25712015	cg00421164	cg14384158	cg19415116	cg11393479	cg17796348	cg07976064	cg06385187	cg05353869	cg17266282	cg14750948	cg27301343	cg26505478	cg25622366	cg12064531	cg03905867	cg12432236	cg00011891	cg21201934	cg13019491	cg11393479	cg09829904	cg08640475	cg24899571	cg00035636	cg14773260	cg20731167	cg11157253	cg21988739	cg25179313	cg24600221	cg17266282	cg11749010	cg00813156	cg19415339	cg23627980	cg01530521	cg14750948	cg03580328	cg06856720	cg02050847	cg10092799
cg03260021	cg04451736	cg19700380	cg12037593	cg13352717	cg19280586	cg08459746	cg10194627	cg05354171	cg20437660	cg13779349	cg01132893	cg17205788	cg06911121	cg25424029	cg02866149	cg13244293	cg04763286	cg20151476	cg17780447	cg12409149	cg10070668	cg08459746	cg27665860	cg08663213	cg26837962	cg12058478	cg21606405	cg07809484	cg19627549	cg20746793	cg07706053	cg10987624	cg01132893	cg25006194	cg12173651	cg19006008	cg12183993	cg23074996	cg17205788	cg27113326	cg12547531	cg08871010	cg01605366
cg03261783	cg26996175	cg15030949	cg02854229	cg16614527	cg17572056	cg06187102	cg11798873	cg11051843	cg02367160	cg22162422	cg01223086	cg14426660	cg22452543	cg25734421	cg08742262	cg22343001	cg14765933	cg08291024	cg16700576	cg23214760	cg05892030	cg06187102	cg11285912	cg20458044	cg06663305	cg12010476	cg23125200	cg04653913	cg21550024	cg00407329	cg19685398	cg22847973	cg01223086	cg08975803	cg19532356	cg20024850	cg10575547	cg24600221	cg14426660	cg12030973	cg23543766	cg02622074	cg06434428
cg03261800	cg07814289	cg15118447	cg01283834	cg25254825	cg22817042	cg01495299	cg17384769	cg04765848	cg09354241	cg03463076	cg22750254	cg25718365	cg03897860	cg16554099	cg18735956	cg24612059	cg25129124	cg18425570	cg11920519	cg19406135	cg14947429	cg01495299	cg23900070	cg16041686	cg21397157	cg07915434	cg27312626	cg09820087	cg25567594	cg01308913	cg17301216	cg06966363	cg22750254	cg07659240	cg23837109	cg20051589	cg06131755	cg00207428	cg25718365	cg18159654	cg16150381	cg16575125	cg22626683
cg03265991	cg07694025	cg12655112	cg09317554	cg22201588	cg09638208	cg13208159	cg04999435	cg09690449	cg16340152	cg12231246	cg08786077	cg22210627	cg25124999	cg19280785	cg11969002	cg25822376	cg15662272	cg09473745	cg11898646	cg21598067	cg25383503	cg13208159	cg00632374	cg11130955	cg23412653	cg09535960	cg11532725	cg27403098	cg26504110	cg05180717	cg09517019	cg06746274	cg08786077	cg19255477	cg16429439	cg00111239	cg27218796	cg21252909	cg22210627	cg05532403	cg11185950	cg09938479	cg12828729
cg03268893	cg04404381	cg18587063	cg11469908	cg01251360	cg19922871	cg18086520	cg14613361	cg06633463	cg07223253	cg02165720	cg07610777	cg05322332	cg00912746	cg08038178	cg08329684	cg09457470	cg02638348	cg15296299	cg03899098	cg04337594	cg16246713	cg18086520	cg07251046	cg18422853	cg00338529	cg19235418	cg14378231	cg11756870	cg07580591	cg00700487	cg01779383	cg18661379	cg07610777	cg27514080	cg20422417	cg10113910	cg00290483	cg00583780	cg05322332	cg14015656	cg08711067	cg08263941	cg08939418
cg03271520	cg24115232	cg21126626	cg02468728	cg13918312	cg02984092	cg23716141	cg16599983	cg16131766	cg04018164	cg01410230	cg22557725	cg16794506	cg02110776	cg24377179	cg11050612	cg09797337	cg09235562	cg01772149	cg00346985	cg19391247	cg27160395	cg23716141	cg18496053	cg01190934	cg26889437	cg25773489	cg26147845	cg20239333	cg14209047	cg05598886	cg26670674	cg18358952	cg22557725	cg09172296	cg05785376	cg01786704	cg03668763	cg01032851	cg16794506	cg11433866	cg21305315	cg23782083	cg17507671
cg03272195	cg26457165	cg19603571	cg06633061	cg06374811	cg09464206	cg03290418	cg03999067	cg02263509	cg10090418	cg15224006	cg23064609	cg25416153	cg09473359	cg27028938	cg08006672	cg16735509	cg05526804	cg02809591	cg17096289	cg15083233	cg21875423	cg03290418	cg04704683	cg26780125	cg19102955	cg24691854	cg17223170	cg22642909	cg18770446	cg07894586	cg13258195	cg13524919	cg23064609	cg26217588	cg03222044	cg16640633	cg25581222	cg24641352	cg25416153	cg20941855	cg20953388	cg09548390	cg01859228
cg03273694	cg04487296	cg04554613	cg26396290	cg04276084	cg01933405	cg10815152	cg17290591	cg22853064	cg02224980	cg15549231	cg23876832	cg09418035	cg21619653	cg10365562	cg18787245	cg24685006	cg25552843	cg20512501	cg00470007	cg27631256	cg16298867	cg10815152	cg24686153	cg10172682	cg00410106	cg13965724	cg19045293	cg04837284	cg04327763	cg25253727	cg02577896	cg00963467	cg23876832	cg07099606	cg18599155	cg12633154	cg14981960	cg15749858	cg09418035	cg23934731	cg05951609	cg21159689	cg18034577
cg03274456	cg27151711	cg00070383	cg23348014	cg05548555	cg00981879	cg24690731	cg07810733	cg21619653	cg24532610	cg18052967	cg11656478	cg02824888	cg05288172	cg03946442	cg07776049	cg21768287	cg02774705	cg23917513	cg21941030	cg06818142	cg26812486	cg24690731	cg07313835	cg00157656	cg08835113	cg20692980	cg26010655	cg26789064	cg04912843	cg25018951	cg19754520	cg07806343	cg11656478	cg11333968	cg23007325	cg03171708	cg01581024	cg08623691	cg02824888	cg12889449	cg03100923	cg03260799	cg04858709
cg03277049	cg08400124	cg22771548	cg06866827	cg07344172	cg11318133	cg14978994	cg10606029	cg11842415	cg03827327	cg02709032	cg06252876	cg20766178	cg06003388	cg23725323	cg20018806	cg04262605	cg07112337	cg25042465	cg13185005	cg27170816	cg09792881	cg14978994	cg05581415	cg26841647	cg20465794	cg26874693	cg23824183	cg10647025	cg26822601	cg14417896	cg19698309	cg14992000	cg06252876	cg10606888	cg08978835	cg21159568	cg13446622	cg14701108	cg20766178	cg26201952	cg25691167	cg11150191	cg09709472
cg03278611	cg16476975	cg05964935	cg12500879	cg13096007	cg08265308	cg21359747	cg17831269	cg05944193	cg09401099	cg22074858	cg16440561	cg25449440	cg09721739	cg11588787	cg11589139	cg12989934	cg13851368	cg05398903	cg24186901	cg14742615	cg08822897	cg21359747	cg10839291	cg05475091	cg27554844	cg16252110	cg24720583	cg25712015	cg16129172	cg09134165	cg01727145	cg15313956	cg16440561	cg23901918	cg14513804	cg07747963	cg00450784	cg25716013	cg25449440	cg11935153	cg04704531	cg10523105	cg26668129
cg03281139	cg04513006	cg20100745	cg21039708	cg25449440	cg03078551	cg17639394	cg05570237	cg14192401	cg01768446	cg09732580	cg00228796	cg05380821	cg09969277	cg26302190	cg11851910	cg20547155	cg16411111	cg18883476	cg20081453	cg18395354	cg09550909	cg17639394	cg01309726	cg04635642	cg26159385	cg08325845	cg00748938	cg17775518	cg12935118	cg04771154	cg27606669	cg17131553	cg00228796	cg07147958	cg03661529	cg08348649	cg21194776	cg15169121	cg05380821	cg26348487	cg21152628	cg06008531	cg01231576
cg03283124	cg03705894	cg22657044	cg07891179	cg10146780	cg20425130	cg01071459	cg02405128	cg06741594	cg25232043	cg21522159	cg00698744	cg23788856	cg08053137	cg15959363	cg09632273	cg17352462	cg12444411	cg15807143	cg20468787	cg20352178	cg20545907	cg01071459	cg03035653	cg09424006	cg17754171	cg18060330	cg17178280	cg21191365	cg26556719	cg26417417	cg01877920	cg19994159	cg00698744	cg19640166	cg14696586	cg14506196	cg26097573	cg24240870	cg23788856	cg23271831	cg12078157	cg02401639	cg05569877
cg03283282	cg23834765	cg19528502	cg00196827	cg26956007	cg10584024	cg26442740	cg18190861	cg00272971	cg12818596	cg12620265	cg06564500	cg00808086	cg22803868	cg09387749	cg26819695	cg26219540	cg25310824	cg09559189	cg17505944	cg02742281	cg11123744	cg26442740	cg00896370	cg14687145	cg26708100	cg06569139	cg20994254	cg11093142	cg08726298	cg05305760	cg00914222	cg27315425	cg06564500	cg18245160	cg04227631	cg20983329	cg17068766	cg20068058	cg00808086	cg15751452	cg09550909	cg23462152	cg01085362
cg03284308	cg20312916	cg10584024	cg02254407	cg22539450	cg23679344	cg25350011	cg07206676	cg24663315	cg08311646	cg04906816	cg17291758	cg17263206	cg02037475	cg12707233	cg21243848	cg05305760	cg24978383	cg19265289	cg24005196	cg00142683	cg18792022	cg25350011	cg10923036	cg04486886	cg08959724	cg09829904	cg27616227	cg23862713	cg10107890	cg05600581	cg00448578	cg14315054	cg17291758	cg24625136	cg06636222	cg11345323	cg04690342	cg15067665	cg17263206	cg06637774	cg09515098	cg19755171	cg00927666
cg03284866	cg08452327	cg07675998	cg17774960	cg19092317	cg04172533	cg10202975	cg13457515	cg06668300	cg04670802	cg11201447	cg10795659	cg17604223	cg07682600	cg16778107	cg07247998	cg10394788	cg16245261	cg12999453	cg25727671	cg26034313	cg00036347	cg10202975	cg27504195	cg23052551	cg00209623	cg12428326	cg06210187	cg10128511	cg00623388	cg01413481	cg01821854	cg16238993	cg10795659	cg03934392	cg27274604	cg09194159	cg03891302	cg04636402	cg17604223	cg00582562	cg14328115	cg03941587	cg09489128
cg03290281	cg21545862	cg00258480	cg26730416	cg21392385	cg00834924	cg07355189	cg04774103	cg07283114	cg02554168	cg03346415	cg00311883	cg13153708	cg09760908	cg19161251	cg27630678	cg16259583	cg14841828	cg07384961	cg03152121	cg21762523	cg05927190	cg07355189	cg21040814	cg13598010	cg26741576	cg06196314	cg08763705	cg27478224	cg27485596	cg17861863	cg19547549	cg25233139	cg00311883	cg08005872	cg08760398	cg21537947	cg17199181	cg15002904	cg13153708	cg01196531	cg20629183	cg10725937	cg18700420
cg03290530	cg16653901	cg01176363	cg17478979	cg13923696	cg04012614	cg06819763	cg16962463	cg06204922	cg18537730	cg05089968	cg00931644	cg13707951	cg13347257	cg22646149	cg26872742	cg21046413	cg04300278	cg26802063	cg00645049	cg26120226	cg11955878	cg06819763	cg27069132	cg02727591	cg16307866	cg16269733	cg15533453	cg01877920	cg02051771	cg24156746	cg00275449	cg17575314	cg00931644	cg08264805	cg17571554	cg08695223	cg08352439	cg15907464	cg13707951	cg18742441	cg04630982	cg03733831	cg13575885
cg03294458	cg23671626	cg24297509	cg18546384	cg05033333	cg04032096	cg25623035	cg05361459	cg17918270	cg14159452	cg10160276	cg05424879	cg25712005	cg06899755	cg11418681	cg07704934	cg07086945	cg21777188	cg03650946	cg07306755	cg14281922	cg25083484	cg25623035	cg11820824	cg19942454	cg15392343	cg22621169	cg22164912	cg00363845	cg19515398	cg14639904	cg15502607	cg18395382	cg05424879	cg08589077	cg00796187	cg19670883	cg08202754	cg02155838	cg25712005	cg08244443	cg18894440	cg21134096	cg01020484
cg03296248	cg13606889	cg17340957	cg05032957	cg16492597	cg02101355	cg14592798	cg21044104	cg14519621	cg02479744	cg09309899	cg24776142	cg12439325	cg03233885	cg11637006	cg03340760	cg09214412	cg21758197	cg04142010	cg03227037	cg27081585	cg17924813	cg14592798	cg01460202	cg27111444	cg27389609	cg24004040	cg06750076	cg06241374	cg07448319	cg27125645	cg20439624	cg21074413	cg24776142	cg25243455	cg15135657	cg17815049	cg02368591	cg01378062	cg12439325	cg04875789	cg27161395	cg16748643	cg27308218
cg03299824	cg22084642	cg04138103	cg00181669	cg10405075	cg03919488	cg22007486	cg05440824	cg01463153	cg11907797	cg12616923	cg05254747	cg15357075	cg02331649	cg05723179	cg16906086	cg14391907	cg26926631	cg22005990	cg25950739	cg04874795	cg13934629	cg22007486	cg14420550	cg03391801	cg26436583	cg11120364	cg15992284	cg24881973	cg14116332	cg21229179	cg27561907	cg21219903	cg05254747	cg04972770	cg03717635	cg09795809	cg15120855	cg08929399	cg15357075	cg16287451	cg24517738	cg07087960	cg09174690
cg03303633	cg24914355	cg07723365	cg05854694	cg22219876	cg23309969	cg09310564	cg15757793	cg07871202	cg15977272	cg04126261	cg20650802	cg01203579	cg08686311	cg14590681	cg25194822	cg17852507	cg00624037	cg18091046	cg12076350	cg05357287	cg14410589	cg09310564	cg17169982	cg21849932	cg04383979	cg05711235	cg20665774	cg25729795	cg04337358	cg17386213	cg17844121	cg14849140	cg20650802	cg12065138	cg13856810	cg22803560	cg22366498	cg27527503	cg01203579	cg24690094	cg08078751	cg13392874	cg00402533
cg03306024	cg13422850	cg09624684	cg19308375	cg13537544	cg00231049	cg23616527	cg12392557	cg24546155	cg02505002	cg25658884	cg19912309	cg09590377	cg08513472	cg25823934	cg06259025	cg11737757	cg20275928	cg11907323	cg21870760	cg07956346	cg04022561	cg23616527	cg03700230	cg05016201	cg02742455	cg06483452	cg14375923	cg13981132	cg05216141	cg19333980	cg09748960	cg12103897	cg19912309	cg22740835	cg26038749	cg05633597	cg13937075	cg06937997	cg09590377	cg11721349	cg01019600	cg10506318	cg09089242
cg03307103	cg05394244	cg23991947	cg06623668	cg19122901	cg15392343	cg24672014	cg07145979	cg13041597	cg13993218	cg22193912	cg25690715	cg02994349	cg20979737	cg17425580	cg09235788	cg07520608	cg12889449	cg23400942	cg13082192	cg26429266	cg19551589	cg24672014	cg05941375	cg03989480	cg12858909	cg17896965	cg25308086	cg16817826	cg19992633	cg11857742	cg01828111	cg04640675	cg25690715	cg15821939	cg26668828	cg20942286	cg06240209	cg00809111	cg02994349	cg01143068	cg04974804	cg02676602	cg04558175
cg03309253	cg11789612	cg20432960	cg26646207	cg09506037	cg00524374	cg20784768	cg17824277	cg08737836	cg11837293	cg08936516	cg19980151	cg17831269	cg13118906	cg26418790	cg06814194	cg06620254	cg16626088	cg01405445	cg15757320	cg11152384	cg16863522	cg20784768	cg16314146	cg02527886	cg20927242	cg00103448	cg25285794	cg07795413	cg26839512	cg07929406	cg10792302	cg13980719	cg19980151	cg17782495	cg05135828	cg19584075	cg08579577	cg24479484	cg17831269	cg01428378	cg00624939	cg07117596	cg08549536
cg03311684	cg14071579	cg26256263	cg09285851	cg25383503	cg26267430	cg01915516	cg22712983	cg10961841	cg09062550	cg05068848	cg15006175	cg06501832	cg17450733	cg06144999	cg13588403	cg12152002	cg02969422	cg14110884	cg15418221	cg20942867	cg00590639	cg01915516	cg23412653	cg03582419	cg18189994	cg23726802	cg23913421	cg23627980	cg09970175	cg16976875	cg03494648	cg09441736	cg15006175	cg04658543	cg05032903	cg14273923	cg06367149	cg27485596	cg06501832	cg06714180	cg02099878	cg13062455	cg06916001
cg03312643	cg20303561	cg06775759	cg09217215	cg03853208	cg14834675	cg07120369	cg07941938	cg15833657	cg00423153	cg19366479	cg15626350	cg24506706	cg02869694	cg23112505	cg16551732	cg21342611	cg19916659	cg09179249	cg02912158	cg11484353	cg27110886	cg07120369	cg13081620	cg04610718	cg00351804	cg12280150	cg08738300	cg02941135	cg12526869	cg02315096	cg20910408	cg08778851	cg15626350	cg07400592	cg26562532	cg17509494	cg05440642	cg20016914	cg24506706	cg20416767	cg05533210	cg26716103	cg14901243
cg03314029	cg18131141	cg07823492	cg27642554	cg06297391	cg07598052	cg26154534	cg16092370	cg11366849	cg25363445	cg18259504	cg14603520	cg08897150	cg01764082	cg09146364	cg26360026	cg17592148	cg11195797	cg05060440	cg15695738	cg15384589	cg15992535	cg26154534	cg15165114	cg27168131	cg05425877	cg23697997	cg03507241	cg23574225	cg12841929	cg05279113	cg10089413	cg25817165	cg14603520	cg03353926	cg03435878	cg00230685	cg10461261	cg20746035	cg08897150	cg12542255	cg07539121	cg04790148	cg24899806
cg03315007	cg24536782	cg19623418	cg03731303	cg02881186	cg09479286	cg00311883	cg04348254	cg02550896	cg10945131	cg15642854	cg20057595	cg00555894	cg21587238	cg10581449	cg08822602	cg25165659	cg06645047	cg15001131	cg07779434	cg12636169	cg00319661	cg00311883	cg00912746	cg13993509	cg21449015	cg22009488	cg11673291	cg08586423	cg26150514	cg18394995	cg15897209	cg17242362	cg20057595	cg20982735	cg18449003	cg03672021	cg07962303	cg11802469	cg00555894	cg07690018	cg00653460	cg26677394	cg18129296
cg03315407	cg20415170	cg13307782	cg03278611	cg06760423	cg00466309	cg01665555	cg05225461	cg05659097	cg16236851	cg27262236	cg16493531	cg13044675	cg26928789	cg02444695	cg26818625	cg08059778	cg13711238	cg02192555	cg16613240	cg26674826	cg16726706	cg01665555	cg24166450	cg13761421	cg27586390	cg11138719	cg22105332	cg00433220	cg01663018	cg18920427	cg20981848	cg03259564	cg16493531	cg22870295	cg12526869	cg10860619	cg03767353	cg11164993	cg13044675	cg03475285	cg16328033	cg22241820	cg16626067
cg03317045	cg17138769	cg26608305	cg01919011	cg12152338	cg06438942	cg18021902	cg11486078	cg01311064	cg21595709	cg05256269	cg11291009	cg04504066	cg11354105	cg00007675	cg13283691	cg22645859	cg04292836	cg02235497	cg01683788	cg18588323	cg04023982	cg18021902	cg00775115	cg21987356	cg19988338	cg01310473	cg08641706	cg17197774	cg14487292	cg10338539	cg17240133	cg18232828	cg11291009	cg01301885	cg10526888	cg23726559	cg20431697	cg03670113	cg04504066	cg01727145	cg02236673	cg22371956	cg10468535
cg03318990	cg18030003	cg00329441	cg01306747	cg20945853	cg08977639	cg13012494	cg16331281	cg07638884	cg00905746	cg24878594	cg06410163	cg23688479	cg17933009	cg25945318	cg03415617	cg03740221	cg02388446	cg14153356	cg04946749	cg09380069	cg09900986	cg13012494	cg17826980	cg03737367	cg25597307	cg08637438	cg23103043	cg02789515	cg00152322	cg23139982	cg03271761	cg22714290	cg06410163	cg07177756	cg00272286	cg06187750	cg13008935	cg01144283	cg23688479	cg02734755	cg05202804	cg14188639	cg22675447
cg03320743	cg04523291	cg24408469	cg00997079	cg12946808	cg03447908	cg21377007	cg05349016	cg11377642	cg22215815	cg20792978	cg27404676	cg11539674	cg02540781	cg17882867	cg24478765	cg24947764	cg23322933	cg15049101	cg01557798	cg02872426	cg04398526	cg21377007	cg12375308	cg04094641	cg08777316	cg00069003	cg16481791	cg10081994	cg21211271	cg23846114	cg19055436	cg04520078	cg27404676	cg14681171	cg06143713	cg08079908	cg21684179	cg14174912	cg11539674	cg04371585	cg25075069	cg23653457	cg05697976
cg03329597	cg21137943	cg10838380	cg06452184	cg22551145	cg07505433	cg06100756	cg09569760	cg11300568	cg25587223	cg06473941	cg21001184	cg00293245	cg00613752	cg26396357	cg20755170	cg15621458	cg08076508	cg16532282	cg04193779	cg12272160	cg08866665	cg06100756	cg08909914	cg11942221	cg19716902	cg27403612	cg00565679	cg02515217	cg01990910	cg10902850	cg25258098	cg05045981	cg21001184	cg23174160	cg18795022	cg10090585	cg21911851	cg13779265	cg00293245	cg11202686	cg16465407	cg25637708	cg23670932
cg03330485	cg23077820	cg24979288	cg08540622	cg17285883	cg19400926	cg23485738	cg05902130	cg12464216	cg00041270	cg12857702	cg22675447	cg17641252	cg20711828	cg06316886	cg10778915	cg23491661	cg23281280	cg05595692	cg08704539	cg02009694	cg22814146	cg23485738	cg16732616	cg13782213	cg13362288	cg12594635	cg20026939	cg04696059	cg02416424	cg05555515	cg11065575	cg19974120	cg22675447	cg15903185	cg09817283	cg24548817	cg14881618	cg25996557	cg17641252	cg01615333	cg22679014	cg01741041	cg20785796
cg03330490	cg23427348	cg01421252	cg16918578	cg00028935	cg21055554	cg03340119	cg26518861	cg26501154	cg03627489	cg24727339	cg12030973	cg14434062	cg26540559	cg23676302	cg06442199	cg13609821	cg18634506	cg18076842	cg15339960	cg00393673	cg23378546	cg03340119	cg20709530	cg08196138	cg05226008	cg04515268	cg16300021	cg20623702	cg06234584	cg20659752	cg06676778	cg19992906	cg12030973	cg07148459	cg00327072	cg05279513	cg04505972	cg19506937	cg14434062	cg05414241	cg26598831	cg16048904	cg19209689
cg03335173	cg06804564	cg08890627	cg12571879	cg06800840	cg18693531	cg15571405	cg00531137	cg14288639	cg18664514	cg26027052	cg26590799	cg11743675	cg11760593	cg03353482	cg25288155	cg01854931	cg06513375	cg07725829	cg01775379	cg12940991	cg21961771	cg15571405	cg08504583	cg26774156	cg01462727	cg10448608	cg17998076	cg15537254	cg00829845	cg12848223	cg17795240	cg26195829	cg26590799	cg00575851	cg11155356	cg16117781	cg07992500	cg06230303	cg11743675	cg20553766	cg26994094	cg18630363	cg15792957
cg03338209	cg10473367	cg01316390	cg09330834	cg05183271	cg06259050	cg03598947	cg25055892	cg07838098	cg16620390	cg01412762	cg08453458	cg00872104	cg20916120	cg12969193	cg18218112	cg02116333	cg13495204	cg25374494	cg02693505	cg04100595	cg14287235	cg03598947	cg22737478	cg12516875	cg21044572	cg04928338	cg22796507	cg00581541	cg14337027	cg08814020	cg11609571	cg12195314	cg08453458	cg13348458	cg09338489	cg17287034	cg02225720	cg18459040	cg00872104	cg01173474	cg10862468	cg00203564	cg02884928
cg03341413	cg02105666	cg00572089	cg10629020	cg10053779	cg02458062	cg23913077	cg08448084	cg07749087	cg07190778	cg03331695	cg06456154	cg12226028	cg06261066	cg03126567	cg20813139	cg16098955	cg21457147	cg10310310	cg20092892	cg15752436	cg14420932	cg23913077	cg01196079	cg08133755	cg26608305	cg00778084	cg00440531	cg22937320	cg23905556	cg09952002	cg18085787	cg13581527	cg06456154	cg23138261	cg22794983	cg25218716	cg08663085	cg22390041	cg12226028	cg17178175	cg18615133	cg17588578	cg18220816
cg03343571	cg15219228	cg25367999	cg20648827	cg25483003	cg12105450	cg10640333	cg08558971	cg11614474	cg16282892	cg27304415	cg04029664	cg07704934	cg01974091	cg08648877	cg27059354	cg20504202	cg06908232	cg15571705	cg23449696	cg02589899	cg19927020	cg10640333	cg07929406	cg03200166	cg06172119	cg23008606	cg24154325	cg02261899	cg24691854	cg09525227	cg04820593	cg00466309	cg04029664	cg04688351	cg03450733	cg22660483	cg23999526	cg20859738	cg07704934	cg06710981	cg25560924	cg04507945	cg16024274
cg03347632	cg07029873	cg20749341	cg22770135	cg20509869	cg15255859	cg22986569	cg00601432	cg13604337	cg06382344	cg01275887	cg16208084	cg16126286	cg18286501	cg02890642	cg05634149	cg18193764	cg13434411	cg06983174	cg19156875	cg02195366	cg16924929	cg22986569	cg06558952	cg05156137	cg20359784	cg13608733	cg11739758	cg09780180	cg00397635	cg20208613	cg11799593	cg14480446	cg16208084	cg22510376	cg06908232	cg16626088	cg13929065	cg13204538	cg16126286	cg16653620	cg10327440	cg03628000	cg20287050
cg03349134	cg03386869	cg19409687	cg21004899	cg06655952	cg13916298	cg25432792	cg00118229	cg02469790	cg11131384	cg04522984	cg00938658	cg04544533	cg07201717	cg07038409	cg14909329	cg02805922	cg10243075	cg23820746	cg10921709	cg24207068	cg03361379	cg25432792	cg15545410	cg26736200	cg04357390	cg00268185	cg19807257	cg04569429	cg06710648	cg22791948	cg02670637	cg07792478	cg00938658	cg27409154	cg04138046	cg03511628	cg05992340	cg24309215	cg04544533	cg11028167	cg16269733	cg11856932	cg22152082
cg03350900	cg23482132	cg19245980	cg18912728	cg02086310	cg06065495	cg14622193	cg02670123	cg03892631	cg19083909	cg19616372	cg05547902	cg02859866	cg02163885	cg01004017	cg00918522	cg21339581	cg16683770	cg00747944	cg12049875	cg04267691	cg17898329	cg14622193	cg01252219	cg07661965	cg15528091	cg04783764	cg17987458	cg03717424	cg06014588	cg03468072	cg09287864	cg12554268	cg05547902	cg27335924	cg20828052	cg27119318	cg14762436	cg22855860	cg02859866	cg18328206	cg15819333	cg16769489	cg18173058
cg03352106	cg26683252	cg23281123	cg24201510	cg07383420	cg01334831	cg16509777	cg15858959	cg26937423	cg19467202	cg11857742	cg26708781	cg06952416	cg17078116	cg01528542	cg06428196	cg18805164	cg05922610	cg00839132	cg10835413	cg19428430	cg21428954	cg16509777	cg17337021	cg19414227	cg19707853	cg11932072	cg14825735	cg00007076	cg06451900	cg00981879	cg11111131	cg11992783	cg26708781	cg02569138	cg12727431	cg17299883	cg00101940	cg23119380	cg06952416	cg02156782	cg07686944	cg10944799	cg17373554
cg03354992	cg14544666	cg07940380	cg23990272	cg14029686	cg22655251	cg09595050	cg03369828	cg12880658	cg16911810	cg00936342	cg25806347	cg05550995	cg13050240	cg10729196	cg12594237	cg24390932	cg05471258	cg00114625	cg26530706	cg14788673	cg17346639	cg09595050	cg03339668	cg00732383	cg15825916	cg25181941	cg19407410	cg04609635	cg01782798	cg21729122	cg08490624	cg16171137	cg25806347	cg19638039	cg04390004	cg01675596	cg08994923	cg12164922	cg05550995	cg21207741	cg03537591	cg13828808	cg09527270
cg03357006	cg01448115	cg08164191	cg03769088	cg12905571	cg11145461	cg09173348	cg21195277	cg08784934	cg02091526	cg01687878	cg19066391	cg16966496	cg10894072	cg00147849	cg25691442	cg11664652	cg00316839	cg07914856	cg09811393	cg26100303	cg11164993	cg09173348	cg25652454	cg00774005	cg05328461	cg23440155	cg12415917	cg06797880	cg13008978	cg22576165	cg13263591	cg14653284	cg19066391	cg02532824	cg23030040	cg15334250	cg11397476	cg09219710	cg16966496	cg06669276	cg01354588	cg14062261	cg14776578
cg03364108	cg27416863	cg04017512	cg18998670	cg21331335	cg00655552	cg20141578	cg14940871	cg01782227	cg21400802	cg21698310	cg10272601	cg04904385	cg23731030	cg04907084	cg13207326	cg00810519	cg05260852	cg23314364	cg08265308	cg00120948	cg07870307	cg20141578	cg03317455	cg06915667	cg03508107	cg01141459	cg01525976	cg27501723	cg11566394	cg02264182	cg00363318	cg23250574	cg10272601	cg23289024	cg22604777	cg23247655	cg22607164	cg10987536	cg04904385	cg08620329	cg19444508	cg05648629	cg15824100
cg03365751	cg18533397	cg13802789	cg02711479	cg11027717	cg23369564	cg26115216	cg07723158	cg24841257	cg11865553	cg00428709	cg16329658	cg21645554	cg13052638	cg05998333	cg13704086	cg23374711	cg12787323	cg02270765	cg17731486	cg22609522	cg22884541	cg26115216	cg23737407	cg01277162	cg26881207	cg04827551	cg02533061	cg07419680	cg11653314	cg15082071	cg06647928	cg11836372	cg16329658	cg03014957	cg14533133	cg01947226	cg19960114	cg06538334	cg21645554	cg15418221	cg22544673	cg11802765	cg13223510
cg03366986	cg06198384	cg02963248	cg10569820	cg18117367	cg14146966	cg18397882	cg13604445	cg18749617	cg16447680	cg24448171	cg14289228	cg21646955	cg17110586	cg21394171	cg27533244	cg21027526	cg05153345	cg20785098	cg02492205	cg10795646	cg03945948	cg18397882	cg17281810	cg23008871	cg20555462	cg27557378	cg14794281	cg25528264	cg26006117	cg23525438	cg00741717	cg05732832	cg14289228	cg06142122	cg17777408	cg17480254	cg19513232	cg00774999	cg21646955	cg23474049	cg24965479	cg10365469	cg07547765
cg03377610	cg03700287	cg10706039	cg12126857	cg26572207	cg00616135	cg18317533	cg20449404	cg19763281	cg00497735	cg08041448	cg27219841	cg21542796	cg04460984	cg25448861	cg13075279	cg09172244	cg23800435	cg15287047	cg06717221	cg10061770	cg19515245	cg18317533	cg22863637	cg09867546	cg11967431	cg12392684	cg25760783	cg15693937	cg26032151	cg12727138	cg08594888	cg05677446	cg27219841	cg04913974	cg22502059	cg03983740	cg01845036	cg10499651	cg21542796	cg22777062	cg04220047	cg12440751	cg02313554
cg03380744	cg01166930	cg13475877	cg20928777	cg14343381	cg10710218	cg00096536	cg24708988	cg07190988	cg12212453	cg01651169	cg06097994	cg16908601	cg14375937	cg05919456	cg02469871	cg03454250	cg14757738	cg26313247	cg19763774	cg13198984	cg07922619	cg00096536	cg06806214	cg08288130	cg03953506	cg10094994	cg00973424	cg19298400	cg25603636	cg27625719	cg12745632	cg23054321	cg06097994	cg05836184	cg07295246	cg02961934	cg25053301	cg02703145	cg16908601	cg15521792	cg04533591	cg13735974	cg10973622
cg03381604	cg00312921	cg08284263	cg02447304	cg24812103	cg10298567	cg20460541	cg25206709	cg03580328	cg15750986	cg00702126	cg01595397	cg11052202	cg09683562	cg16465882	cg27080287	cg13121076	cg15855671	cg10448724	cg22817042	cg00513941	cg14023737	cg20460541	cg23931819	cg13744039	cg12709057	cg16564033	cg12942155	cg23879743	cg18944010	cg05047811	cg17867420	cg16831055	cg01595397	cg20793193	cg00937263	cg19629755	cg01176823	cg20469935	cg11052202	cg21231262	cg13180315	cg10689404	cg25980637
cg03381704	cg24401870	cg27154418	cg08100535	cg13675278	cg03104298	cg02897974	cg05329893	cg01157146	cg17352276	cg24208415	cg24181662	cg12610859	cg11026604	cg03513471	cg19382885	cg19441691	cg16928335	cg06133145	cg06142341	cg13235891	cg22767348	cg02897974	cg12616114	cg00999904	cg02450832	cg16864999	cg03291396	cg20168514	cg11943058	cg14886579	cg20385708	cg19455171	cg24181662	cg01857704	cg10390696	cg12627071	cg13835168	cg08001559	cg12610859	cg13105766	cg26537478	cg11316517	cg02904488
cg03383006	cg17536595	cg06712674	cg22681709	cg18390025	cg24064594	cg07356283	cg18294610	cg12212453	cg02534072	cg23729763	cg04643969	cg25927215	cg13574488	cg23862713	cg03673965	cg21902245	cg00253379	cg22717593	cg06412777	cg00214171	cg00115149	cg07356283	cg05330593	cg07205154	cg19707834	cg09788586	cg01630588	cg00765128	cg16838838	cg06758848	cg19676181	cg00948900	cg04643969	cg25762679	cg11019134	cg05779406	cg18818432	cg17966560	cg25927215	cg20524271	cg05418333	cg14766682	cg18204145
cg03385272	cg24980551	cg02076607	cg04573500	cg13593391	cg12422844	cg23762915	cg08560734	cg21472506	cg02841482	cg02251349	cg18733690	cg02482460	cg07009334	cg09234578	cg00879840	cg07615364	cg19239040	cg10413861	cg07686944	cg02423014	cg09941601	cg23762915	cg05373256	cg02013148	cg26584339	cg17537073	cg10603385	cg06578342	cg06810986	cg19320820	cg07341007	cg21970438	cg18733690	cg15141592	cg09822192	cg19937286	cg00225697	cg12011299	cg02482460	cg20662859	cg22710065	cg20219457	cg18917517
cg03386869	cg22937649	cg11441693	cg07233230	cg27523547	cg05679002	cg17489939	cg18584803	cg03561455	cg00323305	cg03531247	cg09732580	cg09217215	cg12253191	cg26718878	cg16940012	cg04299028	cg00385863	cg05586457	cg02360578	cg15536552	cg27143688	cg17489939	cg05491166	cg02346342	cg26308704	cg11404544	cg19452338	cg03993368	cg08292467	cg26751304	cg25852925	cg12709057	cg09732580	cg14774585	cg05941375	cg26359238	cg01733438	cg01716666	cg09217215	cg14189678	cg26789064	cg26144456	cg25255082
cg03387346	cg19995459	cg15197135	cg04251669	cg17852558	cg13599248	cg18650716	cg14571619	cg03209363	cg23434428	cg24121069	cg21694843	cg15564444	cg02738081	cg03096488	cg18230216	cg22462714	cg00094898	cg22315164	cg02004851	cg06093412	cg26427115	cg18650716	cg23325335	cg14509606	cg14096042	cg17798981	cg15493607	cg21890551	cg00851732	cg11250576	cg07747251	cg21927177	cg21694843	cg23288838	cg23099319	cg08062822	cg21494379	cg26133399	cg15564444	cg07507493	cg18685330	cg09877009	cg08374799
cg03391464	cg07185181	cg26127197	cg03564455	cg24792289	cg15057061	cg08774009	cg02381426	cg08317580	cg03112417	cg24663315	cg15020568	cg09453870	cg07264666	cg16547579	cg12548176	cg00060649	cg12679760	cg07851738	cg24038764	cg17309904	cg05312962	cg08774009	cg20497334	cg07385362	cg07037454	cg11263011	cg16999254	cg06814256	cg00412010	cg01004980	cg18403361	cg10536534	cg15020568	cg18081863	cg05394244	cg10556349	cg22081371	cg24384120	cg09453870	cg06247406	cg26439324	cg01775930	cg21580089
cg03391801	cg17547524	cg01523759	cg14846380	cg05740418	cg15046675	cg03675258	cg22177308	cg23690866	cg03784113	cg20595750	cg13453374	cg11412853	cg06644373	cg16540590	cg14778208	cg08193681	cg01054755	cg02782634	cg12754571	cg09740313	cg04821009	cg03675258	cg21768287	cg23218363	cg10640944	cg08367801	cg26895622	cg12284142	cg07384961	cg24536689	cg11361344	cg07136646	cg13453374	cg05375686	cg00926894	cg15788661	cg13476964	cg08224569	cg11412853	cg15864691	cg24508310	cg09687738	cg25914921
cg03393445	cg15299388	cg03130248	cg11819369	cg02392634	cg06085204	cg11042746	cg03290530	cg17711717	cg17073708	cg07160871	cg01579322	cg26680428	cg19392754	cg13995427	cg02052366	cg13185188	cg16702083	cg26213458	cg01887388	cg11136341	cg00073837	cg11042746	cg22231620	cg17384769	cg06576192	cg25693317	cg23142890	cg05922453	cg26641022	cg10115368	cg22142137	cg05507459	cg01579322	cg11325573	cg08570243	cg23476456	cg05016192	cg09269848	cg26680428	cg00400221	cg16755348	cg22130673	cg24608717
cg03393769	cg19876672	cg13466694	cg11074047	cg09803262	cg11916478	cg14223293	cg03636532	cg06884470	cg20729813	cg02456261	cg05785344	cg00783104	cg03663462	cg11770323	cg20923245	cg12481479	cg22655232	cg02057833	cg08087911	cg23499929	cg07377422	cg14223293	cg19384704	cg08254266	cg05557291	cg08786077	cg02532853	cg10706039	cg20559217	cg23726559	cg23225508	cg02787917	cg05785344	cg13726459	cg25126854	cg18225658	cg02463137	cg22606540	cg00783104	cg01073572	cg26893124	cg10479082	cg04720797
cg03396151	cg12822074	cg09735782	cg02577963	cg23468002	cg16481280	cg14721213	cg21817858	cg13817083	cg10634551	cg00814614	cg13582495	cg20965743	cg25316769	cg06697595	cg18199753	cg21480420	cg15737177	cg16296417	cg02692808	cg07145988	cg01370241	cg14721213	cg01993468	cg08162124	cg05010882	cg24647820	cg00175641	cg20271300	cg13356427	cg16940942	cg10365886	cg06761424	cg13582495	cg03160508	cg06475150	cg07768177	cg05864868	cg12781568	cg20965743	cg19321437	cg03349091	cg05948654	cg08598287
cg03405260	cg10907237	cg01328444	cg08313420	cg00336791	cg18878432	cg26598540	cg04993020	cg19469449	cg15864691	cg18384588	cg21113886	cg18192083	cg17504394	cg08798307	cg19555331	cg20540913	cg10374084	cg17315703	cg05205239	cg05520940	cg14317639	cg26598540	cg14388993	cg17175208	cg24387864	cg03132824	cg01364862	cg15416643	cg10394788	cg12861974	cg26949612	cg21251785	cg21113886	cg08107017	cg02624484	cg22527050	cg13156574	cg12600692	cg18192083	cg07293445	cg15894389	cg08692733	cg21684179
cg03407747	cg13499923	cg25308508	cg00377924	cg12065840	cg08239458	cg09842946	cg20487548	cg01558040	cg23204968	cg05623392	cg21437028	cg14457782	cg26335602	cg03819338	cg11750706	cg18530240	cg16341836	cg06316886	cg24560678	cg01579322	cg15585987	cg09842946	cg01624229	cg19009417	cg11983939	cg19870698	cg07836815	cg21538208	cg04490290	cg16528738	cg25691442	cg27501007	cg21437028	cg25830307	cg08489410	cg11291200	cg16984885	cg24559969	cg14457782	cg15856626	cg02502704	cg25781936	cg18964609
cg03414932	cg00581422	cg06475150	cg04202892	cg18222853	cg14818279	cg04860863	cg08930904	cg04295702	cg13080721	cg19919989	cg17865482	cg11105610	cg08701686	cg18332814	cg23985995	cg16296829	cg13326840	cg05137975	cg00510689	cg16594502	cg22375815	cg04860863	cg04334684	cg09845914	cg09509952	cg18049328	cg26821745	cg17759224	cg25362652	cg18770944	cg01637789	cg21724239	cg17865482	cg12617473	cg15735157	cg25192419	cg13537544	cg14002301	cg11105610	cg11166197	cg10130564	cg19874726	cg06168204
cg03420998	cg21595968	cg15135047	cg24160371	cg11111460	cg02286081	cg03251918	cg18313416	cg17934871	cg13908336	cg05648614	cg04075675	cg14778208	cg25051331	cg01019971	cg17705066	cg13245817	cg08786860	cg04554720	cg23543821	cg08383160	cg03098159	cg03251918	cg09795809	cg06834177	cg07175290	cg02191862	cg01418124	cg14528310	cg03744440	cg03769817	cg22750906	cg07466386	cg04075675	cg01978237	cg11923631	cg22332157	cg27507372	cg26479323	cg14778208	cg05649708	cg16498194	cg14168755	cg22373687
cg03421195	cg02330362	cg05146544	cg24512097	cg07494499	cg11851804	cg25343227	cg03997321	cg14873600	cg26459372	cg26829990	cg02050376	cg09821185	cg06890890	cg23212590	cg00640053	cg08823240	cg05846633	cg08951638	cg22063654	cg21172319	cg07825294	cg25343227	cg14369777	cg26632948	cg12620265	cg12360424	cg04086531	cg05038268	cg20378002	cg19495714	cg07397983	cg14270687	cg02050376	cg17639056	cg00771935	cg02341645	cg11409998	cg02226645	cg09821185	cg07761358	cg14674582	cg01444051	cg05791506
cg03425412	cg10581449	cg22730004	cg02152631	cg02764346	cg14218275	cg12306333	cg21851391	cg21203097	cg17953141	cg14081251	cg14691364	cg09016968	cg22963915	cg27058480	cg27212729	cg03131829	cg10848640	cg19474865	cg24183566	cg16489926	cg07515667	cg12306333	cg09310980	cg10139476	cg14951193	cg00129563	cg08039301	cg22792785	cg23517208	cg11830695	cg19847244	cg12415479	cg14691364	cg18730905	cg17499212	cg26981746	cg09325156	cg14531319	cg09016968	cg09820378	cg10206380	cg25648399	cg20485165
cg03426023	cg07382347	cg00337921	cg08542865	cg01146320	cg13067635	cg07703654	cg03601053	cg05196969	cg20527270	cg00698444	cg16547579	cg25340966	cg23068621	cg16295461	cg10354730	cg21961487	cg13311758	cg27365208	cg19792266	cg17342469	cg05730038	cg07703654	cg03737367	cg12604031	cg22680980	cg04013093	cg03804240	cg25052176	cg17639056	cg12436377	cg19777540	cg11441693	cg16547579	cg03449108	cg17033281	cg25424856	cg15210526	cg24635109	cg25340966	cg13797960	cg11234688	cg04822167	cg11930926
cg03429569	cg00160505	cg00668519	cg26301565	cg11401514	cg27331292	cg06819445	cg10913050	cg16277607	cg03565777	cg15838042	cg03046946	cg04674315	cg16865953	cg27060477	cg20756245	cg08351331	cg13561855	cg10021819	cg03894002	cg24515368	cg20103692	cg06819445	cg02584610	cg00075967	cg15184602	cg11570367	cg13864549	cg26551791	cg03361164	cg00422452	cg16491739	cg23715029	cg03046946	cg06792975	cg17788362	cg25032089	cg02742139	cg23784046	cg04674315	cg11743528	cg27345989	cg02443473	cg25790298
cg03431741	cg26841013	cg23214760	cg26451261	cg14546258	cg13579607	cg21486233	cg11411884	cg22489583	cg17051704	cg13243544	cg07834773	cg13354250	cg11565512	cg12493761	cg02881274	cg21474854	cg16652521	cg02689238	cg21808407	cg11081894	cg05767411	cg21486233	cg23641797	cg25147604	cg08345372	cg11213150	cg06434311	cg02041067	cg05784386	cg11256152	cg18309895	cg02246002	cg07834773	cg04179438	cg26896756	cg22090245	cg06079963	cg00330370	cg13354250	cg25780607	cg13746854	cg14672496	cg14242995
cg03432176	cg03718079	cg03002264	cg01341751	cg16428612	cg12086464	cg01670789	cg07344019	cg13738195	cg19786733	cg26310285	cg18128298	cg24345062	cg24748621	cg12289482	cg08697163	cg08881785	cg13500072	cg12504877	cg22227345	cg12883629	cg12325049	cg01670789	cg00977293	cg21399203	cg22311507	cg04960258	cg17068311	cg13341412	cg07143720	cg25654926	cg12258179	cg11951818	cg18128298	cg01330815	cg23087020	cg11639615	cg23667602	cg16695380	cg24345062	cg09465288	cg16881960	cg08453458	cg08140712
cg03434780	cg04515001	cg11632592	cg00423453	cg10253929	cg26385097	cg20681948	cg23900905	cg24335138	cg01828733	cg16479476	cg06350796	cg05314639	cg13092806	cg22422251	cg00684125	cg01410230	cg08825645	cg07687172	cg06937997	cg05889642	cg26032151	cg20681948	cg17035182	cg09197279	cg20747577	cg26628476	cg11475550	cg18888655	cg08215811	cg09004241	cg16968020	cg06543376	cg06350796	cg06794543	cg10176185	cg13582495	cg22514229	cg26533311	cg05314639	cg16477492	cg10835413	cg00598204	cg00188627
cg03446876	cg22046408	cg25214552	cg04551318	cg00198594	cg15874425	cg05362160	cg20449048	cg07290652	cg06806862	cg06442240	cg24606791	cg04314361	cg14585167	cg26367537	cg16368147	cg09738064	cg20982735	cg05255351	cg11038231	cg20860806	cg26228024	cg05362160	cg12960696	cg03565674	cg12360736	cg00037457	cg02333283	cg15548198	cg23372001	cg25599211	cg06711306	cg15085024	cg24606791	cg02713960	cg03455250	cg13530938	cg07211915	cg04226276	cg04314361	cg13202591	cg05376465	cg10935662	cg12821315
cg03448915	cg23991947	cg07021447	cg02571142	cg13855715	cg17942617	cg11703729	cg14845619	cg14721213	cg15243478	cg13610769	cg27039118	cg10784030	cg16846518	cg04511411	cg11818853	cg07078758	cg14737994	cg04367107	cg05110178	cg13695585	cg06072560	cg11703729	cg05672174	cg26445608	cg03396151	cg12161982	cg21982455	cg02532293	cg13309828	cg04536588	cg15371617	cg20062116	cg27039118	cg21307628	cg03022736	cg08124399	cg18341905	cg08529333	cg10784030	cg01753544	cg16100530	cg15922693	cg21354781
cg03449108	cg06973615	cg05104639	cg26092233	cg26900686	cg05545914	cg15772924	cg11785537	cg10731794	cg07809589	cg18483549	cg09610569	cg06379435	cg11382082	cg09646197	cg00161955	cg13775533	cg16078210	cg16569650	cg07803814	cg27091643	cg04123310	cg15772924	cg07781082	cg24640676	cg08189043	cg09821185	cg25813447	cg06456154	cg26799209	cg02376524	cg25206026	cg00675229	cg09610569	cg19787070	cg14398860	cg15867166	cg11639651	cg21297493	cg06379435	cg21781600	cg06911873	cg19881386	cg25907965
cg03450593	cg08328513	cg25940517	cg21439763	cg19896129	cg26102475	cg17484733	cg21974358	cg00134776	cg00964103	cg15287047	cg16339238	cg08285677	cg21336434	cg25880954	cg27213276	cg26947817	cg00774005	cg16586594	cg02852670	cg13015925	cg07612300	cg17484733	cg18414021	cg23918610	cg26127836	cg06623668	cg10024583	cg06201514	cg08941355	cg21082271	cg10865238	cg03979510	cg16339238	cg26380710	cg20966754	cg13550079	cg14161730	cg07793148	cg08285677	cg04149024	cg24691854	cg09200921	cg25636466
cg03450733	cg26169783	cg22876901	cg24437293	cg04667114	cg25569396	cg09959355	cg21301258	cg25866075	cg02288341	cg24328944	cg06071058	cg18645642	cg13374726	cg03605610	cg13594138	cg00939682	cg15582726	cg18011916	cg26029997	cg04704856	cg22843538	cg09959355	cg19650573	cg22561384	cg25506686	cg13420320	cg13622450	cg12850078	cg14308466	cg09484077	cg01863042	cg12302402	cg06071058	cg24311236	cg12867987	cg02967969	cg15885672	cg17407511	cg18645642	cg05073843	cg20046330	cg19225369	cg23238231
cg03452625	cg08594936	cg03264729	cg07141002	cg10963793	cg16391955	cg00208274	cg23660866	cg05023415	cg02963613	cg14857764	cg15243578	cg16686951	cg10892950	cg01656216	cg01680674	cg16421653	cg15824056	cg10440011	cg16709294	cg20098854	cg20416222	cg00208274	cg25737283	cg11412288	cg12938520	cg23039195	cg12293170	cg13252700	cg21160842	cg09006810	cg09860047	cg18016370	cg15243578	cg06791546	cg03719555	cg13270115	cg15458222	cg14583999	cg16686951	cg17802633	cg06984848	cg26538035	cg13565215
cg03453744	cg16646645	cg02235918	cg07356011	cg13712197	cg04459091	cg12960126	cg11417612	cg09938518	cg00068750	cg23041295	cg06350107	cg13557804	cg10147666	cg08636385	cg24289219	cg21246236	cg21745079	cg20000847	cg07505018	cg11919577	cg23048399	cg12960126	cg03924566	cg23325900	cg04308089	cg24080571	cg22628281	cg21285555	cg24693341	cg03315940	cg10333023	cg13736514	cg06350107	cg23991947	cg13315047	cg26613811	cg14386202	cg12377256	cg13557804	cg17465305	cg07187289	cg19878482	cg09302010
cg03454250	cg09648467	cg01700683	cg06841964	cg13700051	cg14780070	cg20691727	cg22372968	cg19030579	cg14372037	cg02999781	cg19928294	cg08696165	cg10823473	cg09383907	cg25593948	cg13289884	cg04522949	cg26746069	cg07893738	cg03457195	cg25150878	cg20691727	cg04162497	cg11957438	cg14070162	cg08675521	cg24525988	cg10973881	cg03967798	cg09855140	cg08247938	cg26078859	cg19928294	cg00253811	cg25198941	cg09276108	cg24557160	cg26171114	cg08696165	cg00201234	cg14347463	cg16471612	cg04729004
cg03456560	cg14722290	cg09159452	cg15346842	cg05143735	cg18965179	cg09430518	cg14972210	cg07514505	cg27297576	cg20544605	cg00633552	cg24068468	cg08777316	cg22830694	cg22706505	cg01301282	cg10510586	cg02886375	cg16372632	cg19601328	cg27074221	cg09430518	cg19570406	cg00936626	cg23597057	cg20123962	cg20543968	cg04570624	cg07047570	cg22160267	cg12758973	cg08473330	cg00633552	cg03086707	cg03818715	cg18050291	cg00373606	cg23920016	cg24068468	cg15827779	cg15761405	cg14608550	cg26784412
cg03457195	cg27458485	cg05630272	cg24071719	cg12422844	cg18832247	cg19784545	cg11461670	cg22063989	cg16081281	cg07008962	cg09960294	cg22377643	cg15646463	cg13432339	cg26469895	cg25964728	cg07802710	cg01059717	cg15633035	cg24691891	cg19885926	cg19784545	cg17473615	cg01393939	cg03279631	cg18892424	cg21779301	cg23005797	cg21283926	cg08690976	cg08019058	cg25890576	cg09960294	cg25415674	cg07498426	cg26581206	cg10329345	cg08537367	cg22377643	cg06928634	cg22810426	cg01908462	cg07739851
cg03463799	cg26791399	cg15802548	cg04573398	cg14709479	cg02849956	cg15347342	cg16152753	cg22225207	cg17495130	cg10640333	cg13207326	cg01713272	cg23480730	cg18632412	cg21758133	cg21491240	cg01883635	cg04961235	cg00959635	cg04094482	cg10609174	cg15347342	cg01825872	cg25758828	cg23536255	cg21359747	cg15380508	cg05130312	cg17649293	cg17831869	cg17284168	cg07708286	cg13207326	cg18402987	cg25452717	cg20348344	cg07735920	cg20497120	cg01713272	cg07223952	cg04424654	cg02175308	cg23656890
cg03464655	cg09063683	cg12600766	cg09779027	cg23693485	cg06779458	cg26919780	cg04297522	cg14617642	cg07083464	cg08536961	cg15203905	cg01748757	cg16587616	cg01562833	cg15903185	cg07953201	cg08988543	cg15018122	cg18036967	cg26002008	cg22338152	cg26919780	cg16758813	cg03455644	cg07694085	cg20749341	cg07856421	cg18437319	cg22592142	cg16586530	cg03288922	cg26489108	cg15203905	cg05634495	cg23902105	cg07504200	cg16945312	cg25413342	cg01748757	cg13667243	cg02242681	cg26276301	cg13300744
cg03465028	cg06061086	cg05678462	cg22849665	cg01471572	cg14789659	cg10529613	cg18334392	cg14567414	cg10192893	cg16817992	cg22635541	cg02090762	cg22388948	cg01086868	cg07107916	cg22042908	cg16549644	cg10439737	cg01755617	cg21473514	cg21967909	cg10529613	cg01395351	cg05194864	cg18401108	cg05937603	cg13267619	cg26164488	cg22478121	cg23473396	cg06908232	cg24373253	cg22635541	cg00466309	cg20372745	cg15041487	cg03782966	cg21988739	cg02090762	cg26465602	cg19921917	cg14604470	cg14116596
cg03466587	cg03224621	cg07014673	cg13508800	cg11673471	cg26708220	cg26863534	cg27340584	cg22897615	cg03067903	cg24389217	cg22409100	cg08144172	cg19162841	cg17083209	cg02552292	cg03769817	cg23840027	cg26674479	cg18480129	cg22603352	cg11382203	cg26863534	cg11630169	cg26486144	cg24742832	cg15449127	cg02533058	cg10025714	cg00011200	cg11031647	cg20377881	cg01983682	cg22409100	cg26884027	cg17017670	cg23620822	cg23725027	cg18791991	cg08144172	cg21253459	cg15033036	cg06855751	cg11692021
cg03470745	cg26214742	cg22160735	cg19095568	cg06236276	cg25394505	cg26898567	cg01003320	cg18360809	cg19090585	cg12004641	cg01961211	cg08468599	cg09970175	cg19709146	cg00961418	cg01265068	cg00292029	cg21333674	cg16410962	cg11659652	cg10442735	cg26898567	cg18642503	cg22236485	cg15601807	cg00692173	cg14501638	cg12269161	cg00378658	cg16056941	cg06461373	cg14425564	cg01961211	cg09863248	cg18727700	cg02579959	cg03513471	cg15844871	cg08468599	cg04527220	cg12969193	cg10698419	cg04891761
cg03475182	cg08510234	cg18020480	cg07124117	cg04453471	cg16104837	cg27173148	cg14114908	cg25734490	cg17781789	cg26839512	cg07638935	cg17163168	cg04728480	cg00087792	cg13830619	ch.14.1488981R	cg00024967	cg10474597	cg09503596	cg26400275	cg02102533	cg27173148	cg08592234	cg18924561	cg24751886	cg22004774	cg10881128	cg04092033	cg14761019	cg15135657	cg04099095	cg04754076	cg07638935	cg18033770	cg06953627	cg25945318	cg23431897	cg00458337	cg17163168	cg00069860	cg20927656	cg02042823	cg24427660
cg03480346	cg01683794	cg01883046	cg21028142	cg07837161	cg07832674	cg13909661	cg06221087	cg03683587	cg05261299	cg00755751	cg27642784	cg11164993	cg23591140	cg24301866	cg04883026	cg19904058	cg15613740	cg01921126	cg02000808	cg16656078	cg13997720	cg13909661	cg18905866	cg06541222	cg06706156	cg22280238	cg16040306	cg20460541	cg22604218	cg18000886	cg10193721	cg10319870	cg27642784	cg05020409	cg19626213	cg14012546	cg05082609	cg27195956	cg11164993	cg24297049	cg19223299	cg17385414	cg06621431
cg03482973	cg24000797	cg18087803	cg20438687	cg26814835	cg27595778	cg23777956	cg02695677	cg26350286	cg06321998	cg22587479	cg22118297	cg21831481	cg00073003	cg17723381	cg15712226	cg06797644	cg24392532	cg20309703	cg23476112	cg11661234	cg26489368	cg23777956	cg01078706	cg00798232	cg05227350	cg24478803	cg25662926	cg02130329	cg11706366	cg19761245	cg24215459	cg22234712	cg22118297	cg16036471	cg12158535	cg12200038	cg21764708	cg13978566	cg21831481	cg18969232	cg00698602	cg07843065	cg23253961
cg03486485	cg02479842	cg05408649	cg04074004	cg12942155	cg02561912	cg07960369	cg11073104	cg24789447	cg13283952	cg06171830	cg07135032	cg01092293	cg14326196	cg25930662	cg01983682	cg13872236	cg16054907	cg05185738	cg25321762	cg08358587	cg11836949	cg07960369	cg19590445	cg23057232	cg19001113	cg05078817	cg05117982	cg16718054	cg07791578	cg14337027	cg25243455	cg21571160	cg07135032	cg15278109	cg14506032	cg03933846	cg22637834	cg17028443	cg01092293	cg25153266	cg10827253	cg13441891	cg12546785
cg03487706	cg08480996	cg14161821	cg27659049	cg05875066	cg17920241	cg06761167	cg23960736	cg08762628	cg16017089	cg00472277	cg24970181	cg05316627	cg10150686	cg05083852	cg26104640	cg25845992	cg10587888	cg23827572	cg01286388	cg13818628	cg03631065	cg06761167	cg26360924	cg15066837	cg16863634	cg04442406	cg14094164	cg10404717	cg03106056	cg01205267	cg20427486	cg24435679	cg24970181	cg24228532	cg18115495	cg17342984	cg21553980	cg03870138	cg05316627	cg03479211	cg10318744	cg00334063	cg05202804
cg03492136	cg03833601	cg02633729	cg27649239	cg09229960	cg12516875	cg01910727	cg18294109	cg13524180	cg09990852	cg21376799	cg08366060	cg01049205	cg12350325	cg00150363	cg22328746	cg01644092	cg16117799	cg05366024	cg15594444	cg21686386	cg09295202	cg01910727	cg24693760	cg24054774	cg07096247	cg07881032	cg01755562	cg23121615	cg06802565	cg03278726	cg07507951	cg16614527	cg08366060	cg21218363	cg04875128	cg20563666	cg20892245	cg27534671	cg01049205	cg26151467	cg07446674	cg14313576	cg22460204
cg03495498	cg25593948	cg16172099	cg17007339	cg11189357	cg22825473	cg19942083	cg18759102	cg12097080	cg15432711	cg01277162	cg09929763	cg21834048	cg02555243	cg20706768	cg11054774	cg26744682	cg15358372	cg18628371	cg23533683	cg01462040	cg01754713	cg19942083	cg10227331	cg05740045	cg04774043	cg03557857	cg09889165	cg14036776	cg09904051	cg10916429	cg11277090	cg16104263	cg09929763	cg14456490	cg13282942	cg24940370	cg02227036	cg03774463	cg21834048	cg15621458	cg15159247	cg11750112	cg27628536
cg03497652	cg21397157	cg18192417	cg23661000	cg24610231	cg09354037	cg04567731	cg26553525	cg22580391	cg13933373	cg05476522	cg15646741	cg01517680	cg09248694	cg03957885	cg19878627	cg02305024	cg21831937	cg21204870	cg17137077	cg26197915	cg15092152	cg04567731	cg12275370	cg25009366	cg15682807	cg26700949	cg15460093	cg01609611	cg19585412	cg18834878	cg19880608	cg08718050	cg15646741	cg25966908	cg10837783	cg19897275	cg12584458	cg27260927	cg01517680	cg13153708	cg22877230	cg26037142	cg01277438
cg03498081	cg03063658	cg07935264	cg00675156	cg22272840	cg07954607	cg25025879	cg08604785	cg24946597	cg01295339	cg26986871	cg18470427	cg00098144	cg24284369	cg07180571	cg02705958	cg10067523	cg00680673	cg01761966	cg20737382	cg05134041	cg09469667	cg25025879	cg12836959	cg20290850	cg23218760	cg17656763	cg21802055	cg00227584	cg00078299	cg10030436	cg22527791	cg11078084	cg18470427	cg04521510	cg00473354	cg19821612	cg07072643	cg17514528	cg00098144	cg04824711	cg14057181	cg25163076	cg18450582
cg03499808	cg18537730	cg23683588	cg05634149	cg09160477	cg16638301	cg15681626	cg27269190	cg22259831	cg18792022	cg21123519	cg25896644	cg20729747	cg01420688	cg18920427	cg02283106	cg04798314	cg13797960	cg27493151	cg06266461	cg01891172	cg14380576	cg15681626	cg08141395	cg06312132	cg05782975	cg09076334	cg18845377	cg05414241	cg01676105	cg01003197	cg19238394	cg20698421	cg25896644	cg11360230	cg06427226	cg14137558	cg14137381	cg06761424	cg20729747	cg01911472	cg10044466	cg09681278	cg02139485
cg03500965	cg13868084	cg26286839	cg17740822	cg00912573	cg16976499	cg18414021	cg02421824	cg27116888	cg13456504	cg05327192	cg09799633	cg19047660	cg24998096	cg06504563	cg13524919	cg04327763	cg19998137	cg12392429	cg26146690	cg27355713	cg06572093	cg18414021	cg21213593	cg25008474	cg01094309	cg03826642	cg13320211	cg22969661	cg27338353	cg27640763	cg26131932	cg20116828	cg09799633	cg12646649	cg26176649	cg15652532	cg11409081	cg05202300	cg19047660	cg23146741	cg17602500	cg13088556	cg16610412
cg03501539	cg11203512	cg16961536	cg25637894	cg04489012	cg09321817	cg03841065	cg10818986	cg16877924	cg07661564	cg04122918	cg26447697	cg07173635	cg19059495	cg11506821	cg20059012	cg13072112	cg02037307	cg00929523	cg20038996	cg09988837	cg24881289	cg03841065	cg07192718	cg14591667	cg06603997	cg13218739	cg15775138	cg10224600	cg24424424	cg21724239	cg00374263	cg01235000	cg26447697	cg17393917	cg04406445	cg27595778	cg19030737	cg26055054	cg07173635	cg02643782	cg17865482	cg19149132	cg14228146
cg03502656	cg00329697	cg16054907	cg11318087	cg04445851	cg16131748	cg04180723	cg16345213	cg12120327	cg17139085	cg00963467	cg00301396	cg19313221	cg02457680	cg01162378	cg16993108	cg26777746	cg00241281	cg26031954	cg07936950	cg07632571	cg01128412	cg04180723	cg04453124	cg02680669	cg12393623	cg03767353	cg10176692	cg17885794	cg11263011	cg01693284	cg22797514	cg17227030	cg00301396	cg26864230	cg05834895	cg21936179	cg07159230	cg04195855	cg19313221	cg17197278	cg08113756	cg25208142	cg23058998
cg03503516	cg09923954	cg12337011	cg02118886	cg02426623	cg05418443	cg13912631	cg25004471	cg15221016	cg27317127	cg04983933	cg14526044	cg26806260	cg06238004	cg16661744	cg12863443	cg18761976	cg14092997	cg12322672	cg15837280	cg14845268	cg02575712	cg13912631	cg00887112	cg26296266	cg16320447	cg05866150	cg24512097	cg02493167	cg10426370	cg08353444	cg09981533	cg18666454	cg14526044	cg09866757	cg12719030	cg21827317	cg20793897	cg23217680	cg26806260	cg15406010	cg07924154	cg13623999	cg25968664
cg03504834	cg23655039	cg13443410	cg23363832	cg02234489	cg24618413	cg18486698	cg18197354	cg11416290	cg10094691	cg19821612	cg01803928	cg06775523	cg15582794	cg02927327	cg15948536	cg22679940	cg15959363	cg16465280	cg25366639	cg24335070	cg18082680	cg18486698	cg17402060	cg25907138	cg14708411	cg08420572	cg23624133	cg02902975	cg05156901	cg09235562	cg17758363	cg01101058	cg01803928	cg17744110	cg04265672	cg18984724	cg22464151	cg25785303	cg06775523	cg06374185	cg14843888	cg04455567	cg14646039
cg03505117	cg13832604	cg08135437	cg01425188	cg10036013	cg11232245	cg15921949	cg16175792	cg01578017	cg27297441	cg05756492	cg05799859	cg04660410	cg06936290	cg01224520	cg18689332	cg15473502	cg03447800	cg16268165	cg09867302	cg06620299	cg05969378	cg15921949	cg13385114	cg14646111	cg10137191	cg15575375	cg20429350	cg20396841	cg15385139	cg04557018	cg17188169	cg26803305	cg05799859	cg17568707	cg05240083	cg17508549	cg00575851	cg07382899	cg04660410	cg27509967	cg07259165	cg12113740	cg13754259
cg03514381	cg10105844	cg01913024	cg04011940	cg00804078	cg00746446	cg11721464	cg20502536	cg19509311	cg07981013	cg21011913	cg03872376	cg03989711	cg02853703	cg06317209	cg18712199	cg14891209	cg06277838	cg23245942	cg02938205	cg10207362	cg00036011	cg11721464	cg26515213	cg05929864	cg12976463	cg08891382	cg18181496	cg03308494	cg11084334	cg26339788	cg01690792	cg12199651	cg03872376	cg22272644	cg19627549	cg05249836	cg13115118	cg07788437	cg03989711	cg02989255	cg17039519	cg12193327	cg18959966
cg03516335	cg21035222	cg08390901	cg16929199	cg07142009	cg01400750	cg19741868	cg11958666	cg15453943	cg13954131	cg19511382	cg08332594	cg17479060	cg05401764	cg19790640	cg22443762	cg22876425	cg25158266	cg27610921	cg26155374	cg04131969	cg15681626	cg19741868	cg07629996	cg16469894	cg20610915	cg18479593	cg01855636	cg20464155	cg00917018	cg07687131	cg15454820	cg01448115	cg08332594	cg02213103	cg20207108	cg05941375	cg21582524	cg00262132	cg17479060	cg20732478	cg17210004	cg17004353	cg14970991
cg03520624	cg25637829	cg23986620	cg05748163	cg15978561	cg18546006	cg27098470	cg17197774	cg09316122	cg20732478	cg09186478	cg10736454	cg10917153	cg09522825	cg26464945	cg13364558	cg16887070	cg10463299	cg07167185	cg18496053	cg17501395	cg11126767	cg27098470	cg17033281	cg27494470	cg10208485	cg22534509	cg11599539	cg04055835	cg10054661	cg05205239	cg18221341	cg00081417	cg10736454	cg20923605	cg15326452	cg06209897	cg03785076	cg21145140	cg10917153	cg04828704	cg25974167	cg09817162	cg20669834
cg03520938	cg25426743	cg08132940	cg11412853	cg24495585	cg24674269	cg12424088	cg16715687	cg02126788	cg22861116	cg04117530	cg08491357	cg20866075	cg03120102	cg06730942	cg13668544	cg24541021	cg17852507	cg18740800	cg27393325	cg04128967	cg25826360	cg12424088	cg24867665	cg08182270	cg23881204	cg16137250	cg13380622	cg19248557	cg07382943	cg13523125	cg06888746	cg02109484	cg08491357	cg10390536	cg11946503	cg19495714	cg14955976	cg13324902	cg20866075	cg26584337	cg10669129	cg22044342	cg00428709
cg03521696	cg16926213	cg10468535	cg25678587	cg18271964	cg26972389	cg15196365	cg08704536	cg24842260	cg04586579	cg16338011	cg02526277	cg18168924	cg19301632	cg15009232	cg13459498	cg00872984	cg18720151	cg26157279	cg12637106	cg06612355	cg14165660	cg15196365	cg13393001	cg05149097	cg03765359	cg16945312	cg07209546	cg23916646	cg13787932	cg24527636	cg11598935	cg05189127	cg02526277	cg15664504	cg09793827	cg15592062	cg04709035	cg24587268	cg18168924	cg11953383	cg01705934	cg15735721	cg00513208
cg03528824	cg02854396	cg04582010	cg03656290	cg14794298	cg17344040	cg06928838	cg16578549	cg00240734	cg12158737	cg05159732	cg21052608	cg07420163	cg07902749	cg21945665	cg22955387	cg24250820	cg00520612	cg11161597	cg25035631	cg19870567	cg10317164	cg06928838	cg08742575	cg04095498	cg08706545	cg10837110	cg07313437	cg04857395	cg03159396	cg14425468	cg05287266	cg10447615	cg21052608	cg06634441	cg16484018	cg21330926	cg02767665	cg16763089	cg07420163	cg21038740	cg12350309	cg19937331	cg04778755
cg03531247	cg22618269	cg25306198	cg21545862	cg02700891	cg04960964	cg18824446	cg24067075	cg07014673	cg02320543	cg02551745	cg10421979	cg03632704	cg08443605	cg22747480	cg19376851	cg26150514	cg17386213	cg13446474	cg05958126	cg19008720	cg02348751	cg18824446	cg11088422	cg10825710	cg26561986	cg19552640	cg05108467	cg14368286	cg14391419	cg21491240	cg08456555	cg13784235	cg10421979	cg05906024	cg20202246	cg25714218	cg01810186	cg24350752	cg03632704	cg21435684	cg11219400	cg24928161	cg09948419
cg03532030	cg13309012	cg19056391	cg03119897	cg18129748	cg00829575	cg05088892	cg07478467	cg09557387	cg03501539	cg15459537	cg06930722	cg00263700	cg25125060	cg11503687	cg25322094	cg13232664	cg26764972	cg17560015	cg15668468	cg05183668	cg02435495	cg05088892	cg27183456	cg25616968	cg07367113	cg08813944	cg20469421	cg08282969	cg06740710	cg05803913	cg01029685	cg00972313	cg06930722	cg05058809	cg08745965	cg14368286	cg19235109	cg07322144	cg00263700	cg10274815	cg08239458	cg26836273	cg26744682
cg03533500	cg18008019	cg06041068	cg04851505	cg22672431	cg07076836	cg04367252	cg01361499	cg11528328	cg21045464	cg16683060	cg10930308	cg13899718	cg18086187	cg01680010	cg12262378	cg00769799	cg07031408	cg02286091	cg04885068	cg25874782	cg21306329	cg04367252	cg02805665	cg17582444	cg20267521	cg03605610	cg04937635	cg08791697	cg03922126	cg18093711	cg00041270	cg01366378	cg10930308	cg14280533	cg25427172	cg25375329	cg25968748	cg18411150	cg13899718	cg00089915	cg25799059	cg18105529	cg10978034
cg03534031	cg11271605	cg04319611	cg22590902	cg24908603	cg07892167	cg05384282	cg24686551	cg20753954	cg12530994	cg20416767	cg02938407	cg15041658	cg00446235	cg14348540	cg10982851	cg05735075	cg15660418	cg03855388	cg02092102	cg19455115	cg13535416	cg05384282	cg00940232	cg20634498	cg19525496	cg25006194	cg22974236	cg01061391	cg26666580	cg07740599	cg10213302	cg13633026	cg02938407	cg12407526	cg18000029	cg05124021	cg01063701	cg00520441	cg15041658	cg02645563	cg02073081	cg17362483	cg02786966
cg03534481	cg01558212	cg19728345	cg03346415	cg25498258	cg13941978	cg25865108	cg02981078	cg23901444	cg12878824	cg00145348	cg07388258	cg19424531	cg06041068	cg27425700	cg09088406	cg02535060	cg19725903	cg24302127	cg25636665	cg12480053	cg14783993	cg25865108	cg17831440	cg13541788	cg01644702	cg09424398	cg04424885	cg07344627	cg24139732	cg01076970	cg14521546	cg01369033	cg07388258	cg15235999	cg17598358	cg06220235	cg03113878	cg17246697	cg19424531	cg19962750	cg05490924	cg18463605	cg23204968
cg03536961	cg24975342	cg21747330	cg18232861	cg17080163	cg25015733	cg25443851	cg14530143	cg17267804	cg22795123	cg10144863	cg26004810	cg21351647	cg03721976	cg22095263	cg10945079	cg02883100	cg03586412	cg20852945	cg19820052	cg18281910	cg20387429	cg25443851	cg08843517	cg18735473	cg16465882	cg13372231	cg19229344	cg03665785	cg21031917	cg16293105	cg11692124	cg17256760	cg26004810	cg04194947	cg22956922	cg24624901	cg17503853	cg17058724	cg21351647	cg09290705	cg00878023	cg12733604	cg14322157
cg03537243	cg00093099	cg14722290	cg16583315	cg02345321	cg11584277	cg26522297	cg00332882	cg27212729	cg06188744	cg07409629	cg06033721	cg08719095	cg05160563	cg12378888	cg14658867	cg16642894	cg21472050	cg00648184	cg16244634	cg20433386	cg25048344	cg26522297	cg12694124	cg01923516	cg00429402	cg00046899	cg08021299	cg05045028	cg14328457	cg20365687	cg01424624	cg25887619	cg06033721	cg09165554	cg02407415	cg08175413	cg21207003	cg03042477	cg08719095	cg05578840	cg10420838	cg00785106	cg14483162
cg03537591	cg24881973	cg20466895	cg08747963	cg12113316	cg26870638	cg15876825	cg05451210	cg10509323	cg24536349	cg26897989	cg05090695	cg19635884	cg17995050	cg23008871	cg23850339	cg15899743	cg21186900	cg06574296	cg07348311	cg09610569	cg05727199	cg15876825	cg18150120	cg04031361	cg08150914	cg16380885	cg06495347	cg08349204	cg03381047	cg27619291	cg14646893	cg17404640	cg05090695	cg14678654	cg18511164	cg16714154	cg18710412	cg13775636	cg19635884	cg01042465	cg04185123	cg00668303	cg01841839
cg03540794	cg01933308	cg24170465	cg12905673	cg09245989	ch.10.80061816F	cg12372106	cg13390101	cg02305377	cg06103642	cg09420319	cg14273923	cg16713262	cg19120717	cg05135828	cg14446712	cg04970570	cg03946442	cg19725343	cg17548969	cg26301245	cg25226247	cg12372106	cg14213563	cg15531386	cg21058822	cg17326769	cg11484348	cg03946442	cg12656020	cg08446187	cg06211550	cg07799219	cg14273923	cg06289725	cg04821091	cg02626719	cg18973247	cg11827925	cg16713262	cg23032674	cg20174247	cg23099211	cg20801476
cg03548062	cg08466792	cg05940691	cg12307787	cg18598117	cg23543318	cg20952901	cg27386033	cg09780241	cg02134353	cg07863022	cg06231362	cg19653212	cg01073572	cg26928972	cg04264908	cg22871253	cg07912337	cg24504927	cg16667631	cg04313875	cg27232866	cg20952901	cg20749341	cg08418670	cg07769121	cg27416863	cg12391352	cg03533500	cg23460843	cg01911472	cg13830619	cg18623980	cg06231362	cg08103988	cg16181678	cg12709057	cg23884120	cg10717149	cg19653212	cg22876812	cg00063477	cg14424519	cg04370314
cg03551062	cg04624228	cg08061755	cg15527231	cg25105522	cg13207733	cg16842053	cg03503471	cg24382823	cg09958065	cg00810519	cg19924619	cg13401893	cg08347500	cg04821091	cg06428620	cg25609528	cg23473396	cg06145336	cg16814808	cg01086868	cg11803251	cg16842053	cg22366618	cg18471993	cg08491437	cg12078775	cg00081404	cg04217946	cg03661817	cg24508426	cg03174507	cg02869694	cg19924619	cg16529268	cg18678645	cg26517491	cg22876425	cg02742139	cg13401893	cg04599341	cg05673968	cg20065441	cg05811904
cg03552293	cg21148923	cg17960629	cg25029197	cg21931419	cg10617784	cg15531512	cg24091104	cg18258564	cg21552242	cg21667751	cg01840128	cg12877039	cg05143735	cg14283328	cg08332990	cg01807728	cg17498624	cg06568438	cg16209664	cg26606552	cg03198010	cg15531512	cg23285459	cg20097712	cg18917640	cg06127256	cg24312680	cg16069079	cg00028308	cg20566450	cg05226558	cg05422174	cg01840128	cg25734463	cg04848682	cg19610529	cg06437740	cg20312916	cg12877039	cg10935762	cg20955693	cg11846236	cg19679327
cg03553786	cg17918184	cg26003056	cg26890354	cg16764778	cg03704073	cg10265016	cg05514531	cg00412368	cg04055819	cg00908601	cg25483003	cg02834909	cg18461347	cg02583740	cg10959651	cg20655369	cg18421949	cg15997518	cg21857867	cg03908676	cg14781605	cg10265016	cg07958575	cg27024161	cg00849943	cg04619304	cg08262598	cg09276531	cg05340162	cg01662650	cg11222217	cg02116283	cg25483003	cg01657186	cg08262933	cg20088245	cg01825818	cg02787917	cg02834909	cg25790081	cg09160231	cg03335246	cg14058851
cg03556243	cg14741228	cg08725455	cg10782206	cg27637521	cg10539700	cg04941018	cg19502359	cg22268510	cg24136671	cg02492873	cg26387796	cg10161743	cg13994232	cg23378546	cg23500396	cg21615397	cg05327835	cg05395321	cg17876443	cg27448433	cg22494725	cg04941018	cg17151991	cg12184038	cg05135768	cg05162523	cg08641506	cg20298668	cg01229452	cg15003570	cg00693240	cg06637517	cg26387796	cg14834143	cg03932904	cg13867326	cg08893036	cg06422685	cg10161743	cg00422474	cg18810542	cg05299278	cg26727032
cg03557857	cg22466678	cg13705556	cg00091953	cg14701108	cg08560387	cg26406924	cg12038696	cg10475928	cg00743094	cg00819233	cg23998650	cg12410692	cg05017199	cg12521790	cg14197892	cg08314176	cg08501292	cg25083091	cg06053110	cg18861112	cg04006984	cg26406924	cg17945789	cg23355704	cg15883716	cg05620980	cg24908403	cg02075791	cg03507241	cg04428826	cg09428868	cg16516712	cg23998650	cg08381046	cg11293764	cg14607533	cg00685622	cg02532022	cg12410692	cg12481479	cg01173508	cg16678718	cg17619965
cg03561565	cg04875128	cg23874437	cg23471067	cg05324789	cg11520843	cg14302224	cg09359064	cg13343486	cg18969232	cg15074266	cg01160882	cg03475182	cg07893921	cg10962490	cg08274637	cg00359590	cg12088946	cg26832915	cg20201673	cg10963218	cg10002185	cg14302224	cg09584358	cg00068038	cg13413286	cg15973314	cg06976533	cg14029629	cg13060531	ch.1.2093982R	cg10802444	cg16079364	cg01160882	cg09738386	cg02117102	cg00406460	cg14954143	cg23216101	cg03475182	cg18184411	cg03360907	cg19000186	cg10832093
cg03565153	cg17295225	cg16970748	cg02190350	cg06394333	cg00957901	cg27396284	cg18512963	cg22621528	cg06668065	cg07204479	cg05884870	cg01423389	cg19092343	cg20783970	cg15905666	cg08194377	cg09568647	cg27303223	cg09789474	cg17609057	cg04461228	cg27396284	cg03983969	cg07347534	cg17186727	cg16581085	cg06562644	cg27175024	cg24003508	cg04773864	cg11410436	cg23991947	cg05884870	cg22082800	cg21156439	cg00758915	cg27638453	cg21614723	cg01423389	cg06110575	cg19124521	cg24782949	cg13493563
cg03572772	cg08364137	cg16675872	cg01714811	cg06523556	cg10152627	cg21704109	cg00199399	cg02652475	cg17535691	cg01387797	cg11708870	cg01185433	cg12037898	cg18108818	cg01942106	cg25823926	cg01130991	cg13984563	cg04740812	cg05528899	cg23044053	cg21704109	cg22614239	cg18054620	cg24124954	cg07310406	cg02392395	cg26786974	cg11161846	cg05097197	cg26569309	cg22616525	cg11708870	cg03670369	cg00529027	cg02077027	cg02378006	cg14791502	cg01185433	cg02779016	cg19011603	cg03945807	cg24540114
cg03575641	cg09107315	cg21913787	cg05639246	cg25142340	cg07148458	cg04601137	cg25528474	cg17163527	cg16539272	cg05471258	cg04448014	cg16680624	cg00527440	cg00698744	cg16402835	cg17299456	cg19047868	cg05228717	cg12792264	cg07180834	cg01419831	cg04601137	cg10620881	cg07273003	cg05032353	cg00962755	cg25242561	cg00673685	cg23706615	cg09284949	cg06457736	cg14142817	cg04448014	cg26269881	cg20016599	cg21969190	cg16755922	cg16814023	cg16680624	cg25527090	cg24044560	cg17967261	cg27260617
cg03575666	cg17019053	cg18443571	cg10791959	cg00919591	cg04685228	cg11414017	cg16695758	cg10284973	cg13797960	cg02743713	cg11595575	cg10020892	cg18007837	cg08221357	cg20848291	cg14470851	cg16984885	cg08134671	cg17729891	cg17943672	cg14643892	cg11414017	cg00904184	cg20349812	cg25421615	cg00646241	cg12350762	cg08725455	cg07544187	cg05928980	cg01733439	cg26501369	cg11595575	cg16589135	cg06921685	cg13616144	cg15693668	cg00907549	cg10020892	cg21649442	cg15917786	cg27626424	cg13809915
cg03576469	cg14449180	cg23283423	cg25832824	cg08447324	cg15924868	cg23531257	cg01993952	cg09821185	cg07377422	cg13119578	cg10928544	cg20935165	cg23286646	cg13744306	cg25043279	cg22022797	cg04872051	cg08729686	cg24818939	cg09523186	cg22009464	cg23531257	cg03834574	cg14161821	cg14029489	cg24458833	cg05829460	cg25228188	cg17917970	cg07874334	cg14563196	cg10128511	cg10928544	cg00978584	cg09460641	cg10987536	cg08067969	cg01128460	cg20935165	cg07160932	cg26410404	cg16421901	cg26194477
cg03577157	cg12158737	cg18888655	cg11875044	cg13666323	cg04031093	cg07333715	cg06172859	cg26653400	cg07790170	cg10483112	cg03759948	cg07998277	cg11829371	cg08800033	cg26761744	cg03978312	cg13771629	cg27076223	cg12517167	cg02536263	cg04478698	cg07333715	cg01536979	cg13521739	cg23201340	cg05593669	cg17689799	cg25570913	cg07791866	cg02775175	cg04569615	cg03834574	cg03759948	cg21341928	cg10417559	cg02127807	cg20880647	cg01112452	cg07998277	cg25721132	cg02167753	cg17526952	cg07465344
cg03578473	cg05901765	cg27522567	cg24591770	cg06537894	cg06164717	cg25347264	cg24705668	cg18840956	cg04822495	cg15160748	cg24844608	cg17080163	cg03452174	cg09688127	cg18617219	cg04948649	cg02577896	cg16903782	cg08599792	cg05958352	cg08076807	cg25347264	cg19755714	cg27000496	cg03862437	cg23971170	cg19592336	cg16409172	cg15736169	cg25492195	cg21538208	cg14275842	cg24844608	cg21695485	cg03317455	cg12814550	cg10156846	cg22917680	cg17080163	cg01376826	cg16211147	cg08280368	cg22609784
cg03579904	cg04370442	cg02179438	cg03774463	cg07864883	cg11081894	cg10560393	cg27633941	cg16440561	cg03126579	cg00021600	cg20378070	cg13191508	cg12507125	cg17272549	cg07197785	cg16024377	cg10836101	cg26446294	cg26688923	cg15012282	cg03276468	cg10560393	cg01166930	cg16423738	cg10133725	cg04202620	cg10777851	cg06298190	cg21109038	cg17639394	cg05967389	cg17341366	cg20378070	cg05468948	cg08680085	cg11186637	cg10581449	cg23050361	cg13191508	cg04333575	cg11673471	cg17668781	cg09125623
cg03582371	cg00795900	cg14603520	cg27106643	cg27262041	cg12434362	cg09537620	cg12200124	cg09355292	cg21672572	cg21486834	cg23475921	cg14297867	cg06834235	cg02543268	cg18689614	cg17633234	cg03139053	cg23200218	cg19953825	cg14142817	cg13775533	cg09537620	cg20301308	cg04925129	cg01889020	cg09388920	cg05405550	cg13484813	cg04348305	cg22283925	cg04309214	cg00675313	cg23475921	cg21838334	cg12728784	cg01479768	cg21606527	cg06807018	cg14297867	cg13471114	cg01971258	cg14523772	cg19045427
cg03585263	cg17920789	cg23533513	cg24599270	cg11036041	cg08145262	cg06230674	cg08853572	cg10634922	cg19475224	cg19602728	cg24718756	cg03853208	cg18115040	cg05941375	cg21348357	cg25730864	cg20848291	cg19506253	cg05613017	cg11109845	cg10328157	cg06230674	cg06337592	cg17409313	cg13613174	cg09081266	cg02306844	cg15636421	cg01029450	cg26740318	cg24653270	cg04709703	cg24718756	cg12155547	cg19975346	cg27168493	cg04757901	cg13702196	cg03853208	cg21961149	cg26944245	cg03664994	cg13781758
cg03587907	cg08409113	cg18442019	cg07066898	cg11570367	cg02104138	cg13796250	cg10241563	cg22081832	cg21211271	cg01246520	cg11229543	cg13502125	cg12864721	cg02513449	cg07045891	cg15317927	cg14091713	cg15168000	cg18134851	cg18946602	cg07489502	cg13796250	cg16646298	cg13453157	cg08021780	cg10907237	cg21010350	cg01337817	cg06558166	cg26207017	cg01716975	cg25909396	cg11229543	cg19711530	cg22862846	cg01353347	cg23478293	cg01819759	cg13502125	cg25364619	cg20486825	cg01159194	cg03954667
cg03588998	cg13261971	cg27050407	cg13300670	cg00625443	cg26363363	cg13746772	cg02560364	cg07375840	cg02859866	cg23005797	cg24658899	cg19656950	cg27005946	cg20512711	cg18573327	cg00123762	cg26533311	cg24173182	cg09370051	cg04425617	cg07758904	cg13746772	cg18574274	cg22716368	cg12764611	cg03286031	cg05193110	cg00673020	cg22488891	cg19757382	cg20321706	cg23323745	cg24658899	cg18127481	cg25661164	cg10482057	cg08085267	cg02573613	cg19656950	cg24847846	cg24054871	cg26791879	cg02953144
cg03589296	cg01734062	cg01706698	cg26287345	cg24465685	cg27628707	cg02997983	cg02404507	cg02172857	cg12432236	cg24027780	cg02634083	cg23340017	cg25048751	cg17008556	cg07922843	cg24197116	cg01462040	cg05397812	cg14089943	cg13941978	cg06790492	cg02997983	cg23862713	cg17069396	cg05347334	cg08781140	cg21498326	cg20721738	cg01024444	cg12633998	cg05650260	cg07803859	cg02634083	cg20706526	cg19687016	cg05419227	cg25228422	cg08155347	cg23340017	cg11382082	cg17148317	cg11197206	cg12862820
cg03597159	cg03834286	cg06952397	cg08835985	cg05718288	cg06174296	cg27262717	cg20355301	cg06758484	cg26746560	cg17018349	cg19033780	cg17953385	cg12857702	cg27402634	cg12368241	cg20442599	cg13389382	cg16204205	cg23654401	cg03733831	cg17636752	cg27262717	cg11713658	cg15867652	cg19602315	cg03604322	cg15602631	cg14762436	cg27638196	cg01017244	cg22678136	cg25388715	cg19033780	cg03804126	cg05850327	cg03051374	cg03518664	cg02370232	cg17953385	cg14331163	cg05291674	cg03905134	cg09864076
cg03597976	cg18208842	cg23840027	cg08985968	cg18739932	cg13487183	cg07577997	cg10840277	cg20963750	cg07293445	cg03495084	cg15392111	cg00399951	cg02782426	cg00700214	cg26195829	cg10129154	cg20842040	cg14619259	cg04227631	cg25554212	cg23065715	cg07577997	cg17952075	cg00271873	cg05508315	cg24527636	cg25537434	cg07719679	cg07694025	cg00831126	cg18003231	cg15484384	cg15392111	cg27659903	cg05347845	cg00947275	cg02279464	cg03583016	cg00399951	cg18803147	cg19679327	cg02010152	cg13568659
cg03599978	cg01301282	cg13954548	cg06697380	cg22476269	cg27602263	cg19916659	cg14622443	cg11871739	cg19531130	cg17342283	cg14089503	cg02461269	cg02746725	cg14180491	cg20806345	cg06604968	cg00529027	cg18480675	cg09080960	cg05450805	cg17842016	cg19916659	cg11126081	cg10458494	cg03359516	cg13323489	cg23510527	cg16908123	cg24204282	cg03587042	cg06652313	cg02917321	cg14089503	cg04093885	cg25458175	cg15861585	cg15515265	cg02531479	cg02461269	cg11968118	cg00194126	cg04606773	cg05656374
cg03601053	cg24161057	cg13675050	cg22267770	cg13625875	cg22917680	cg14502484	cg03468463	cg02974320	cg00940140	cg23934404	cg00769799	cg03783410	cg00995986	cg01348757	cg25814383	cg05032903	cg04681171	cg17648080	cg02033258	cg17129986	cg06078892	cg14502484	cg27424370	cg25233900	cg24293126	cg04058281	cg12171183	cg01022117	cg21191514	cg15429127	cg04586456	cg01662869	cg00769799	cg14393693	cg03335173	cg04702045	cg02081006	cg27381383	cg03783410	cg04620015	cg02162880	cg25707945	cg10318258
cg03602029	cg17478031	cg03345116	cg23214395	cg21230435	cg08991742	cg00145587	cg01010517	cg25194822	cg07850967	cg07402939	cg03966785	cg17478979	cg21063722	cg17122979	cg21100077	cg22221554	cg06624970	cg04007726	cg19926444	cg16357930	cg04522792	cg00145587	cg14930335	cg25700533	cg00619470	cg01318557	cg16451455	cg08617833	cg26222437	cg13675050	cg18566313	cg25899969	cg03966785	cg15642854	cg14001161	cg14520892	cg12166520	cg06455206	cg17478979	cg15819717	cg25518276	cg00653041	cg06911354
cg03604322	cg25872855	cg16585132	cg26161708	cg25212090	cg12977772	cg12334842	cg23416002	cg25510753	cg03469790	cg04522625	cg15580309	cg17797229	cg05461503	cg04613080	cg15990972	cg01988136	cg04854917	cg18107006	cg14359824	cg18173058	cg02228815	cg12334842	cg08877257	cg16550446	cg03658275	cg03866600	cg11088135	cg18850127	cg09370594	cg18254983	cg24594293	cg17786902	cg15580309	cg21776057	cg09487101	cg17276853	cg05554494	cg06675417	cg17797229	cg19478539	cg16788865	cg01721149	cg16241878
cg03604774	cg17914143	cg10908116	cg22212260	cg02770672	cg02976355	cg08109266	cg10761978	cg04280969	cg06401979	cg14101940	cg20417351	cg11192416	cg14137558	cg09247297	cg07096051	cg25140188	cg18516557	cg17634781	cg04391048	cg26894278	cg21251385	cg08109266	cg05861567	cg05173913	cg26065488	cg25502267	cg17302155	cg06621861	cg23107878	cg13966752	cg20255723	cg05088151	cg20417351	cg11782250	cg23201527	cg04388989	cg19030814	cg24393783	cg11192416	cg03552293	cg04264070	cg18281527	cg16029659
cg03605610	cg25145165	cg05397490	cg03044533	cg13080379	cg08749351	cg19820029	cg18390991	cg02688752	cg13863153	cg17875935	cg26300461	cg02626129	cg10755235	cg10615591	cg11463427	cg25614853	cg24588339	cg00046099	cg10033502	cg04656015	cg19214707	cg19820029	cg15367247	cg03332903	cg18702201	cg14983080	cg13802013	cg05512061	cg20659057	cg25981350	cg01462727	cg12938014	cg26300461	cg06634914	cg18682615	cg09740450	cg03685843	cg17054759	cg02626129	cg11615959	cg02035961	cg10764381	cg04731624
cg03609088	cg24023258	cg13368805	cg27600938	cg08391852	cg04292836	cg00705992	cg21580089	cg23600866	cg16153547	cg21848407	cg12885751	cg16967578	cg08313880	cg15646741	cg14302471	cg06621863	cg14261068	cg19283806	cg23651495	cg10649042	cg07586868	cg00705992	cg23863157	cg11062778	cg14725537	cg19876361	cg22107164	cg06978604	cg04793634	cg05901543	cg13153708	cg03023152	cg12885751	cg17572056	cg13771227	cg02188185	cg22818965	cg00701951	cg16967578	cg14014720	cg06465371	cg19911168	cg11067786
cg03610852	cg10592478	cg20415947	cg26540315	cg01480180	cg15575375	cg22673999	cg23586792	cg09806318	cg06228763	cg18093711	cg00607036	cg25443545	cg15313320	cg08827110	cg10534659	cg21604054	cg06070578	cg11592576	cg19609502	cg22942532	cg25023328	cg22673999	cg23607077	cg11407540	cg04371288	cg11841394	cg11945824	cg03812837	cg16091895	cg25301532	cg10278102	cg11450744	cg00607036	cg02022808	cg23401796	cg22903370	cg01120132	cg08324090	cg25443545	cg06323023	cg02624484	cg03665785	cg17206029
cg03620939	cg00161955	cg24506221	cg15718663	cg03138124	cg09852221	cg15291243	cg24513480	cg02462195	cg02641517	cg20515580	cg21101720	cg14259717	cg08710597	cg08866665	cg02677198	cg01855997	cg13803455	cg17454831	cg16551468	cg25503888	cg08879255	cg15291243	cg13706784	cg10016647	cg13154908	cg19451167	cg05903821	cg08810053	cg07883823	cg03595855	cg08587717	cg23844085	cg21101720	cg07188009	cg23926715	cg13501907	cg03056849	cg23232263	cg14259717	cg21120047	cg05903720	cg10883123	cg14194496
cg03621841	cg21400640	cg01004363	cg21752469	cg03416628	cg19089201	cg10542123	cg11680590	cg03690956	cg10482495	cg22210627	cg08062049	cg13382516	cg15817960	cg13932501	cg04420309	cg07937453	cg04657146	cg23928920	cg22789065	cg12700788	cg03941531	cg10542123	cg18769303	cg20462100	cg09347151	cg24164564	cg03120555	cg24930416	cg00136968	cg24560678	cg00947413	cg24955824	cg08062049	cg04317962	cg19540291	cg05624577	cg07406289	cg09253762	cg13382516	cg19085507	cg07401819	cg08548066	cg08243827
cg03625415	cg13602461	cg21945665	cg24426691	cg26996626	cg20540235	cg10362294	cg12695685	cg16405012	cg25075347	cg25272143	cg00601035	cg19506794	cg17029151	cg02321903	cg04111992	cg11021321	cg22155218	cg03834574	cg03145924	cg08779777	cg23949969	cg10362294	cg13029400	cg27326372	cg26479667	cg13244998	cg00145683	cg06520331	cg12258811	cg04074004	cg22321318	cg22143395	cg00601035	cg19856593	cg22950754	cg26006084	cg00297966	cg17610800	cg19506794	cg10617784	cg19809659	cg01698714	cg20021506
cg03630736	cg19515035	cg10434977	cg19567689	cg26557308	cg13120260	cg17278072	cg05511778	cg09299053	cg23207542	cg05046589	cg25296103	cg13584693	cg00903676	cg21074347	cg07276534	cg16105591	cg09639151	cg14893857	cg05040675	cg04911005	cg18498565	cg17278072	cg04346283	cg10551856	cg13833607	cg05770446	cg06544308	cg01050736	cg09720515	cg01913024	cg08415582	cg16051685	cg25296103	cg23044053	cg01186980	cg07147204	cg12422844	cg11094568	cg13584693	cg11111271	cg11478200	cg10051814	cg08979191
cg03636532	cg00379648	cg11166197	cg10611331	cg10138338	cg25690715	cg12386646	cg02711128	cg20925841	cg18418335	cg01001286	cg10244666	cg10089801	cg07595776	cg10764388	cg18177414	cg07763768	cg05457730	cg08276755	cg05589784	cg20971536	cg24641186	cg12386646	cg21550442	cg23679344	cg21887193	cg10612452	cg24421668	cg13821008	cg09858022	cg13442104	cg00561194	cg08980509	cg10244666	cg00835825	cg16281582	cg26583344	cg05226008	cg06677013	cg10089801	cg16546503	cg13009425	cg00111978	cg26696870
cg03641066	cg09380805	cg12719753	cg07790085	cg07700843	cg18758281	cg17820591	cg19019345	cg20355735	cg24058566	cg23193497	cg11253356	cg25443851	cg26361533	cg24396686	cg25849196	cg16312870	cg10185119	cg23864752	cg25052312	cg11601375	cg06654956	cg17820591	cg10448724	cg01214900	cg12336960	cg13036593	cg13461622	cg22687569	cg27664689	cg20305489	cg12355681	cg25862444	cg11253356	cg26810336	cg04857395	cg05347431	cg02424365	cg15078838	cg25443851	cg20897119	cg09991306	cg04428453	cg23752828
cg03646096	cg26777760	cg21875802	cg03576469	cg20643952	cg13918312	cg25283121	cg04489243	cg03205584	cg18103859	cg14567043	cg20088245	cg24875854	cg12536502	cg14273923	cg27052403	cg26584339	cg00114625	cg15680288	cg27069132	cg06616857	cg27511599	cg25283121	cg19095187	cg07799299	cg11817631	cg01947943	cg01414185	cg17935021	cg02599464	cg03670113	cg02456261	cg12511214	cg20088245	cg04364339	cg03191359	cg15771339	cg23361127	cg26756979	cg24875854	cg02803819	cg05457730	cg00884805	cg17601191
cg03646329	cg03035213	cg23690893	cg05769889	cg21270847	cg18531146	cg25049597	cg04540442	cg02653559	cg14517743	cg20561863	cg13544966	cg12523932	cg25810484	cg06177306	cg22507154	cg26366091	cg01924074	cg01556846	cg01215118	cg27501723	cg09132473	cg25049597	cg27501007	cg05445187	cg25875213	cg00675229	cg15839219	cg15035437	cg10961186	cg18989810	cg07167872	cg23060390	cg13544966	cg27090727	cg21491240	cg00727483	cg20486825	cg23493872	cg12523932	cg00098799	cg08457178	cg14732324	cg24627419
cg03650282	cg09173768	cg05259881	cg05415931	cg07976064	cg21407899	cg08897188	cg18339075	cg15169189	cg02685016	cg00603890	cg08275242	cg24122498	cg04728482	cg13206028	cg04533549	cg11718092	cg06166767	cg23167246	cg01479413	cg21127068	cg23418467	cg08897188	cg03495053	cg13551074	cg13672078	cg19301114	cg02600772	cg27058480	cg02368058	cg13634090	cg00228240	cg07922843	cg08275242	cg16202340	cg08874821	cg23119380	cg02040836	cg13597544	cg24122498	cg11903133	cg01727105	cg09170397	cg08031769
cg03650674	cg12695586	cg24818939	cg14683138	cg06617636	cg15319576	cg27044570	cg21615841	cg27422872	cg15393903	cg04417773	cg11314617	cg27205904	cg16328007	cg06758672	cg20677901	cg08183724	cg25981350	cg03837909	cg09965404	cg03852144	cg10927968	cg27044570	cg02539591	cg14716686	cg11549094	cg10374084	cg11795832	cg19092293	cg22545027	cg09641151	cg14527262	cg26385126	cg11314617	cg26268276	cg10703213	cg19525496	cg20014974	cg05034175	cg27205904	cg09498948	cg14507310	cg22462657	cg19072817
cg03651054	cg02863489	cg02919615	cg20502006	cg03585263	cg21295575	cg16895672	cg02093951	cg05226008	cg07654012	cg07631533	cg07333305	cg12578211	cg04555220	cg23108931	cg16933440	cg09550909	cg19969694	cg16030972	cg14600368	cg02932355	cg09427605	cg16895672	cg17814175	cg14509153	cg10116893	cg02389851	cg17120792	cg03519880	cg09770095	cg24157171	cg00328210	cg20813589	cg07333305	cg17098449	cg12071968	cg24131359	cg15636519	cg10330950	cg12578211	cg10862535	cg19532959	cg11631011	cg01520588
cg03653726	cg22865501	cg25156843	cg00770723	cg15260921	cg27095222	cg10919204	cg07899997	cg24536827	cg08534147	cg01562833	cg18206481	cg21418534	cg12539415	cg23530268	cg08128826	cg08288561	cg15254881	cg21434355	cg05800336	cg10812236	cg11041239	cg10919204	cg13990351	cg22984198	cg20938781	cg00317355	cg16618789	cg01566965	cg27136914	cg01233934	cg15416363	cg18822613	cg18206481	cg05384887	cg14106660	cg25769889	cg09537038	cg08089693	cg21418534	cg09233651	cg23171231	cg12783799	cg10903903
cg03654329	cg01154966	cg01855997	cg14234105	cg04885832	cg09067459	cg25240964	cg19360907	cg14592830	cg02384857	cg04558424	cg04964883	cg19769982	cg05053562	cg11100581	cg23933554	cg08645737	cg13024624	cg21695661	cg17939295	cg15495463	cg24250684	cg25240964	cg20819617	cg08570226	cg16460383	cg05895665	cg01274524	cg15896446	cg14583675	cg03786043	cg08806779	cg07126783	cg04964883	cg23500924	cg27587935	cg08872581	cg15232885	cg19854896	cg19769982	cg05817664	cg13040418	cg27057275	cg23244022
cg03655683	cg11128216	cg05899999	cg13200838	cg20594303	cg18772376	cg06790492	cg15884713	cg13777681	cg24444923	cg24996979	cg20037507	cg08135379	cg26927190	cg04270663	cg05517610	cg17450425	cg19583265	cg07658508	cg24388424	cg26108976	cg07349208	cg06790492	cg01551013	cg22450342	cg05922591	cg18188653	cg03159396	cg15886307	cg06915321	cg10856819	cg11195363	cg20077028	cg20037507	cg01318188	cg16084190	cg06962944	cg13173567	cg04226232	cg08135379	cg12646227	cg08677655	cg12078857	cg10460643
cg03656099	cg08843517	cg23066280	cg09787504	cg26855801	cg11111131	cg23487201	cg17589633	cg12400336	cg23044884	cg17327331	cg15215348	cg21550804	cg07355841	cg01530521	cg13158272	cg20219891	cg25576048	cg15737470	cg16181678	cg14720319	cg09463047	cg23487201	cg06971254	cg12091936	cg21653826	cg26130488	cg16899280	cg18016370	cg09388140	cg01924074	cg12935118	cg27054162	cg15215348	cg01680010	cg02095003	cg26308359	cg03880814	cg12981362	cg21550804	cg05477823	cg01336231	cg06848990	cg15339026
cg03664443	cg19814934	cg13167443	cg22993667	cg06823034	cg22053945	cg22486928	cg02259081	cg01202155	cg26064774	cg26308909	cg08857729	cg07863022	cg19659004	cg03447908	cg00139726	cg16600634	cg26723045	cg04423493	cg24259560	cg26843324	cg02034887	cg22486928	cg13851368	cg24952640	cg12043200	cg00435752	cg09555879	cg16450309	cg02770249	cg21398507	cg01687189	cg07145783	cg08857729	cg11599505	cg08195538	cg11064039	cg13627062	cg15234492	cg07863022	cg08564522	cg12614702	cg04968127	cg22907789
cg03668763	cg27064337	cg04733933	cg08802841	cg07048832	cg23230564	cg17570948	cg06443644	cg11326968	cg16085649	cg24587297	cg22904096	cg17486946	cg18992706	cg04922320	cg06836656	cg19638435	cg05450701	cg03649429	cg25255850	cg03437770	cg18475143	cg17570948	cg22620746	cg23248910	cg15034009	cg20464155	cg12501818	cg23998119	cg03614193	cg01909243	cg06746492	cg02596617	cg22904096	cg03670355	cg24741770	cg23616527	cg17266581	cg12174341	cg17486946	cg00693710	cg13859943	cg13577628	cg11036672
cg03669590	cg25217100	cg07211915	cg12787836	cg10177032	cg22364204	cg21160372	cg25337965	cg09191327	cg18832619	cg22764289	cg27311590	cg26033349	cg23677243	cg01815567	cg18815589	cg18911395	cg24383418	cg08910558	cg15311814	cg03128499	cg21232620	cg21160372	cg24504289	cg08350549	cg17272126	cg04189326	cg04635364	cg12626589	cg21105916	cg15109207	cg25156843	cg14976660	cg27311590	cg06537801	cg22903370	cg23367608	cg08815081	cg09012264	cg26033349	cg04590721	cg06175981	cg14191688	cg14694744
cg03669782	cg00063477	cg02046552	cg24641302	cg02331830	cg15132216	cg25153741	cg09075137	cg21707187	cg10383447	cg06261500	cg23754918	cg08654091	cg19254119	cg08560117	cg24884703	cg18232235	cg05803913	cg11828180	cg24971873	cg08221357	cg01239112	cg25153741	cg07990395	cg21058822	cg13675015	cg15312943	cg17264609	cg21258987	cg02327530	cg09655497	cg16314146	cg11954332	cg23754918	cg23404877	cg12756686	cg00603890	cg02118630	cg26751304	cg08654091	cg18331412	cg25002649	cg00685291	cg25301103
cg03670113	cg23193410	cg26307117	cg08076955	cg15166590	cg02170103	cg08251704	cg18660898	cg24548754	cg23020891	cg13454346	cg01777433	cg21990700	cg00683984	cg21340500	cg16695758	cg05446138	cg07271394	cg15288800	cg26676534	cg22171993	cg19807420	cg08251704	cg13668339	cg16030972	cg12165338	cg11174786	cg02486837	cg23296697	cg13806096	cg20536049	cg00069003	cg09262269	cg01777433	cg14478713	cg23955161	cg23192683	cg02121427	cg23904249	cg21990700	cg23291900	cg15344192	cg25749254	cg09858674
cg03671075	cg01087775	cg18091046	cg09511177	cg03417884	cg02573091	cg01481159	cg21069965	cg01834210	cg02829743	cg06700275	cg02757172	cg09812397	cg08405119	cg07737063	cg11627823	cg20909645	cg20311846	cg01447475	cg03807883	cg02912371	cg02369542	cg01481159	cg04549418	cg18161956	cg15818925	cg20661138	cg15126188	cg03889540	cg24368383	cg25577130	cg11398081	cg05944137	cg02757172	cg06773116	cg06186394	cg00693004	cg03853208	cg13754720	cg09812397	cg00673290	cg02648464	cg02096296	cg10097313
cg03671371	cg01104724	cg03242471	cg09494546	cg05092353	cg07754492	cg03900241	cg18109571	cg05435390	cg15200009	cg15200009	cg05996341	cg05134041	cg20677901	cg05511138	cg11707035	cg15277677	cg13706784	cg10436257	cg13347257	cg24496563	cg13399816	cg03900241	cg01413368	cg02357336	cg25180759	cg13894852	cg11611580	cg15826891	cg02410754	cg14576824	cg20848291	cg06750897	cg05996341	cg23801782	cg06640662	cg12182649	cg02116757	cg27245348	cg05134041	cg09608765	cg13494348	cg18412730	cg11904906
cg03672679	cg26744682	cg02356435	cg16227623	cg07262620	cg25320780	cg21032292	cg04306507	cg00006815	cg21771173	cg15708127	cg15935291	cg04337937	cg01283834	cg04976330	cg23616100	cg24881973	cg04310104	cg16397701	cg13540060	cg20512370	cg24116687	cg21032292	cg14708360	cg05942508	cg07993367	cg01641792	cg04955405	cg25181684	cg14601312	cg06650546	cg26706759	cg14155193	cg15935291	cg24185832	cg10156846	cg14927855	cg03658557	cg24603113	cg04337937	cg22465479	cg16857716	cg23733394	cg16875863
cg03673965	cg00262132	cg12081267	cg22120095	cg15678825	cg18235100	cg06416733	cg24422029	cg05124235	cg26314868	cg22718891	cg09838217	cg14946515	cg27485411	cg25367999	cg08994060	cg00191758	cg19162841	cg23933241	cg10967904	cg06915915	cg07168142	cg06416733	cg21557668	cg00405825	cg07771637	cg14263391	cg01985465	cg16357225	cg24071719	cg10861555	cg13532885	cg06013117	cg09838217	cg14979674	cg04814085	cg08298085	cg14625450	cg27375748	cg14946515	cg04027736	cg14368286	cg00567542	cg01308202
cg03676624	cg26618441	cg23662097	cg00041989	cg24332577	cg00702417	cg09167632	cg05981038	cg17603132	cg11353593	cg07256221	cg03458172	cg18069144	cg20001791	cg10767662	cg20899781	cg11560600	cg14197071	cg07184423	cg18729664	cg25236484	cg08265926	cg09167632	cg18702935	cg13987885	cg05453314	cg21215550	cg00267156	cg16242770	cg10270430	cg08375658	cg13832955	cg13175830	cg03458172	cg01116831	cg08986653	cg09451427	cg04484415	cg07290310	cg18069144	cg21911363	cg22676516	cg04170065	cg27334919
cg03676636	cg17297238	cg14828865	cg11452329	cg11153400	cg11355658	cg02553516	cg18006637	cg07167192	cg14456490	cg17759252	cg27167979	cg13554136	cg11996428	cg18996141	cg27409129	cg13581422	cg02026049	cg08169794	cg12572352	cg07807757	cg13958974	cg02553516	cg14302308	cg11527730	cg03712541	cg08718880	cg05667348	cg09317774	cg00914218	cg07465387	cg13486755	cg24724664	cg27167979	cg04838249	cg08347500	cg21568145	cg07194250	cg19566774	cg13554136	cg09095221	cg05638250	cg21920102	cg23352424
cg03679394	cg23949782	cg05074732	cg17067528	cg05232857	cg02265919	cg23095192	cg09573585	cg26498015	cg26720913	cg06966245	cg19867709	cg06385087	cg27106959	cg14157107	cg14950134	cg05106785	cg08210399	cg02244204	cg15556672	cg14689338	cg09656690	cg23095192	cg03147430	cg11394611	cg08313539	cg11720358	cg17470497	cg11176135	cg23875045	cg22737478	cg06060522	cg21374587	cg19867709	cg04489012	cg06771126	cg07350470	cg20442128	cg22888752	cg06385087	cg18872497	cg12378939	cg08821656	cg08470180
cg03682719	cg14847662	cg22713892	cg19001789	cg27456203	cg16327891	cg20484086	cg09557136	cg21406100	cg05158854	cg18185648	cg01353941	cg07539798	cg12419522	cg18516557	cg05954446	cg06796271	cg25987564	cg04082016	cg24157892	cg16970748	cg01541645	cg20484086	cg23563014	cg06680511	cg21700475	cg11584690	cg15889462	cg14055193	cg25734842	cg18784552	cg05946623	cg16723510	cg01353941	cg03671371	cg02657539	cg13422921	cg16590190	cg06736000	cg07539798	cg17056186	cg19368016	cg18852045	cg08929791
cg03684807	cg20677901	cg17759252	cg12832282	cg27245348	cg06684088	cg11128212	cg08320122	cg20789933	cg12198140	cg13507084	cg21365235	cg25456020	cg17552357	cg07248440	cg25449466	cg08140712	cg14386728	cg25291653	cg24447042	cg03026311	cg24071719	cg11128212	cg18951718	cg07026904	cg20270599	cg16205958	cg12954779	cg05084827	cg05551979	cg08627270	cg01262133	cg05878887	cg21365235	cg07723659	cg02846963	cg02707854	cg02232536	cg16001335	cg25456020	cg07673020	cg20517444	cg09405083	cg08979571
cg03687070	cg06580014	cg19186105	cg13847070	cg00085123	cg17300275	cg03904042	cg15994604	cg02789362	cg22969914	cg00624949	cg00723034	cg23248424	cg26156687	cg21201393	cg02886578	cg20006187	cg23041295	cg01308087	cg13026370	cg27182510	cg26961166	cg03904042	cg17040469	cg04901053	cg05128824	cg08149193	cg06247034	cg04253465	cg03447800	cg23633856	cg00463367	cg07881210	cg00723034	cg04589660	cg25037000	cg17266581	cg26758857	cg02004499	cg23248424	cg23524195	cg25737241	cg14462418	cg09359810
cg03689324	cg04948649	cg06885583	cg00433861	cg03060590	cg02480675	cg21878149	cg26263675	cg09079818	cg09712756	cg10227919	cg06374794	cg10613707	cg16108684	cg08704154	cg11251135	cg27442349	cg26317555	cg20649017	cg07812390	cg16282618	cg09705667	cg21878149	cg17056186	cg25874782	cg15492982	cg20668096	cg06662140	cg20777437	cg06055266	cg04455646	cg04425617	cg09865015	cg06374794	cg17259761	cg13213799	cg18897025	cg02004851	cg07470639	cg10613707	cg09596116	cg00909156	cg12451099	cg22063692
cg03690956	cg22579265	cg01579765	cg10632395	cg26387619	cg09568647	cg15188268	cg22943590	cg15523238	cg11012046	cg18378811	cg03290281	cg13615592	cg14709479	cg23068939	cg13786023	cg19758859	cg04910970	cg20690085	cg07318999	cg16412148	cg17713751	cg15188268	cg19246197	cg05534148	cg00771217	cg01918001	cg23737927	cg03789645	cg26313955	cg10439941	cg11795015	cg20090108	cg03290281	cg04302300	cg22423984	cg23482427	cg16603596	cg22500132	cg13615592	cg27302994	cg07863318	cg18438823	cg07079828
cg03691338	cg26927190	cg12041387	cg05483731	cg09567511	cg12003064	cg12097883	cg15583072	cg09012708	cg04122815	cg07725983	cg06873564	cg11504740	cg14514403	cg23126166	cg08834436	cg06852103	cg00604086	cg19275653	cg14515424	cg15761609	cg20117519	cg12097883	cg24197116	cg06213964	cg23534593	cg25446329	cg23827572	cg22045077	cg05766064	cg06092953	cg08535474	cg19332075	cg06873564	cg12403148	cg15166523	cg03523119	ch.3.1226245F	cg02768162	cg11504740	cg06849960	cg18089519	cg07963676	cg04252203
cg03696974	cg18468354	cg01058360	cg14269191	cg21654383	cg16349093	cg06419850	cg00388439	cg10377726	cg00173141	cg04168474	cg09056691	cg14482811	cg04652957	cg13698865	cg00868860	cg08785133	cg02676602	cg23972738	cg04075675	cg12137402	cg25780024	cg06419850	cg05527091	cg25826463	cg18499667	cg18108818	cg04415798	cg02201836	cg25916307	cg07642259	cg08618451	cg11028167	cg09056691	cg15693572	cg16235803	cg24711306	cg00697970	cg13560901	cg14482811	cg07860213	cg14516100	cg01286133	cg06691520
cg03699074	cg01556010	cg17246352	cg18659483	cg14135596	cg27214856	cg20066627	cg02595823	cg21830313	cg03323462	cg06787912	cg10726816	cg09010107	cg06392956	cg25025181	cg25590826	cg14474963	cg03495084	cg06528559	cg17239057	cg19295451	cg26292378	cg20066627	cg01607625	cg22540067	cg13664824	cg05578056	cg14426174	cg06268921	cg26225496	cg06809823	cg07904475	cg25340050	cg10726816	cg24635384	cg19810954	cg08479711	cg23172671	cg05134054	cg09010107	cg22825230	cg03733831	cg18993047	cg18517369
cg03700230	cg21362390	cg03834574	cg06154903	cg08944029	cg12593541	cg13608733	cg07200490	cg04399751	cg06092953	cg11702456	cg27615468	cg21945930	cg27561954	cg09232918	cg15643428	cg05624196	cg01135754	cg12544951	cg17758583	cg11591485	cg06650659	cg13608733	cg14855519	cg24872117	cg19134644	cg05408403	cg01019875	cg21139150	cg13836098	cg05327835	cg02288667	cg08872722	cg27615468	cg05800336	cg19998137	cg08104711	cg27295118	cg16078210	cg21945930	cg24902920	cg14113300	cg22707705	cg25226711
cg03700287	cg08710597	cg09798023	cg27639897	cg15192103	cg13431464	cg03361102	cg22805594	cg24370475	cg26959384	cg03127034	cg08855170	cg10239163	cg18250677	cg19127638	cg06972972	cg23240145	cg09342877	cg13507084	cg05569877	cg26003360	cg12061216	cg03361102	cg08339172	cg00874863	cg04697635	cg06742021	cg21468929	cg05407550	cg22007486	cg03447699	cg00950265	cg25214552	cg08855170	cg21183872	cg01135754	cg07403350	cg10917910	cg13781721	cg10239163	cg25485294	cg04976330	cg15383633	cg20955839
cg03702236	cg09186478	cg07012484	cg18144647	cg00666014	cg10102167	cg14375937	cg18148349	cg14056357	cg15768226	cg14479037	cg08242636	cg14449958	cg18762465	cg20657691	cg03475182	cg06217320	cg27131703	cg00055617	cg23702610	cg09752271	cg19563062	cg14375937	cg18836258	cg15910502	cg06452419	cg17691545	cg25673668	cg01503938	cg02295504	cg04814085	cg25974626	cg00096418	cg08242636	cg02522370	cg20157873	cg06659128	cg00585213	cg09333785	cg14449958	cg11728747	cg14260083	cg20011940	cg04137323
cg03702533	cg26172812	cg21284493	cg23623252	cg20770516	cg06530983	cg04341324	cg21959757	cg10581449	cg22125370	cg05311180	cg04654299	cg02649849	cg13422850	cg12043200	cg04739880	cg03738247	cg03983740	cg10054641	cg10316527	cg06327227	cg10606127	cg04341324	cg07563611	cg27333706	cg17809895	cg14394550	cg22830273	cg23760585	cg16107628	cg12189255	cg21231262	cg13381984	cg04654299	cg16024836	cg02492740	cg12034118	cg23618477	cg14827832	cg02649849	cg23245147	cg18275647	cg09791746	cg07617866
cg03705558	cg15804426	cg19477205	cg24676071	cg27522154	cg07837085	cg13997975	cg02710296	cg03260566	cg17204275	cg09807033	cg16291917	cg23155911	cg10604851	cg09394509	cg15128801	cg20639398	cg19489503	cg23397013	cg21205031	cg05226008	cg08171351	cg13997975	cg15373592	cg13008935	cg00405789	cg00334532	cg06264743	cg03480346	cg02496423	cg16537224	cg06675417	cg14156441	cg16291917	cg13405775	cg10837404	cg16900980	cg21889054	cg01508548	cg23155911	cg03118626	cg19102771	cg04165004	cg00501904
cg03707308	cg07990395	cg26142661	cg06654118	cg09765297	cg02030929	cg14395444	cg26847490	cg23609571	cg16511229	cg07268332	cg25004838	cg26549701	cg14344315	cg15536552	cg17908564	cg13931640	cg19854896	cg18062721	cg15422005	cg23240589	cg07684068	cg14395444	cg12403148	cg15134161	cg10188410	cg05369553	cg02820836	cg06287707	cg14789818	cg16984885	cg24559969	cg26938014	cg25004838	cg06207804	cg00690049	cg25968748	cg11122009	cg09302010	cg26549701	cg00813378	cg12280242	cg03160174	cg27391127
cg03709468	cg27302054	cg14775296	cg24624901	cg18132851	cg03984009	cg13802506	cg04658615	cg25856383	cg24461524	cg02837536	cg16831185	cg23991388	cg00612595	cg08796692	cg12069132	cg23299576	cg14665062	cg22442732	cg00755470	cg11458217	cg07185131	cg13802506	cg10533103	cg26116326	cg16053651	cg16276063	cg26329178	cg05558522	cg06621060	cg06683078	cg14972210	cg04388383	cg16831185	cg03974193	cg01951696	cg13759674	cg27628707	cg06738242	cg23991388	cg08246619	cg10363005	cg23527902	cg26866474
cg03709475	cg02492445	cg19511382	cg26866625	cg23503517	cg18994606	cg18700133	cg25526061	cg12417685	cg27606396	cg13177658	cg24629431	cg02852847	cg18184107	cg07686944	cg24883601	cg26569309	cg07176589	cg03928247	cg27325152	cg10191684	cg23100720	cg18700133	cg23737062	cg11316887	cg04650789	cg04761824	cg04650977	cg00469814	cg25034155	cg16323293	cg25426208	cg02869156	cg24629431	cg02219607	cg21909751	cg00099295	cg16659026	cg17675712	cg02852847	cg25691167	cg08587775	cg21434954	cg05760722
cg03711485	cg16683160	cg03487706	cg13011999	cg23451678	cg09224689	cg03670369	cg11915444	cg20177315	cg05727225	cg04092803	cg15922956	cg06183338	cg26645401	cg00610577	cg01714811	cg25896901	cg05109065	cg12492885	cg08617833	cg19885979	cg02567839	cg03670369	cg24805559	cg02782634	cg22662205	cg04917511	cg02086310	cg08980711	cg16897103	cg01311227	cg16515238	cg16493531	cg15922956	cg05950877	cg14470409	cg05905814	cg02452500	cg27076487	cg06183338	cg11331445	cg15041487	cg08156775	cg02220965
cg03714619	cg22884656	cg06916001	cg01323777	cg17231999	cg20015269	cg05852143	cg01108921	cg00619443	cg26718878	cg21439763	cg02354343	cg10624122	cg04115680	cg08553630	cg25950112	cg09732580	cg16234557	cg16616521	cg00832270	cg02730008	cg05530472	cg05852143	cg06779802	cg14422240	cg22272840	cg16493531	cg14897833	cg10051237	cg24896649	cg13244998	cg25888700	cg22524061	cg02354343	cg11801727	cg12814550	cg11723766	cg22749642	cg11885357	cg10624122	cg12126857	cg13012494	cg19992785	cg24795825
cg03717584	cg18998365	cg19536781	cg24211406	cg02093902	cg13746813	cg18737789	cg19418525	cg13371951	cg23325963	cg11745444	cg09782540	cg19572135	cg02645135	cg00011616	cg04269043	cg05782651	cg06521357	cg06387842	cg08162476	cg19422019	cg04137003	cg18737789	cg12858593	cg06933965	cg24321688	cg11191368	cg08952506	cg09892273	cg17340519	cg16421285	cg18749563	cg10001949	cg09782540	cg25601889	cg19922860	cg03308839	cg00571339	cg16399859	cg19572135	cg15248636	cg06451900	cg06175416	cg26196860
cg03719793	cg24155429	cg12797828	cg22967396	cg13138089	cg20888995	cg02344735	cg19537969	cg02746187	cg17304025	cg02098752	cg21201572	cg14255417	cg23056823	cg12248614	cg13851368	cg01942106	cg20336701	cg07205203	cg05548555	ch.12.2480290F	cg25537669	cg02344735	cg00095259	cg01157046	cg06925060	cg00193283	cg08258403	cg06432061	cg27109600	cg05418506	cg01123965	cg22392038	cg21201572	cg21797500	cg18383594	cg13918754	cg15755348	cg26564768	cg14255417	cg12053891	cg05452887	cg25306198	cg16698470
cg03720605	cg07505018	cg16219583	cg17153382	cg00940287	cg07099161	cg14426174	cg11543937	cg24621982	cg18898125	cg03958308	cg11230112	cg09145629	cg22912095	cg01339004	cg23252902	cg11234688	cg26620546	cg10063663	cg12756686	cg17207724	cg22579028	cg14426174	cg24405381	cg07880190	cg10038490	cg06678678	cg17508039	cg19907776	cg08218971	cg07525782	cg00723994	cg15929276	cg11230112	cg21199659	cg08045906	cg10401489	cg09789697	cg11642412	cg09145629	cg25116388	cg22369786	cg00674004	cg12680719
cg03721622	cg02776659	cg15381313	cg02259047	cg16694664	cg08052226	cg09703323	cg11239749	cg16461251	cg23413527	cg16420641	cg08358587	cg19235109	cg08600862	cg06536806	cg20463312	cg14087715	cg24429037	cg10706039	cg11432797	cg17319795	cg24922129	cg09703323	cg24327587	cg01654560	cg00201468	cg11216554	cg25377796	cg26620356	cg25878441	cg11521797	cg04532906	cg05973424	cg08358587	cg02315271	cg13780759	cg24932289	cg26964112	cg18230558	cg19235109	cg22044002	cg02928365	cg21401457	cg15110917
cg03724368	cg10646968	cg23991636	cg26083330	cg02824888	cg01208787	cg19736047	cg20634498	cg25282951	cg27523527	cg11303988	cg21330727	cg12031740	cg12927498	cg22507756	cg09305096	cg00018128	cg01097872	cg20173014	cg05600581	cg07944862	cg11764900	cg19736047	cg15538427	cg09340205	cg21542366	cg10150686	cg01232040	cg11137145	cg02455346	cg24322968	cg17881200	cg00972420	cg21330727	cg11813265	cg16579158	cg24467349	cg18631996	cg13981360	cg12031740	cg17651890	cg06137672	cg06547017	cg12762474
cg03727202	cg17258460	cg24627956	cg18841298	cg14110885	cg02196651	cg00934017	cg22682646	cg18031596	cg11706729	cg06038180	cg15358549	cg14398372	cg03166753	cg14414943	cg25842107	cg15212266	cg04913979	cg25634141	cg07447868	cg13913011	cg01924074	cg00934017	cg06747543	cg09063765	cg10685945	cg14170043	cg15972572	cg06934572	cg23712018	cg01948202	cg06582782	cg17107501	cg15358549	cg24399349	cg04025582	cg11882432	cg22115892	cg21592521	cg14398372	cg21515898	cg26897989	cg05288381	cg27057650
cg03729251	cg16319578	cg27596297	cg19743103	cg02565999	cg26939946	cg12309703	cg14997942	cg09444090	cg02969141	cg22888958	cg04681171	cg19706516	cg23066280	cg25933726	cg05636881	cg14491482	cg08778681	cg16675872	cg21912308	cg08108619	cg26047066	cg12309703	cg25890168	cg03716936	cg02282626	cg25981998	cg23434070	cg20157339	cg04976484	cg11445109	cg08791697	cg12652953	cg04681171	cg10080966	cg25676950	cg04763286	cg05372444	cg00845806	cg19706516	cg11701868	cg27483342	cg04527220	cg10644206
cg03736795	cg05735639	cg09177577	cg12436019	cg02226645	cg11117255	cg00683984	cg20869310	cg13459606	cg03799230	cg00053916	cg05630725	cg15123692	cg20517444	cg20611272	cg02687418	cg25442487	cg00140189	cg00370106	cg23838245	cg01620164	cg27145495	cg00683984	cg06823034	cg27138901	cg15094236	cg21175326	cg11414821	cg19898108	cg23967554	cg03829739	cg17939831	cg23739746	cg05630725	cg05573767	cg14051639	cg14832378	cg01411921	cg19045293	cg15123692	cg16489259	cg01311227	cg13455439	cg07570470
cg03740978	cg16107628	cg20312012	cg02100602	cg02385840	cg07488576	cg04391186	cg21341822	cg27424370	cg12921647	cg10896586	cg13023870	cg16557178	cg16898193	cg01405303	cg16385330	cg10978355	cg18002447	cg16626067	cg14867863	cg12277627	cg03515663	cg04391186	cg12350157	cg00385863	cg12785993	cg14981189	cg13646020	cg05782975	cg01936370	cg15855671	cg13993183	cg22557662	cg13023870	cg08221830	cg20788415	cg10801213	cg13515269	cg08456555	cg16557178	cg18430624	cg11406274	cg15381304	cg00597687
cg03744332	cg03671371	cg13115118	cg02324291	cg07318609	ch.10.2166669R	cg01392313	cg17157462	cg26370729	cg00650176	cg16875864	cg24831179	cg03699623	cg13875012	cg09867302	cg15951188	cg14397171	cg11955878	cg18935449	cg01716666	cg05068848	cg11026555	cg01392313	cg06872172	cg20792208	cg08085954	cg09083279	cg02271926	cg06624970	cg25020459	cg00666422	cg05144259	cg05534333	cg24831179	cg18809126	cg11509903	cg20344426	cg11354105	cg19572055	cg03699623	cg21493873	cg18373158	cg16900604	cg04211037
cg03748372	cg10820936	cg01400685	cg17641252	cg15440158	cg06794612	cg00889599	cg15311814	cg14270348	cg26583344	cg17503853	cg12544391	cg11619961	cg10581449	cg07056550	cg15404019	cg05469885	cg14916079	cg27136740	cg03789934	cg26075184	cg00035000	cg00889599	cg04018474	cg27295118	cg01875784	cg03296248	cg16649375	cg19092163	cg16700576	cg13996510	cg07747133	cg02661623	cg12544391	cg15048832	cg19029285	cg23087108	cg01967399	cg04406445	cg11619961	cg01561869	cg05741490	cg24609884	cg17165759
cg03748376	cg08341278	cg07475026	cg27509967	cg09626521	cg25251478	cg18843739	cg07303330	cg26881713	cg13989664	cg09845941	cg13725752	cg07013148	cg24605553	cg02467899	cg24260156	cg08882363	cg02157626	cg19723805	cg04539503	cg23213278	cg07744618	cg18843739	cg26094599	cg26157333	cg00013369	cg26368049	cg02583740	cg17163527	cg04609875	cg14386728	cg20948151	cg26142661	cg13725752	cg26307117	cg17714987	cg05423956	cg16117781	cg27388703	cg07013148	cg22109530	cg18222926	cg25042226	cg09879122
cg03748603	cg08264805	cg01001286	cg13944468	cg12058544	cg08322448	cg08747963	cg13429423	cg02980693	cg15129679	cg02631092	cg18588441	cg05603881	cg10073706	cg03733760	cg05146756	cg13232525	cg10039267	cg11236727	cg07168142	cg06878499	cg14642832	cg08747963	cg12483545	cg02013841	cg15170605	cg10056627	cg07991621	cg07180897	cg04213900	cg07723365	cg02265239	cg01745789	cg18588441	cg00936547	cg12586718	cg03350932	cg08379738	cg22996009	cg05603881	cg02802029	cg14825688	cg11002208	cg01836567
cg03751149	cg14826683	cg20708135	cg00104845	cg13169011	cg17253709	cg16247888	cg07533239	cg23624008	cg27357229	cg05030953	cg01388889	cg09310891	cg22776856	cg22381351	cg21000072	cg25288034	cg01759112	cg08511485	cg23943268	cg11306119	cg24062763	cg16247888	cg00414890	cg14648471	cg21911363	cg21785710	cg13713830	cg00003625	cg05901196	cg07830469	cg17195635	cg22464151	cg01388889	cg21760862	cg13506325	cg12076350	cg14115182	cg19658332	cg09310891	cg24828648	cg13800949	cg01448525	cg18750738
cg03754403	cg23597015	cg21595092	cg12976081	cg04048250	cg17262810	cg14378791	cg13921640	cg08034379	cg15016701	cg24711407	cg19446790	cg01052636	cg25032321	cg26668747	cg13695075	cg13400591	cg01244270	cg14827502	cg13909895	cg21229718	cg13601855	cg14378791	cg25840433	cg00666105	cg04388383	cg03394422	cg12727398	cg25813447	cg07783134	cg09743261	cg05538161	cg15721102	cg19446790	cg10089801	cg25140188	cg17857094	cg06048354	cg22449745	cg01052636	cg21648391	cg22939324	cg02335909	cg18507732
cg03761750	cg09208571	cg16671079	cg22338300	cg08120644	cg23079782	cg15778457	cg07153588	cg15270813	cg16006349	cg01799115	cg19028462	cg25254825	cg03256780	cg21198428	cg23685597	cg09130728	cg11019008	cg15499368	cg05672930	cg10345522	cg24456002	cg15778457	cg00545886	cg06184396	cg10449466	cg06609094	cg21931680	cg24088023	cg22471695	cg09265586	cg24347741	cg21857346	cg19028462	cg04207084	cg13058734	cg23876832	cg27345989	cg24483554	cg25254825	cg01169021	cg12233463	cg16574134	cg07673740
cg03763873	cg01911472	cg00967711	cg19170807	cg07781162	cg04610718	cg01047631	cg09252999	cg03898631	cg03702236	cg13132121	cg04034967	cg15844374	cg24770596	cg26439324	cg07382920	cg00435752	cg16742675	cg02531356	cg08508337	cg04754076	cg18780167	cg01047631	cg18096738	cg24676612	cg04937416	cg11213690	cg23026228	cg07011790	cg22790973	cg01640808	cg25846190	cg18183624	cg04034967	cg17898329	cg21142420	cg17976175	cg24202817	cg12135344	cg15844374	cg05117324	cg23506143	cg18738548	cg03876340
cg03767353	cg14643892	cg11170044	cg20821980	cg14521546	cg15645660	cg00068377	cg08753403	cg08769966	cg05844937	cg12364786	cg02773151	cg05530472	cg01665212	cg15331096	cg23192346	cg01683788	cg11458217	cg01606027	cg03580328	cg24004040	cg09311683	cg00068377	cg23718917	cg23330212	cg17171801	cg24333469	cg22949832	cg22522913	cg14023999	cg13164087	cg26389316	cg22144149	cg02773151	cg27545367	cg08479532	cg24512517	cg09907068	cg04493908	cg05530472	cg10060338	cg27149073	cg05967119	cg21058391
cg03769088	cg06769820	cg01166930	cg25174412	cg24512097	cg07184578	cg16338365	cg22971157	cg06590513	cg15993258	cg00208274	cg08882363	cg09881545	cg03159396	cg19616372	cg19529732	cg20792978	cg05888872	cg06457736	cg26399113	cg10488685	cg04004158	cg16338365	cg14392804	cg16596440	cg22536554	cg18786593	cg24063658	cg19579058	cg13934406	cg19144071	cg06443675	cg02333283	cg08882363	cg18710162	cg03035653	cg17398485	cg07830160	cg14378564	cg09881545	cg10374084	cg03479694	cg01730928	cg13545297
cg03771840	cg04470060	cg00464757	cg23938483	cg23743573	cg02649608	cg27531832	cg00460983	cg08255211	cg21139150	cg08718050	cg23515420	cg24628744	cg05120716	cg07920236	cg05452406	cg22573117	cg08236172	cg24481882	cg10173774	cg15862841	cg14210726	cg27531832	cg14706739	cg17056747	cg13784276	cg10733123	cg10830322	cg02558026	cg21493583	cg02864619	cg05193067	cg02159913	cg23515420	cg27357229	cg09982773	cg24847621	cg10805039	cg10510586	cg24628744	cg10318351	cg14720319	cg16269733	cg08994082
cg03773198	cg05135828	cg23866687	cg04413320	cg07060721	cg00903584	cg07288476	cg19459207	cg16635314	cg14489632	cg20885569	cg03879823	cg15769343	cg11875624	cg22985172	cg27138204	cg26222437	cg12676702	cg17004653	cg08298085	cg22682304	cg02300147	cg07288476	cg19871940	cg14758218	cg00514616	cg03621974	cg23155965	cg19792266	cg16515238	cg09724624	cg26476502	cg07659054	cg03879823	cg11023900	cg23921534	cg23248424	cg11881202	cg07629996	cg15769343	cg04012614	cg08421550	cg09074223	cg00384205
cg03774463	cg14319235	cg12679308	cg00423153	cg04947764	cg03656863	cg07132068	cg27049344	cg10639585	cg23950233	cg22976313	cg13475995	cg17680088	cg25592206	cg26671848	cg10464773	cg04662532	cg19258034	cg03691822	cg03305185	cg21758197	cg13484324	cg07132068	cg06702726	cg17215278	cg06349628	cg18128298	cg07454154	cg07487731	cg03051777	cg20897830	cg02720155	cg02996801	cg13475995	cg19180235	cg19284726	cg10531088	cg09845914	cg25123895	cg17680088	cg24787138	cg05310764	cg00420717	cg01649334
cg03778029	cg08710921	cg02039987	cg23350350	cg05129477	cg24878594	cg04731038	cg18918637	cg24869588	cg13283635	cg21417660	cg20285026	cg02340556	cg01698567	cg25936902	cg00278547	cg08702689	cg21128398	cg04974775	cg01098518	cg27083040	cg05733104	cg04731038	cg17862152	cg24179719	cg00363312	cg03400139	cg07364729	cg03321142	cg08491357	cg16257051	cg14678774	cg22063654	cg20285026	cg23917009	cg00387940	cg07902983	cg02363655	cg01173941	cg02340556	cg01493727	cg13923371	cg12899381	cg18586277
cg03779973	cg02164615	cg24830730	cg26172812	cg07134045	cg17928286	cg16411361	cg14826797	cg06597462	cg02901136	cg22528123	cg08952424	cg14950829	cg17400812	cg04026379	cg05143735	cg03920161	cg11464571	cg06779802	cg27327911	cg05424060	cg22536808	cg16411361	cg12968752	cg10837653	cg24080577	cg25688583	cg06213635	cg18965179	cg16020346	cg06115810	cg09300348	cg09962458	cg08952424	cg26665891	cg10152684	cg01662650	cg05467828	cg15715844	cg14950829	cg14093715	cg17977250	cg14735741	cg25937577
cg03780561	cg19414598	cg16569650	cg07194250	cg23595451	cg21535657	cg25399309	cg18729186	cg23089549	cg13877315	cg00472837	cg01554410	cg19623624	cg02340083	cg19859323	cg17907003	cg25528646	cg13649400	cg21749424	cg14642832	cg18672030	cg08749576	cg25399309	cg09480047	cg18154270	cg05452887	cg02483029	cg11013726	cg18124907	cg06113789	cg20540913	cg13818424	cg23264429	cg01554410	cg16844875	cg06805513	cg10950266	cg17705066	cg13740815	cg19623624	cg12885864	cg25676950	cg05833518	cg12518535
cg03780701	cg21269897	cg08308801	cg25541666	cg08449975	cg07161369	cg12976178	cg15552607	cg15849864	cg24908603	cg17990185	cg19273756	cg02325160	cg13217333	cg12945280	cg05892425	cg25801976	cg05353884	cg20742389	cg11828775	cg07545846	cg05198093	cg12976178	cg15380873	cg19405895	cg12289476	cg22745354	cg12797684	cg09943050	cg04193779	cg19851487	cg22991320	cg27337397	cg19273756	cg15715844	cg01562356	cg09536652	cg14116332	cg20801110	cg02325160	cg03207666	cg15214448	cg03570994	cg25367912
cg03780851	cg09199014	cg24285543	cg16681157	cg03036214	cg23722438	cg00758915	cg26840755	cg02383130	cg18409528	cg00934017	cg11787167	cg26839512	cg18525352	cg14314451	cg12342675	cg04969331	cg11539674	cg23659250	cg15804671	cg23838005	cg26418589	cg00758915	cg16740157	cg25889160	cg03294719	cg23190164	cg23545105	cg16734817	cg04868764	cg20565833	cg11385476	cg17744883	cg11787167	cg10365984	cg22186263	cg09950034	cg11511443	cg04174091	cg26839512	cg23991636	cg13356427	cg09088193	cg24082368
cg03783663	cg18729001	cg17656763	cg12061357	cg25824828	cg03889263	cg04241582	cg02986451	cg00371301	cg12472218	cg00812096	cg20116159	cg24377495	cg00112465	cg13414270	cg07328579	cg11016745	cg08393041	cg22129545	cg25858008	cg11828820	cg10903903	cg04241582	cg10426062	cg21205031	cg15228441	cg03403507	cg06951565	cg21375869	cg13468945	cg26354092	cg22222413	cg00689651	cg20116159	cg00768359	cg04843066	cg15179113	cg13583088	cg25316749	cg24377495	cg23307680	cg02906784	cg15757853	cg00252804
cg03784436	cg19566906	cg25352714	cg06489037	cg26118326	cg26314240	cg09558425	cg09684557	cg24463006	cg08695855	cg18148179	cg24575083	cg08521225	cg03714110	cg15393925	cg20302533	cg18987410	cg15779837	cg06756919	cg12668399	cg13742752	cg11249486	cg09558425	cg20847746	cg04428805	cg04870460	cg19503826	cg02203336	cg26624794	cg10122865	cg27382931	cg15351009	cg08096367	cg24575083	cg12756504	cg02031392	cg04782269	cg06711837	cg09744068	cg08521225	cg16455791	cg23999526	cg07157030	cg06273125
cg03787864	cg01413054	cg08847856	cg04879832	cg21216015	cg09146364	cg02524983	cg23710960	cg17691292	cg11612786	cg27219182	cg21167269	cg18709545	cg13832669	cg12064531	cg11324957	cg00290994	cg16976875	cg11615607	cg13120260	cg13518625	cg13184736	cg02524983	cg16567137	cg06517181	cg10507482	cg07152216	cg11660146	cg13915726	cg10186131	cg18140045	cg16412513	cg19306970	cg21167269	cg27504195	cg14479037	cg16567137	cg14778208	cg00258480	cg18709545	cg13694927	cg20381182	cg25605731	cg01091099
cg03789645	cg16327891	cg23947872	cg08461949	cg08466792	cg05521150	cg22689630	cg08371852	cg00916884	cg23883632	cg15641364	cg22817352	cg12678462	cg10303842	cg00095326	cg26204079	cg03950785	cg02183025	cg08746900	cg07278425	cg10213302	cg25238537	cg22689630	cg13520053	cg00670060	cg20003179	cg16715687	cg15628586	cg21752517	cg25721132	cg17082938	cg19904347	cg18069290	cg22817352	cg16216407	cg15622655	cg09806625	cg08860608	cg14839919	cg12678462	cg20454400	cg05709578	cg07077965	cg23176316
cg03791955	cg13656878	cg06182018	cg27403612	cg04681810	cg01026796	cg10975001	cg15831285	cg13208088	cg18325389	cg08852741	cg14592399	cg13898510	cg08757924	cg17310215	cg27281765	cg20094837	cg07053880	cg10587888	cg10869159	cg05142677	cg07021810	cg10975001	cg02015741	cg04381957	cg25587058	cg24077260	cg14513804	cg01790498	cg14669379	cg18747742	cg09146364	cg18808929	cg14592399	cg26747290	cg18221128	cg11382055	cg17464366	cg24672014	cg13898510	cg23924370	cg06740995	cg00369058	cg11659652
cg03797115	cg02727591	cg04858164	cg04193820	cg22823197	cg21785054	cg17632299	cg01218690	cg10574863	cg11470063	cg22220806	cg14189571	cg13506670	cg13200838	cg02351655	cg25540871	cg02480199	cg23638252	cg16275882	cg15907464	cg17143376	cg12577850	cg17632299	cg13209762	cg03346415	cg25150243	cg13105327	cg18031596	cg19944876	cg09527362	cg01560885	cg12021535	cg15444648	cg14189571	cg03004350	cg03391533	cg25686125	cg18883209	cg20161791	cg13506670	cg21187258	cg04193143	cg26651810	cg14177914
cg03799024	cg06299833	cg11184796	cg14483142	cg00463859	cg17596249	cg06631184	cg13551505	cg04916107	cg05181941	cg05261028	cg01827195	cg05695876	cg24896649	cg01079126	cg21854286	cg07044422	cg15819333	cg16515238	cg10935175	cg07395435	cg17560699	cg06631184	cg01715572	cg09695734	cg14457994	cg08714996	cg00934355	cg21887683	cg25663755	cg14132236	cg24409876	cg04993290	cg01827195	cg24674368	cg26195482	cg25290724	cg12731349	cg27629384	cg05695876	cg19056391	cg13191508	cg20433580	cg27175287
cg03799283	cg02166394	cg12800734	cg08222513	cg23031196	cg13921921	cg04728402	cg01232121	cg01466288	cg07516148	cg07498426	cg14607533	cg12875241	cg01269718	cg24630957	cg00018606	cg04279411	cg07201717	cg16274205	cg11898347	cg01484799	cg04782667	cg04728402	cg00707814	cg08661164	cg26131026	cg20036706	cg00566297	cg13645631	cg13847898	cg06140460	cg00631327	cg11505661	cg14607533	cg25024993	cg00859178	cg22848598	cg25547520	cg23018755	cg12875241	cg27427514	cg23018117	cg27278640	cg12077487
cg03804240	cg10191240	cg00962984	cg26462130	cg23222276	cg00619207	cg25583580	cg22651079	cg16535144	cg22108469	cg26217813	cg00037457	cg27001250	cg10477905	cg11079619	cg23951474	cg10188797	cg16789104	cg09537620	cg10934807	cg18104285	cg09276363	cg25583580	cg16452396	cg15542880	cg24976104	cg19600538	cg05031448	cg06684296	cg26218577	cg09759588	cg13431682	cg24841318	cg00037457	cg19816811	cg22611850	cg09302922	cg07355189	cg12264626	cg27001250	cg07639783	cg07912337	cg18313137	cg02332491
cg03804255	cg24877449	cg07974511	cg16259043	cg17723381	cg23072086	cg22313574	cg10841338	cg03043911	cg10016788	cg11855643	cg05857643	cg06751446	cg15197135	cg01546857	cg27156584	cg22723675	cg13966752	cg05130355	cg09656690	cg04435975	cg15190747	cg22313574	cg11084266	cg01800148	cg13282152	cg09028204	cg09599130	cg16391327	cg07450849	cg22871253	cg08436089	cg01959123	cg05857643	cg24982402	cg03353482	cg10925082	cg02748479	cg19398115	cg06751446	cg22658957	cg17062171	cg12628061	cg00168942
cg03807298	cg06495586	cg10800346	cg11723077	cg10179569	cg10738358	cg06635900	cg04951104	cg23774356	cg02483661	cg01799015	cg00478198	cg24444923	cg11182257	cg11610925	cg15113915	cg27505349	cg27281765	cg04391718	cg22249789	cg07775292	cg08498533	cg06635900	cg18737081	cg14096553	cg04674755	cg11956804	cg24834740	cg07816556	cg05119290	cg22372285	cg05099576	cg16086130	cg00478198	cg17928317	cg09590377	cg14414903	cg27496085	cg13356133	cg24444923	cg21183872	cg06349450	cg12800122	cg06108360
cg03816707	cg02034689	cg00155310	cg04833050	cg05550893	cg18340445	cg23221052	cg09169764	cg03928154	cg18985738	cg00318322	cg04289069	cg12331932	cg01592801	cg12619347	cg03187668	cg26727768	cg03761750	cg09849405	cg16073143	cg16635948	cg23591611	cg23221052	cg14366292	cg08861404	cg27277366	cg15228617	cg13053505	cg20372745	cg07780543	cg22530977	cg19035526	cg20372230	cg04289069	cg14580628	cg13988667	cg01477971	cg07260806	cg23299445	cg12331932	cg17541715	cg13822849	cg06407657	cg03396151
cg03818576	cg01904410	cg18873386	cg03796321	cg18093120	cg13663706	cg26429956	cg19418958	cg19499361	cg15393275	cg02037349	cg01172484	cg14850730	cg24131748	cg11901680	cg23226249	cg25630838	cg03986017	cg24345062	cg25485055	cg04877910	cg00497905	cg26429956	cg25053018	cg01671642	cg16983211	cg18168249	cg26493353	cg00998438	cg01824919	cg02762634	cg12489775	cg05033389	cg01172484	cg04921315	cg21144063	cg06079646	cg21532636	cg11835955	cg14850730	cg19380156	cg16155382	cg23351724	cg01318557
cg03818715	cg21105787	cg13332574	cg10858103	cg04566159	cg16964673	cg22433862	cg01410314	cg11213383	cg16262559	cg23080908	cg05172122	cg17993027	cg27097438	cg20919227	cg19816059	cg06469252	cg19015589	cg14137625	cg23596123	cg19619576	cg03557857	cg22433862	cg22771548	cg04582010	cg01021743	cg21064916	cg21997401	cg06102602	cg14435603	cg14424631	cg22199969	cg11185978	cg05172122	cg25062797	cg17453250	cg22635491	cg14693375	cg06560912	cg17993027	cg09719217	cg00419604	cg08573687	cg25410785
cg03819134	cg14174502	cg13565499	cg13184736	cg01120874	cg20010130	cg13362491	cg14823429	cg22230167	cg23340345	cg14591340	cg08736638	cg10553103	cg02966153	cg15739913	cg01581024	cg21166191	cg07951728	cg02050985	cg13428561	cg26215406	cg19994159	cg13362491	cg18449462	cg13663116	cg20445038	cg26148774	cg21621236	cg07764932	cg26356462	cg05777690	cg04415114	cg12669271	cg08736638	cg20463927	cg07979856	cg16408218	cg21644660	cg21118780	cg10553103	cg01124132	cg01705131	cg12678562	cg26196133
cg03822198	cg11164993	cg05184682	cg15276629	cg16397032	cg17758583	cg03602029	cg17844121	cg00498604	cg14592933	cg15203735	cg22645859	cg23347429	cg17853216	cg26667735	cg02025737	cg23112505	cg14479037	cg07488576	cg06620254	cg11537619	cg11219400	cg03602029	cg08573701	cg03832839	cg07837161	cg26701408	cg12666727	cg16863795	cg05490993	cg10305945	cg17481903	cg08655871	cg22645859	cg10361095	cg04533591	cg11016745	cg04771154	cg09821185	cg23347429	cg18678645	cg01879473	cg10786986	cg19978477
cg03822873	cg06915915	cg11057205	cg17587997	cg17831269	cg23403980	cg08548409	cg27314273	cg08001895	cg22388634	cg10218194	cg25326998	cg16047471	cg20129082	cg07339138	cg19199805	cg23473396	cg08489883	cg25478600	cg17248924	cg02222066	cg03890951	cg08548409	cg09227616	cg25298754	cg01666796	cg23697796	cg08023852	cg07768177	cg22847228	cg04599817	cg05588015	cg10848640	cg25326998	cg01558960	cg14625604	cg22983460	cg06093355	cg05392323	cg16047471	cg06037943	cg02391922	cg24895052	cg11025974
cg03825234	cg01181817	cg20825022	cg04723449	cg02115818	cg11506821	cg20286344	cg14633742	cg18093751	cg12074545	cg25232786	cg15645685	cg20092531	cg14678829	cg21417660	cg20704654	cg12633154	cg11708870	cg17462978	cg26366262	ch.9.7776528F	cg13573346	cg20286344	cg26315984	cg26219070	cg25436245	cg13342634	cg04719903	cg24045378	cg12500879	cg02857405	cg05829338	cg11703212	cg15645685	cg17202331	cg00420808	cg11960655	cg20663980	cg00252615	cg20092531	cg05986446	cg18496053	cg07069828	cg02605601
cg03826688	cg13191508	cg14626725	cg09894683	cg25561875	cg14581989	cg25970575	cg02495057	cg09159022	cg00950497	cg26870725	cg08087911	cg04164048	cg03751149	cg07309821	cg00317355	cg18714586	cg15526954	cg25282976	cg14908875	cg13509421	cg00318573	cg25970575	cg13935560	cg00735611	cg07752550	cg14409958	cg05899747	cg14089436	cg21959457	cg02915720	cg10995755	cg03160174	cg08087911	cg26577320	cg27483694	cg19504605	cg21023520	cg03665970	cg04164048	cg08715595	cg06990782	cg25887010	cg21445366
cg03828160	cg13185005	cg03649796	cg09159751	cg08763617	cg06098232	cg08910558	cg03722184	cg26379383	cg01550828	cg22624285	cg10382206	cg02388882	cg26432918	cg19605909	cg03285577	cg10493436	cg00037457	cg04589673	cg08395793	cg20972834	cg07504200	cg08910558	cg14742615	cg27219972	cg10108296	cg26077454	cg00830325	cg23358886	cg26352161	cg01204927	cg01173474	cg21756587	cg10382206	cg19863595	cg06880923	cg12437013	cg13643006	cg06879222	cg02388882	cg21377007	cg04678916	cg16251130	cg02683197
cg03834286	cg10594506	cg01022117	cg20707907	cg24940138	cg17966344	cg00259234	cg08234689	cg19212949	cg22969666	cg12443477	cg06655810	cg03833429	cg18716076	cg11647108	cg14761514	cg07863022	cg09581098	cg06021088	cg10653532	cg06633205	cg04661001	cg00259234	cg13179330	cg07643762	cg17531430	cg17737621	cg05369347	cg19827182	cg05369327	cg10473383	cg12057563	cg10503610	cg06655810	cg26554505	cg11787780	cg03327325	cg18397073	cg17611045	cg03833429	cg15506609	cg27221747	cg21163717	cg24759919
cg03834574	cg04728310	cg03287046	cg20695297	cg22991320	cg21380380	cg12417603	cg09180702	cg10173932	cg19706516	cg07992500	cg09761040	cg18389933	cg01754423	cg22792910	cg01696784	cg20979233	cg12932046	cg12512013	cg26060667	cg12167284	cg11854659	cg12417603	cg16581455	cg23904595	cg26004771	cg15717448	cg06452665	cg12798157	cg19045293	cg00737841	cg14847483	cg04871498	cg09761040	cg06591613	cg25579867	cg22267947	cg05843596	cg21774926	cg18389933	cg14313315	cg21404063	cg27273310	cg04972384
cg03835609	cg12323723	cg09704136	cg08856033	cg07777790	cg07684775	cg00738934	cg24594293	cg23079808	cg18102233	cg14247154	cg02973961	cg23695707	cg02976309	cg03487706	cg02408775	cg02187432	cg02230593	cg00939682	cg12054981	cg13797960	cg03148231	cg00738934	cg13944838	cg03429643	cg14341579	cg05530472	cg08105471	cg16371598	cg21159768	cg23954206	cg04793532	cg01681847	cg02973961	cg26363759	cg10530128	cg05365121	cg06065495	cg11016745	cg23695707	cg20102280	cg21105227	cg23455641	cg14719055
cg03839199	cg04011474	cg06146331	cg08383160	cg11398743	cg21076680	cg09639151	cg09606692	cg24062389	cg21580846	cg05885484	cg17054060	cg02993069	cg25751172	cg00622384	cg20695297	cg19746375	cg00344482	cg06311422	cg15843262	cg05899999	cg20059928	cg09639151	cg18115721	cg08134592	cg01515960	cg03774803	cg05065572	cg19741167	cg19097880	cg10039267	cg19788250	cg22189286	cg17054060	cg04751358	cg06565641	cg04241652	cg11363513	cg05958127	cg02993069	cg07425171	cg07620928	cg13421247	cg22838882
cg03846641	cg22265142	cg04388901	cg08855938	cg23877385	cg14757738	cg21769093	cg03515663	cg09516839	cg24602572	cg09662496	cg14971320	cg08254359	cg08089693	cg12015737	cg26570165	cg23188684	cg26238936	cg05292082	cg07686916	cg07060794	cg15396367	cg21769093	cg12805865	cg13342634	cg23839682	cg03751967	cg23455517	cg01353903	cg14905657	cg22793897	cg06476438	cg25739882	cg14971320	cg00282195	cg02354563	cg00347643	cg03077671	cg19821297	cg08254359	cg01682504	cg11938738	cg00475456	cg24360909
cg03850976	cg19851816	cg23575732	cg01517431	cg01320211	cg25714218	cg27302255	cg27159979	cg08083251	cg02737458	cg17918556	cg21966453	cg26883837	cg05834036	cg15125891	cg07690455	cg06568438	cg09233651	cg00748072	cg13786083	cg21399057	cg15575875	cg27302255	cg06683458	cg24746938	cg21893284	cg23064481	cg00452252	cg23193059	cg12598340	cg24309215	cg24859722	cg26353448	cg21966453	cg12212453	cg06659128	cg17471720	cg14552947	cg04065143	cg26883837	cg23965061	cg24746738	cg08717632	cg10531918
cg03851159	cg26884658	cg14162940	cg11164162	cg00048370	cg15836722	cg02052895	cg26005196	cg26569309	cg16691593	cg22375757	cg17481235	cg00965110	cg25937577	cg26977944	cg05295688	cg07288447	cg11184796	cg04406111	cg03284392	cg09220326	cg01609275	cg02052895	cg13429423	cg00603435	cg07673080	cg06131802	cg01990257	cg27272679	cg19228034	cg20813139	cg17956747	cg09758273	cg17481235	cg20894963	cg00032366	cg14983838	cg22199969	cg12189835	cg00965110	cg13768026	cg12939283	cg00946187	cg05266226
cg03851835	cg13633026	cg26540441	cg21809927	cg11729848	cg07636225	cg08143875	cg25691526	cg03565777	cg13204538	cg00299603	cg00927554	cg00169725	cg07293736	cg14178821	cg14632030	cg18292434	cg08476892	cg04779780	cg06384623	cg00029922	cg01627750	cg08143875	cg04957757	cg04474277	cg13532885	cg04511041	cg15148573	cg06638023	cg05940231	cg10549753	cg14419393	cg16519399	cg00927554	cg20729460	cg15246238	cg12319143	cg04094838	cg13633560	cg00169725	cg07273803	cg08135406	cg05516243	cg05763097
cg03854238	cg11631592	cg11109845	cg05026881	cg11196437	cg15726700	cg10288510	cg21078654	cg16658460	cg23760687	cg05233373	cg05103731	cg07719604	cg27364650	cg22557725	cg15249221	cg24798010	cg01043845	cg16317295	cg08694723	cg14541801	cg06890161	cg10288510	cg06842409	cg24100610	cg14761417	cg26382626	cg27522573	cg01925738	cg02620784	cg15931921	cg23387056	cg14420668	cg05103731	cg14380519	cg06354695	cg15336765	cg03208902	cg24171239	cg07719604	cg14007036	cg07162320	cg03446062	cg13054007
cg03858673	cg14994183	cg26916966	cg06963109	cg04906816	cg02647835	cg26325740	cg12394201	cg26150142	cg19898108	cg02600394	cg14093610	cg22319311	cg15907464	cg11671335	cg00253379	cg13732083	cg00636562	cg09557462	cg19611002	cg18785414	cg10014470	cg26325740	cg20451131	cg14396008	cg19791442	cg11490805	cg14108567	cg23645261	cg07189366	cg00267352	cg14353201	cg18907942	cg14093610	cg26680097	cg26072749	cg07636117	cg05785344	cg06417752	cg22319311	cg16049598	cg13699065	cg10236603	cg23211736
cg03858703	cg10770023	cg23000806	cg26724949	cg08880849	cg14737571	cg10606240	cg09197279	cg04534504	cg12024826	cg09209510	cg27059698	cg09789939	cg22124859	cg05073620	cg13367234	cg27201457	cg08314208	cg16693313	cg04540039	cg04012535	cg26549185	cg10606240	cg02025065	cg06898168	cg23680448	cg09305883	cg14876996	cg01312858	cg25238274	cg02406469	cg07675700	cg03469869	cg27059698	cg17185404	cg25125622	cg10224098	cg00752874	cg08156775	cg09789939	cg12836280	cg07794384	cg13414212	cg25178439
cg03859929	cg27125645	cg09301200	cg25981350	cg07351637	cg18527651	cg23885932	cg11591520	cg05327864	cg17833071	cg24175188	cg08248532	cg15602548	cg18499839	cg15058852	cg20433275	cg11185978	cg13016553	cg04285362	cg05353869	cg06315390	cg02831260	cg23885932	cg08265308	cg13908359	cg05586662	cg14399930	cg13955206	cg14828865	cg23525438	cg08065501	cg16371598	cg26022389	cg08248532	cg20699586	cg11816360	cg05045738	cg05037033	cg04048740	cg15602548	cg03554749	cg16101574	cg11867461	cg04548856
cg03862787	cg09867302	cg02256049	cg05163330	cg10526277	cg04088945	cg06671962	cg02830744	cg05638634	cg07751325	cg23553576	cg24405999	cg23350904	cg17113008	cg17976175	cg22912095	cg00758915	cg03739573	cg03957481	cg09884310	cg02694037	cg10294253	cg06671962	cg25144558	cg24516106	cg25228188	cg16877681	cg07393734	cg11691093	cg03979754	cg09372692	cg05306310	cg01582648	cg24405999	cg14716990	cg13600257	cg00213479	cg17640147	cg15279832	cg23350904	cg14580085	cg03613353	cg00039016	cg15862841
cg03862854	cg14298200	cg13007701	cg23530619	cg06594281	cg24888257	cg19695507	cg05873659	cg26211529	cg17851113	cg05584950	cg10801060	cg23181133	cg23919845	cg26005086	cg09971646	cg20392088	cg19797376	cg00799748	cg21892973	cg14471064	cg15608483	cg19695507	cg26697605	cg08065963	cg02773050	cg19444859	cg17062279	cg05548179	cg06803850	cg23009044	cg00078911	cg14548509	cg10801060	cg24375470	cg10104480	cg09050670	cg22023257	cg11983939	cg23181133	cg03534662	cg17388653	cg19300124	cg24635109
cg03867465	cg05083852	cg07861180	cg02081006	cg17496659	cg11702456	cg05659097	cg15701612	cg07159484	cg25600766	cg26175448	cg17242351	cg03142039	cg09460641	cg12620265	cg22193912	cg06136002	cg00256329	cg16592832	cg12635602	cg16740157	cg11008003	cg05659097	cg26192689	cg18808466	cg24151926	cg19904352	cg24804195	cg25317260	cg03835609	cg07861180	cg17399684	cg17463149	cg17242351	cg07893921	cg22471695	cg12419462	cg10777887	cg19587237	cg03142039	cg06749053	cg00674679	cg27007255	cg17314478
cg03872783	cg13817046	cg02650667	cg22047469	cg24953596	cg13151751	cg17945789	cg11746924	cg04371585	cg08168768	cg21810793	cg04217946	cg04417773	cg10103266	cg17242918	cg24902339	cg23683800	cg19580826	cg24464500	cg16794579	cg14553338	cg05603784	cg17945789	cg20167366	cg14416623	cg10503697	cg26275858	cg06585566	cg09970967	cg04746792	cg05895353	cg02643782	cg08969855	cg04217946	cg21822635	cg07368951	cg07021052	cg03842291	cg09805172	cg04417773	cg23494957	cg23369564	cg08507270	cg00190206
cg03873322	cg02304092	cg11089489	cg15169162	cg10016608	cg04691867	cg01234420	cg04038163	cg02182308	cg14554846	cg03514770	cg10266681	cg07741162	cg15858894	cg12546167	cg08603424	cg00552696	cg19301017	cg02859992	cg01443285	ch.8.68960677R	cg09700512	cg01234420	cg11717280	cg24186506	cg19076587	cg13605988	cg05073044	cg06141846	cg13829849	cg13102348	cg17837517	cg08506931	cg10266681	cg18087306	cg05136510	cg05903444	cg20698667	cg13265524	cg07741162	cg13546911	cg17733714	cg03502791	cg09255851
cg03876032	cg02458237	cg08599635	cg26518861	cg07660627	cg17740541	cg00631329	cg07262247	cg11857140	cg03918304	cg11393040	cg02624701	cg00402417	cg03432176	cg14530983	cg11339837	cg16785291	cg21999614	cg07094915	cg19718903	cg21288507	cg00381755	cg00631329	cg11265958	cg12530472	cg21365536	cg03013917	cg16976876	cg09526164	cg03625415	cg19696622	cg09294739	cg11184697	cg02624701	cg24231558	cg24825693	cg18307604	cg01252526	cg15170964	cg00402417	cg08005165	cg19480198	cg15611417	cg25254074
cg03877420	cg23713520	cg05623614	cg27144670	cg07747256	cg07541744	cg20685713	cg19981475	cg17926114	cg25255893	cg08625996	cg10055173	cg06982229	cg09560979	cg13694876	cg03048372	cg21740177	cg04431186	cg27088176	cg02363526	cg26122495	cg19792027	cg20685713	cg25968664	cg26428191	cg24372550	cg05865660	cg23213872	cg23669043	cg11111271	cg24982541	cg06638568	cg01589580	cg10055173	cg18290233	cg17515480	cg06414816	cg11462099	cg21323637	cg06982229	cg14937343	cg10919111	cg10283182	cg26404172
cg03880173	cg27578568	cg09228985	cg08642731	cg16865446	cg05964935	cg26620710	cg12243622	cg05470389	cg14780632	cg02661623	cg24506221	cg09233651	cg11671913	cg14247154	cg07580591	cg26418790	cg00917018	cg25371919	cg14247154	cg00337921	cg07640336	cg26620710	cg00433220	cg22187354	cg26168469	cg11450947	cg01317772	cg21397157	cg02174092	cg26380710	cg01063406	cg00944421	cg24506221	cg03705366	cg00046099	cg12137402	cg24365837	cg20121427	cg09233651	cg14819504	cg18811601	cg03856153	cg04541368
cg03884543	cg27548075	cg00472029	cg21404063	cg09560979	cg26818197	cg15367000	cg09841150	cg02238826	cg24990131	cg18588323	cg20980660	cg26461267	cg03906572	cg15690379	cg08668790	cg00729275	cg09176727	cg17061340	cg25426815	cg14074305	cg12773197	cg15367000	cg03916225	cg11903197	cg18806378	cg16638301	cg03020181	cg21079719	cg04759648	cg12463578	cg11875582	cg06833564	cg20980660	cg05330708	cg19707834	cg07124687	cg20372745	cg23140620	cg26461267	cg03201492	cg09514366	cg11168614	cg18806707
cg03887721	cg08802841	cg07205203	cg18074403	cg05421965	cg14606858	cg01786973	cg26749833	cg22461649	cg03495011	cg03363565	cg07515422	cg23597057	cg05961212	cg03814733	cg25771195	cg24585803	cg27409910	cg18144710	cg21287054	cg02447227	cg21823733	cg01786973	cg26967100	cg04721595	cg21823999	cg11173822	cg22541336	cg24749559	cg17148976	cg04303809	cg00604086	cg25305776	cg07515422	cg03962359	cg08259514	cg24691854	cg05329960	cg05563333	cg23597057	cg01453052	cg16206191	cg04071964	cg13099417
cg03889013	cg03889013	cg15931471	cg10690919	cg03426023	cg03301165	cg26000619	cg26800915	cg07034660	cg02798576	cg23300486	cg18118262	cg01571001	cg16642791	cg07475026	cg06173395	cg19255477	cg08391415	cg01992382	cg27198824	cg19860691	cg18514922	cg26000619	cg02187432	cg02935917	cg13733615	cg17212127	cg07964848	cg17024828	cg22311458	cg19055323	cg09169617	cg17647823	cg18118262	cg10587913	cg05893072	cg10320061	cg13898762	cg11293029	cg01571001	cg05944137	cg04493169	cg24134959	cg25743819
cg03890368	cg18423935	cg15911409	cg03769939	cg15447787	cg25363807	cg25093813	cg21239940	cg08470131	cg19946742	cg14082739	cg02900213	cg04484550	cg04921315	cg04972770	cg20202760	cg02523270	cg01030747	cg20802333	cg00753492	cg26308359	cg22410826	cg25093813	cg01033001	cg12146703	cg19173502	cg17229698	cg21530649	cg17877174	cg03253303	cg07516091	cg02610486	cg21645075	cg02900213	cg08774207	cg02413104	cg00969573	cg08752433	cg00801823	cg04484550	cg20740157	cg17759095	cg17519938	cg17283266
cg03890628	cg24496563	cg16234557	cg05355436	cg21983484	cg11023456	cg05499944	cg04470984	cg14719076	cg02710571	cg21644740	cg20879096	cg13130022	cg21183523	cg06915321	cg17936229	cg09464028	cg13115455	cg16947138	cg21030483	cg07190778	cg00327072	cg05499944	cg13371527	cg10949113	cg23905817	cg04294888	cg09058542	cg11743528	cg14258143	cg24627956	cg20517444	cg25863735	cg20879096	cg18978493	cg07395435	cg25496792	cg20386316	cg08684580	cg13130022	cg14768245	cg01574823	cg11865870	cg22900415
cg03893446	cg20175702	cg07386410	cg12039583	cg20547777	cg12066473	cg23291161	cg05086314	cg01837719	cg06590946	cg11275630	cg12324831	cg09577804	cg13588403	cg12801030	cg24377179	cg01916088	cg01642084	cg26422458	cg21267792	cg21322241	cg26817935	cg23291161	cg19747604	cg08376530	cg01768446	cg01839898	cg21131711	cg27396830	cg11652360	cg19640500	cg24644190	cg17098103	cg12324831	cg07089242	cg06670039	cg02540440	cg11719509	cg02805922	cg09577804	cg23454797	cg09686870	cg06853602	cg15309953
cg03895496	cg20172627	cg03162410	cg00500522	cg25250968	cg21168902	cg11309462	cg06961539	cg02718825	cg05696950	cg19752565	cg24725263	cg13533424	cg16662267	cg27665146	cg21103170	cg06724078	cg22912834	cg24477401	cg14892037	cg04334243	cg26646207	cg11309462	cg08670383	cg21368479	cg21054473	cg25161129	cg23707400	cg05573563	cg23030863	cg05308495	cg24828603	cg06862136	cg24725263	cg17410650	cg18282375	cg25832529	cg16940942	cg18875351	cg13533424	cg11286196	cg25800500	cg21357291	cg04216240
cg03895540	cg15672768	cg09790580	cg03186975	cg14346895	cg03775802	cg16701167	cg14414122	cg13572003	cg15410675	cg12882572	cg01577475	cg27576576	cg18676237	cg21966453	cg04190888	cg08601357	cg26312807	cg03208983	cg13788061	cg18611813	cg12348588	cg16701167	cg04691867	cg02746620	cg14823389	cg14972155	cg12182343	cg04787237	cg26654798	cg09240763	cg22078781	cg19707853	cg01577475	cg17536822	cg19026859	cg02486855	cg10254035	cg22258315	cg27576576	cg16000637	cg20806180	cg05276184	cg04344000
cg03898577	cg17123690	cg22305268	cg00524708	cg27046641	cg25440680	cg17699214	cg22497133	cg21823149	cg02109704	cg10654803	cg15772924	cg01443755	cg13917863	cg03460546	cg14575076	cg20690420	cg08209483	cg14391923	cg13315970	cg06870560	cg03987884	cg17699214	cg07579109	cg26270261	cg16903618	cg22442454	cg22120714	cg00536792	cg19453488	cg11128956	cg04510420	cg12258228	cg15772924	cg00755950	cg05167973	cg01616876	cg13468667	cg18346398	cg01443755	cg04227892	cg27317813	cg19502920	cg18175808
cg03900860	cg00255882	cg13369952	cg26022488	cg11891395	cg01798786	cg04002454	cg17167832	cg17945976	cg14434062	cg10699884	cg18732541	cg14435720	cg01302240	cg17445875	cg12246165	cg02033666	cg13709982	cg11720358	cg18081760	cg24961523	cg13655674	cg04002454	cg10351795	cg05840707	cg11108893	cg05734456	cg10493436	cg22692549	cg26546537	cg22549041	cg23138179	cg00621838	cg18732541	cg25258098	cg11473040	cg10397389	cg23683254	cg07492924	cg14435720	cg14996291	cg00270878	cg00167076	cg14741143
cg03905867	cg03835609	cg07240689	cg15162392	cg12352124	cg16683060	cg23107878	cg14155193	cg05364038	cg25494480	cg15896696	cg20918393	cg09557313	cg14433497	cg00008629	cg06038470	cg12526869	cg22191981	cg02469909	cg05782975	cg02890812	cg19403541	cg23107878	cg01065586	cg00994306	cg24104567	cg23332335	cg11369761	cg06266461	cg14148106	cg03769088	cg25716013	cg22427208	cg20918393	cg17987176	cg13115118	cg11949518	cg19440734	cg04546413	cg09557313	cg00170003	cg18016370	cg00097088	cg00306893
cg03906014	cg09238677	cg00434573	cg15645660	cg04131431	cg11187204	cg26011222	cg12860109	cg18173235	cg00813999	cg18220786	cg16145139	cg17140978	cg04695077	cg17729873	cg12955539	cg23536555	cg03576039	cg22588983	cg02474542	cg16550264	cg01801610	cg26011222	cg14394550	cg06729381	cg03892103	cg14657834	cg01985390	cg09010107	cg01871214	cg15556943	cg16016281	cg10769201	cg16145139	cg03675171	cg18381576	cg00563824	cg20790618	cg01368430	cg17140978	cg03165014	cg01488260	cg05516619	cg05866737
cg03906434	cg24937727	cg08560117	cg00330059	cg07432111	ch.12.50831229F	cg13454346	cg07775292	cg01557411	cg09355771	cg19457763	cg18275647	cg26878949	cg01065586	cg04814085	cg15999188	cg00604086	cg03766449	cg10122477	cg00525383	cg23280720	cg11180069	cg13454346	cg24805258	cg01020368	cg04159901	cg24122498	cg10244666	cg16881676	cg26668276	cg05084525	cg08195491	cg22965432	cg18275647	cg18954504	cg09508730	cg22151216	cg26951888	cg14850945	cg26878949	cg09802835	cg12033029	cg26428731	cg11630939
cg03909863	cg12606911	cg06357305	cg00393992	cg10893986	cg16723510	cg02811156	cg20665157	cg01715266	cg26296364	cg16269733	cg01895014	cg11139090	cg25577023	cg09144098	cg09982174	cg22488081	cg01156747	cg07163389	cg18093711	cg17418085	cg16975863	cg02811156	cg03759948	cg06581409	cg26201952	cg26572488	cg01664727	cg04724177	cg13436155	cg05965444	cg06284231	cg05256605	cg01895014	cg11479380	cg24818939	cg17149359	cg13845094	cg10310824	cg11139090	cg26410635	cg23557926	cg10243459	cg07241573
cg03915752	cg01085362	cg01266287	cg13398440	cg26640601	cg26365742	cg04938149	cg07201475	cg14520424	cg03367622	cg15246693	cg18686206	cg03818715	cg00344445	cg04835971	cg17740822	cg08489883	cg05987823	cg19202292	cg22078805	cg23934598	cg14516243	cg04938149	cg19720302	cg23214395	cg10993409	cg14687118	cg22082397	cg05063632	cg01040533	cg15298875	cg06961233	cg22005336	cg18686206	cg11755201	cg05445291	cg20078466	cg13405775	cg07973095	cg03818715	cg13828067	cg26799416	cg27642470	cg21953891
cg03917138	cg21399832	cg15055553	cg19240678	cg04604142	cg06545367	cg01602001	cg01148073	cg06779604	cg00627361	cg26368049	cg26892635	cg03475665	cg25071651	cg11941015	cg22190721	cg26938314	cg03054598	cg23575732	cg13326840	cg10401803	cg04119738	cg01602001	cg22446206	cg24050112	cg18325992	cg03148231	cg25924472	cg02629737	cg12254845	cg01368900	cg22803560	cg16104837	cg26892635	cg21142420	cg10061736	cg24631482	cg03044684	cg03917473	cg03475665	cg22452122	cg21887683	cg16534307	cg04191236
cg03918756	cg09451215	cg18566313	cg02215430	cg26732615	cg00514723	cg18658787	cg03548266	cg05707714	cg20121427	cg14021375	cg16848072	cg07160992	cg04130557	cg06724078	cg02362978	cg25499687	cg04436207	cg17729873	cg10606698	cg16166559	cg10850930	cg18658787	cg21398469	cg24478733	cg22352078	cg22780675	cg16782885	cg10996224	cg24971873	cg27116186	cg11930390	cg26123605	cg16848072	cg11578064	cg24769295	cg03288922	cg25755851	cg03103192	cg07160992	cg04147593	cg01035815	cg09961177	cg05775862
cg03924551	cg24757926	cg27592925	cg21957058	cg25743819	cg02272584	cg23840053	cg09364733	cg17536603	cg14526375	cg15258447	cg20090108	cg12058390	cg05306472	cg14467415	cg12436377	cg24210280	cg14949922	cg16516712	cg24130564	cg04402486	cg07747256	cg23840053	cg19213703	cg09188843	cg13703049	cg26631039	cg12492345	cg09573515	cg22505086	cg08800033	cg05547221	cg07382435	cg20090108	cg25205946	cg19441691	cg12177454	cg11718092	cg15388804	cg12058390	cg05994819	cg11663393	cg10329550	cg25926515
cg03924566	cg01901262	cg18920858	cg05445331	cg08011119	cg07217824	cg22886275	cg00912746	cg00705142	cg15371711	cg04595479	cg04360793	cg26946259	cg00650640	cg26792295	cg15127250	cg03630413	cg22111078	cg15410402	cg11901680	cg04734394	cg25044876	cg22886275	cg04272011	cg14397171	cg23901444	cg06153448	cg12256233	cg12725760	cg06424065	cg00698771	cg17814335	cg19220282	cg04360793	cg19849728	cg08785133	cg12464216	cg24890545	cg15595755	cg26946259	cg08512490	cg04560213	cg13929323	cg26513689
cg03930153	cg05301383	cg16554447	cg22027433	cg24100115	cg13931134	cg13943068	cg18425653	cg03394150	cg24805258	cg22053855	cg24330456	cg13468945	cg01496759	cg12615535	cg11101117	cg02366798	cg04924962	cg18669406	cg00264799	cg17811608	cg12141457	cg13943068	cg15265092	cg24667603	cg27589058	cg15940337	cg00079898	cg19950474	cg12110262	cg10300301	cg07823492	cg00496988	cg24330456	cg06473288	cg16296536	cg04877910	cg26451261	cg07611666	cg13468945	cg16049699	cg02402706	cg10508347	cg27034935
cg03934354	cg22856771	cg10790791	cg05901765	cg03287111	cg12930392	cg18450555	cg16397002	cg16622517	cg00458932	cg04078732	cg16733705	cg02822108	cg04902729	cg18556834	cg10810394	cg17455297	cg02267483	cg02097532	cg26006084	cg04878826	cg19748878	cg18450555	cg09458272	cg12998359	cg02471848	cg12571570	cg14758163	cg07245476	cg12123879	cg06744119	cg22818965	cg24119717	cg16733705	cg05452625	cg13800769	cg23704195	cg24674754	cg01378667	cg02822108	cg23270113	cg18099006	cg21600027	cg21210650
cg03935448	cg06647751	cg07503658	cg03138124	cg26234980	cg12100791	cg03720762	cg23672425	cg23093116	cg17726575	cg18686270	cg06408185	cg02334722	cg09723979	cg01868753	cg14601709	cg13738327	cg21787176	cg14064268	cg27389648	cg05877497	cg08009487	cg03720762	cg14550153	cg15563434	cg15456502	cg23744182	cg23078228	cg05958127	cg08648568	cg03923227	cg14415914	cg10306780	cg06408185	cg24536827	cg24928023	cg21267792	cg06658625	cg07972572	cg02334722	cg17024828	cg19440264	cg22994520	cg00495303
cg03942932	cg26140475	cg00805619	cg22388948	cg26951440	cg00752874	cg26063719	cg22193385	cg21624902	cg11830800	cg23759823	cg27595778	cg05415285	cg26023405	cg24862252	cg08717980	cg09556515	cg01029685	cg08239893	cg00748373	cg17291136	cg17014186	cg26063719	cg07400503	cg03377980	cg02394512	cg17345569	cg02360560	cg05376465	cg02888048	cg01207755	cg19662846	cg00760729	cg27595778	cg13203541	cg27441045	cg04917446	cg17824401	cg18259003	cg05415285	cg13516209	cg03289072	cg24221742	cg08317738
cg03944444	cg02005873	cg04810284	cg16174681	cg06705122	cg04070847	cg11970679	cg07141875	cg18881174	cg11591636	cg01205267	cg10366742	cg01026256	cg01085362	cg14159672	cg26234658	cg25426208	cg27543214	cg26337998	cg24414282	cg17410660	cg12910641	cg11970679	cg24158307	cg24159247	cg20229609	cg16967668	cg25526061	cg19358493	cg14346046	cg21910941	cg09581226	cg08491467	cg10366742	cg13723011	cg14771451	cg15721243	cg10599998	cg09629914	cg01026256	cg24430189	cg03317045	cg21949784	cg16708174
cg03944921	cg25851313	cg22052566	cg02335251	cg04685170	cg14259755	cg15462411	cg15368222	cg01523712	cg12993715	cg15568628	cg27451524	cg05061296	cg00213748	cg22655582	cg01296532	cg25402818	cg18948488	cg26193427	cg27517968	cg03426174	cg11554975	cg15462411	cg22574818	cg07587250	cg20302533	cg23037642	cg03644984	cg26590082	cg06573644	cg08008475	cg19211853	cg21392385	cg27451524	cg23922454	cg19506686	cg15926910	cg00446123	cg07507951	cg05061296	cg02402706	cg05301057	cg05060976	cg02518691
cg03946297	cg08415849	cg14711997	cg22628709	cg04699313	cg07091500	cg02105666	cg11796578	cg02595832	cg18358845	cg27096043	cg13679303	cg19229182	cg11034802	cg08462030	cg14283647	cg18912530	cg03289180	cg03082523	cg00874863	cg08062273	cg17534540	cg02105666	cg17402907	cg19031047	cg07823562	cg14588406	cg08811171	cg11132469	cg11418595	cg03531951	cg15003158	cg05872614	cg13679303	cg04398282	cg14240248	cg08568767	cg02410480	cg00368973	cg19229182	cg19658849	cg01291920	cg20743080	cg18522038
cg03951603	cg17036062	cg07513789	cg13189207	cg12930727	cg08349497	cg18045515	cg22021975	cg17080163	cg05412137	cg25084778	cg08199506	cg02729303	cg19916740	cg10482495	cg18924222	cg15902297	cg16713743	cg05026346	cg23694557	cg09270879	cg13546414	cg18045515	cg27650906	cg00795927	cg02568374	cg23858410	cg10949632	cg21864829	cg07042914	cg20104776	cg10642548	cg08732352	cg08199506	cg22508928	cg01855997	cg10510586	cg07826058	cg06691299	cg02729303	cg10306780	cg17172308	cg14321295	cg26878709
cg03953626	cg00250430	cg25865108	cg19589939	cg09062708	cg21912556	cg03861097	cg04650676	cg08439930	cg06186698	cg12755421	cg07338782	cg12974388	cg19709468	cg09919193	cg09069072	cg13009425	cg10930308	cg13558774	cg05849875	cg02869163	cg04703620	cg03861097	cg05833562	cg17760049	cg13819787	cg19807257	cg13023646	cg24888621	cg15402095	cg25452717	cg26916621	cg25712015	cg07338782	cg12287358	cg04712194	cg24194941	cg04222728	cg26362197	cg12974388	cg09285672	cg22459517	cg03909602	cg14649234
cg03954144	cg08254359	cg07248223	cg14044216	cg26207909	cg04286206	cg07967679	cg06679878	cg21425099	cg02560510	cg14304674	cg22869030	cg15129679	cg13352750	cg02162897	cg01499815	cg12129983	cg09641151	cg14313184	cg05949889	cg00397104	cg22692549	cg07967679	cg27470087	cg07501506	cg06653004	cg00515954	cg13139542	cg12406391	cg00989315	cg22827806	cg17058724	cg10579631	cg22869030	cg11506821	cg12763824	cg02249577	cg21988739	cg13282195	cg15129679	cg27634724	cg17547578	cg06216451	cg15709989
cg03955683	cg12835736	cg17870484	cg09946870	cg26081974	cg19272592	cg25597307	cg05786140	cg03192897	cg16375948	cg21251785	cg04346283	cg10357151	cg22546374	cg14936904	cg25987564	cg05431626	cg25508319	cg22341310	cg20202246	cg19168192	cg01768144	cg25597307	cg26639076	cg03892041	cg13353683	cg24788034	cg11286669	cg17847781	cg27621129	cg02119091	cg05390473	cg10061384	cg04346283	cg01540595	cg13881108	cg24841318	cg18617708	cg04983296	cg10357151	cg12354566	cg20824294	cg01034973	cg00424967
cg03957481	cg20054852	cg08116775	cg06135689	cg26343958	cg10005998	cg24350011	cg23482132	cg19521927	cg25233900	cg22480783	cg27190145	cg25326998	cg00154357	cg04075675	cg25947489	cg05002166	cg05983326	cg25975689	cg07792041	cg06911238	cg25245118	cg24350011	cg21391452	cg03543120	cg18391610	cg14514569	cg24859722	cg03478739	cg23897749	cg02902915	cg11376341	cg09590068	cg27190145	cg14269716	cg27161395	cg04672622	cg02971546	cg12030973	cg25326998	cg11375458	cg00429523	cg12065868	cg15674899
cg03957898	cg24082215	cg15493035	cg07696985	cg03548062	cg00864618	cg26937778	cg13977835	cg26965669	cg02061213	cg08659204	cg02338778	cg14557487	cg02563407	cg16302655	cg03928154	cg09810818	cg14696870	cg17686487	cg08901632	cg22369879	cg19923650	cg26937778	cg09199014	cg06784689	cg26238031	cg26446832	cg22840234	cg16907514	cg07250758	cg10453365	cg15351688	cg26370729	cg02338778	cg13749113	cg09228985	cg01837362	cg24025538	cg26519919	cg14557487	cg08855449	cg16032841	cg26676845	cg10407113
cg03961481	cg17094249	cg15563434	cg09411730	cg06676603	cg24971873	cg23156509	cg14192401	cg23109129	cg11146691	cg23244022	cg19038540	cg13766030	cg00072711	cg02456261	cg09864050	cg05837905	cg16097380	cg24432193	cg08338641	cg10536534	cg02139338	cg23156509	cg06283493	cg01056400	cg07668908	cg05561386	cg26476502	cg25755428	cg12424088	cg13370412	cg11998200	cg19182353	cg19038540	cg22813366	cg08300622	cg23832225	cg02890812	cg04120272	cg13766030	cg18049571	cg08773462	cg24681612	cg27239981
cg03972071	cg19725343	cg11881202	cg27401945	cg05683630	cg06506080	cg26029734	cg16895493	cg14794076	cg13443733	cg04917446	cg08972081	cg26268145	cg04933208	cg22527050	cg20756891	cg14785392	cg17878135	cg26498966	cg03513471	cg23877008	cg01828474	cg26029734	cg10174816	cg04536856	cg15566554	cg01283834	cg09359750	cg24033122	cg26521186	cg14708411	cg08971667	cg06679494	cg08972081	cg03312958	cg05725925	cg08729658	cg12934884	cg11542165	cg26268145	cg00680551	cg11011512	cg25121007	cg17082938
cg03974889	cg22648135	cg13704680	cg23238315	cg03283282	cg27063986	cg21000227	cg04436383	cg15241920	cg17756105	cg00980772	cg14051366	cg17128947	cg05633523	cg25353436	cg04021372	cg25548986	cg07386410	cg21127079	cg25375329	cg00993140	cg10893986	cg21000227	cg15694789	cg11591485	cg13617561	cg24278948	cg04837025	cg05344495	cg12271981	cg08476892	cg13825930	cg23362884	cg14051366	cg04919982	cg18036967	cg00634642	cg10433904	cg23022574	cg17128947	cg07053697	cg04956511	cg05903800	cg23515420
cg03975755	cg10281002	cg13642472	cg14005211	cg12061649	cg11970252	cg10189135	cg16745596	cg08665961	cg00751021	cg26804315	cg26052635	cg26465602	cg04081844	cg10824972	cg20056949	cg15764975	cg14371312	cg02452966	cg01015662	cg03959079	cg17164063	cg10189135	cg04964031	cg13936363	cg08040395	cg00150080	cg26262482	cg10273882	cg17073733	cg08922729	cg24720688	cg25420238	cg26052635	cg12232731	cg25150440	cg00828556	cg05203809	cg25865108	cg26465602	cg00441918	cg10368128	cg12826165	cg23801272
cg03980370	cg25443545	cg12060499	cg11202131	cg06456538	cg11644424	cg14567593	cg17221584	cg08377398	cg14095733	cg01816726	cg14708411	cg19398457	cg13009425	cg08717880	cg05399036	cg14868128	cg20983329	cg12712184	cg02726808	cg12797684	cg23114616	cg14567593	cg24123780	cg04730866	cg03728850	cg19928955	cg24299177	cg07401067	cg00598664	cg01579024	cg04401876	cg13345318	cg14708411	cg19048251	cg16549957	cg27603015	cg05092362	cg05361489	cg19398457	cg19570154	cg18067840	cg21226965	cg24438085
cg03989758	cg00584971	cg19723715	cg20588069	cg06445016	cg06919398	cg04876069	cg17479100	cg09792758	cg00993140	cg06862374	cg21122366	cg17405139	cg08781728	cg01766252	cg13731800	cg23186333	cg17608490	cg06180729	cg19070894	cg00342530	cg10496082	cg04876069	cg17454920	cg00054774	cg06192555	cg04863197	cg26822551	cg05050864	cg16204420	cg00883565	cg18150120	cg12405520	cg21122366	cg06263461	cg00024443	cg21664281	cg15788369	cg24167667	cg17405139	cg03374820	cg01073837	cg10519906	cg06605053
cg03991106	cg00112256	cg11068289	cg24679453	cg18998321	cg19248557	cg09735579	cg06220112	cg06516124	cg08189171	cg09238049	cg26818786	cg20258698	cg23613857	cg16211147	cg26281789	cg06223834	cg21147422	cg05940672	cg18769303	cg11992736	cg25449441	cg09735579	cg26645082	cg21746409	cg19655456	cg06369992	cg03715204	cg16667251	cg07345934	cg12284142	cg18385190	cg05737153	cg26818786	cg09547226	cg00267352	cg15170964	cg05143398	cg15013177	cg20258698	cg00147788	cg18989057	cg00665114	cg13023623
cg03991547	cg09086835	cg15317722	cg27009246	cg21495156	cg01579950	cg15794873	cg12623034	cg13310805	cg22807449	cg17314160	cg03428945	cg25751482	cg12801329	cg09966895	cg09634019	cg11857093	cg22330875	cg18361098	cg19856728	cg14058647	cg26422458	cg15794873	cg18396806	cg13722700	cg02344001	cg04789403	cg27517968	cg02975107	cg09601505	cg22061523	cg15859189	cg23461615	cg03428945	cg09760908	cg02229344	cg18641697	cg05684715	cg24154161	cg25751482	cg12902206	cg11556489	cg16308672	cg01602153
cg03999941	cg22074858	cg19063343	cg05143735	cg24700388	cg22012543	cg04635983	cg24987440	cg01130792	cg22757535	cg14633742	cg27436118	cg03832440	cg17033499	cg13444533	cg12762862	cg14349394	cg26215406	cg21184454	cg12959820	cg15551096	cg10308749	cg04635983	cg19184885	cg00317837	cg22703724	cg04608582	cg04709971	cg17438457	cg25781755	cg19758859	cg13557031	cg20948486	cg27436118	cg13519918	cg21002223	cg23193059	cg24066731	cg21422605	cg03832440	cg05038268	cg22255435	cg00217795	cg06174454
cg04004158	cg04005969	cg26180255	cg14290210	cg10945274	cg06001524	cg15611336	cg01027750	cg25073700	cg24153916	cg13175778	cg19860691	cg24553673	cg16933440	cg24599329	cg24297509	cg06392956	cg07974511	cg22721579	cg24389217	cg06908739	cg04016660	cg15611336	cg17345373	cg04745820	cg01557411	cg21624902	cg03018162	cg08530838	cg00073837	cg03128011	cg05655647	cg03961481	cg19860691	cg00546897	cg05152459	cg01472026	cg12492345	cg00749609	cg24553673	cg25244476	cg05408317	cg08781403	cg05168012
cg04005969	cg07340025	cg14314132	cg05904716	cg02390329	cg26700215	cg01558212	cg18522931	cg09123368	cg22338567	cg22035959	cg05425577	cg13052034	cg19995459	cg02307664	cg26570714	cg04183498	cg09248694	cg18954479	cg11291009	cg10985914	cg19223299	cg01558212	cg26674826	cg20834178	cg02939364	cg24366211	cg15523980	cg04836978	cg11668813	cg23455407	cg12413138	cg12393108	cg05425577	cg10059959	cg15788661	cg17203703	cg16916165	cg05958126	cg13052034	cg19759481	cg06974592	cg11002952	cg03893663
cg04006061	cg26186239	cg27004195	cg02202923	cg07475151	cg21679730	cg18393046	cg27106959	cg20410810	cg15818671	cg02866152	cg10468736	cg18862481	cg27069132	cg07069575	cg20129210	cg00925950	cg11201447	cg07529428	cg14491820	cg11200136	cg04829509	cg18393046	cg20609302	cg21771682	cg02630790	cg25005357	cg02705762	cg11611856	cg14836522	cg02011476	cg00103448	cg26463328	cg10468736	cg18465484	cg06442844	cg22010052	cg00645626	cg06252876	cg18862481	cg17267654	cg19696622	cg11013365	cg00083188
cg04007987	cg06159404	cg10103635	cg23943495	cg03655683	cg06760238	cg05748163	cg24793124	cg11074232	cg27542729	cg24896021	cg27481559	cg19761304	cg00101728	cg13703437	cg26717009	cg20093339	cg09639133	cg23066808	cg15788661	cg18809126	cg17481235	cg05748163	cg20654256	cg17154218	cg02791851	cg06538334	cg27160556	cg01177709	cg18516687	cg11609668	cg15412087	cg05485060	cg27481559	cg09414280	cg07825142	cg13471254	cg16617518	cg12550597	cg19761304	cg15543045	cg02020018	cg01032119	cg07208690
cg04010446	cg01894366	cg04066177	cg24546155	cg22282590	cg13536141	cg27642784	cg20896936	cg22023952	cg06375949	cg16162970	cg11677105	cg07498426	cg14192542	cg02670637	cg22058452	cg12786605	cg08384314	cg12194336	cg19332075	cg16184008	cg06539434	cg27642784	cg11762968	cg11416276	cg15143938	cg14802684	cg16412460	cg21513352	cg01693284	cg03687994	cg02615582	cg02344735	cg11677105	cg07476617	cg09610792	cg17420696	cg22951728	cg18832140	cg07498426	cg26388509	cg24467387	cg18066182	cg04140903
cg04011474	cg26665701	cg10456121	cg21762523	cg11912765	cg16016319	cg07307388	cg21175685	cg09556043	cg20697394	cg07516457	cg01178063	cg14879279	cg20123153	cg12894883	cg25769889	cg19118951	cg04134048	cg06098693	cg02766937	cg23935522	cg10821976	cg07307388	cg23426945	cg23743573	cg08700083	cg14773588	cg03045231	cg13298147	cg17024456	cg13258195	cg04404381	cg10792923	cg01178063	cg12059540	cg15891645	cg19796532	cg00762160	cg20938085	cg14879279	cg00280858	cg04779473	cg25318712	cg04271617
cg04011940	cg22062537	cg04490290	cg26360026	cg24306177	cg13799919	cg13698196	cg20629315	cg17160382	cg00193200	cg04536588	cg20623702	cg13115683	cg22618269	cg25461801	cg12515917	cg01098871	cg07121856	cg00796611	cg04691867	cg26842802	cg14271690	cg13698196	cg10846615	cg09002358	cg06996129	cg26244646	cg26022093	cg18428283	cg14078100	cg11427534	cg07033624	cg11610460	cg20623702	cg04521867	cg11806439	cg05559023	cg02510708	cg21714557	cg13115683	cg23926670	cg07896193	cg11119301	cg22708897
cg04012535	cg00902153	cg01353788	cg17003260	cg13944105	cg26151675	cg01169021	cg09791535	cg05214690	cg07717559	cg25486618	cg26995244	cg12155547	cg19927816	cg03482866	cg18030453	cg18278694	cg01821161	cg03695591	cg01663696	cg05415931	cg27601574	cg01169021	cg15876264	cg16066008	cg05123138	cg13504318	cg12462026	cg05056901	cg14089267	cg08861456	cg11703796	cg23193613	cg26995244	cg17741448	cg00408720	cg03396347	cg15586392	cg23033158	cg12155547	cg01499815	cg12453623	cg07774691	cg19903071
cg04012614	cg13243544	cg01178099	cg24789467	cg26845297	cg10290679	cg11569486	cg11610925	cg07083862	cg14030882	cg07194250	cg12408601	cg20945738	cg09601912	cg00828709	cg10994149	cg03794213	cg09366312	cg11964216	cg16409172	cg04029630	cg13159946	cg11569486	cg26983744	cg17187439	cg12895701	cg25529875	cg26503653	cg03839794	cg11165479	cg21514857	cg15819717	cg22789318	cg12408601	cg19154027	cg10140240	cg02586212	cg14834143	cg02381279	cg20945738	cg06042004	cg23898213	cg20862496	cg13604649
cg04014686	cg04675306	cg26385097	cg18569734	cg09423312	cg04828704	cg08707771	cg08635395	cg02672220	cg25082710	cg26608174	cg17960080	cg18649451	cg09469610	cg10691395	cg20257553	cg11107116	cg19566906	cg16603596	cg21009965	cg05184395	cg02320862	cg08707771	cg02204442	cg26074025	cg02760818	cg26269703	cg11248166	cg10960055	cg06221449	cg06899313	cg27366617	cg26058474	cg17960080	cg19528419	cg06732870	cg15548198	cg02626719	cg19741645	cg18649451	cg12687215	cg15388974	cg27047044	cg08339192
cg04018474	cg20823742	cg03858917	cg13885965	cg07896717	cg02903680	cg16778405	cg15357945	cg01032359	cg17652174	cg06921456	cg18013066	cg07823492	cg02049210	cg14967066	cg06619906	cg02937293	cg03392386	cg06936803	cg04337176	cg04026354	cg14393817	cg16778405	cg13698883	cg18879828	cg04087237	cg11412853	cg20679906	cg08693490	cg11329058	cg04336859	cg23213278	cg13366738	cg18013066	cg26474549	cg08278937	cg06962177	cg00325531	cg08665853	cg07823492	cg25998584	cg00380924	cg22939345	cg10199168
cg04021372	cg15996480	cg08108679	cg23713176	cg22031252	cg02841912	cg06509933	cg24050775	cg13656062	cg10381771	cg26387848	cg11935153	cg21111256	cg15537269	cg07028598	cg07042914	cg25565608	cg27032427	cg12787209	cg12644888	cg18772838	cg17599241	cg06509933	cg15899461	cg06188083	cg20562823	cg20141817	cg10479082	cg11553066	cg26644674	cg12816936	cg19572912	cg27494897	cg11935153	cg18073906	cg01982833	cg24517467	cg11696840	cg03908534	cg21111256	cg14115597	cg16269097	cg02802750	cg09659400
cg04025964	cg08297616	cg01108633	cg18735956	cg13999143	cg02107844	cg19803984	cg06310690	cg02032984	cg02496423	cg04826040	cg03269770	cg23206017	cg25695029	cg27089789	cg02473866	cg08615354	cg13566908	cg01714284	cg10031516	cg26790247	cg15527230	cg19803984	cg05050864	cg03906031	cg14925024	cg04628802	cg08937573	cg05143012	cg16310415	cg26708220	cg11645417	cg05194426	cg03269770	cg02165720	cg01030404	cg12407526	cg20788020	cg09524686	cg23206017	cg21303655	cg27183456	cg06629700	cg01971160
cg04026948	cg22549041	cg11523456	cg16358155	cg25982743	cg13985518	cg07566169	cg16877004	cg27067282	cg06041067	cg09461792	cg05213661	cg01071459	cg12112870	cg16643422	cg04517524	cg21836586	cg10973146	cg08787039	cg24152251	cg25072179	cg00064255	cg07566169	cg02157475	cg06006512	cg18875716	cg18692678	cg09454725	cg07682072	cg22606540	cg11131384	cg13590055	cg06239131	cg05213661	cg04131898	cg17250082	cg02728595	cg26269966	cg03327325	cg01071459	cg19425513	cg02132667	cg02395965	cg04972459
cg04027043	cg16531209	cg14604700	cg27618305	cg20495677	cg09643312	cg10222734	cg25799109	cg06528584	cg09392827	cg16452651	cg07086492	cg26463328	cg03880355	cg14234912	cg02582963	cg21707633	cg24685006	cg26932018	cg25168494	cg18322693	cg08270005	cg10222734	cg05753993	cg19509675	cg06267401	cg17097782	cg26666107	cg14644846	cg19322065	cg24156832	cg18638931	cg09671951	cg07086492	cg13706058	cg05861409	cg16576300	cg11957699	cg16574737	cg26463328	cg17200920	cg23429510	cg26619262	cg10371155
cg04028481	cg18470455	cg04164744	cg16331823	cg23139609	cg10501210	cg09169356	cg23186952	cg10876207	cg25712015	cg09581581	cg19839614	cg26578682	cg06282446	cg25432792	cg26026951	cg25906537	cg01502588	cg18334681	cg14331029	cg14656245	cg10932121	cg09169356	cg07416291	cg15837470	cg11149768	cg02011953	cg18995042	cg04643397	cg18495484	cg13275321	cg09325156	cg02231813	cg19839614	cg14717069	cg00613945	cg26035633	cg02480685	cg11176694	cg26578682	cg04238758	cg11903920	cg01142066	cg00352576
cg04028695	cg03828160	cg13321688	cg23248887	cg12603632	cg17854066	cg14552732	cg01421252	cg00208504	cg04469219	cg14383572	cg13450196	cg19734255	cg26186392	cg20662859	cg25586329	cg13470462	cg12126857	cg04262140	cg22366088	cg12291192	cg11189384	cg14552732	cg14267065	cg17490196	cg22538054	cg23425316	cg11672740	cg25691526	cg06915915	cg17017591	cg13775533	cg06565975	cg13450196	cg08772942	cg23527532	cg15043492	cg11019008	cg26490758	cg19734255	cg15041487	cg09560082	cg26216433	cg11965913
cg04029933	cg08971667	cg10723556	cg27638453	cg15977272	cg22566906	cg26690304	cg19415202	cg10337956	cg06855983	cg01352656	cg24807294	cg05501584	cg08552167	cg08821738	cg02709139	cg07262395	cg12014181	cg07546943	cg15338159	cg25077868	cg03763873	cg26690304	cg10562786	cg13928417	cg11299477	cg22063247	cg07418452	cg26987057	cg03999067	cg21266616	cg06974034	cg15334372	cg24807294	cg16478197	cg22534110	cg03086707	cg18220920	cg00666014	cg05501584	cg19175386	cg17418276	cg01429408	cg20964064
cg04032096	cg13381984	cg06837325	cg17271974	cg05264148	cg23507945	cg12803068	cg23171019	cg14897419	cg04200627	cg27554156	cg04076766	cg27337397	cg09540676	cg25556122	cg04658027	cg10152684	cg10507304	cg03382250	cg07976644	cg06397427	cg03419646	cg12803068	cg27149567	cg20551671	cg04340114	cg11963400	cg16538471	cg19778236	cg20804831	cg21330926	cg06625174	cg04365255	cg04076766	cg09517751	cg19925887	cg22549881	cg14819504	cg07923794	cg27337397	cg20597646	cg12857193	cg05933765	cg22621169
cg04041960	cg06971254	cg06427226	cg22715837	cg17900689	cg00757207	cg07980777	cg21644009	cg07119829	cg09487101	cg06456031	cg15686826	cg14947429	cg26393015	cg00618396	cg21896766	cg19100169	cg00679624	cg04215287	cg06786372	cg12411964	cg22971157	cg07980777	cg20742981	cg27326661	cg03919781	cg13480738	cg18520603	cg03423123	cg03570994	cg15008991	cg02996801	cg00518857	cg15686826	cg20562147	cg03960066	cg18105134	cg19586382	cg09761040	cg14947429	cg23157067	cg18030003	cg22674699	cg18013066
cg04044188	cg20414098	cg16845701	cg10354730	cg24516830	cg07663572	cg18236464	cg16726201	cg13554207	cg14184077	cg22121570	cg03533858	cg19856593	cg25173405	cg08797704	cg12954512	cg16222581	cg24996161	cg05590982	cg20671920	cg09408571	cg00107982	cg18236464	cg12587818	cg05501742	cg20517742	cg13872898	cg11326255	cg26053876	cg00708678	cg25537319	cg18030787	cg24621258	cg03533858	cg01873087	cg19037241	cg25627226	cg24797508	cg09013220	cg19856593	cg07682037	cg11653233	cg18609044	cg24100841
cg04046669	cg19825302	cg06934774	cg26914630	cg22247748	cg01282174	cg12451671	cg15888472	cg00802728	cg10319505	cg23170602	cg07806343	cg02242344	cg09950256	cg23408987	cg23119063	cg25078813	cg06228453	cg14288903	cg05690644	cg00145352	cg24831725	cg12451671	cg14818279	cg13822849	cg05542338	cg14791525	cg25116615	cg00639218	cg00466309	cg07304175	cg24923931	cg04143876	cg07806343	cg07984380	cg07653699	cg06919398	cg24496841	cg25702335	cg02242344	cg07881405	cg04004158	cg27127645	cg24146100
cg04051278	cg06692785	cg05499054	cg23314364	cg17120578	cg04011338	cg08482465	cg01678321	cg16353006	cg18374181	cg21516162	cg11161597	cg15712310	cg06544405	cg14620768	cg01010285	cg17291924	cg17857974	cg21801165	cg24509810	cg25127732	cg02047300	cg08482465	cg17170948	cg10896586	cg19935945	cg16246661	cg18418242	cg14417329	cg26804185	cg02717046	cg16508068	cg24202119	cg11161597	cg10981178	cg10771090	cg14595786	cg18914751	cg14345572	cg15712310	cg10269365	cg03284392	cg16964748	cg16795352
cg04052466	cg16304656	cg16126759	cg04344190	cg17494585	cg17736560	cg08296680	cg12875720	cg11444135	cg09276108	cg05228186	cg07970040	cg02450064	cg26864714	cg00830419	cg11662345	cg04528545	cg08070771	cg21475097	cg02263675	cg18026955	cg05219445	cg08296680	cg04388383	cg09097748	cg05148774	cg12883479	cg13607555	cg00073003	cg08188779	cg18049750	cg25444839	cg05442477	cg07970040	cg15681626	cg09581098	cg13072112	cg02044895	cg01156747	cg02450064	cg02852670	cg16714096	cg04812249	cg03320743
cg04056576	cg02971902	cg00028299	cg26344867	cg01123783	cg19867709	cg22232207	cg06692785	cg13332574	cg01982833	cg18266594	cg01101058	cg00257800	cg26622537	cg00078759	cg25317460	cg02952295	cg01636873	cg06971254	cg02581653	cg08180229	cg20359784	cg22232207	cg18233735	cg06655665	cg06452354	cg14009912	cg08725366	cg03398481	cg14506668	cg10949706	cg01087775	cg03782800	cg01101058	cg15016771	cg19155032	cg07847989	cg26864526	cg00744351	cg00257800	cg12169661	cg10873964	cg18183961	cg18325834
cg04057956	cg02291897	cg01069808	cg07278054	cg23515702	cg05400670	cg26684673	cg03727673	cg02184772	cg23976846	cg11031567	cg21595968	cg19678564	cg26650682	cg13106758	cg23288755	cg05213296	cg18533397	cg21290550	cg10421672	cg19593957	cg09325404	cg26684673	cg01709589	cg04393637	cg09797312	cg20540714	cg11184697	cg11666770	cg22557662	cg16743289	cg15563580	cg24345260	cg21595968	cg14523898	cg08812937	cg05621218	cg06790581	cg14730452	cg19678564	cg05800289	cg21786852	cg13913108	cg11868595
cg04058281	cg11694519	cg04360793	cg01137368	cg13283153	cg03031357	cg10089801	cg03709613	cg25996119	cg17067544	cg21484586	cg16647914	cg19470372	cg22274539	cg20188017	cg07803375	cg11779440	cg05895665	cg08941355	cg12134159	cg01240823	cg20464405	cg10089801	cg09072865	cg26196882	cg13208102	cg14204784	cg12127048	cg14003853	cg05157251	cg00634642	cg12814550	cg03035213	cg16647914	cg00714725	cg20498086	cg24035229	cg01519261	cg05104476	cg19470372	cg10717149	cg00187692	cg04989185	cg25344194
cg04058563	cg20866075	cg26866349	cg02369542	cg01915791	cg06372522	cg18057513	cg13002506	cg19013611	cg12091936	cg18977891	cg22454371	cg18839637	cg00544449	cg22379776	cg11668813	cg22796923	cg25414209	cg26798936	cg03052078	cg02930866	cg11161597	cg18057513	cg14554869	cg15854365	cg01696193	cg20605134	cg04122918	cg19245980	cg13274077	cg05857758	cg18607411	cg12587087	cg22454371	cg22268231	cg19368582	cg27649239	cg05158109	cg13196879	cg18839637	cg01277372	cg18373623	cg21572480	cg14742615
cg04065086	cg17758583	cg12308407	cg00898447	cg24820672	cg07649160	cg12188416	cg10009827	cg13594138	cg24445116	cg10571987	cg12304520	cg14354671	cg24177697	cg10401803	cg12646385	cg01894366	cg01032653	cg04934595	cg17207552	cg07557630	cg17890044	cg12188416	cg26446499	cg24851818	cg22635541	cg15386773	cg04140834	cg26424649	cg00298324	cg19897003	cg11359720	cg11484353	cg12304520	cg05397816	cg12650512	cg03360374	cg25783550	cg06476591	cg14354671	cg20455959	cg20501434	cg06335980	cg22870661
cg04071104	cg15912800	cg23676369	cg01503299	cg00910827	cg04854226	cg15086439	cg03928247	cg04693928	cg14207553	cg16136290	cg24642064	cg15000841	cg03909356	cg20312390	cg00851297	cg24437715	cg05141400	cg23999318	cg00361146	cg26192309	cg13263472	cg15086439	cg14701682	cg19506628	cg22164912	cg12742475	cg24938560	cg14090201	cg06469229	cg03257172	cg07285237	cg01115389	cg24642064	cg17655415	cg25734939	cg11830096	cg10533103	cg26542888	cg15000841	cg09307788	cg14909201	cg21043764	cg08899442
cg04071964	cg17221584	cg19302183	cg21654383	cg12955789	cg03433048	cg04840702	cg04012614	cg09173621	cg27504738	cg15016062	cg08607018	cg18510064	cg20215112	cg21631918	cg11133730	cg00531748	cg03283282	cg17333886	cg01525839	cg26021960	cg01536803	cg04840702	cg21019662	cg00838756	cg18959966	cg16360659	cg17485988	cg00785877	cg24056567	cg12954267	cg27132471	cg01199793	cg08607018	cg15017119	cg10757679	cg06723863	cg04907664	cg02266086	cg18510064	cg26369916	cg12039611	cg12614912	cg19976449
cg04074001	cg13052638	cg10017293	cg07753525	cg09511741	cg00133624	cg14144305	cg14496909	cg14283944	cg03434384	cg14021133	cg21855211	cg02863073	cg04578935	cg16787307	cg14395444	cg19056391	cg15315638	cg09084462	cg11185978	cg02902915	cg23218354	cg14144305	cg21365235	cg17339440	cg15819808	cg23858650	cg06359703	cg09197234	cg08572315	cg22803560	cg02246055	cg21159768	cg21855211	cg14917244	cg22824415	cg17035182	cg24408511	cg02446475	cg02863073	cg17604223	cg16134254	cg13161621	cg25769889
cg04074004	cg00315563	cg04086834	cg16642281	cg12905085	cg25323012	cg18064256	cg25363091	cg26150922	cg03031357	cg06179710	cg20795578	cg14655552	cg06773116	cg22951728	cg04850999	cg12961926	cg18947553	cg03391801	cg26710209	cg04697265	cg17802551	cg18064256	cg11476241	cg04391186	cg08977790	cg10431713	cg25903474	cg17075459	cg20403557	cg25359581	cg21178979	cg01066602	cg20795578	cg17291758	cg13747899	cg02508830	cg17296220	cg17843887	cg14655552	cg17561241	cg18409082	cg20971407	cg02915225
cg04077417	cg09942546	cg10629004	cg08799305	cg05697249	cg00751332	cg02446475	cg01918001	cg02770252	cg13952556	cg06270993	cg24724428	cg08829299	cg13009608	cg25824127	cg06835772	cg22711082	cg12663535	cg04540711	cg21762935	cg09359064	cg00683329	cg02446475	cg20457259	cg01556799	cg19181692	cg01894091	cg19506253	cg21114303	cg04654530	cg16667508	cg05275595	cg12562403	cg24724428	cg03592763	cg03826247	cg11697226	cg02651357	cg00582663	cg08829299	cg21113886	cg01208318	cg08991910	cg01977079
cg04078732	cg07119829	cg26484001	cg13015908	cg15139163	cg27548075	cg09424006	cg26128441	cg27604626	cg23554546	cg16651286	cg00935894	cg02370770	cg04523524	cg25957058	cg03131724	cg00936349	cg06145195	cg09219877	cg20811347	cg11128216	cg09845293	cg09424006	cg16009877	cg14523979	cg14003866	cg23881725	cg10078688	cg20396559	cg00869298	cg13712197	cg20739013	cg01492538	cg00935894	cg01566342	cg07980988	cg03146219	cg00452882	cg01028017	cg02370770	cg20801476	cg16637019	cg09372692	cg02481528
cg04079760	cg02348751	cg23217547	cg27154418	cg22097768	cg25153741	cg04939673	cg19791221	cg07545317	cg00916884	cg06492283	cg04920527	cg10313385	cg12146386	cg22304799	cg10796749	cg11028201	cg01000789	cg02686793	cg25130333	cg26863534	cg13506288	cg04939673	cg00003305	cg22162312	cg04431946	cg08085232	cg26799656	cg09318721	cg17733616	cg15006175	cg25692732	cg10321723	cg04920527	cg00350296	cg04106633	cg00823357	cg23543766	cg10101479	cg10313385	cg01530521	cg22983460	cg25924472	cg16488098
cg04082769	cg08185345	cg08039854	cg05263838	cg08092318	cg15373592	cg25963412	cg10714639	cg06212263	cg12343591	cg17054060	cg18606375	cg19682013	cg06645033	cg15580417	cg23879118	cg25407979	cg09643312	cg05244952	cg07422795	cg26501007	cg11113216	cg25963412	cg24511534	cg24502478	cg10593400	cg11122009	cg05780864	cg15978565	cg05620980	cg07519908	cg03730969	cg05298458	cg18606375	cg10128511	cg04130557	cg25075069	cg00680673	cg22457769	cg19682013	cg06488256	cg10256662	cg11002404	cg01593378
cg04086531	cg10927449	cg15849703	cg26038465	cg06780308	cg14322166	cg11656547	cg09417355	cg04395875	cg07155223	cg25206026	cg15582794	cg20938665	cg23358625	cg27332196	cg04524477	cg24082799	cg06852103	cg14755900	cg27496708	cg25078813	cg25353436	cg11656547	cg18307604	cg16903735	cg26952671	cg20683802	cg07990843	cg01074657	cg20395967	cg10973622	cg14243895	cg09310092	cg15582794	cg27152312	cg15014034	cg26020914	cg04184143	cg20057595	cg20938665	cg18717600	cg24849091	cg24548191	cg08732352
cg04088289	cg01154445	cg19961648	cg02766845	cg27175128	cg04640920	cg09715059	cg12613632	cg14567043	cg16557204	cg17477990	cg01428589	cg25747655	cg03634479	cg19908207	cg02771142	cg14033170	cg18778196	cg24559796	cg18251449	cg01020421	cg13941987	cg09715059	cg11871337	cg07139509	cg22367727	cg03228555	cg10672125	cg16099846	cg12501871	cg16343842	cg00969119	cg22531668	cg01428589	cg16922753	cg19707128	cg06834998	cg03780648	cg08767686	cg25747655	cg06907418	cg03630771	cg27637606	cg14740251
cg04088474	cg16775746	cg01824625	cg01569664	cg25354918	cg25566507	cg05988638	cg09077443	cg03890505	cg04924141	cg11065154	cg04072597	cg21474062	cg03687070	cg21672057	cg16845701	cg01737010	cg02076355	cg19786733	cg14951132	cg05416180	cg22913843	cg05988638	cg13718960	cg14512813	cg09238899	cg02090762	cg25397922	cg04737114	cg20586076	cg02026141	cg13469457	cg27025079	cg04072597	cg13092405	cg10724965	cg11287055	cg12137402	cg05400670	cg21474062	cg10587888	cg11782250	cg02165301	cg06683510
cg04092800	cg07429087	cg08251025	cg02587648	cg19264571	cg13432945	cg04489243	cg12864721	cg07998277	cg18814808	cg07781995	cg26268145	cg01171339	cg01103827	cg21833076	cg23066280	cg00461753	cg12564567	cg13694876	cg19402236	cg13069450	cg01020079	cg04489243	cg16278716	cg15999356	cg21029761	cg02535219	cg18361098	cg04744713	cg13577778	cg11131351	cg18044562	cg10584024	cg26268145	cg02012974	cg22722028	cg03604073	cg19146711	cg13524209	cg01171339	cg09469566	cg26291600	cg15850390	cg04890560
cg04093885	cg04969340	cg08567182	cg02407720	cg03249863	cg02311960	cg15448366	cg01802294	cg27193031	cg26271970	cg11848931	cg27625456	cg14041855	cg07658449	cg01400685	cg16004056	cg15622891	cg18575740	cg07148407	cg15672768	cg16227684	cg10682299	cg15448366	cg09481404	cg02533289	cg10242788	cg07309576	cg04329390	cg08395793	cg00790086	cg23129930	cg24685664	cg23818351	cg27625456	cg06874323	cg02557364	cg13742526	cg25536676	cg02595219	cg14041855	cg10353108	cg22304262	cg16240816	cg08814148
cg04094482	cg10688297	cg15894129	cg08834436	cg14391419	cg03190891	cg07165167	cg04239994	cg06796779	cg15882566	cg10134833	cg01650818	cg27451581	cg21201934	cg12467404	cg06970190	cg14437045	cg11521212	cg14781778	cg04738224	cg17528218	cg04132452	cg07165167	cg10770023	cg26429674	cg04190662	cg01242976	cg14163444	cg19416462	cg17552333	cg05765761	cg01126576	cg03704673	cg01650818	cg00496462	cg23288103	cg26476852	cg24058145	cg21543859	cg27451581	cg07211915	cg14196208	cg24274211	cg05794117
cg04098263	cg20460852	cg23614811	cg19199677	cg19853565	cg26778571	cg17449954	cg27506609	cg15680755	cg24896649	cg11369993	cg01847380	cg25596783	cg19603571	cg18477204	cg05342469	cg05526364	cg21203781	cg12058262	cg04075986	cg04523661	cg06928887	cg17449954	cg10300301	cg03461296	cg04963153	cg16274221	cg18129296	cg21721825	cg04665139	cg02353154	cg01143780	cg22967396	cg01847380	cg20695936	cg15507787	cg19413693	cg08514311	cg06582782	cg25596783	cg17654749	cg20978230	cg24013882	cg05883128
cg04100595	cg03284308	cg14527108	cg04113075	cg08262220	cg17454920	cg11322797	cg12232308	cg11901043	cg23349301	cg23726802	cg02530824	cg20382146	cg21051046	cg07045803	cg13877482	cg13074795	cg17096289	cg16622403	cg03449857	cg09981407	cg20996124	cg11322797	cg21695727	cg04191427	cg13171890	cg02989255	cg11697120	cg20970205	cg14871604	cg11794801	cg07719679	cg00462107	cg02530824	cg16175263	cg14394550	cg02683759	cg20599967	cg00695046	cg20382146	cg10494684	cg23463608	cg15523980	cg22454011
cg04102510	cg12268565	cg23939642	cg11271346	cg11573518	cg01108554	cg17739279	cg00937286	cg26007237	cg19358493	cg10830841	cg21380015	cg00404641	cg00675160	cg10531073	cg23943495	cg08147389	cg22679940	cg06578434	cg27026713	cg09668627	cg03032497	cg17739279	cg05142272	cg02506716	cg03393754	cg22280148	cg26121736	cg07908160	cg12972064	cg26046924	cg03721622	cg26043322	cg21380015	cg09435668	cg26331247	cg01461410	cg26681822	cg11002698	cg00404641	cg02025065	cg24520538	cg24199203	cg01811796
cg04105342	cg22550549	cg10273072	cg24690731	cg04837101	cg13192013	cg13877423	cg23718195	cg18255353	cg07160871	cg03050127	cg15737123	cg13425335	cg06457736	cg10434977	cg12792264	cg13315147	cg13921921	cg22592142	cg22961457	cg27289137	cg11401514	cg13877423	cg00482398	cg11801490	cg02681733	cg20407792	cg12929809	cg01457778	cg11103390	cg11890239	cg20749955	cg12214451	cg15737123	cg00798281	cg26121931	cg16550399	cg27456203	cg17347178	cg13425335	cg25966908	cg16642894	cg09137533	cg18630644
cg04110886	cg18249634	cg26402417	cg21472506	cg27376136	cg19992190	cg25563233	cg26928789	cg18249580	cg26010734	cg12911732	cg11195065	cg00164949	cg00450784	cg07749442	cg02099878	cg03601053	cg06833110	cg17737409	cg06371502	cg03048654	cg07974511	cg25563233	cg21159768	cg00297966	cg21918369	cg09856068	cg11611644	cg00679624	cg05580655	cg06559318	cg09780180	cg16234557	cg11195065	cg14699932	cg08593141	cg08059778	cg21382749	cg25205946	cg00164949	cg14076195	cg02000318	cg04395689	cg22507154
cg04111789	cg03767353	cg12682972	cg09544728	cg04011135	cg15622891	cg14575854	cg22797031	cg05670290	cg03576469	cg04470054	cg20517444	cg01788773	cg02100602	cg19407410	cg08528516	cg24202706	cg09347151	cg11529250	cg12140851	cg13096701	cg10536999	cg14575854	cg08019384	cg23599110	cg07332880	cg15621651	cg02522936	cg09410512	cg04228935	cg09086179	cg17068766	cg15165927	cg20517444	cg19598416	cg27327591	cg10482495	cg24895178	cg17340957	cg01788773	cg02566861	cg02354343	cg05927579	cg10556064
cg04115680	cg27009703	cg20364574	cg14544666	cg01896230	cg00764796	cg16770832	cg19614454	cg10315231	cg06521615	cg25358853	cg09156207	cg19450056	cg24046888	cg22837763	cg14016344	cg09395703	cg22711676	cg14877963	cg15408020	cg25800356	cg08587534	cg16770832	cg13589810	cg01603981	cg05691871	cg25798413	cg20332354	cg18499443	cg27239981	cg08418279	cg00607036	cg26805882	cg09156207	cg05904716	cg05617307	cg16058493	cg23502204	cg27056119	cg19450056	cg06757585	cg13740985	cg24216566	cg22799420
cg04116155	cg03308652	cg00754253	cg04353164	cg06026136	cg15962969	cg23178144	cg10142837	cg18849840	cg14673387	cg10592521	cg20077602	cg12736501	cg22778790	cg14312661	cg19230800	cg09580974	cg00920314	cg14908653	cg17066033	cg13617155	cg06640763	cg23178144	cg05185040	cg24033224	cg18425254	cg11174855	cg26784682	cg00634968	cg09905199	cg06957108	cg02771464	cg03612357	cg20077602	cg07935784	cg27087885	cg13968390	cg01089914	cg19858017	cg12736501	cg09313482	cg15194100	cg15305511	cg13720737
cg04120272	cg00747944	cg25813290	cg08340885	cg01128736	cg08080660	cg18995143	cg25830307	cg19570244	cg03719532	cg13900773	cg04550474	cg13741406	cg12479444	cg25601366	cg26498616	cg15888472	cg20284239	cg26466027	cg04674529	cg01055099	cg09298852	cg18995143	cg24627621	cg05231480	cg06163701	cg09295695	cg18908499	cg24166450	cg13225427	cg16369400	cg01989611	cg01024458	cg04550474	cg04088697	cg13996510	cg01540386	cg27310485	cg15303062	cg13741406	cg13199429	cg24755163	cg24724664	cg10224592
cg04122815	cg10879397	cg15767191	cg06850005	cg14290170	cg14152268	cg10543582	cg04914221	cg14743462	cg01916237	cg21167335	cg23714856	cg20035206	cg05463589	cg14964285	cg21004899	cg00714725	cg06672093	cg08971667	cg01369220	cg15998406	cg04799120	cg10543582	cg25874079	cg11464297	cg05634376	cg20557801	cg14159304	cg24545421	cg02136452	cg17460445	cg02353154	cg17122979	cg23714856	cg13920460	cg13686013	cg16609021	cg04003871	cg09489128	cg20035206	cg00216305	cg16169475	cg10856812	cg23184556
cg04122873	cg23089425	cg12303318	cg22790377	cg15897209	cg06654697	cg23513363	cg18011916	cg09578937	cg25368103	cg27545367	cg27248699	cg03003335	cg08133486	cg07126783	cg09107161	cg15166590	cg22086566	cg14876117	cg08388455	cg03828193	cg04070140	cg23513363	cg06520296	cg22247748	cg06228599	cg00689340	cg19727381	cg22175006	cg23121785	cg11004890	cg06421526	cg14530833	cg27248699	cg25547772	cg05138203	cg18634760	cg01604946	cg22410435	cg03003335	cg03026311	cg00520441	cg01442943	cg04360675
cg04124457	cg20567368	cg03257743	cg22730140	cg08569517	cg25981998	cg16602316	cg27221538	cg06618490	cg18114040	cg17878273	cg11661281	cg12985204	cg24475272	cg14997132	cg06933965	cg12653510	cg14056187	cg24602369	cg14652773	cg09916783	cg00415939	cg16602316	cg08574629	cg13355449	cg19411146	cg01578875	cg11630242	cg13449463	cg16084872	cg18107697	cg23291126	cg00623388	cg11661281	cg01371072	cg23617067	cg01129641	cg25514427	cg05829338	cg12985204	cg26790247	cg26272088	cg08845123	cg19741273
cg04131890	cg23156509	cg04276508	cg00400832	cg00816406	cg09559882	cg27114644	cg00883689	cg11833001	cg14623917	cg06075311	cg00323915	cg04003850	cg25336332	cg20372821	cg00192136	cg15202102	cg12236164	cg17695841	cg04436255	cg26540943	cg14384158	cg27114644	cg23156509	cg12850078	cg02560273	cg04119462	cg21986027	cg19924862	cg04173182	cg17008556	cg06143713	cg00046099	cg00323915	cg18090487	cg24441899	cg26107890	cg18713166	cg15915835	cg04003850	cg03327325	cg07294785	cg23314364	cg17375585
cg04131969	cg18447772	cg02499308	cg04145264	cg00402547	cg06383135	cg13099417	cg27109912	cg22872885	cg02993352	cg05427639	cg12762474	cg23194926	cg14371524	cg14295009	cg03191919	cg13788061	cg18653451	cg04052466	cg00391044	cg13027851	cg00048743	cg13099417	cg21649520	cg00924004	cg13241645	cg22081371	cg11584332	cg14539516	cg00054210	cg07649045	cg01694527	cg19622623	cg12762474	cg07050616	cg22029157	cg12125741	cg27309655	cg17536822	cg23194926	cg12041401	cg02624701	cg01191578	cg11267879
cg04132407	cg09701682	cg15215348	cg02785561	cg23340218	cg02503981	cg20402783	cg02642891	cg14069673	cg15335436	cg11273702	cg26446499	cg00794400	cg21163701	cg24787130	cg02423618	cg06098291	cg00093544	cg23517208	cg07363676	cg10799327	cg00159987	cg20402783	cg00533182	cg06375967	cg26220298	cg25465483	cg07347092	cg15541987	cg27244773	cg01472464	cg05303217	cg11082424	cg26446499	cg08000731	cg11338128	cg00243584	cg04352505	cg07216976	cg00794400	cg09234578	cg14576436	cg10215339	cg00089384
cg04136369	cg09368188	cg13307142	cg04721719	cg16638301	cg02947862	cg21433231	cg14556146	cg06488615	cg00124993	cg01579322	cg22056336	cg26992028	cg27402429	cg16145139	cg25308508	cg10996596	cg20318166	cg17655451	cg27166673	cg00260803	cg10579718	cg21433231	cg26433554	cg24168549	cg12002139	cg00498211	cg02848091	cg15275625	cg11337025	cg25467879	cg14900124	cg25454928	cg22056336	cg23064627	cg09166556	cg24507210	cg16276063	cg27190138	cg26992028	cg12351587	cg25929976	cg04217082	cg07970874
cg04142864	cg20015269	cg01924074	cg08230177	cg19794507	cg16175713	cg10583297	cg08954776	cg10363246	cg17298275	cg18476517	cg21342392	cg16912563	cg21026830	cg04365255	cg12757011	cg08002791	cg26870725	cg13486532	cg08983668	cg11187204	cg25384556	cg10583297	cg10694598	cg18214661	cg26624672	cg05234121	cg19124509	cg22366498	cg13580008	cg20359784	cg18414950	cg09595185	cg21342392	cg27338353	cg01873087	cg18030003	cg03475182	cg00829575	cg16912563	cg04715503	cg16945312	cg05762891	cg14074970
cg04145264	cg14133945	cg11252310	cg18456523	cg25858160	cg26781466	cg19167683	cg17311132	cg25317585	cg12473912	cg12493761	cg03079395	cg17814047	cg20842253	cg01973181	cg02870147	cg04658679	cg25979526	cg10194295	cg04059568	cg12030973	cg12091331	cg19167683	cg15203735	cg03243506	cg04289891	cg03316934	cg10803871	cg12726120	cg08880849	cg25924694	cg04328477	cg14334258	cg03079395	cg15747933	cg00368577	cg06779458	cg04149024	cg19206010	cg17814047	cg22625945	cg05221664	cg20941820	cg23753748
cg04148089	cg18998172	cg24064266	cg19846168	cg10806586	cg06746274	cg26342676	cg26966828	cg13877915	cg07029411	cg18300492	cg11637682	cg02574464	cg03736795	cg14802771	cg06501832	cg08609578	cg01065586	cg26341453	cg03057808	cg26129545	cg18917517	cg26342676	cg25316429	cg12913512	cg18805518	cg23038594	cg03900581	cg16059167	cg07447742	cg08118159	cg12521790	cg05017639	cg11637682	cg07908874	cg15850390	cg03273615	cg05141014	cg24633656	cg02574464	cg17652174	cg14633892	cg24690715	cg13306921
cg04153551	cg14603520	cg00722350	cg11876013	cg02380802	cg12061649	cg16726201	cg11976616	cg10992267	cg25295723	cg24170465	cg02112649	cg20407792	cg07495027	cg21145449	cg17645677	cg06452419	cg00054971	cg13856405	cg08377924	cg19070894	cg02281038	cg16726201	cg12875241	cg22700015	cg06728793	cg27566403	cg10278213	cg11169848	cg15850390	cg03998338	cg10939949	cg27165836	cg02112649	cg03036592	cg21853510	cg05505103	cg21061859	cg20202413	cg20407792	cg15397374	cg24398061	cg11186706	cg07786301
cg04154027	cg01405040	cg16590821	cg17119521	cg20297544	cg02637352	cg14495514	cg06640374	cg20168806	cg13945749	cg17526103	cg02890812	cg07693238	cg00591844	cg13575139	cg13944468	cg03601516	cg02718825	cg22356722	cg22471695	cg22275278	cg27174787	cg14495514	cg19851816	cg09459339	cg09273483	cg03432241	cg21707187	cg25656978	cg12065579	cg16091746	cg20504202	cg23973115	cg02890812	cg05452887	cg09300348	cg13243544	cg00070529	cg21648914	cg07693238	cg13786083	cg01295339	cg11553983	cg20634498
cg04156293	cg16936953	cg05689208	cg25010788	cg12486308	cg14845962	cg01900066	cg21560142	cg06281795	cg20475322	cg05960677	cg27124847	cg05923687	cg20532370	cg07544796	cg22489321	cg12981362	cg05799859	cg01973456	cg07824128	cg01254505	cg17091056	cg01900066	cg12050271	cg01154445	cg01277372	cg15650509	cg10012059	cg15511490	cg05053689	cg15145296	cg06504563	cg19669385	cg27124847	cg08266712	cg01386236	cg07056506	cg01900066	cg27227804	cg05923687	cg02773151	cg11184796	cg00080972	cg25095814
cg04156729	cg09797645	cg02061820	cg05689415	cg03654299	cg01287505	cg11229663	cg09713834	cg23839180	cg09043518	cg08079376	cg08832851	cg07849944	cg12005760	cg16072192	cg15888693	cg05862356	cg20889322	cg02587606	cg19027852	cg18442362	cg19766489	cg11229663	cg09668030	cg04546573	cg12389346	cg03985360	cg06562406	cg13305336	cg08523343	cg10794473	cg00011861	cg04592505	cg08832851	cg00804078	cg21448471	cg26893861	cg07630327	cg24930416	cg07849944	cg21661022	cg04302300	cg23696593	cg09477019
cg04160030	cg15198235	cg17774559	cg16562730	cg08293777	cg17616537	cg19596273	cg09056327	cg01477361	cg24736734	cg04158698	cg09938227	cg00253379	cg01744412	cg15014034	cg25024579	cg17548969	cg05365735	cg19298821	cg25911220	cg01382502	cg20463927	cg19596273	cg09437283	cg26077446	cg10283958	cg02978784	cg07925835	cg12954619	cg13545089	cg12428514	cg06422471	cg21179831	cg09938227	cg11590974	cg27221747	cg04035553	cg20576162	cg23330451	cg00253379	cg22617773	cg27492102	cg19177884	cg18845797
cg04163638	cg22191981	cg25773695	cg02390241	cg27625456	cg09523186	cg22459517	cg18450254	cg18697982	cg02155398	cg24652919	cg17159699	cg10783371	cg24783211	cg06878649	cg00414384	cg03900860	cg03671371	cg11837293	cg19925204	cg08729686	cg14791547	cg22459517	cg09591867	cg08268692	cg25846190	cg12718582	cg25347419	cg24389217	cg12258785	cg22265142	cg01404893	cg25851789	cg17159699	cg26877596	cg13775533	cg21785054	cg14887955	cg00675229	cg10783371	cg10293293	cg10407245	cg00406319	cg03789645
cg04164058	cg26758986	cg00610577	cg26836696	cg14545159	cg06758448	cg06777194	cg26442740	cg02658488	cg10703826	cg25205946	cg03533500	cg11853830	cg08718050	cg23338668	cg15540820	cg21507985	cg01056373	cg07356745	cg16177032	cg05239504	cg21604357	cg06777194	cg09205083	cg25038082	cg02462818	cg03530983	cg09732580	cg15255859	cg07837161	cg14368286	cg15829642	cg10640333	cg03533500	cg27494226	cg03672021	cg07038409	cg08285589	cg19694453	cg11853830	cg18374181	cg20584415	cg04384810	cg04087271
cg04166042	cg11179081	cg22452230	cg01287975	cg23548455	cg16097380	cg27338353	cg25354617	cg26636193	cg21298082	cg07484065	cg21390082	cg02534659	cg09451457	cg09960294	cg23842796	cg14655552	cg03780561	cg13652338	cg16371598	cg19187110	cg26338202	cg27338353	cg26021246	cg16809460	cg27119456	cg06820621	cg05842348	cg20484507	cg06935979	cg19284726	cg11369993	cg23536473	cg21390082	cg17797229	cg09411587	cg10101479	cg26050864	cg07122893	cg02534659	cg13335691	cg03149565	cg03077077	cg06675144
cg04166294	cg05532403	cg03013917	cg15013801	cg16404074	cg13682241	cg04096619	cg08638632	cg17832062	cg01098320	cg14818154	cg06408025	cg02457750	cg14630933	cg19988354	cg19814210	cg01668271	cg12125741	cg23493867	cg05664581	cg04811556	cg14605948	cg04096619	cg24020215	cg00463746	cg09632273	cg25458175	cg01693350	cg13443410	cg14772068	cg24721916	cg00769799	cg20951825	cg06408025	cg06705862	cg25173405	cg26121931	cg05877550	cg14042132	cg02457750	cg02451730	cg08654091	cg00147095	cg09783969
cg04166812	cg25048344	cg04228428	cg25052456	cg08125202	cg06838283	cg00148114	cg15046909	cg27345924	cg21500126	cg12252759	cg04828704	cg11691298	cg26330518	cg21473514	cg17282060	cg02395917	cg05940691	cg05104639	cg12211867	cg07828612	cg26559829	cg00148114	cg04674406	cg09187007	cg02430797	cg05602360	cg16476716	cg27389648	cg05462639	cg14188774	cg21222426	cg11164506	cg04828704	cg00265812	cg27296664	cg10579193	cg18937934	cg03839794	cg11691298	cg04096619	cg26091021	cg23633568	cg02710296
cg04171808	cg22278033	cg25295740	cg15251598	cg22116670	cg17481912	cg00003287	cg03970643	cg12446088	cg17174023	cg18011534	cg21785054	cg09252999	cg08195943	cg05737522	cg13391935	cg11173579	cg23456409	cg20820107	cg19263607	cg01851672	cg26227005	cg00003287	cg12609785	cg00827382	cg06419328	cg19506623	cg13689591	cg02317299	cg15819717	cg24122826	cg18140045	cg26408888	cg21785054	cg09846084	cg10239163	cg21786289	cg22199118	cg02764346	cg09252999	cg04353603	cg11488033	cg21926094	cg21870545
cg04173816	cg21849393	cg15949044	cg10114877	cg09595479	cg02161824	cg27533244	cg00795927	cg23811789	cg07296597	cg00631329	cg07936672	cg14403200	cg04424215	cg10288525	cg09766510	cg18455616	cg10528576	cg03640756	cg11224984	cg23680451	cg19676227	cg27533244	cg24560678	cg03639671	cg04025761	cg21253459	cg07584093	cg01910452	cg14844341	cg06610376	cg13016732	cg25351606	cg07936672	cg10549753	cg25535982	cg02806156	cg27321439	cg23253309	cg14403200	cg03576121	cg05585317	cg02566775	cg02225346
cg04175027	cg13137809	cg21808635	cg17094014	cg21221571	cg21672057	cg21697381	cg27509967	cg07007717	cg08217163	cg26340968	cg16125291	cg15291243	cg08136772	cg03041109	cg20030852	cg04026379	cg19416417	cg04029664	cg13033283	cg21228760	cg19062729	cg21697381	cg17518962	cg02835371	cg21331369	cg24913794	cg19042497	cg13893358	cg00285343	cg06642626	cg21644660	cg22849665	cg16125291	cg27557378	cg03039483	cg19156875	cg13832669	cg23759393	cg15291243	cg25716013	cg12777178	cg24851651	cg24720008
cg04177426	cg04707408	cg07026666	cg10938046	cg19513876	cg05666266	cg23186333	cg18389339	cg14631706	cg07744116	cg18503234	cg09798023	cg24335310	cg20114732	cg03060986	cg00698444	cg04075675	cg26968378	cg00251270	cg02523105	cg17774851	cg05142942	cg23186333	cg27013526	cg01578875	cg11884243	cg24286765	cg01577475	cg23834895	cg07537417	cg08230177	cg09094964	cg03602233	cg09798023	cg05462570	cg25929664	cg09760728	cg26645242	cg05694021	cg24335310	cg02349186	cg15393221	cg06083330	cg06822340
cg04178787	cg07582923	cg00317837	cg08832624	cg12889533	cg00019678	cg13504993	cg03401963	cg03701623	cg09313482	cg06761424	cg04653083	cg07581623	cg07119463	cg06583576	cg05422174	cg19792266	cg05690949	cg19414598	cg18492059	cg06530983	cg14911395	cg13504993	cg19589939	cg25807487	cg00253735	cg26343001	cg22104103	cg19378036	cg25430192	cg01086526	cg13069450	cg00731944	cg04653083	cg05033333	cg14444710	cg27208467	cg24202916	cg16528585	cg07581623	cg17814335	cg24770256	cg12855331	cg25998745
cg04179740	cg11849086	cg14582550	cg00489795	cg02037475	cg06042004	cg06532379	cg14602530	cg11868247	cg12182343	cg06310712	cg09146364	cg15831060	cg04710402	cg13574945	cg15443202	cg19922518	cg03691313	cg12483545	cg19526166	cg04970570	cg13030786	cg06532379	cg06915915	cg22481695	cg27351837	cg19908556	cg08936897	cg26682103	cg04396791	cg12756686	cg05305760	cg23243400	cg09146364	cg05404698	cg11824111	cg04821091	cg01566213	cg04008252	cg15831060	cg16259355	cg00531748	cg11265488	cg01747862
cg04181892	cg08469215	cg23520688	cg23174616	cg23725454	cg05265081	cg26661922	cg23657388	cg10779644	cg18122215	cg12613632	cg14233872	cg21131024	cg26296781	cg05607742	cg05022818	cg17376853	cg05583608	cg00017842	cg10039163	cg17386265	cg23170346	cg26661922	cg24472574	cg09047734	cg02174225	cg11837293	cg27610545	cg17588094	cg06042004	cg11779941	cg23094665	cg16559243	cg14233872	cg23877008	cg17624673	cg14251139	cg10913050	cg01064749	cg21131024	cg01193293	cg08301211	cg11871280	cg12130672
cg04184019	cg07998461	cg25565608	cg08106279	cg10375559	cg16594779	cg25756780	cg05082609	cg10373508	cg04143876	cg14060366	cg25492645	cg14542554	cg27555582	cg25633678	cg27153942	cg20225999	cg08548498	cg27608224	cg19635505	cg24784129	cg24016360	cg25756780	cg05996419	cg03219968	cg02900213	cg15961904	cg13366774	cg14750367	cg05870140	cg21052025	cg07848409	cg07540326	cg25492645	cg08124000	cg24211006	cg15285436	cg06872548	cg23659056	cg14542554	cg12742432	cg10762047	cg07351758	cg06267617
cg04184296	cg19586382	cg17367832	cg14819504	cg10741308	cg16799737	cg22624907	cg02254255	cg24172291	cg21551253	cg11751545	cg13498757	cg14888916	cg04202892	cg12417438	cg16265599	cg24347720	cg23288099	cg22444584	cg06400167	cg14484973	cg23416994	cg22624907	cg00453202	cg06169590	cg09142090	cg00539386	cg01553335	cg12882103	cg16857716	cg05833518	cg17897626	cg18830898	cg13498757	cg22876425	cg04181401	cg15246131	cg04232282	cg14552982	cg14888916	cg13455717	cg13293535	cg04852685	cg26528403
cg04187185	cg02008651	cg01003197	cg22955387	cg14573833	cg13453904	cg17266581	cg25944479	cg17315500	cg10134833	cg27295118	cg19735538	cg14643537	cg05592911	cg12472218	cg07874983	cg26023405	cg09735782	cg00459623	cg05528899	cg16959787	cg15946224	cg17266581	cg21137943	cg06479434	cg15846316	cg23051392	cg01634544	cg26688923	cg06107816	cg20056133	cg24605338	cg08355260	cg19735538	cg24752267	cg19885057	cg00849191	cg15925478	cg17590101	cg14643537	cg06368590	cg18698884	cg26748568	cg20042662
cg04191989	cg23971182	cg10852861	cg14712531	cg12646786	cg17771150	cg20792376	cg04663564	cg09100017	cg09262100	cg08333463	cg01196121	cg04960964	cg06535115	cg00848374	cg17123639	cg06573088	cg03564730	cg12262069	cg00725777	cg03375371	cg25984050	cg20792376	cg16187635	cg02468728	cg01303655	cg01719619	cg20550146	cg09332960	cg09720573	cg01781617	cg23221603	cg14373410	cg01196121	cg16110759	cg10065736	cg19070856	cg04862340	cg02355062	cg04960964	cg21683105	cg11760342	cg01420688	cg15360771
cg04193779	cg09335713	cg23502162	cg06911744	cg02162404	cg13905238	cg07036914	cg01425718	cg00948275	cg12421755	cg20207327	cg08265308	cg02805028	cg15881238	cg19432362	cg14531663	cg17482649	cg17386265	cg12940073	cg09495643	cg14403741	cg24027068	cg07036914	cg20507963	cg26851984	cg25066665	cg26174215	cg13854930	cg13748267	cg00110832	cg06576965	cg08440934	cg05922610	cg08265308	cg00136547	cg00403724	cg01316390	cg21301514	cg06041068	cg02805028	cg01399317	cg03215160	cg27117749	cg24394819
cg04193820	cg16655240	cg07799299	cg18120446	cg11825642	cg09316306	cg04799722	cg15835805	cg21081803	cg13877974	cg16735875	cg15678844	cg08474521	cg07905944	cg24447756	cg07364009	cg10296238	cg26502852	cg18322569	cg22673543	cg16004767	cg15684702	cg04799722	cg24127874	cg22029810	cg25383309	cg09411730	cg10962056	cg00765705	cg23939077	cg14398214	cg27610821	cg01174811	cg15678844	cg01513307	cg15043492	cg22526309	cg12616691	cg01472026	cg08474521	cg21875423	cg22827864	cg25576997	cg09117448
cg04193970	cg00055529	cg17774851	cg14478460	cg23139982	cg11173131	cg09861917	cg13309012	cg18726691	cg19009471	cg26688923	cg00643897	cg21565130	cg11212589	cg01450803	cg05957190	cg02004851	cg23680451	cg24899806	cg13925692	cg03709475	cg19349283	cg09861917	cg15187276	cg14426167	cg26495526	cg27130240	cg16646024	cg19824894	cg25769450	cg11977100	cg12687617	cg03972071	cg00643897	cg01505111	cg02774269	cg20017658	cg15999964	cg09331780	cg21565130	cg25026992	cg06558952	cg01405107	cg18816996
cg04194341	cg13546935	cg17681447	cg01441014	cg18676053	cg22229039	cg08781728	cg07205627	cg21067540	cg01755541	cg24865623	cg05180443	cg17738861	cg26645082	cg05782751	cg25483003	cg16603596	cg03033111	cg04184297	cg07286216	cg22469897	cg19742470	cg08781728	cg18395466	cg24621042	cg08530065	cg17341765	cg23069843	cg16592242	cg03554749	cg15568009	cg20477160	cg08460812	cg05180443	cg21988739	cg04594276	cg01233934	cg23947872	cg24549608	cg17738861	cg27460943	cg23675214	cg21211664	cg00407944
cg04194947	cg13146839	cg24389217	cg15371711	cg13045555	cg25706012	cg09777775	cg08707988	cg16652817	cg13523557	cg22046408	cg07263235	cg18371052	cg10105844	cg02076607	cg04313875	cg01180552	cg24280832	cg09761367	cg19723705	cg14091713	cg00023726	cg09777775	cg25782983	cg06585708	cg04057161	cg16177556	cg13291225	cg04778125	cg23348014	cg19738281	cg17035182	cg10422709	cg07263235	cg07471018	cg02672232	cg22992730	cg00685614	cg22091609	cg18371052	cg13219108	cg09862711	cg21171279	cg01274257
cg04197086	cg01000789	cg09803262	cg22682811	cg11333375	cg02704570	cg06301399	cg19752565	cg11864566	cg00401233	cg05738924	cg01693284	cg05625284	cg22481950	cg19661309	cg15911409	cg00172603	cg00349573	cg04560225	cg26931498	cg20562678	cg08994384	cg06301399	cg10635145	cg06044945	cg24886748	cg26669397	cg21818540	cg13504318	cg18002447	cg14168713	cg22904173	cg03763118	cg01693284	cg00519069	cg15364850	cg05757365	cg05721444	cg21325822	cg05625284	cg22643918	cg06082318	cg15830864	cg14059959
cg04198323	cg22434923	cg03983398	cg07855465	cg10168330	cg02668694	cg12034783	cg12229364	cg26385172	cg19620724	cg04284658	cg23861541	cg24792113	cg22914338	cg04675919	cg06013117	cg05196076	cg12883250	cg01512113	cg16552959	cg21519654	cg04588165	cg12034783	cg24338091	cg15992730	cg01043524	cg02725123	cg06779802	cg09629631	cg23165899	cg26586893	cg03025986	cg01996723	cg23861541	cg08118159	cg23456409	cg11216554	cg24740320	cg16925682	cg24792113	cg10338539	cg20767433	cg25571957	cg04967538
cg04202892	cg01117274	cg11100481	cg14076977	cg13547644	cg20737812	cg03995555	cg04182865	cg06078797	cg14197503	cg06228453	cg01540595	cg14787155	cg19937061	cg17351439	cg17572800	cg09954364	cg15848561	cg04982308	cg25994622	cg10530767	cg11779440	cg03995555	cg05190516	cg09412882	cg20810396	cg10453019	cg03343083	cg25234359	cg24524285	cg05617886	cg05044809	cg07862930	cg01540595	cg09559798	cg04750100	cg11611580	cg13601936	cg14943135	cg14787155	cg11779440	cg00623655	cg18862562	cg11941929
cg04203702	cg08143343	cg16242615	cg03294619	cg00725401	cg02100011	cg26476502	cg17720153	cg05829782	cg22366909	cg03536711	cg03273615	cg14462779	cg00155310	cg11824111	cg25002788	cg11963658	cg13288164	cg27125849	cg05300029	cg05730269	cg23247655	cg26476502	cg13069100	cg25173464	cg23244022	cg15564098	cg03877829	cg15949805	cg09967633	cg22395236	cg08048268	cg01780171	cg03273615	cg14837955	cg27633912	cg00137234	cg13530938	cg27176357	cg14462779	cg14481454	cg16397852	cg17515767	cg16953612
cg04207084	cg00274965	cg16984885	cg21270847	cg16578825	cg26651950	cg24042242	cg25486143	cg21776417	cg26351481	cg08061755	cg25676950	cg00000165	cg24680082	cg21885317	cg05165940	cg12198140	cg13355129	cg03898385	cg07873178	cg14399134	cg21746884	cg24042242	cg09180702	cg01925521	cg06485603	cg08193322	cg04848555	cg09923954	cg11866674	cg19092317	cg16191307	cg06182274	cg25676950	cg15781873	cg19569208	cg16546861	cg14434089	cg26552774	cg00000165	cg25432336	cg23391173	cg06520331	cg01821684
cg04207218	cg22900415	cg18002126	cg11891395	cg24577594	cg13549303	cg08625289	cg15638170	cg15482122	cg23987336	cg16952362	cg05904338	cg13905258	cg00347563	cg20057595	cg12145907	cg07212702	cg11746048	cg16564033	cg03842291	cg03861097	cg23703633	cg08625289	cg23352695	cg03705036	cg03627880	cg03695591	cg14198450	cg04303560	cg16991515	cg14113300	cg02874031	cg22084642	cg05904338	cg11430259	cg10105844	cg15668967	cg06068392	cg12606911	cg13905258	cg02770249	cg00883449	cg01177972	cg21052932
cg04207632	cg01635555	cg07166550	cg08474521	cg14530444	cg03354554	cg19196221	cg06821828	cg11648594	cg07267600	cg04402486	cg18036967	cg06536806	cg15700967	cg06245037	cg07582923	cg10940023	cg04034967	cg24873093	cg20015689	cg20014398	cg24761827	cg19196221	cg09262197	cg24266271	cg15405084	cg18184251	cg12730323	cg01673674	cg12021814	cg03662494	cg09392827	cg22989496	cg18036967	cg05504085	cg01246520	cg21131239	cg03750478	cg19070894	cg06536806	cg25228422	cg12092309	cg19633205	cg26057765
cg04209913	cg10575376	cg01366378	cg12134633	cg18502142	cg03851835	cg10143811	cg13339083	cg00143045	cg17610929	cg09967670	cg22917680	cg20923245	cg02954735	cg23815673	cg04436634	cg03487706	cg27513289	cg21205855	cg15668967	cg23429746	cg24157892	cg10143811	cg03905867	cg14155193	cg24548754	cg21802055	cg00983697	cg17508549	cg10143811	cg07150680	cg19321437	cg08522426	cg22917680	cg17321639	cg00409000	cg17776579	cg20927312	cg06848990	cg20923245	cg14240300	cg14425468	cg18177275	cg26837708
cg04213900	cg05210804	cg05055001	cg10331500	cg17067528	cg11769400	cg10103000	cg23976981	cg09236176	cg22963629	cg21026460	cg02097479	cg11630242	cg20755170	cg02139853	cg21555877	cg22561883	cg06098291	cg11781518	cg21491240	cg23390865	cg18355562	cg10103000	cg18574499	cg01852186	cg19059495	cg05347965	cg14514581	cg26783428	cg15142819	cg16101008	cg26964636	cg06391932	cg02097479	cg22993195	cg03692228	cg16144072	cg08446187	cg24328927	cg11630242	cg02443626	cg04064998	cg01117549	cg16342115
cg04215287	cg09100593	cg19068510	cg05353884	cg02419835	cg00839873	cg20596329	cg10114725	cg10836809	cg16629288	cg10898989	cg23611697	cg05779786	cg13491584	cg20144530	cg10513852	cg25730564	cg22495322	cg15487725	cg21026022	cg26053697	cg05162523	cg20596329	cg04682977	cg18812629	cg04125300	cg19062354	cg19081450	cg24076747	cg19763471	cg23337866	cg20051772	cg27054847	cg23611697	cg25141943	cg06606207	cg25434864	cg00073794	cg20938665	cg05779786	cg16790416	cg05516272	cg04867146	cg10720000
cg04217498	cg17309077	cg05427163	cg15403758	cg27153942	cg15139596	cg16177556	cg02455706	cg01368217	cg01426251	cg10663897	cg14544514	cg02564259	cg09284949	cg21048763	cg01480180	cg04898130	cg14223293	cg27286993	cg15570803	cg18316735	cg23097402	cg16177556	cg07580591	cg20597477	cg11651574	cg14439572	cg00050294	cg11516614	cg08368520	cg22991699	cg18900271	cg09853388	cg14544514	cg24883742	cg07333510	cg19815565	cg11122255	cg21024234	cg02564259	cg00775115	cg21831485	cg07311631	cg17681527
cg04218899	cg12967164	cg05301383	cg24157598	cg26629969	cg04336859	cg01766743	cg06538709	cg05847960	cg25059070	cg16562730	cg13928490	cg17156570	cg23695707	cg21817858	cg23068621	cg26451261	cg23152641	cg18454288	cg20454400	cg00328720	cg26551975	cg01766743	cg12392225	cg23678274	cg07955424	cg11194545	cg08368654	cg24847621	cg11825002	cg07950011	cg24112454	cg27375748	cg13928490	cg25667998	cg24483493	cg00681462	cg21974358	cg01717482	cg17156570	cg02071572	cg26213155	cg23841763	cg22668995
cg04219544	cg14146740	cg18138788	cg20920097	cg09775533	cg14801518	cg10953158	cg08789970	cg13002167	cg12386297	cg01318188	cg23520688	cg10541169	cg01293417	cg15672022	cg16895719	cg05209514	cg13810915	cg22678398	cg23671708	cg07553115	cg14979674	cg10953158	cg01240795	cg14136168	cg16788962	cg24117468	cg26585701	cg13389958	cg07867687	cg08626646	cg15384383	cg10977770	cg23520688	cg14159672	cg03172171	cg22052566	cg06238055	cg12368694	cg10541169	cg16794061	cg03512248	cg26632948	cg15792653
cg04221521	cg07807165	cg16394305	cg18674643	cg20690695	cg23874437	cg11708116	cg19983948	cg23181844	cg27551910	cg02704790	cg22452837	cg10949706	cg23139982	cg04749740	cg10845886	cg12309653	cg05490659	cg05494467	cg17991347	cg11713658	cg13381110	cg11708116	cg12838061	cg21958642	cg06457249	cg08812889	cg01057527	cg08299089	cg07028396	cg00586817	cg06436185	cg02058408	cg22452837	cg19834421	cg08413419	cg25769450	cg22975160	cg19583819	cg10949706	cg04314114	cg14557487	cg01883208	cg23098068
cg04224064	cg14961598	cg09523186	cg14102434	cg05541311	cg23542902	cg26540559	cg02729822	cg14512363	cg17276002	cg06233202	cg00598664	cg04932056	cg02050847	cg00337921	cg12877039	cg05046589	cg13766816	cg19781117	cg11190082	cg21422291	cg09160477	cg26540559	cg11471507	cg20052079	cg02202923	cg20190772	cg18395327	cg14260918	cg17315500	cg20121427	cg11505037	cg21262776	cg00598664	cg00466136	cg08434396	cg20517444	cg06971254	cg07507339	cg04932056	cg05472468	cg26053480	cg23397434	cg00093956
cg04227631	cg20707023	cg03239552	cg26678920	cg08770034	cg17726575	cg04507925	cg26320006	cg13204538	cg23647037	cg03097134	cg03604322	cg00299558	cg20569758	cg23325197	cg24550212	cg02124059	cg12081946	cg10146929	cg02026141	cg12124647	cg25612391	cg04507925	cg16627836	cg12392225	cg04521510	cg19463976	cg05380916	cg03052099	cg13728131	cg07986058	cg00628277	cg00290101	cg03604322	cg16435779	cg01530101	cg19480198	cg06748522	cg24357849	cg00299558	cg21245717	cg01930441	cg05509218	cg00026603
cg04233421	cg12739419	cg18114040	cg00347228	cg04113075	cg05419581	cg27359629	cg25287071	cg05248781	cg24110184	cg17105014	cg24559969	cg01321673	cg02871887	cg13535736	cg23854087	cg10936057	cg07672238	cg06334238	cg16582803	cg13496041	cg10919204	cg27359629	cg17508941	cg03442951	cg11688696	cg05719612	cg01546873	cg08437035	cg05339727	cg20285546	cg07163745	cg13241663	cg24559969	cg26751304	cg22867837	cg00501765	cg07851675	cg11645155	cg01321673	cg15856055	cg25608078	cg13724123	cg18493761
cg04235071	cg19161251	cg04638679	cg08780680	cg06882533	cg27475522	cg03233885	cg09741519	cg13732865	cg11931253	cg18316256	cg05555515	cg13448092	cg15922956	cg19840133	cg26621088	cg23654821	cg27073142	cg05457730	cg12778183	cg13726166	cg12937413	cg03233885	cg08828733	cg19070894	cg03889542	cg10923408	cg08873424	cg15961219	cg20454073	cg09629914	cg03127388	cg04567140	cg05555515	cg05914150	cg05514043	cg15609734	cg18483459	cg10775733	cg13448092	cg16642791	cg10806586	cg18251417	cg10839823
cg04236639	cg11201869	cg24370698	cg04131969	cg09072162	cg13951664	cg15148757	cg13615367	cg26751304	cg21600346	cg02450832	cg07068735	cg22108567	cg11398452	cg24746938	cg01167502	cg23497383	cg16450654	cg27360685	cg07056644	cg26907889	cg02493167	cg15148757	cg24082799	cg13894444	cg10563352	cg21120661	cg25077189	cg07675477	cg08070725	cg23876832	cg21695830	cg14431072	cg07068735	cg23996617	cg22363893	cg12550885	cg17069533	cg06957790	cg22108567	cg21619814	cg11612799	cg06325209	cg14372753
cg04239994	cg03257743	cg23811057	cg05939970	cg10406027	cg16734817	cg13776285	cg18451035	cg18902742	cg08456555	cg15908975	cg21104965	cg19092981	cg04275490	cg14439102	cg09380000	cg17246352	cg07601542	cg24783119	cg10026671	cg00035969	cg06320418	cg13776285	cg12171481	cg15140902	cg24310395	cg27606396	cg03773862	cg19897003	cg06637774	cg15906052	cg19913426	cg07034255	cg21104965	cg01202519	cg14867863	cg24671250	cg22328837	cg01400040	cg19092981	cg00653387	cg00629382	cg15086825	cg25274157
cg04243827	cg04267345	cg00074145	cg06962275	cg20604028	cg14473145	cg01881939	cg06582782	cg12267948	cg26437826	cg02179438	cg08381274	cg17130486	cg16675054	cg10047845	cg25278663	cg18527241	cg07374632	cg07862461	cg09064314	cg12136256	cg25368651	cg01881939	cg08118341	cg24469849	cg00779763	cg17872799	cg19455292	cg21142188	cg02247591	cg25888867	cg15848159	cg14742445	cg08381274	cg04554929	cg15257930	cg01488378	cg11450947	cg21205031	cg17130486	cg03450733	cg25137590	cg06649280	cg14112754
cg04245026	cg05513208	cg07062336	cg09308639	cg23146833	cg13588483	cg12671030	cg09315630	cg12938068	cg18714224	cg19188632	cg27566805	cg26601317	cg01966878	cg16409172	cg15040499	cg09760908	cg12627071	cg09115225	cg07859138	cg16158407	cg09985615	cg12671030	cg05153781	cg20327163	cg23655651	cg01966756	cg01663018	cg01649334	cg23708288	cg00433890	cg03953704	cg10632507	cg27566805	cg24513014	ch.4.2941683R	cg04467334	cg26404422	cg13016916	cg26601317	cg17455088	cg04921068	cg06197789	cg22375689
cg04245402	cg11895835	cg26929700	cg25092838	cg23044053	cg12754495	cg20631750	cg10665924	cg02603022	cg13918518	cg11393995	cg19711530	cg11065621	cg17766026	cg20934799	cg27638196	cg02010852	cg11864574	cg06002516	cg04227007	cg25416067	cg04256864	cg20631750	cg06596654	cg06676119	cg00072720	cg18661205	cg20076659	cg17878446	cg27106959	cg07571734	cg20714708	cg20265661	cg19711530	cg27635135	cg19231082	cg21090866	cg10716612	cg18092474	cg11065621	cg15184386	cg17737014	cg00956679	cg17228560
cg04246526	cg26444951	cg25220990	cg24859937	cg22876250	cg04771838	cg13598480	cg23510240	cg19908556	cg20493497	cg15440157	cg02378440	cg18129755	cg06030166	cg25444386	cg00231728	cg03682719	cg14557288	cg10099813	cg09406615	cg01717812	cg02068388	cg13598480	cg12030638	cg25055744	cg11274119	cg13711424	cg02479842	cg23493018	cg00352218	cg01064749	cg19489503	cg06400119	cg02378440	cg16794579	cg19261426	cg02060618	cg09411587	cg02295504	cg18129755	cg02331830	cg14832352	cg16949623	cg13471599
cg04248271	cg11904906	cg25356006	cg02733994	cg15215830	cg08657654	cg23318676	cg14708990	cg15038110	cg02570981	cg19797013	cg04423493	cg15225701	cg21290550	cg17534540	cg10245273	cg21764190	cg16904960	cg08221741	cg26327666	cg16787431	cg23667602	cg23318676	cg15889847	cg26378984	cg12140851	cg01452169	cg12805420	cg24299306	cg09233395	cg07270153	cg17148317	cg02048922	cg04423493	cg07387286	cg25359581	cg01943874	cg04623837	cg23137088	cg15225701	cg08756033	cg11674735	cg00779065	cg07991112
cg04249559	cg04319873	cg04271289	cg03714110	cg06786238	cg16696400	cg22813366	cg11959694	cg06691250	cg11217865	cg09966375	cg17418692	cg27629992	cg20744163	cg03002264	cg26390598	cg03953246	cg21207320	cg13787775	cg06232846	cg24796554	cg18390025	cg22813366	cg02602300	cg10415314	cg09424398	cg00175573	cg13889934	cg23280339	cg03355690	cg10510586	cg17384124	cg13022534	cg17418692	cg12798775	cg05951095	cg17383449	cg16578085	cg19154027	cg27629992	cg14529565	cg22740796	cg10629420	cg04767897
cg04253465	cg06596654	cg00057722	cg25727671	cg13050802	cg18638581	cg27664496	cg07570280	cg11795975	cg04306992	cg07053114	cg02124059	cg00576773	cg11722587	cg00089384	cg10468535	cg12930714	cg14337027	cg14832998	cg17609680	cg01358444	cg00082912	cg27664496	cg24725789	cg01133614	cg05839347	cg16275483	cg16530177	cg27242134	cg03048432	cg07373877	cg17022362	cg18527574	cg02124059	cg25024717	cg17407511	cg07212778	cg16127349	cg10183893	cg00576773	cg16499834	cg00481884	cg13634221	cg11232245
cg04254167	cg01589353	cg00454592	cg13212956	cg21493768	cg05711023	cg20211778	cg13968233	cg18775634	cg23298047	cg04610718	cg10191387	cg13878677	cg24165760	cg04388383	cg12779445	cg22660483	cg01331772	cg09317928	cg10210909	cg02032561	cg01739354	cg20211778	cg01172899	cg05995576	cg03487966	cg25266629	cg12992720	cg06772067	cg19269426	cg02156782	cg02187432	cg01452452	cg10191387	cg19945931	cg16840743	cg12459719	cg14258504	cg14972576	cg13878677	cg17372657	cg11574665	cg25217583	cg05461503
cg04258219	cg19916659	cg13213009	cg22799132	cg18043273	cg07280097	cg08826184	cg04322803	cg00378999	cg14321373	cg14996143	cg01655427	cg00199007	cg11701471	cg22801134	cg02151101	cg04141767	cg18555698	cg18012089	cg06553513	cg13597554	cg26584339	cg08826184	cg07509935	cg00607630	cg20759273	cg25823128	cg15957797	cg11701372	cg05923197	cg15684702	cg09830083	cg03684807	cg01655427	cg02132714	cg12033483	cg13224852	cg04056384	cg19808643	cg00199007	cg24766308	cg24697648	cg11855117	cg21271015
cg04259358	cg14508093	cg04710768	cg13321077	cg04041447	cg02227879	cg04685170	cg25783987	cg27481629	cg08697503	cg13649400	cg05427163	cg04886846	cg03769817	cg01777017	cg23531130	cg06511312	cg04691867	cg03439301	cg25846723	cg17204993	cg02721751	cg04685170	cg09588360	cg08420066	cg05127440	cg04987071	cg26348514	cg00400832	cg24927800	cg13781721	cg17845532	cg15648389	cg05427163	cg13001878	cg14841828	cg24879782	cg02330362	cg24765602	cg04886846	cg26746069	cg21873674	cg11558107	cg17311784
cg04266607	cg16628183	cg14534144	cg00565688	cg23097878	cg02052531	cg18114036	cg08687386	cg22637594	cg09236163	cg19119609	cg11008866	cg26635219	cg24377694	cg06462431	cg01073837	cg22812005	cg12468238	cg01115636	cg05554396	cg26351776	cg12250807	cg18114036	cg14179581	cg12248614	cg16712664	cg00579423	cg08165339	cg01480180	cg18674643	cg11165479	cg08944170	cg27091865	cg11008866	cg24091104	cg16318983	cg01896761	cg23289079	cg11021362	cg26635219	cg12088314	cg07010687	cg25306511	cg14260889
cg04269043	cg06383241	cg27606669	cg03048432	cg21621264	cg16059978	cg21208943	cg17298989	cg00343633	cg11290635	cg07273003	cg26011222	cg21926619	cg05392364	cg21376109	cg01747796	cg26613811	cg07844977	cg15120333	cg06479204	cg15788661	cg10660965	cg21208943	cg00378510	cg08530065	cg20367266	cg10242089	cg12836958	cg03825158	cg27162196	cg24461524	cg13502125	cg26129200	cg26011222	cg04516022	cg13622265	cg00050152	cg23164218	cg03872783	cg21926619	cg17920241	cg04850999	cg00226831	cg14123607
cg04270085	cg08085267	cg10670430	cg13104257	cg08847614	cg11185549	cg26498966	cg18318409	cg00703260	cg27180974	cg19375336	cg01973456	cg25291653	cg17858328	cg05656360	cg27118929	cg24779040	cg17774559	cg00658590	cg07055143	cg04300159	cg03880173	cg26498966	cg02458516	cg03856606	cg03549503	cg05353872	cg17528245	cg13120814	cg00634642	cg12431196	cg21476000	cg12762039	cg01973456	cg13601855	cg09148494	cg19572242	cg22662205	cg13323615	cg25291653	cg25782847	cg03102494	cg08902977	cg11672277
cg04276508	cg07846737	cg18885392	cg12813754	cg22623223	cg04383979	cg24927800	cg27158862	cg00924004	cg11628972	cg26907889	cg20972834	cg21081803	cg16627854	cg18515303	cg11841394	cg00473354	cg02583883	cg27282900	cg03116837	cg03201044	cg22796593	cg24927800	cg11315991	cg24921858	cg02843349	cg19465320	cg08492173	cg07174097	cg21379639	cg24123780	cg04745408	cg20577205	cg20972834	cg00689651	cg14254748	cg11468748	cg05861567	cg06168204	cg21081803	cg00599770	cg09727277	cg06937205	cg13823120
cg04276626	cg26987660	cg26927606	cg01514490	cg15550100	cg27092191	cg10028549	cg14534277	cg15605858	cg17815567	cg25841625	cg22635328	cg20208600	cg08874609	cg06192592	cg12135286	cg02613827	cg09145546	cg17399684	cg26730347	cg12890291	cg19889580	cg10028549	cg22154659	cg22588983	cg22747643	cg23024326	cg14192401	cg03325535	cg05928290	cg03541587	cg16720578	cg12400114	cg22635328	cg00253379	cg15508749	cg11440486	cg12108555	cg07661965	cg20208600	cg06764333	cg19529621	cg12781086	cg19623012
cg04279411	cg12860686	cg07044422	cg09427605	cg14391148	cg15768443	cg00737840	cg23501051	cg07249274	cg11476737	cg19974120	cg18115428	cg14831380	cg23476877	cg13557804	cg17894435	cg12756686	cg00914726	cg00218484	cg02821380	cg12105450	cg18543108	cg00737840	cg05173913	cg16661744	cg02137421	cg16035036	cg00242098	cg09406004	cg24374161	cg25283465	cg02829696	cg20818407	cg18115428	cg11518839	cg21660130	cg03357999	cg22406469	cg07906046	cg14831380	cg07601542	cg05397816	cg17481638	cg18961501
cg04282298	cg17670641	cg27468224	cg01462856	cg27478863	cg12417438	cg02366262	cg10196558	cg05025239	cg19589939	cg08833741	cg02183564	cg19608003	cg04366249	cg06815361	cg13466725	cg05992340	cg07451641	cg14703002	cg03393996	cg08136020	cg15789095	cg02366262	cg18185958	cg10027091	cg14015726	cg04569429	cg08313539	cg05511530	cg20611276	cg00699569	cg20219287	cg06882533	cg02183564	cg12517167	cg23224090	cg23973310	cg09175338	cg01333242	cg19608003	cg18503829	cg10138338	cg09487822	cg00500424
cg04285666	cg26852723	cg00689651	cg23737061	cg09808774	cg26322739	cg00422638	cg08813925	cg09146197	cg13369099	cg03695591	cg16301924	cg26621790	cg14638209	cg06531430	cg12332674	cg18128976	cg22141781	cg10489614	cg10140104	cg23008352	cg17515767	cg00422638	cg14397289	cg07338782	cg05708255	cg21127735	cg07099084	cg18872016	cg08046335	cg25386579	cg01004363	cg09728333	cg16301924	cg14804181	cg06149271	cg14015656	cg24157598	cg09813610	cg26621790	cg17845532	cg01020413	cg24645681	cg08198430
cg04286194	cg18413131	cg01843946	cg11662345	cg26418589	cg05427163	cg08330690	cg10484958	cg10456990	cg25763036	cg25430192	cg11159604	cg24671886	cg13074295	cg23712855	cg21587238	cg21144063	cg09250933	cg00353353	cg06051391	cg12994657	cg22584138	cg08330690	cg07297906	cg06231362	cg09360501	cg11051738	cg20208633	cg17670641	cg03948781	cg18075691	cg12406391	cg15196316	cg11159604	cg14513804	cg14332086	cg20948364	cg15489346	cg03842291	cg24671886	cg03615269	cg25476766	cg11321526	cg16624124
cg04286206	cg20711218	cg07809831	cg19796532	cg09166556	cg12739584	cg14413584	cg10975897	cg24684576	cg17721879	cg06821828	cg01977762	cg03443331	cg06741096	cg25169733	cg00384537	cg00780578	cg25894019	cg00554969	cg15225267	cg14196395	cg08021299	cg14413584	cg12608775	cg09430518	cg27207144	cg24384120	cg18964630	cg24399540	cg18818432	cg00255699	cg18792364	cg06853602	cg01977762	cg00508975	cg05849013	cg18396987	cg06756919	cg06459104	cg03443331	cg22183049	cg05373877	cg26657293	cg11731238
cg04290346	cg13323489	cg13023870	cg01016662	cg12892506	cg05098566	cg21210224	cg27205301	cg03762483	cg11536474	cg12724221	cg04660422	cg13471599	cg10099415	cg23639996	cg13498757	cg07580591	cg12413138	cg00706570	cg11638117	cg00664697	cg27168291	cg21210224	cg11152253	cg07150719	cg03741419	cg14861089	cg27493151	cg16221895	cg07434284	cg04388383	cg16639627	cg20981848	cg04660422	cg24517325	cg04675306	cg06136002	cg26748598	cg15777472	cg13471599	cg06821828	cg19992190	cg11620557	cg04058281
cg04290835	cg09473359	cg22507772	cg25350011	cg04451839	cg14495916	cg05291282	cg14434755	cg15228928	cg15645728	cg03516335	cg17641252	cg18808285	cg19840133	cg04402575	cg26576890	cg21287554	cg07250758	cg26741746	cg08297082	cg06790197	cg13582435	cg05291282	cg02773671	cg09879122	cg17014647	cg26777760	cg16771783	cg25780735	cg21999939	cg00055529	cg07189394	cg24713382	cg17641252	cg09621708	cg05407550	cg07687172	cg24574793	cg11336539	cg18808285	cg22820312	cg24536689	cg07320695	cg23739746
cg04291404	cg09000385	cg02665037	cg15732851	cg01092108	cg26662049	cg22183456	cg17552333	cg26918279	cg01194279	cg13485366	cg18587476	cg16574737	cg04848858	cg16025118	cg08903619	cg01287730	cg25648436	cg00949980	cg21619653	cg21475097	cg16527469	cg22183456	cg25127214	cg02421553	cg13243544	cg02115781	cg08797518	cg25844133	cg14841098	cg07823797	cg01805270	cg26846864	cg18587476	cg24392955	cg21644334	cg01422370	cg12413156	cg26104731	cg16574737	cg15445000	cg22927134	cg05823563	cg09958560
cg04299439	cg19893751	cg02540440	cg04544533	cg25839267	cg05071334	cg14798584	cg25952596	cg08729981	cg10446179	cg20642756	cg13951664	cg01817364	cg02272584	cg18069403	cg06743037	cg15391239	cg23164218	cg03672679	cg06096336	cg02756511	cg08617160	cg14798584	cg18159654	cg08288107	cg11685394	cg26955987	cg13549845	cg26746936	cg10953158	cg21516819	cg21120402	cg16126759	cg13951664	cg23082877	cg21776010	cg23475462	cg21655480	cg14626483	cg01817364	cg21334513	cg21550016	cg26057784	cg06661812
cg04300278	cg02807008	cg07665535	cg17145370	cg17836612	cg09693811	cg19903738	cg20901464	cg20668221	cg16016640	cg07799491	cg03785955	cg05996795	cg25123427	cg13672106	cg11071682	cg20368124	cg24765446	cg08645860	cg05347898	cg05202204	cg04696181	cg19903738	cg07943548	cg00804587	cg06918887	cg05225461	cg00360414	cg00303450	cg09154591	cg10228162	cg21571166	cg06472166	cg03785955	cg04848682	cg13104938	cg22144149	cg26561413	cg24940967	cg05996795	cg25032595	cg16517172	cg12141746	cg08657939
cg04302178	cg20445038	cg12633154	cg17953385	cg25545503	cg18636716	cg01036351	cg12787571	cg06694734	cg15609678	cg06339706	cg19311153	cg24775616	cg25846190	cg24956533	cg09638944	cg18549688	cg25231225	cg04442806	cg10025714	cg18320356	cg00817731	cg01036351	cg07342016	cg23385248	cg14029686	cg07810039	cg08908855	cg05876174	cg02897989	cg01508548	cg06085204	cg12139305	cg19311153	cg14020762	cg02394746	cg20779964	cg00530438	cg04615639	cg24775616	cg05924489	cg20795578	cg00788815	cg03408359
cg04302300	cg23951961	cg18225577	cg07276534	cg15661753	cg10344477	cg13641198	cg27656459	cg02955631	cg24550010	cg23738585	cg19689427	cg07056644	cg25848037	cg05149537	cg13356253	cg26749844	cg22897615	cg11401514	cg22663859	cg02626719	cg15503722	cg13641198	cg17831269	cg23045972	cg01833755	cg02918903	cg20613889	cg24202381	cg01460276	cg26146690	cg27221477	cg26446499	cg19689427	cg24593272	cg04397441	cg17527404	cg02595280	cg15407162	cg07056644	cg12680150	cg12536534	cg09754842	cg23109897
cg04303382	cg17560699	cg03401519	cg06295238	cg03192231	cg05915866	cg06875552	cg09340205	cg11403907	cg15595525	cg00552490	cg23904249	cg27048067	cg26800915	cg07608505	cg21101086	cg21084260	cg07363270	cg19961648	cg07772999	cg15352562	cg10452667	cg06875552	cg17727916	cg14624207	cg27201332	cg21362390	cg11683663	cg09279736	cg19800913	cg18149485	cg00320608	cg00698688	cg23904249	cg10193721	cg27604145	cg04048259	cg10433819	cg23413527	cg27048067	cg00547789	cg24286301	cg15448372	cg10583319
cg04309234	cg10583414	cg23054181	cg13303358	cg23328194	cg18245281	cg22931455	cg08648317	cg24845848	cg08896939	cg21164050	cg17509039	cg12613618	cg26113448	cg09329936	cg19755928	cg19486804	cg12417992	cg13531977	cg01751470	cg08775137	cg09671989	cg22931455	cg08515811	cg06432753	cg25082959	cg15604241	cg22148214	cg05850327	cg09302010	cg05456652	cg11134334	cg13615592	cg17509039	cg23671901	cg01119763	cg14260073	cg17869960	cg20485607	cg12613618	cg00192980	cg26507725	cg18018027	cg26886976
cg04313875	cg22070156	cg16221895	cg20413202	cg21198550	cg00610577	cg25826463	cg14355748	cg03486986	cg05971966	cg00799539	cg03982831	cg16181396	cg02246055	cg18414950	cg06148736	cg03249011	cg27592925	cg21146184	cg07507339	cg00192980	cg08680083	cg25826463	cg23493872	cg09805403	cg09831562	cg18021902	cg00527440	cg20445038	cg00400832	cg10310824	cg16171407	cg02583618	cg03982831	cg22165105	cg21046413	cg21156383	cg18062588	cg10067523	cg16181396	cg27387063	cg16371598	cg01240823	cg14323984
cg04314308	cg02974085	cg08908855	cg04253465	cg12430062	cg16832421	cg11543937	cg10959896	cg05398903	cg00276455	cg26840755	cg06225294	cg01741626	cg08864645	cg16726201	cg23008973	cg12434898	cg13779265	cg05146756	cg08236172	cg02415779	cg05137263	cg11543937	cg25160769	cg22845496	cg22910715	cg17692230	cg11575912	cg00325531	cg14440640	cg08057190	cg19635897	cg21297314	cg06225294	cg16539272	cg18144073	cg21305756	cg08298085	cg07824128	cg01741626	cg13691247	cg18093711	cg21237588	cg09119244
cg04316905	cg04643145	cg24298026	cg18513062	cg08423879	cg21244086	cg04928338	cg12110262	cg24041078	cg07416237	cg23720395	cg07291958	cg24119990	cg18032164	cg16079414	cg04349021	cg06112894	cg19095920	cg21140931	cg13097102	cg06252876	cg09742643	cg04928338	cg06826341	cg07426848	cg24919790	cg04954559	cg18629006	cg16169833	cg19702779	cg17967673	cg09690449	cg25202302	cg07291958	cg13992678	cg11931750	cg20813518	cg13109494	cg26040060	cg24119990	cg14759284	cg05915658	cg17023395	cg25851789
cg04317640	cg10596483	cg19674722	cg01724150	cg02257057	cg05082708	cg23524290	cg10168009	cg09723833	cg17432857	cg25415674	cg14945086	cg11237406	cg06744545	cg22588546	cg01095004	cg12374095	cg04716996	cg21377521	cg26461267	cg16117273	cg19419279	cg23524290	cg15880716	cg22955387	cg06313930	cg17552333	cg11548191	cg05904411	cg00626702	cg09502015	cg16626088	cg18536148	cg14945086	cg07664029	cg21195763	cg05418105	cg14526375	cg03266942	cg11237406	cg12386646	cg02880544	cg21628553	cg03325664
cg04317962	cg01900066	cg05806018	cg12352124	cg10257049	cg12814550	cg25066665	cg01621034	cg00737571	cg15885672	cg01961252	cg26872028	cg12749132	cg04044297	cg14804181	cg14076360	cg02921434	cg22917680	cg13115683	cg00074145	cg23832225	cg23693289	cg25066665	cg14006678	cg25283465	cg00116838	cg08163199	cg20110707	cg04960964	cg07912337	cg23779047	cg07048527	cg13485564	cg26872028	cg18717967	cg11184796	cg22784592	cg18905461	cg17694351	cg12749132	cg03219968	cg15922956	cg16163756	cg09734011
cg04319873	cg18862481	cg06325515	cg25168494	cg07176589	cg23323745	cg12542255	cg13897388	cg22677475	cg20370678	cg23834765	cg04720348	cg03540794	cg01504555	cg05494483	cg04508482	cg09208571	cg09851951	cg27391627	cg00914218	cg00587472	cg23548163	cg12542255	cg09146364	cg04813880	cg26013357	cg22870295	cg20053454	cg25053301	cg23829024	cg11498602	cg01874933	cg25885038	cg04720348	cg01546561	cg12177454	cg14541448	cg05875308	cg12626639	cg03540794	cg12110087	cg24838063	cg07952579	cg26457809
cg04322596	cg15541630	cg06583576	cg07363212	cg26076905	cg17270887	cg27258561	cg18383585	cg01075271	cg03874978	cg17873048	cg24202131	cg16085744	cg12980795	cg03625415	cg06104914	cg19476622	cg27629992	cg16924102	cg02021641	cg11757040	cg24711407	cg27258561	cg21188154	cg22843803	cg20079139	cg04625975	cg00050618	cg16414561	cg21389309	cg02770252	cg23731184	cg09164580	cg24202131	cg08388455	cg08379738	cg09866569	cg09758796	cg06807926	cg16085744	cg13571540	cg10030436	cg10274453	cg16900264
cg04328477	cg03107235	cg11362596	cg08491376	cg10550166	cg13595212	cg03175975	cg02853524	cg18565783	cg07428323	cg10861390	cg15079315	cg11795276	cg08332074	cg02404759	cg13157980	cg03490157	cg24866923	cg01756536	cg12814019	cg01683788	cg13214005	cg03175975	cg11341199	cg26161368	cg06168324	cg17525495	cg22009329	cg04867253	cg03709475	cg23188684	cg14503564	cg27511599	cg15079315	cg17795240	cg12650780	cg02538330	cg17512380	cg26344392	cg11795276	cg06998965	cg14258853	cg18825594	cg27079776
cg04329454	cg25960769	cg08227786	cg22109530	cg03737367	cg13991834	cg26929547	cg02735829	cg21195256	cg12842316	cg22514229	cg01948226	cg03219968	cg09143673	cg17164905	cg15564098	cg06048354	cg07211259	cg11746996	cg23521253	cg19147912	cg12813768	cg26929547	cg17781669	cg07854113	cg19884965	cg20521702	cg24152818	cg14141399	cg25016544	cg08619378	cg19451021	cg18015393	cg01948226	cg07024439	cg25417042	cg04184297	cg22655251	cg01382771	cg03219968	cg20812772	cg23369632	cg00563107	cg00737264
cg04332433	cg19337852	cg18536148	cg21080533	cg27315333	cg14078335	cg04112866	cg08555653	cg05993056	cg01297721	cg26718878	cg20171559	cg25509338	cg05445244	cg07613268	cg17480254	cg11933019	cg00735885	cg24856699	cg27644292	cg04230891	cg10117207	cg04112866	cg13003786	cg14701122	cg23374711	cg08889776	cg24032249	cg10417559	cg16567137	cg24985300	cg11207515	cg23244790	cg20171559	cg17601658	cg02326006	cg16582803	cg07141055	cg16642894	cg25509338	cg01987516	cg22344745	cg06471402	cg10981331
cg04344190	cg02168584	cg20198183	cg09081266	cg09027133	cg10646076	cg17460445	cg07622575	cg25594826	cg04302178	cg05483731	cg16367232	cg09926027	cg16567137	cg02630207	cg06898306	cg12882103	cg11620557	cg11544522	cg04808506	cg21130113	cg24633390	cg17460445	cg23922433	cg23552047	cg05261559	cg06639544	cg17401808	cg05132118	cg19849728	cg04337176	cg02054792	cg22822803	cg16367232	cg16458436	cg21502154	cg06059360	cg02116942	cg18074403	cg09926027	cg20927242	cg23763877	cg12103951	cg09318857
cg04353106	cg20697025	cg08983668	cg23402467	cg18509524	cg18650367	cg00228390	cg05575639	cg04637204	cg06934974	cg22502382	cg22151644	cg01258201	cg22923409	cg15661671	cg04116155	cg02695697	cg24995836	cg05258294	cg16104634	cg23346408	cg08023276	cg00228390	cg05850884	cg10575075	cg11653314	cg25340966	cg00998372	cg15391239	cg16714752	cg17223593	cg20839205	cg13908336	cg22151644	cg21249131	cg00653312	cg17355765	cg10643493	cg20929609	cg01258201	cg08663085	cg23046231	cg04591843	cg06277277
cg04353164	cg00003298	cg10420310	cg25629041	cg01235820	cg17733714	cg21361134	cg13847977	cg11782714	cg22782873	cg04844692	cg18847227	cg08695855	cg05298677	cg08667024	cg26187313	cg20348344	cg20149022	cg12905085	cg04823894	cg18069268	cg09447622	cg21361134	cg14526825	cg13941235	cg07970325	cg07834841	cg16905907	cg26098768	cg18633561	cg09791535	cg02108623	cg19910327	cg18847227	cg21145449	cg21331335	cg04184316	cg14521988	cg19547694	cg08695855	cg11192416	cg07135614	cg18246056	cg04713352
cg04359602	cg04768602	cg09363076	cg00727310	cg16922937	cg21658814	cg05233373	cg11692123	cg17318719	cg24125710	cg03335173	cg10115203	cg26010734	cg25842633	cg11498602	cg18009484	cg08480996	cg06470626	cg26469387	cg22823122	cg23837191	cg04193779	cg05233373	cg09101894	cg10926148	cg26605476	cg18107144	cg09755594	cg06008640	cg16051361	cg14459668	cg14021170	cg21782089	cg10115203	cg22053159	cg01300434	cg13185413	cg02380802	cg09933329	cg26010734	cg18085787	cg09495769	cg08136772	cg08294568
cg04360675	cg21092373	cg02626719	cg07625194	cg01081718	cg27279991	cg09086615	cg20337996	cg13163930	cg00297282	cg24419094	cg07869023	cg12674357	cg21853510	cg08001389	cg25197194	cg24605338	cg16268315	cg07233230	cg01572810	cg25496792	cg19476597	cg09086615	cg13771629	cg02633924	cg01574694	cg19859323	cg09545880	cg12543929	cg10594034	cg16671069	cg14289228	cg22524332	cg07869023	cg18478731	cg17040469	cg09820479	cg14256699	cg25691526	cg12674357	cg20672981	cg22825261	cg01222180	cg20707970
cg04360793	cg15650509	cg09134165	cg19320816	cg18473137	cg22193385	cg07471461	cg24812523	cg14507193	cg14204784	cg25032991	cg13276570	cg10375890	cg22295787	cg03601053	cg23161999	cg17479100	cg08217163	cg19870698	cg08273957	cg06745944	cg07682547	cg07471461	cg18987410	cg04027043	cg26777746	cg11930554	cg12001148	cg11720358	cg07035503	cg02730008	cg25718467	cg07974511	cg13276570	cg07962143	cg13244998	cg15410402	cg04915566	cg18747090	cg10375890	cg09312564	cg05667348	cg26937434	cg18055394
cg04362586	cg18719665	cg03126579	cg09430223	cg04742719	cg23669081	cg07500325	cg24557160	cg12863169	cg00661523	cg06099014	cg02940028	cg11435506	cg11111131	cg05566296	cg01071511	cg14270293	cg22328208	cg06878499	cg11609668	cg05288172	cg14571813	cg07500325	cg21186296	cg06060835	cg11074070	cg23026930	cg00674896	cg21823425	cg22265605	cg03216529	cg00603371	cg16076038	cg02940028	cg20562823	cg16058990	cg12421755	cg19241689	cg16514085	cg11435506	cg02770983	cg03121419	cg16449012	cg02037349
cg04370314	cg05128824	cg08522426	cg23592392	cg07441518	cg09978401	cg15532640	cg11589139	cg24105287	cg04619381	cg10316899	cg05599151	cg21046148	cg14480446	cg12924430	cg22952142	cg15802548	cg13574945	cg12427162	cg17547524	cg26612165	cg23210812	cg15532640	cg01530605	cg26232247	cg01015090	cg01963134	cg13763181	cg04771154	cg03364108	cg08104711	cg14567963	cg22635676	cg05599151	cg24139732	cg15255859	cg06055478	cg21615654	cg22660483	cg21046148	cg13625875	cg06714180	cg26200598	cg17463745
cg04370442	cg25179313	cg18626427	cg12478578	cg26913306	cg22772747	cg01824625	cg02119938	cg25366582	cg14509902	cg16716320	cg08291024	cg03533500	cg09908110	cg20859738	cg01712892	cg18159654	cg05418506	cg02624905	cg03716984	cg00855299	cg25720930	cg01824625	cg09034795	cg12126990	cg18856478	cg23865980	cg02539153	cg00374263	cg13887205	cg22355031	cg11016745	cg22511413	cg08291024	cg11382963	cg19821612	cg19353593	cg17769442	cg22417678	cg03533500	cg09598844	cg00406023	cg20449670	cg13890379
cg04371212	cg12386646	cg22630543	cg08106706	cg12431087	cg16552822	cg17629322	cg27598107	cg18932809	cg18476766	cg13088902	cg08717751	cg12634957	cg16561657	cg08321111	cg08178940	cg24613097	cg12390344	cg06105699	cg18161890	cg25553924	cg25702780	cg17629322	cg15867652	cg09567823	cg21787291	cg04266474	cg00332212	cg16692308	cg26322739	cg10165209	cg01039763	cg17535314	cg08717751	cg07886472	cg19121684	cg13023623	cg20114394	cg12054337	cg12634957	cg06952310	cg25032745	cg23261319	cg07947705
cg04371726	cg01294327	cg03401480	cg19506686	cg18898325	cg05082563	cg20373635	cg06201393	cg04469219	cg11733272	cg12883629	cg11716681	cg03453744	cg01872593	cg01257194	cg25764623	cg07371589	cg00012698	cg14178083	cg10097215	cg19022978	cg03812751	cg20373635	cg26992028	cg07750741	cg00712280	cg10053622	cg14639904	cg11362820	cg17508991	cg23369564	cg03639671	cg08831077	cg11716681	cg13167730	cg21819984	cg24552529	cg23042676	cg19354017	cg03453744	cg01104717	cg08905753	cg25863147	cg00887755
cg04373435	cg08305551	cg16723510	cg16509851	cg14716686	cg15049549	cg20752005	cg18100008	cg18351329	cg06173509	cg12510999	cg07350470	cg06197966	cg04839259	cg16044777	cg11600734	cg09302010	cg05573381	cg22507154	cg18888461	cg02187432	cg04484075	cg20752005	cg20074774	cg01346596	cg20303021	cg03612747	cg01660346	cg27359566	cg18514922	cg03554089	cg05082527	cg22491440	cg07350470	cg03954045	cg04217946	cg13736514	cg14571539	cg09732580	cg06197966	cg12623328	cg27640794	cg18082082	cg18948199
cg04374711	cg20801056	cg21593001	cg27391627	cg16658931	cg01428378	cg22549547	cg17218309	cg13434638	cg25944419	cg03217729	cg22121557	cg04377609	cg03149814	cg10719970	cg01245268	cg00672333	cg14736911	cg00525277	cg05254049	cg16668359	cg08355260	cg22549547	cg06915226	cg15043318	cg17627526	cg00225623	cg01023798	cg02503981	cg02803037	cg21906379	cg13654873	cg26764250	cg22121557	cg08979895	cg06964654	cg18780401	cg00692780	cg04934382	cg04377609	cg17651821	cg24064055	cg05129477	cg07367144
cg04382470	cg05888872	cg01323777	cg18205770	cg12751456	cg26361533	cg14067101	cg22187354	cg16642284	cg11941546	cg22871175	cg00679624	cg12178237	cg23483840	cg08697944	cg25441338	cg18124907	cg15416279	cg09671258	cg13990351	cg09720515	cg26154534	cg14067101	cg08479532	cg07830557	cg22834713	cg02000275	cg15061530	cg04712194	cg18533397	cg17505944	cg04772025	cg06962944	cg00679624	cg05266321	cg15815114	cg20081453	cg09252999	cg06131755	cg12178237	cg14449180	cg20142890	cg15766408	cg05509609
cg04383979	cg01043845	cg04772025	cg07267550	cg10257905	cg04523661	cg17676246	cg06979669	cg23537193	cg21370255	cg09095525	cg07302051	cg24335070	cg23777740	cg13978689	cg04346701	cg20911180	cg02896073	cg17618872	cg26457809	cg11413570	cg03279206	cg17676246	cg17775340	cg25880538	cg25188594	cg13691567	cg00273737	cg05505459	cg14422240	cg01029685	cg24000797	cg01301803	cg07302051	cg10714639	cg08355317	cg19005485	cg06358322	cg22115076	cg24335070	cg06746274	cg00055617	cg05210380	cg02246055
cg04384626	cg07828024	cg12117986	cg13252700	cg08832851	cg06468442	cg00036408	cg15852534	cg13601836	cg03318904	cg26220594	cg13534901	cg25350011	cg04403415	cg19570102	cg11471772	cg21113886	cg23892645	cg16479102	cg05872215	cg03052099	cg05029822	cg00036408	cg00261668	cg27224069	cg24707573	cg25775494	cg03546360	cg09581581	cg20039814	cg03928431	cg23335976	cg13495205	cg13534901	cg22280406	cg02721693	cg06744585	cg13345299	cg27595778	cg25350011	cg22851420	cg19272592	cg18972811	cg09649486
cg04388226	cg19548859	cg05389236	cg24169669	cg14532148	cg11414821	cg14455541	cg06894549	cg18692678	cg04661457	cg25227803	cg27058480	cg27094076	cg16340422	cg02539591	cg01012445	cg22366498	cg00253811	cg23731908	cg22822140	cg24748621	cg09780241	cg14455541	cg16325502	cg04362790	cg25104716	cg24249925	cg09679558	cg15552461	cg24550149	cg02071572	cg26534425	cg10542123	cg27058480	cg01901434	cg23061435	cg21154599	cg20410995	cg26458617	cg27094076	cg20189913	cg15411554	cg16770400	cg02829743
cg04388383	cg13104938	cg21920221	cg06979680	cg13045774	cg23753807	cg05924254	cg13829104	cg17194154	cg05774699	cg06072560	cg11499025	cg15977272	cg05576245	cg08190928	cg24593552	cg13023646	cg18181571	cg03176971	cg08396985	cg22996742	cg27258399	cg05924254	cg08443357	cg02340083	cg17525428	cg10684794	cg14471191	cg23563014	cg09818397	cg18371836	cg11519930	cg11693285	cg11499025	cg23919845	cg23549902	cg23085143	cg23815853	cg14641400	cg15977272	cg12194828	cg01333824	cg03094728	cg19741777
cg04388989	cg12737514	cg18499201	cg05000860	cg13132370	cg02398998	cg20939723	cg24424745	cg00082219	cg17628556	cg19701577	cg08408091	cg26906629	cg14830045	cg14648471	cg09296742	cg10195567	cg17610889	cg19315261	cg24810735	cg19716713	cg27348370	cg20939723	cg19403610	cg13023677	cg20239740	cg26020695	cg03852144	cg00385441	cg06971773	cg02388446	cg20140333	cg26236235	cg08408091	cg07027613	cg16417909	cg15534364	cg03380512	cg21557231	cg26906629	cg04118889	cg12975790	cg11723801	cg17782495
cg04389398	cg13706784	cg18059891	cg08813349	cg02508229	cg08601457	cg04380939	cg23398109	cg22328396	cg08005660	cg08629176	cg09893465	cg03974488	cg04606779	cg15615793	cg27478313	cg07529122	cg02888113	cg09199014	cg06837426	cg04552625	cg06991565	cg04380939	cg10210594	cg22721472	cg08748098	cg14974147	cg13765961	cg19960616	cg11806528	cg18650307	cg09681300	cg23918296	cg09893465	cg14377739	cg07120369	cg03942599	cg04373948	cg13476932	cg03974488	cg09678212	cg05461503	cg11379081	cg19734188
cg04391313	cg22400015	cg25104233	cg06691250	cg26413174	cg26842080	cg11078875	cg01323777	cg00012992	cg12384790	cg26981781	cg04452437	cg00680551	cg16196021	cg17729072	cg14251734	cg00210562	cg12204574	cg07612615	cg04663790	cg01751245	cg21041888	cg11078875	cg18990292	cg06007761	cg19516515	cg21421270	cg04292718	cg26221796	cg09829636	cg16452396	cg24393673	cg26682904	cg04452437	cg11248999	cg26620546	cg22256944	cg01312394	cg12251895	cg00680551	cg25608041	cg02325160	cg22454744	cg09729598
cg04391718	cg12967137	cg24361385	cg19375587	cg13610138	cg01481000	cg20674248	cg01423916	cg19229344	cg11053062	cg09427605	cg04870460	cg02918577	cg12096762	cg01197302	cg02112229	cg10392428	cg20986996	cg11192787	cg23766254	cg16177556	cg16316183	cg20674248	cg03157509	cg10725390	cg03531543	cg14670938	cg17295573	cg09018810	cg24943627	cg01682111	cg00290086	cg22454313	cg04870460	cg26698460	cg06238316	cg18558647	cg17802486	cg16278496	cg02918577	cg22488857	cg02127807	cg05321225	cg18805164
cg04400131	cg03928154	cg15718581	cg10985347	cg02424365	cg01515515	cg15958035	cg06977639	cg08803263	cg11853788	cg19574514	cg13280788	cg02723533	cg06552563	cg20484507	cg05483021	cg26180469	cg01692639	cg07099331	cg17152375	cg03026373	cg23210521	cg15958035	cg25585129	cg07155381	cg20226154	cg16968985	cg15745667	cg10386298	cg09235583	cg11475300	cg10253465	cg12614702	cg13280788	cg04886060	cg16814978	cg14993186	cg11342331	cg21054194	cg02723533	cg07824172	cg19948701	cg14315054	cg17810609
cg04401986	cg17627629	cg06833110	cg05347845	cg10308906	cg02056550	cg20714110	cg16392754	cg17231999	cg08513622	cg01680010	cg17920646	cg22614239	cg00931644	cg09460641	cg08382235	cg13434411	cg27611726	cg10967023	cg13749113	cg10818284	cg08673225	cg20714110	cg10818284	cg02056550	cg07906351	cg02532538	cg19047660	cg02050847	cg02326806	cg26928789	cg17526887	cg00130181	cg17920646	cg25427172	cg03391801	cg09134165	cg08042322	cg17144149	cg22614239	cg23217622	cg07167872	cg01366985	cg17119521
cg04404381	cg15771597	cg12912809	cg12520549	cg19090861	cg12967050	cg00466334	cg07918174	cg01191902	cg00877056	cg01710852	cg12989851	cg08552214	cg14694342	cg14093474	cg24074783	cg14018429	cg15990972	cg20012888	cg02061213	cg24736734	cg14534848	cg00466334	cg19946638	cg20856030	cg11752440	cg09842118	cg10415354	cg23725924	cg27559462	cg21049958	cg01256165	cg17416793	cg12989851	cg18470455	cg03990195	cg11775521	cg00793088	cg20191338	cg08552214	cg11342821	cg24889693	cg22708339	cg15717448
cg04406111	cg04302300	cg21671658	cg05602161	cg09175221	cg24686551	cg19694923	cg24813835	cg04232325	cg16239482	cg04640834	cg10103850	cg16735881	cg16270222	cg02622809	cg05618683	cg09783493	cg27315333	cg03401963	cg10646076	cg03283124	cg25318809	cg19694923	cg12126990	cg01953850	cg02497019	cg07616879	cg23603027	cg18096738	cg14513804	cg09725439	cg27640763	cg19790640	cg10103850	cg21041888	cg26822601	cg18085787	cg01984154	cg19797013	cg16735881	cg14223966	cg01194538	cg09684233	cg15624376
cg04408104	cg02773433	cg27250435	cg07873178	cg16443009	cg22688241	cg16851155	cg10296238	cg18425434	cg13121699	cg13323489	cg05210606	cg08333835	cg19498960	cg23452289	cg01876130	cg26093123	cg00130498	cg10493436	cg03959306	cg21306973	cg01182620	cg16851155	cg20349812	cg23793961	cg17908564	cg12288941	cg07207669	cg05376119	cg10582648	cg03256090	cg25825627	cg26534425	cg05210606	cg13766043	cg16738558	cg05821046	cg22955449	cg19446350	cg08333835	cg15837109	cg17870959	cg25039993	cg00274909
cg04417773	cg01857253	cg09070316	cg19628988	cg09550041	cg16336436	cg14483431	cg15619820	cg07390122	cg17144548	cg05328461	cg04310104	cg15815403	cg09501509	cg15481221	cg12498801	cg06308972	cg25729795	cg04261496	cg21249829	cg13326844	cg25711358	cg14483431	cg12930930	cg22643918	cg04712194	cg16446288	cg01070560	cg20379258	cg00158308	cg03429569	cg20133884	cg02192204	cg04310104	cg09590068	cg03357006	cg07354583	cg04244970	cg09313046	cg15815403	cg05281645	cg09366587	cg07257571	cg20927656
cg04420309	cg03147324	cg26363759	cg01516005	cg19349713	cg10315562	cg21624902	cg13495204	cg21583850	cg21389621	cg09622715	cg21821308	cg07833262	cg11254700	cg12377701	cg18998670	cg08952424	cg07210774	cg16415457	cg21322819	cg18888671	cg27665146	cg21624902	cg17292622	cg11518509	cg21952241	cg20615879	cg06703469	cg25548414	cg26542283	cg04716996	cg04697262	cg17553300	cg21821308	cg11452329	cg13208102	cg17758583	cg22821289	cg06341336	cg07833262	cg03479694	cg25223285	cg06611426	cg18054674
cg04425920	cg13783238	cg27534912	cg14855519	cg11456896	cg07350470	cg07113230	cg20418725	cg14397171	cg08124910	cg05116966	cg19980771	cg00740547	cg07030277	cg03810376	cg23024136	cg10105844	cg06976250	cg10776533	cg00240113	cg05131266	cg11329678	cg07113230	cg00501869	cg13931250	cg09248054	cg15810415	cg16150307	cg11616651	cg11620557	cg11945372	cg25562834	cg18479593	cg19980771	cg15717183	cg11267496	cg01910452	cg26954174	cg08085597	cg00740547	cg16126759	cg22878627	cg13347354	cg08440934
cg04436207	cg25255082	cg27064708	cg07172237	cg03423957	cg19784198	cg10048349	cg23552977	cg11761176	cg03564727	cg11073602	cg08216584	cg23772352	cg06971254	cg08236172	cg27119612	cg01541178	cg05799507	cg15996459	cg21250356	cg18277507	cg16208657	cg10048349	cg09933355	cg00113675	cg22641930	cg18884942	cg24020215	cg19506311	cg26353448	cg12281620	cg04336814	cg13722619	cg08216584	cg05211868	cg16799982	cg00904966	cg16754455	cg03487983	cg23772352	cg11126134	cg17301223	cg18332814	cg20485191
cg04436383	cg25659902	cg06079963	cg14096664	cg04106196	cg01168776	cg16583552	cg03518729	cg17995867	cg18750756	cg01085399	cg05514909	cg20302533	cg19580937	cg06054027	cg12552771	cg10385290	cg03604774	cg16749456	cg00259234	cg18317005	cg14755900	cg16583552	cg11226913	cg27614178	cg17537348	cg12024828	cg20755989	cg21879513	cg04403415	cg03733831	cg09038962	cg11205006	cg05514909	cg04643145	cg01777861	cg03044250	cg05365033	cg17082938	cg20302533	cg21529533	cg02490034	cg04085571	cg19450111
cg04436634	cg27616996	cg02099878	cg27648808	cg23675401	cg09991306	cg21251385	cg08442713	cg23329028	cg12769118	cg02468728	cg19584235	cg13185413	cg22795891	cg13586696	cg06126494	cg17084763	cg15724945	cg05036212	cg07649160	cg00718336	cg10824810	cg21251385	cg01428378	cg16232234	cg07855242	cg08074820	cg23739746	cg18338046	cg09367901	cg01126532	cg19728345	cg19629631	cg19584235	cg14554415	cg09748856	cg16409172	cg09491709	cg08358587	cg13185413	cg09160017	cg02732801	cg09586191	cg05542101
cg04438525	cg21603744	cg21630608	cg02248749	cg19444609	cg09399281	cg03971283	cg03567652	cg14775207	cg15050865	cg09729274	cg13370916	cg14571813	cg15073631	cg17800426	cg20895877	cg14245228	cg16935980	cg14504440	cg15737490	cg04261496	cg07343511	cg03971283	cg01602345	cg07342559	cg01054354	cg03563169	cg17496659	cg10987597	cg15022051	cg01265662	cg22850505	cg07371589	cg13370916	cg00874605	cg20113820	cg01765152	cg11717280	cg05525106	cg14571813	cg17716765	cg14943722	cg19326382	cg23080761
cg04442806	cg23299641	cg11066033	cg11712506	cg24569257	cg03354508	cg20931973	cg08955099	cg13695498	cg13689066	cg06083506	cg10465028	cg07524919	cg17172683	cg13286902	cg06241901	cg25114611	cg20762480	cg18235088	cg00773902	cg13261802	cg05764628	cg20931973	cg00403616	cg06480942	cg26605406	cg00447970	cg15912086	cg21837069	cg19344322	cg17491228	cg22584138	cg01405303	cg10465028	cg15665928	cg20662913	cg07078225	cg04748010	cg21785054	cg07524919	cg14541939	cg13981787	cg10652637	cg05851042
cg04451839	cg09636941	cg03978312	cg20567630	cg00711291	cg26246138	cg15082992	cg00091302	cg02350636	cg20971474	cg08742246	cg05107535	cg20161965	cg10665961	cg10291990	cg07493324	cg24975649	cg03604463	cg21126229	cg16508981	cg05279113	cg10800464	cg15082992	cg20051314	cg26961166	cg15180789	cg12229172	cg10113212	cg02366798	cg25499687	cg00733728	cg18165065	cg13027851	cg05107535	cg14368286	cg07018645	cg19351604	cg06700462	cg12589387	cg20161965	cg03912774	cg06775759	cg25498107	cg18069356
cg04452896	cg08195028	cg26427534	cg09823077	cg24911545	cg07348641	cg16223546	cg17277001	cg23714856	cg20811564	cg15716847	cg15815114	cg08801479	cg04220579	cg17412442	cg03713923	cg06626599	cg23270529	cg07716222	cg20814026	cg17701886	cg22041417	cg16223546	cg02121529	cg18794809	cg15864992	cg04203702	cg11691298	cg02837825	cg19565738	cg23288838	cg24925698	cg15377887	cg15815114	cg19302183	cg09787315	cg06272245	cg08728118	cg03950716	cg08801479	cg00513941	cg04843615	cg13847977	cg26764250
cg04456219	cg05228359	cg06576965	cg16863294	cg20139706	cg19049964	cg01657186	cg21243750	cg05526905	cg08892455	cg09342610	cg22171145	cg06323023	cg07356486	cg24527636	cg06889571	cg27438152	cg14106308	cg00528779	cg19992450	cg03679269	cg00113369	cg01657186	cg21047429	cg06633743	cg18445718	cg20955693	cg25782293	cg25962657	cg03858673	cg16449636	cg27390271	cg24263062	cg22171145	cg09132607	cg25295740	cg17526573	cg19851816	cg01599099	cg06323023	cg19579217	cg03898365	cg19937499	cg20199836
cg04458368	cg23176340	cg21522159	cg25023600	cg02928365	cg26351776	cg00242020	cg06892907	cg24384676	cg22442090	cg03056849	cg25421917	cg02490460	cg15816181	cg12708994	cg05032957	cg07363855	cg18537454	cg27052069	cg09510036	cg02928365	cg14343381	cg00242020	cg22618086	cg11713727	cg01651728	cg11402847	cg09433794	cg18679324	cg03999872	cg21775675	cg06162872	cg07416237	cg25421917	cg17541142	cg09076339	cg16135771	cg26889659	cg24766398	cg02490460	cg04972046	cg15299258	cg03077671	cg18316974
cg04459091	cg12906381	cg10388307	cg19777067	cg08969855	cg13912849	cg06479254	cg07091207	cg18902148	cg13709271	cg09511741	cg26555756	cg03315557	cg08327706	cg20935363	cg09395195	cg22444720	cg01560464	cg10127554	cg07613268	cg14736911	cg12559208	cg06479254	cg24424219	cg22163011	cg10479459	cg10351829	cg14270650	cg11059159	cg21473142	cg06808011	cg06142341	cg02009794	cg26555756	cg17212153	cg23691410	cg16238993	cg01817069	cg16546861	cg03315557	cg01746241	cg26092675	cg09769104	cg17737409
cg04465078	cg18805164	cg05265081	cg26190890	cg09137533	cg01191902	cg13352914	cg11909912	cg13831106	cg09231862	cg25593948	cg05365121	cg23639368	cg22321237	cg11325273	cg08961664	cg02076355	cg22604777	cg11127915	cg02994943	cg01191902	cg11260046	cg13352914	cg05707815	cg07356549	cg22985134	cg18709545	cg02876258	cg02424365	cg07213060	cg06936709	cg05091873	cg04962865	cg05365121	cg23418467	cg07874334	cg13024202	cg00399450	cg03191359	cg23639368	cg19737633	cg17343563	cg24066843	cg05153781
cg04466840	cg14573833	cg27007717	cg08160350	cg10612128	cg26156321	cg14862864	cg15368264	cg00165323	cg27109748	cg03769088	cg08965888	cg00982919	cg23885932	cg14975535	cg07029873	cg22360146	cg18653991	cg02229288	cg03690956	cg08976646	cg10124445	cg14862864	cg25236484	cg20433382	cg06975048	cg21739530	cg23269320	cg21945665	cg02840535	cg10530128	cg16716449	cg07902749	cg08965888	cg00473416	cg25066665	cg05272837	cg05194636	cg06880028	cg00982919	cg16282892	cg07213181	cg23738708	cg13360526
cg04468081	cg01896761	cg05353869	cg11448883	cg04492858	cg13241003	cg02722214	cg02776664	cg24700663	cg08325845	cg09675853	cg05940691	cg20884887	cg19963025	cg08052226	cg17937101	cg27501723	cg11337025	cg05128824	cg04059198	cg03732411	cg06617636	cg02722214	cg04970570	cg08447373	cg01684721	cg03890951	cg18179621	cg08648877	cg15824056	cg09234578	cg08254266	cg25975690	cg05940691	cg03408904	cg08304428	cg27496708	cg14608230	cg09835085	cg20884887	cg17478031	cg05444083	cg04409081	cg00525277
cg04468741	cg07791011	cg10510586	cg01074659	cg26744682	cg26942801	cg17001566	cg07457626	cg19651132	cg09950812	cg18441041	cg09912841	cg09555736	cg02222791	cg08938793	cg00553527	cg19242851	cg21526778	cg10894063	cg07917609	cg08717751	cg03127558	cg17001566	cg21717724	cg09531376	cg02470008	cg13682333	cg00791253	cg14340336	cg26889659	cg17755564	cg14126583	cg24979233	cg09912841	cg22366618	cg19227523	cg13094926	cg00723034	cg10021288	cg09555736	cg24840099	cg26727666	cg17178268	cg06538684
cg04470054	cg19892287	cg19615017	cg08419873	cg08393041	cg15511516	cg17351793	cg05573381	cg01561304	cg16531209	cg12678421	cg20341504	cg09452082	cg11854491	cg03944921	cg02582057	cg22662205	cg12171481	cg17167253	cg10451760	cg20838818	cg07907386	cg17351793	cg20121427	cg26337312	cg05467012	cg08667600	cg03822934	cg23543766	cg24848599	cg11369993	cg26511321	cg13812927	cg20341504	cg02859992	cg06818142	cg26129200	cg00225902	cg19358195	cg09452082	cg08600862	cg08191854	cg21664909	cg07618085
cg04470060	cg23441248	cg25430192	cg18830697	cg14434870	cg09656690	cg18739944	cg18314690	cg08264835	cg06068392	cg21859019	cg19865237	cg21565415	cg01154445	cg26099316	cg18635791	cg06819935	cg19603903	cg13970437	cg21289397	cg09410389	cg01154445	cg18739944	cg14395885	cg14367306	cg02664993	cg25322008	cg26280713	cg06524264	cg19482025	cg14747550	cg12943259	cg00749908	cg19865237	cg06283493	cg13153942	cg08663890	cg15686949	cg19397037	cg21565415	cg09791535	cg12449049	cg23149072	cg09122223
cg04471151	cg07717632	cg22734058	cg25417042	cg16975587	cg06384623	cg19362611	cg05384139	cg23532828	cg16023304	cg25567805	cg03623599	cg25498107	cg13311607	cg27260617	cg08948808	cg07708521	cg09744420	cg02108015	cg01434723	cg19199204	cg18732541	cg19362611	cg19585676	cg10506618	cg20094699	cg07676849	cg20090108	cg19511386	cg09876464	cg00119896	cg00112493	cg12337525	cg03623599	cg14485744	cg10767372	cg03519577	cg00241002	cg21502466	cg25498107	cg03719555	cg12444166	cg24144083	cg05093535
cg04473654	cg22454769	cg00563352	cg24691854	cg02317299	cg18892169	cg09760908	cg17552357	cg09201151	cg17035412	cg25040353	cg18140045	cg02039267	cg00466309	cg06533042	cg09608716	cg07990395	cg02330362	cg24882673	cg24194941	cg09322534	cg06911121	cg09760908	cg00845806	cg14580747	cg24847846	cg26075184	cg26262033	cg26380710	cg19349369	cg05152459	cg00987534	cg24157598	cg18140045	cg20092531	cg01777017	cg17853057	cg01057705	cg22549041	cg02039267	cg00064255	cg19516754	cg05810872	cg14890343
cg04477962	cg05616969	cg15334372	cg04573397	cg06593447	cg20669834	cg08015801	cg26230851	cg26195706	cg19028997	cg22670503	cg21777188	cg21606527	cg21189909	cg13549461	cg09537259	cg13848989	cg27545407	cg14714797	cg08233811	cg16071681	cg13485248	cg08015801	cg04120686	cg08969549	cg02162324	cg05185038	cg04932551	cg12208848	cg02452416	cg15613740	cg03621974	cg08985979	cg21777188	cg08268017	cg05507546	cg26173375	cg20651980	cg13867326	cg21606527	cg16867584	cg16922658	cg01431952	cg09906780
cg04478428	cg06933574	cg18900271	cg03129324	cg13944018	cg05528899	cg04591843	cg08203192	cg05144259	cg21369919	cg04570910	cg05558522	cg24865779	cg13372811	cg03691313	cg19131647	cg18766900	cg13397632	cg00868875	cg21211271	cg01579600	cg11706983	cg04591843	cg13574488	cg24222546	cg14226678	cg09621330	cg06965072	cg14041452	cg14295009	cg14595003	cg21806238	cg07313441	cg05558522	cg22115706	cg22078781	cg13204375	cg18834878	cg24995836	cg24865779	cg13852775	cg03503942	cg18069174	cg02286091
cg04484550	cg13711457	cg24875593	cg16887264	cg12500731	cg04302178	cg18862481	cg11847992	cg11111131	cg14326671	cg16025118	cg01682111	cg14671357	cg11568368	cg07164631	cg03610852	cg26599630	cg07990395	cg18476766	cg22166728	cg04456219	cg12945444	cg18862481	cg23921031	cg02522485	cg14283569	cg03957898	cg25299371	cg14927076	cg26468336	cg11337025	cg15536552	cg21016855	cg01682111	cg13294849	cg11072201	cg10835413	cg11720861	cg01911472	cg14671357	cg22151644	cg05785344	cg03297192	cg10882522
cg04487296	cg09184832	cg03005191	cg19987219	cg00650640	cg15722293	cg03991300	cg08973281	cg03664928	cg11640773	cg14480116	cg12620378	cg16199277	cg00664416	cg15561501	cg12177909	cg09333221	cg22790377	cg20509869	cg09411587	cg22143274	cg03042971	cg03991300	cg16474696	cg10805440	cg16853842	cg03689092	cg19126110	cg27505047	cg11991617	cg25745642	cg07776993	cg27346545	cg12620378	cg01074896	cg07685557	cg18452672	cg27296413	cg05321361	cg16199277	cg22625568	cg14240300	cg13225228	cg21251385
cg04490290	cg24204282	cg10834082	cg08279092	cg18597411	cg03143164	cg13806741	cg11068289	cg09557766	cg11645556	cg02207944	cg10462820	cg26600878	cg14268632	cg25634742	cg15172734	cg23194912	cg20277282	cg02977575	cg24843443	cg13879455	cg11008866	cg13806741	cg18760360	cg08276755	cg24082249	cg01915791	cg05636047	cg11552903	cg16118367	cg26250461	cg03134147	cg00217795	cg10462820	cg11216917	cg15855970	cg14577706	cg16967003	cg21537187	cg26600878	cg15234271	cg14789818	cg14814815	cg05485060
cg04492459	cg08841290	cg08409113	cg02019508	cg06359703	cg25147447	cg14522632	cg05940146	cg03180768	cg04904385	cg10768063	cg08967338	cg04208434	cg11605835	cg04419618	cg16561266	cg27125439	cg05434903	cg13853198	cg17058724	cg18280830	cg27039534	cg14522632	cg02855302	cg09459714	cg12061216	cg22352818	cg09244489	cg07982740	cg00020474	cg07136023	cg18901140	cg18538812	cg08967338	cg24249248	cg04091113	cg21114806	cg23300486	cg03470646	cg04208434	cg04767734	cg15840891	cg13996514	cg12600858
cg04493908	cg24722073	cg21105875	cg26229752	cg02483029	cg06711254	cg20996351	cg18695665	cg21695661	cg26505478	cg15370982	cg08548172	cg06478504	cg14324370	cg16054502	cg08242475	cg26516200	cg26382626	cg27162705	cg03972071	cg15494558	cg00283887	cg20996351	cg26955512	cg02224329	cg06021750	cg05848579	cg18046677	cg00831127	cg08495813	cg13560853	cg09795809	cg09597710	cg08548172	cg23967544	cg17666981	cg23685597	cg20740434	cg12524553	cg06478504	cg17466795	cg11111131	cg00500070	cg20480723
cg04494562	cg11928275	cg01405303	cg24222175	cg15431703	cg03638781	cg00469814	cg14693941	cg12647643	cg20943084	cg23840219	cg15611336	cg17932911	cg12921375	cg15582794	cg19127638	cg17242918	cg10848980	cg11469587	cg13468767	cg08767044	cg03598366	cg00469814	cg00426486	cg18964590	cg02035391	cg16262559	cg02513808	cg17246352	cg05175020	cg00629688	cg04937184	cg08729810	cg15611336	cg11673471	cg10510586	cg03361810	cg24616296	cg06819546	cg17932911	cg20638683	cg26896756	cg26436278	cg19649172
cg04495336	cg11012412	cg25292098	cg02378440	cg21912556	cg18064917	cg13697378	cg09783493	cg18634211	cg19942454	cg06817669	cg11953749	cg00433861	cg02433266	cg05563385	cg11274172	cg01143068	cg00253658	cg06255601	cg10201671	cg19725377	cg15778434	cg13697378	cg06268510	cg01076708	cg00002593	cg15523060	cg06734985	cg11114275	cg05152459	cg09663314	cg20244340	cg16945633	cg11953749	cg04675306	cg25858983	cg03473387	cg11786193	cg04642759	cg00433861	cg07499182	cg16585946	cg17905188	cg20104055
cg04499083	cg23264547	cg26663490	cg24184737	cg15371881	cg23575688	cg21038703	cg24652956	cg13875133	cg23989207	cg05385434	cg05588903	cg13887205	cg24939845	cg27316956	cg20181887	cg25590492	cg08254359	cg22376897	cg18063312	cg26995083	cg09753772	cg21038703	cg13415073	cg14029489	cg23635580	cg18086520	cg21272713	cg16734967	cg21905818	cg05234121	cg19623012	cg17718703	cg05588903	cg01200150	cg07717588	cg02626129	cg00019678	cg21937460	cg13887205	cg20289741	cg01309395	cg11312554	cg09753013
cg04504066	cg21788615	cg19280785	cg13491462	cg17321639	cg26189303	cg18913890	cg21152671	cg18246262	cg17210933	cg16427107	cg20449614	cg13186470	cg04057599	cg25019961	cg03929575	cg01349856	cg13278353	cg04852443	cg22982654	cg03540912	cg12088314	cg18913890	cg23443158	cg01423916	cg02459604	cg01596289	cg16406892	cg20016914	cg22627029	cg09016324	cg14328115	cg25943986	cg20449614	cg11975793	cg20817822	cg25366157	cg27273125	cg23418591	cg13186470	cg20098471	cg14517355	cg27039501	cg07286216
cg04508482	cg14748380	cg15126179	cg22675660	cg10812186	cg23390865	cg03681481	cg20287029	cg16013919	cg24896053	cg03273694	cg27048067	cg24996981	cg13267264	cg01409709	cg05647197	cg07690455	cg03011535	cg03020554	cg16994783	cg03649649	cg19557518	cg03681481	cg10606240	cg26191447	cg10314139	cg04173586	cg13175830	cg13215003	cg13557213	cg13793157	cg05395852	cg10804344	cg27048067	cg18132851	cg01401534	cg03061122	cg12637615	cg16262201	cg24996981	cg02598642	cg04791822	cg09638264	cg05379196
cg04508701	cg09229918	cg02396224	cg02748089	cg19170881	cg04831594	cg23774988	cg00103448	cg06577251	cg26394257	cg12281517	cg03896589	cg26783057	cg08416650	cg10088372	cg10835712	cg01030747	cg25859099	cg22497575	cg21183872	cg11637006	cg02361878	cg23774988	cg20001978	cg01941278	cg15325759	cg22267770	cg13836638	cg24496841	cg12691534	cg17814335	cg09072865	cg05482942	cg03896589	cg20046343	cg16108684	cg11718092	cg14998460	cg21411942	cg26783057	cg04790148	cg02362103	cg22770916	cg17173975
cg04509221	cg05655647	cg22579075	cg21528204	cg12539350	cg19987768	cg08905895	cg01654824	cg11460496	cg13324311	cg09776772	cg26645082	cg04483289	cg17555825	cg24770230	cg11002258	cg17096289	cg04650948	cg18659450	cg16931076	cg10291990	cg03706175	cg08905895	cg26695123	cg11231291	cg04051278	cg11184697	cg00485849	cg10249224	cg18838701	cg09046370	cg14575790	cg01386185	cg26645082	cg22221320	cg00769064	cg12610832	cg24614671	cg17307558	cg04483289	cg03065459	cg12138780	cg11723850	cg04288999
cg04513006	cg18686206	cg19047868	cg25416153	cg26348348	cg19476053	cg25416067	cg05955675	cg07653699	cg27229100	cg02613034	cg07711927	cg16985778	cg09866102	cg24667510	cg00295572	cg04098263	cg23214992	cg03222323	cg06867571	cg12739584	cg00830252	cg25416067	cg04852443	cg02006142	cg19364141	cg27273141	cg27468419	cg22774088	cg00872984	cg10950413	cg08604594	cg00491523	cg07711927	cg08717751	cg02041067	cg10256662	cg15732768	cg21126626	cg16985778	cg14824386	cg13058710	cg00715197	cg14737994
cg04513912	cg02599006	cg00977403	cg26544377	cg18130044	cg11727174	cg03192897	cg17584490	cg12355835	cg21531300	cg24914185	cg18220863	cg15339605	cg08118032	cg15150652	cg10331100	cg20536432	cg27365324	cg25205489	cg03934392	cg01593269	cg24411972	cg03192897	cg10184289	cg01663052	cg14396892	cg18605031	cg09147827	cg04757345	cg06550984	cg17200465	cg20038493	cg05936249	cg18220863	cg04675539	cg17093855	cg18783429	cg26583664	cg23437843	cg15339605	cg08930904	cg07554831	cg04543008	cg25787956
cg04515001	cg10587183	cg14563363	cg11608390	cg09638070	cg07349815	cg14208573	cg04234597	cg10967023	cg26848718	cg15202353	cg07089242	cg00323305	cg13818424	cg17090600	cg08574629	cg04984852	cg12058840	cg16038003	cg25129124	cg21320793	cg05616999	cg14208573	cg13833923	cg26322737	cg25285794	cg04007726	cg10814736	cg23557926	cg17681516	cg01825872	cg16242750	cg07093324	cg07089242	cg16851417	cg21758197	cg09197234	cg11569486	cg14807303	cg00323305	cg02011392	cg11881202	cg15868105	cg14515791
cg04515200	cg25233685	cg01809408	cg15701612	cg06489830	cg02057755	cg25882682	cg26203383	cg18435532	cg07244927	cg26484813	cg06549249	cg14270725	cg05225684	cg21655480	cg20392764	cg03955568	cg16613240	cg12547939	cg17436134	cg08775629	cg22333897	cg25882682	cg10581012	cg20197814	cg10433812	cg15630071	cg12675906	cg25356935	cg04527868	cg09639931	cg26820636	cg20295186	cg06549249	cg23643814	cg04917208	cg02984617	cg17248924	cg05376617	cg14270725	cg01213381	cg19930575	cg24593866	cg23404877
cg04517524	cg13583664	cg06294561	cg19332075	cg12269161	cg01980222	cg18052713	cg23832825	cg09795127	cg26370729	cg27551910	cg16627090	cg11420883	cg15972294	cg01138164	cg01268901	cg17724147	cg09904296	cg05516271	cg09236434	cg17481903	cg14312063	cg18052713	cg10451116	cg25767870	cg07258659	cg07849944	cg25707745	cg01323104	cg09883255	cg16530177	cg01910125	cg18818075	cg16627090	cg09439915	cg02320474	cg14746276	cg02804166	cg10876863	cg11420883	cg00793273	cg04657183	cg26464186	cg09737078
cg04518342	cg19474047	cg11840968	cg11740348	cg16303129	cg25528646	cg22711676	cg14281144	cg21434530	cg08393041	cg09869595	cg14608581	cg05977002	cg15336765	cg14720319	cg11689813	cg18168924	cg21435684	cg15935770	cg01913196	cg25490334	cg16642791	cg22711676	cg04302178	cg02542806	cg05425577	cg13652338	cg23248887	cg07824128	cg11838224	cg27069132	cg23299919	cg05000761	cg14608581	cg15661389	cg02994943	cg00769799	cg05049545	cg14038058	cg05977002	cg13158481	cg03213202	cg12745325	cg03482973
cg04522310	cg07837161	cg23586172	cg20608895	cg23839002	cg16639627	cg14527262	cg23990529	cg01138981	cg09655403	cg10626305	cg01727145	cg17401282	cg02271560	cg01318188	cg16676292	cg16529483	cg09790289	cg08379987	cg12620265	cg19859323	cg19766591	cg14527262	cg25112191	cg02563011	cg15648026	cg15065877	cg01915516	cg23186333	cg22853588	cg26777760	cg00572586	cg21695089	cg01727145	cg01940964	cg06915321	cg04029664	cg02287693	cg26119746	cg17401282	cg17919152	cg05127037	cg11679069	cg02152968
cg04533591	cg00883449	cg19149693	cg20518446	cg18145080	cg13455434	cg16523372	cg08815970	cg07345710	cg04004787	cg19263630	cg09515442	cg21951797	cg03296797	cg24332783	cg04016104	cg13713155	cg01257975	cg20768638	cg03776087	cg07368069	cg00218770	cg16523372	cg27556861	cg12144084	cg24983628	cg27044841	cg06138941	cg23536473	cg15181351	cg03018001	cg03124636	cg04425614	cg09515442	cg20232986	cg20047561	cg27029450	cg26523099	cg27468704	cg21951797	cg08148660	cg10627429	cg24525967	cg25338000
cg04536588	cg05136263	cg13337731	cg04755771	cg11144641	cg14060519	cg02714994	cg21953891	cg17361203	cg06290070	cg07458509	cg18217235	cg22225207	cg25156485	cg03292377	cg03778207	cg06789500	cg02925367	cg02820413	cg02611848	cg02344606	cg15626193	cg02714994	cg27620077	cg16848306	cg01137532	cg18687675	cg09388920	cg03050022	cg00032308	cg04936178	cg23629935	cg07196577	cg18217235	cg18099058	cg21233897	cg27207932	cg06780777	cg12378187	cg22225207	cg09039264	cg03964696	cg17392230	cg23330451
cg04537567	cg16459364	cg16895672	cg22679316	cg09868374	cg27263049	cg07028396	cg21737421	cg00018606	cg00869308	cg14931854	cg25912611	cg25205946	cg15317927	cg04607251	cg22711792	cg05383442	cg04886514	cg13944105	cg05013696	cg03656863	cg09033131	cg07028396	cg01770948	cg15055773	cg05376869	cg11857142	cg11192416	cg02205962	cg00251716	cg24367777	cg13893782	cg08496601	cg25912611	cg09970593	cg23928920	cg15662246	cg14388993	cg25579180	cg25205946	cg17503995	cg01614703	cg10576267	cg03546163
cg04540442	cg16978914	cg00842095	cg10239638	cg03417473	cg13134297	cg09042448	cg07260541	cg20340866	cg20596629	cg11663393	cg25364913	cg03874137	cg10416963	cg05892376	cg02627455	cg00092551	cg18661868	cg01530521	cg18728025	cg25581330	cg12590411	cg09042448	cg16267236	cg21028981	cg01516005	cg17449954	cg07053777	cg26951614	cg11409998	cg15059553	cg06761167	cg05528899	cg25364913	cg13692426	cg10520099	cg10202975	cg03664928	cg23704195	cg03874137	cg26654807	cg18699242	cg11377650	cg03054541
cg04545556	cg02829712	cg01556799	cg20887073	cg26477169	cg14664412	cg22457172	cg15997611	cg17422915	cg12197421	cg18994033	cg08129420	cg04259907	cg07314983	cg13049398	cg17786129	cg06992324	cg25156485	cg01017395	cg14247788	cg09618197	cg10777461	cg22457172	cg23896685	cg17836857	cg02259429	cg27578977	cg12081253	cg00348389	cg13423383	cg07231005	cg03161606	cg01645998	cg08129420	cg05123976	cg08139636	cg23209990	cg03910557	cg20495737	cg04259907	cg23594461	cg08946658	cg23530553	cg09501047
cg04545636	cg20816612	cg10010182	cg10227830	cg09073493	cg06704884	cg05220114	cg06804705	cg14982133	cg05062023	cg02458532	cg14395298	cg05231480	cg22361859	cg13441872	cg22332339	cg16713743	cg24602417	cg09560590	cg03008525	cg12914657	cg22328256	cg05220114	cg06271652	cg04532613	cg27643182	cg18827332	cg14840782	cg11012412	cg21951975	cg23351954	cg23422463	cg09638264	cg14395298	cg24945701	cg01297349	cg01951879	cg08977627	cg01215343	cg05231480	cg06287707	cg00464788	cg19185579	cg24947064
cg04546413	cg18638180	cg09427568	cg24361162	cg04079760	cg03896589	cg10284310	cg25626375	cg13754259	cg12119625	cg16306978	cg07793148	cg12349181	cg22876425	cg27157619	cg06494592	cg12854371	cg06113801	cg08549396	cg20951711	cg02531479	cg26805585	cg10284310	cg07657357	cg20668221	cg05958126	cg15929363	cg24154779	cg05437294	cg20689135	cg23287229	cg23063440	cg25878131	cg07793148	cg06606199	cg19749001	cg02081019	cg11685391	cg21143587	cg12349181	cg02424123	cg10151953	cg23840821	cg20489946
cg04548856	cg05979457	cg00998372	cg26985289	cg09668951	cg15258447	cg00085123	cg18776945	cg08163199	cg00541303	cg21375511	cg20010130	cg00998451	cg20486825	cg02458499	cg02909158	cg14970569	cg01886630	cg01044637	cg00853940	cg01765111	cg11862993	cg00085123	cg13976375	cg25590114	cg09039264	cg16335868	cg17255703	cg27137258	cg06290070	cg22012543	cg12709057	cg15370732	cg20010130	cg03124636	cg13069450	cg13371527	cg16618104	cg00772407	cg00998451	cg05872808	cg09982773	cg06338119	cg02565842
cg04550950	cg07861448	cg13055385	cg23141629	cg06426416	cg07522913	cg09584591	cg15550100	cg09307564	cg04403415	cg19332075	cg19412295	cg10953436	cg24757926	cg06351537	cg07508341	cg03532030	cg13945749	cg26529484	cg10165209	cg08963265	cg19264651	cg09584591	cg22719871	cg08891123	cg23999695	cg15026277	cg14981819	cg21952115	cg23429746	cg17481235	cg26196385	cg18505004	cg19412295	cg04794141	cg06444329	cg16692308	cg06102602	cg13307142	cg10953436	cg23363832	cg06433023	cg05347479	cg10547843
cg04552470	cg25916307	cg24026619	cg14716990	cg02255004	cg23557926	cg24202381	cg27260984	cg21881821	cg19697239	cg04002454	cg00112952	cg04135246	cg10424417	cg26479374	cg25489524	cg20816612	cg24536689	cg15234400	cg07581973	cg09754272	cg08401703	cg24202381	cg26822438	cg18714224	cg09580567	cg26363759	cg05975755	cg26457272	cg07810164	cg25685741	cg02424365	cg17425810	cg00112952	cg05732832	cg24328927	cg22646149	cg10336039	cg02480199	cg04135246	cg15912800	cg22951728	cg24884142	cg13985132
cg04552625	cg21500126	cg11744021	cg06223018	cg21583440	cg24560678	cg23926820	cg01835368	cg22198397	cg02194789	cg17420675	cg13198297	cg00829990	cg25443545	cg11723066	cg16032050	cg27536286	cg24288715	cg05245650	cg03423123	cg08698997	cg19413366	cg23926820	cg12804791	cg16991868	cg16235062	cg19575753	cg16950247	cg13703437	cg04734394	cg06993307	cg00497905	cg23172892	cg13198297	cg05109065	cg04411086	cg21984374	cg13315147	cg08655953	cg00829990	cg03381704	cg16814786	cg08122114	cg23192873
cg04552921	cg21147203	cg00163541	cg03350299	cg07371589	cg05191655	cg00527307	cg03724229	cg05837401	cg05276155	cg03814733	cg13762691	cg10546065	cg24569447	cg14445012	cg20403646	cg02665650	cg18007957	cg08135437	cg02770073	cg21154599	cg05186793	cg00527307	cg13563298	cg00461650	cg00902496	cg14283647	cg09314495	cg10776839	cg25235770	cg01786704	cg07395435	cg17487741	cg13762691	cg12552771	cg04397817	cg18043690	cg02184673	cg05240083	cg10546065	cg01152302	cg20935165	cg11066776	cg03700230
cg04554576	cg12435551	cg22035959	cg25961432	cg09648371	cg13156574	cg02570079	cg04075737	cg18230558	cg09495769	cg00208830	cg26022183	cg20120208	cg06543018	cg27588356	cg11936643	cg27262041	cg12744031	cg22949286	cg10361095	cg17995340	cg04295612	cg02570079	cg27565067	cg21740177	cg23706615	cg10463419	cg24404823	cg05837905	cg23277098	cg20433858	cg00401101	cg25153266	cg26022183	cg04794430	cg21517121	cg04703500	cg08129092	cg15642854	cg20120208	cg06329735	cg16320249	cg23488414	cg00774006
cg04554720	cg20291321	cg07753366	cg27258394	cg13532359	cg14204430	cg16171484	cg01434302	cg06319822	cg02389180	cg13921605	cg13867039	cg26577017	cg25353142	cg06705361	cg00018828	cg21317428	cg12968752	cg25830307	cg00164678	cg18604823	cg19375418	cg16171484	cg12093371	cg15763121	cg25738958	cg10060499	cg12584590	cg02492445	cg17355809	cg03570920	cg15288329	cg01293417	cg13867039	cg25983553	cg06695566	cg03221436	cg26369916	cg06858555	cg26577017	cg23619769	cg04583339	cg14582400	cg10030684
cg04556126	cg18235050	cg03989711	cg21533331	cg07946277	cg05068848	cg00200734	cg25218417	cg14606680	cg01411786	cg17951878	cg08085267	cg21106407	cg17594860	cg26198107	cg04052466	cg15315638	cg11154719	cg26934362	cg06945800	cg04184716	cg11630135	cg00200734	cg00465319	cg19829856	cg26621805	cg03118604	cg01163842	cg05134041	cg24690731	cg13649400	cg12798259	cg26949612	cg08085267	cg21902245	cg16718054	cg05872808	cg03132228	cg04972046	cg21106407	cg21159768	cg04855977	cg24631428	cg08739828
cg04557057	cg06554090	cg14499053	cg03217471	cg04364339	cg05942964	cg02641941	cg02160684	cg20643991	cg12966875	cg23722438	cg11541433	cg21949830	cg09011891	cg26144567	cg04295612	cg20764116	cg15232885	cg20698667	cg09284655	cg09028166	cg12161887	cg02641941	cg09676794	cg05820087	cg14152785	cg01389283	cg07356771	cg14371736	cg22221320	cg02197634	cg04225046	cg00223963	cg11541433	cg22713958	cg20690695	cg04843066	cg24952358	cg00127353	cg21949830	cg10444683	cg25326378	cg21811204	cg12462883
cg04559779	cg07040303	cg19662895	cg13417420	cg16877924	cg26421947	cg16764778	cg14823201	cg18372607	cg14909495	cg26950369	cg02778609	cg11594940	cg11409096	cg14062261	cg17803993	cg10907237	cg21912060	cg18543142	cg09151979	cg09167931	cg00990613	cg16764778	cg03797115	cg03590257	cg26133962	cg21158411	cg04890607	cg25316166	cg15974196	cg07973709	cg14444650	cg21879513	cg02778609	cg07994435	cg05058809	cg05867448	cg25404758	cg00813999	cg11594940	cg05032957	cg21340500	cg13680118	cg26443127
cg04560225	cg11323506	cg25896901	cg02390319	cg01287054	cg11217865	cg11174855	cg08584665	cg01298010	cg22151644	cg02676167	cg16501779	cg16962463	cg14703002	cg09373102	cg27262717	cg02367708	cg08857063	cg01388649	cg26533311	cg24389217	cg07266412	cg11174855	cg19716713	cg18090004	cg15220605	cg08529481	cg13965724	cg08551047	cg04849320	cg06492144	cg24798010	cg01530521	cg16501779	cg03751149	cg02128625	cg01718602	cg00337916	cg23708717	cg16962463	cg17665193	cg07579107	cg09553840	cg18121601
cg04560810	cg17649293	cg10725344	cg21507095	cg04973802	cg13836518	cg23683010	cg15979348	cg11192416	cg06245037	cg27411712	cg17592360	cg03520938	cg09732580	cg17001703	cg00377924	cg21010298	cg11291009	cg03923640	cg05707815	cg15819128	cg04225785	cg23683010	cg00968638	cg19963522	cg11784243	cg04066019	cg22623133	cg01180552	cg20918957	cg26606552	cg27353899	cg22660933	cg17592360	cg18693985	cg23660678	cg01150083	cg05124190	cg09084933	cg03520938	cg01056373	cg03604322	cg11161837	cg06613286
cg04566512	cg02969422	cg12105899	cg02599464	cg03585017	cg14553740	cg05680973	cg07667591	cg00464796	cg21172377	cg02107842	cg19548176	cg27539023	cg00810208	cg05289920	cg06586505	cg14550383	cg05057910	cg10665321	cg13121076	cg25067702	cg12193731	cg05680973	cg25527494	cg21301258	cg08610201	cg11019134	cg19418951	cg21573796	cg04961582	cg11727174	cg10296238	cg26648203	cg19548176	cg12749863	cg21537947	cg01288367	cg11902811	cg26896946	cg27539023	cg16899280	cg10194884	cg04867075	cg01581084
cg04566826	cg09418035	cg27606396	cg20710266	cg24008884	cg15905979	cg01562897	cg01901466	cg23051046	cg04233669	cg00779763	cg10646080	cg00673646	cg14022913	cg23317474	cg07284273	cg14263222	cg17473615	cg03342674	cg27657333	cg17513325	cg05821046	cg01562897	cg02788637	cg20047489	cg17929479	cg19904058	cg12082015	cg13075926	cg20311631	cg14371312	cg00014104	cg20981086	cg10646080	cg02601249	cg02336608	cg24605553	cg02773151	cg05643592	cg00673646	cg12538674	cg12202185	cg01101355	cg11964338
cg04567140	cg08022524	cg09563893	cg16516490	cg05423393	cg22855764	cg15013801	cg06677416	cg26182487	cg06667761	cg04095070	cg23553912	cg17198762	cg23913421	cg11787160	cg13744481	cg09101894	cg01218619	cg09681977	cg21200353	cg00744351	cg17435929	cg15013801	cg04391205	cg23267550	cg04418423	cg23680067	cg16158681	cg25604547	cg05781984	cg09070855	cg01178680	cg20513206	cg23553912	cg21837192	cg22151216	cg14510207	cg12501761	cg27227742	cg17198762	cg26655856	cg05592035	cg10767818	cg24676071
cg04567738	cg21697381	cg03456560	cg07910552	cg14409958	cg14203426	cg18970250	cg02886578	cg00576650	cg10560393	cg14266217	cg17186803	cg15175581	cg12473849	cg22679316	cg21148531	cg07283441	cg20012607	cg08684991	cg21867110	cg17593384	cg05335686	cg18970250	cg16227775	cg10057033	cg11558474	cg23387692	cg07948034	cg13174253	cg14091258	cg16803613	cg11323985	cg24156746	cg17186803	cg15475840	cg14268226	cg11800620	cg18496053	cg14886850	cg15175581	cg05014837	cg17058724	cg02917889	cg01594125
cg04569429	cg00114913	cg19925204	cg20740157	cg04043011	cg06624970	cg02498382	cg15287806	cg25228188	cg01368219	cg14434870	cg13969788	cg25819026	cg14785609	cg16348715	cg24658517	cg07025785	cg11553618	cg11720861	cg06912966	cg14737484	cg02646491	cg02498382	cg07727358	cg13098379	cg02922035	cg22452230	cg16512311	cg13058623	cg08855938	cg26993311	cg07822777	cg15765502	cg13969788	cg07138437	cg01884537	cg11036643	cg23330788	cg17830682	cg25819026	cg18649451	cg04967538	cg08919846	cg06490225
cg04569837	cg00099427	cg05233670	cg26623837	cg02380531	cg05977072	cg16986150	cg25782023	cg16801265	cg01406072	cg13817518	cg17788031	cg03717584	cg19358397	cg17699374	cg06127335	cg26900686	cg05093881	cg21851672	cg05068206	cg05576845	cg07681935	cg16986150	cg08218944	cg18853354	cg23783076	cg13337949	cg21593015	cg09197761	cg24504927	cg15745944	cg11807040	cg10547050	cg17788031	cg20946054	cg05518778	cg03308092	cg02883621	cg13244799	cg03717584	cg21071097	cg10253465	cg04968726	cg17578309
cg04570362	cg12710648	cg19388273	cg22497969	cg27337397	cg09758420	cg09335713	cg19721802	cg00240432	cg02064724	cg06217320	cg20486825	cg25356006	cg25645840	cg03013917	cg14580228	cg20340631	cg21363348	cg21306843	cg00172812	cg11703759	cg19144954	cg09335713	cg15077193	cg04016660	cg11330469	cg13557804	cg09835220	cg02457328	cg01110759	cg03044250	cg23697157	cg00187327	cg20486825	cg01343363	cg01560464	cg09715285	cg21550372	cg08371556	cg25356006	cg01601518	cg26307814	cg14303972	cg21397540
cg04573398	cg04739648	cg24943405	cg20806345	cg12706396	cg03286735	cg21402071	cg10761804	cg25412546	cg15078284	cg15969431	cg00702719	cg17049418	cg01708552	cg06994936	cg14239655	cg22363893	cg09792000	cg26388152	cg19871597	cg08461451	cg14983763	cg21402071	cg12115759	cg00615241	cg20914572	cg19034038	cg08352786	cg01152897	cg08455936	cg04567738	cg21207436	cg04415270	cg00702719	cg24961795	cg11360230	cg19868364	cg04003327	cg16863795	cg17049418	cg24978383	cg13682241	cg05155965	cg00336700
cg04575155	cg24896649	cg10142436	cg21232023	cg24969778	cg18647237	cg10201668	cg17044356	cg00360414	cg01210663	cg11875044	cg16837441	cg11847956	cg04522045	cg21830222	cg02564259	cg11789492	cg11960708	cg06568433	cg05509609	cg19984170	cg19673233	cg10201668	cg03039843	cg07586956	cg08236709	cg11564275	cg15002691	cg05216501	cg13680696	cg08094135	cg18432877	cg13216112	cg16837441	cg02351804	cg22474124	cg13502125	cg18787437	cg13561476	cg11847956	cg04814085	cg15645728	cg17153382	cg10274606
cg04575202	cg00491523	cg20480740	cg02784464	cg04097078	cg00883449	cg20298273	cg01620164	cg26358634	cg04025964	cg18400281	cg23024136	cg00573857	cg14184890	cg00636508	cg27041875	cg02413104	cg25980637	cg05730385	cg05639522	cg07474842	cg00028211	cg20298273	cg06303574	cg05232694	cg10794473	cg22702707	cg18416585	cg15058894	cg10722799	cg01383599	cg21251018	cg06824394	cg23024136	cg24169669	cg05628400	cg14013497	cg16685313	cg18998321	cg00573857	cg14092045	cg26295272	cg17282145	cg14663965
cg04575501	cg00409861	cg09375488	cg06592080	cg22352371	cg15368264	cg02499640	cg20939662	cg11405216	cg21681320	cg25226247	cg02469838	cg19378631	cg06014958	cg24856658	cg21179305	cg03928247	cg11756029	cg10448808	cg16937778	cg05394244	cg14309283	cg02499640	cg14653593	cg06884352	cg02412810	cg03651054	cg05516271	cg16302441	cg22673543	cg03523199	cg07724623	cg19475870	cg02469838	cg02950812	cg26555756	cg26620176	cg00658440	cg06011086	cg19378631	cg04056384	cg19029127	cg20286956	cg05593759
cg04579493	cg01763575	cg17698860	cg02070077	cg06862374	cg12761965	cg27074174	cg26364598	cg13931640	cg08303550	cg06231362	cg19548593	cg14093715	cg26505478	cg16277229	cg05845403	cg08783090	cg02766937	cg08847856	cg06711837	cg00253811	cg12792086	cg27074174	cg16431713	cg04334773	cg03126547	cg26440261	cg23279152	cg26320663	cg00070383	cg07724623	cg06939851	cg05161923	cg19548593	cg17834794	cg12847125	cg14395423	cg18920427	cg06410163	cg14093715	cg17503853	cg14605748	cg27623769	cg01129459
cg04585185	cg18443437	cg11041314	cg16386396	cg13718418	cg19344315	cg02965895	cg17611742	cg27306680	cg01031101	cg24585377	cg27059598	cg13077545	cg00035636	cg15765398	cg06254440	cg08489623	cg15788369	cg19820919	cg15013801	cg09286367	cg03928431	cg02965895	cg19163398	cg27427491	cg01014371	cg15633390	cg07117596	cg26690742	cg14642832	cg18364707	cg21231715	cg24899545	cg27059598	cg12404294	cg19506311	cg07231045	cg08922547	cg23181142	cg13077545	cg15224006	cg18992570	cg02392835	cg06710785
cg04586407	cg16755924	cg25630838	cg26832915	cg20453820	cg17398485	cg06530961	cg00148355	cg06410057	cg00466309	cg03748372	cg09467607	cg27197651	cg25139187	cg17109042	cg08372212	cg18972123	cg04929022	cg07912689	cg26264769	cg05666266	cg05932560	cg06530961	cg26883434	cg26703880	cg16911981	cg14127046	cg16915540	cg05083852	cg08397344	cg11862551	cg24202131	cg17775490	cg09467607	cg15582794	cg20814095	cg16822540	cg12479933	cg26306815	cg27197651	cg27496708	cg14931238	cg00095859	cg04395788
cg04586456	cg15858166	cg18320854	cg26873880	cg12950030	cg12955084	cg22519160	cg05891054	cg16406892	cg02447879	cg16174681	cg14374799	cg22855933	cg02538199	cg17507897	cg19388016	cg09711028	cg20219360	cg18323589	cg08342708	cg12428326	cg22619810	cg22519160	cg08443563	cg02344868	cg22115892	cg22396632	cg25384089	cg11620672	cg23216498	cg12755246	cg12552438	cg06617217	cg14374799	cg02286081	cg27219841	cg15422579	cg05446138	cg14890220	cg22855933	cg17147820	cg05339847	cg09750599	cg16907766
cg04589062	cg26155867	cg13153009	cg09803262	cg15334372	cg12509424	cg00470007	cg13704680	cg10322724	cg04199303	cg14308311	cg22561883	cg05628549	cg04088817	cg00625351	cg07811255	cg19366147	cg06060522	cg26839512	cg22983460	cg05471373	cg23460707	cg00470007	cg26421947	cg01214459	cg04184208	cg14467276	cg06796885	cg10995755	cg06260709	cg04880091	cg08370787	cg01421994	cg22561883	cg19202813	cg06071246	cg12682382	cg02639540	cg19944876	cg05628549	cg15538193	cg08954601	cg26214742	cg24605553
cg04590790	cg03120185	cg20359784	cg07162198	cg14599440	cg21829783	cg04369491	cg03475756	cg27209953	cg02842889	cg02155884	cg01253753	cg10112391	cg12610867	cg16845548	cg22889914	cg17335387	cg01240795	cg07906828	cg12501142	cg04515608	cg18011916	cg04369491	cg21551979	cg01236027	cg27409129	cg11236550	cg13356709	cg20811317	cg05654008	cg07703790	cg04615865	cg03296204	cg01253753	cg19397885	cg19786359	cg10555383	cg10967023	cg08528778	cg10112391	cg23586322	cg17367832	cg14638272	cg19674722
cg04592413	cg11701372	cg24831179	cg27183791	cg01776188	cg02283735	cg23002238	cg11867461	cg19704073	cg14701643	cg15395441	cg23450509	cg00793088	cg03759001	cg15526535	cg17968795	cg15416877	cg09309269	cg18051527	cg25046274	cg12614178	cg05421799	cg23002238	cg27085488	cg09221478	cg21400640	cg14096664	cg21686812	cg12843448	cg18898209	cg10118513	cg01445307	cg01144965	cg23450509	cg18702998	cg01432329	cg01048962	cg02773050	cg19599472	cg00793088	cg22244192	cg11848254	cg05857999	cg22794983
cg04600092	cg05799859	cg27164770	cg11614809	cg17982038	cg26780125	cg18759209	cg11021362	cg03324821	cg20766178	cg17102648	cg12115759	cg24636969	cg12296772	cg02212009	cg15244786	cg16679302	cg25880781	cg06720722	cg10869581	cg09310980	cg06755452	cg18759209	cg22481960	cg25273027	cg13322063	cg06306636	cg01324372	cg07618435	cg01709619	cg20321768	cg27297441	cg08946601	cg12115759	cg03962527	cg14057181	cg23280339	cg19590445	cg22173837	cg24636969	cg13423759	cg07966572	cg08466792	cg18580322
cg04603130	cg06945800	cg03583494	cg18481230	cg04309234	cg17568996	cg01141339	cg16176694	cg04904331	cg18316974	cg09540738	cg14354327	cg09123507	cg12406391	cg23214992	cg25053386	cg05785344	cg00407329	cg12232731	cg05301470	cg13691567	cg09508448	cg01141339	cg09645572	cg05061296	cg25280092	cg05146658	cg11389868	cg22243039	cg02372889	cg10385290	cg14474520	cg08627270	cg14354327	cg09866101	cg19093370	cg05471258	cg02201836	cg07696842	cg09123507	cg15850390	cg13072214	cg26872968	cg07227049
cg04607334	cg21520607	cg02161919	cg21870038	cg07006718	cg26433975	cg23149053	cg00742098	cg20402000	cg24835159	cg08103706	cg14998896	cg24251814	cg12415479	cg04821520	cg21885995	cg24677093	cg22737624	cg19232929	cg16049600	cg06005098	cg18603838	cg23149053	cg06487334	cg22756866	cg26129200	cg14093715	cg26920627	cg21268770	cg04024572	cg09970023	cg27364588	cg23087306	cg14998896	cg04411044	cg25192855	cg00637745	cg17671242	cg10741308	cg24251814	cg08701183	cg22149419	cg09072291	cg18564686
cg04608582	cg13812452	cg21127593	cg05411594	cg06045337	cg01986630	cg22572908	cg19088912	cg15212349	cg21907579	cg26239495	cg15239179	cg11153239	cg23713520	cg10599446	cg06085713	cg09642408	cg09657963	cg05311180	cg13460850	cg15066489	cg23636833	cg22572908	cg01619490	cg24898738	cg14641757	cg16668520	cg13830007	cg25444839	cg09234616	cg23299641	cg00008945	cg12131894	cg15239179	cg01014615	cg19505827	cg26700969	cg20721467	cg11045331	cg11153239	cg08723318	cg23918315	cg06834998	cg17788013
cg04610718	cg06106599	cg13984563	cg13466694	cg08428819	cg21913528	cg18265887	cg08977931	cg19542987	cg11719362	cg20460166	cg08155347	cg15914908	cg09549240	cg21817179	cg12415917	cg10420838	cg22679316	cg13851508	cg16647914	cg22044840	cg18288558	cg18265887	cg14954582	cg13759676	cg08175640	cg13321399	cg01397139	cg08045906	cg13522891	cg03807298	cg27087377	cg12642431	cg08155347	cg16831055	cg12691219	cg15062055	cg12848223	cg04415270	cg15914908	cg19935326	cg17586516	cg25729692	cg07059402
cg04615639	cg23637494	cg26370886	cg01411652	cg27159583	cg16865446	cg22574818	cg17114501	cg25445612	cg13784264	cg24831179	cg25705558	cg01454592	cg24106636	cg06478823	cg13469595	cg13120260	cg10025586	cg16277922	cg13645732	cg26927606	cg08260622	cg22574818	cg04990202	cg01448544	cg27396655	cg19919989	cg15599795	cg05593325	cg04607372	cg22782017	cg24673742	cg06738786	cg25705558	cg13617591	cg18483265	cg07075026	cg10195169	cg01874562	cg01454592	cg23455407	cg27248148	cg23879743	cg04929932
cg04619304	cg18103859	cg19275653	cg15464763	cg26999423	cg19909658	cg01020421	cg08712190	cg01048962	cg11564601	cg16651537	cg20063630	cg05854694	cg06059056	cg07110405	cg09222422	cg24156746	cg13207326	cg02532538	cg04924141	cg13591783	cg00407231	cg01020421	cg06620254	cg09101941	cg25837719	cg12911256	cg04447284	cg06783548	cg03329597	cg06034527	cg04094482	cg18164611	cg20063630	cg17095936	cg13273653	cg07473550	cg22618269	cg02527886	cg05854694	cg17689707	cg18606843	cg08634298	cg15339688
cg04620298	cg04221521	cg16919569	cg03710889	cg17726575	cg17044356	cg04042248	cg19757631	cg12518734	cg16893868	cg08861957	cg16473141	cg26032151	cg18686937	cg18567041	cg00838898	cg23722529	cg06621060	cg07813622	cg09826050	cg14261068	cg08712190	cg04042248	cg23860088	cg10821261	cg01145544	cg05447100	cg00922748	cg15369821	cg15526035	cg17718036	cg15548427	cg09816756	cg16473141	cg18652721	cg10044470	cg23298862	cg16488059	cg02461114	cg26032151	cg12695586	cg05786140	cg00056002	cg06871344
cg04622001	cg07983363	cg08778681	cg13659051	cg11113363	cg25121437	cg12104246	cg21181474	cg05317038	cg13661012	cg01461762	cg02283735	cg10678266	cg14689219	cg05688616	cg02583740	cg26457272	cg12428514	cg01759218	cg10009056	cg23207280	cg03296248	cg12104246	cg14842820	cg24141382	cg24655125	cg02892898	cg11661265	cg26116400	cg12104246	cg12615535	cg20969151	cg03349134	cg02283735	cg14501281	cg21027035	cg25447299	cg20740903	cg05208153	cg10678266	cg01398912	cg10933003	cg04778337	cg19389372
cg04622024	cg24365896	cg26785882	cg09237133	cg25570495	cg01964852	cg17916960	cg25104397	cg20378520	cg08182826	cg05374129	cg16063272	cg16397032	cg21802055	cg24058365	cg10414946	cg26888463	cg07327178	cg21449429	cg09074544	cg19787517	cg02934718	cg17916960	cg03789645	cg08289130	cg23777479	cg10319870	cg23258678	cg06870560	cg17153055	cg16700265	cg22868961	cg22444116	cg16063272	cg25808809	cg25445101	cg19830192	cg23591609	cg18845797	cg16397032	cg23754320	cg04963424	cg19512582	cg21829923
cg04622200	cg00082912	cg16725974	cg02395846	cg00218447	cg20057595	cg12821804	cg23565384	cg14217558	cg23151000	cg10132010	cg10025714	cg00366850	cg17142470	cg00632374	cg02666566	cg22070156	cg08750504	cg00088183	cg12419462	cg25427918	cg03014957	cg12821804	cg07579107	cg26337821	cg11659317	cg21654383	cg11714406	cg22070156	cg24745327	cg06969469	cg16488059	cg02256049	cg10025714	cg13750214	cg01293417	cg02756511	cg14533644	cg16518996	cg00366850	cg11940285	cg20785098	cg08530398	cg26891211
cg04623837	cg18786593	cg05585149	cg17646820	cg04624228	cg11706729	cg15123692	cg25426807	cg17400701	cg14602530	cg13294849	cg11498607	cg02596153	cg07036370	cg01916088	cg18771300	cg24393783	cg08199506	cg04978078	cg13851368	cg13136655	cg09829983	cg15123692	cg16887070	cg17209471	cg07536920	cg17431280	cg06916001	cg11337025	cg12906381	cg19428430	cg08279092	cg03599978	cg11498607	cg00167820	cg16722818	cg08199506	cg12037340	cg14642832	cg02596153	cg01386236	cg20811755	cg04921109	cg14324502
cg04624228	cg04177426	cg11274172	cg07879739	cg02821871	cg16683572	cg08743751	cg06947286	cg15219228	cg09130674	cg08636385	cg22332884	cg24071719	cg12918457	cg00259388	cg17206850	cg23088510	cg11219400	cg14628049	cg27058480	cg16723510	cg26059316	cg08743751	cg24335895	cg07886914	cg13095190	cg05830220	cg07968031	cg18972885	cg04495336	cg02539153	cg00426668	cg26039662	cg22332884	cg25095032	cg13016553	cg05554396	cg25695568	cg24585803	cg24071719	cg13989102	cg04058563	cg14055193	cg24082174
cg04637478	cg04439218	cg06765219	cg14144305	cg20721628	cg06623935	cg09595185	cg17691988	cg19238058	cg00282347	cg16764781	cg13180920	cg19585412	cg05875700	cg16371598	cg17236169	cg07188009	cg24923543	cg06635832	cg14804593	cg16245261	cg20726993	cg09595185	cg09834142	cg06492283	cg04132452	cg09126541	cg02010763	cg25064395	cg20172627	cg27118929	cg15162000	cg13502125	cg13180920	cg27092752	cg22418103	cg23726566	cg08221357	cg24353535	cg19585412	cg21212139	cg04566159	cg01154622	cg19823927
cg04640675	cg19102771	cg13947088	cg05857941	cg18249580	cg27019030	cg16806953	cg20306842	cg23244790	cg12636835	cg02458516	cg20416767	cg01900066	cg21485895	cg13830619	cg13168374	cg17345373	cg07824128	cg09814029	cg00917018	cg12298823	cg17377263	cg16806953	cg16246169	cg21802055	cg12177546	cg09017928	cg23194719	cg02330362	cg21695485	cg25987936	cg04870460	cg12111783	cg20416767	cg03603211	cg23726559	cg03031357	cg00664446	cg17291758	cg01900066	cg16776065	cg25580656	cg04214966	cg02892925
cg04640920	cg08406102	cg19400316	cg19660729	cg05467597	cg08400424	cg19041857	cg07593326	cg19972696	cg19736098	cg16799805	cg11160908	cg23145794	cg20495332	cg09000832	cg12051956	cg02966899	cg17206850	cg11666098	cg26815032	cg27111250	cg21494953	cg19041857	cg23187727	cg06038838	cg02409090	cg14414332	cg15392618	cg00514407	cg16631911	cg17196933	cg17828708	cg27051260	cg11160908	cg25889475	cg17620199	cg15285250	cg07969684	cg21220403	cg23145794	cg09430518	cg16314899	cg18924561	cg26130581
cg04645039	cg25682097	cg12372106	cg14432910	cg03548857	cg06422039	cg08380411	cg19788250	cg24900370	cg20717075	cg03347450	cg11387340	cg20002958	cg06976202	cg13788061	cg13519918	cg20583060	cg20994660	cg25823934	cg09990556	cg06294954	cg01882866	cg08380411	cg08323277	cg26674445	cg06405186	cg18920088	cg05316911	cg02753027	cg00530414	cg20867963	cg07648454	cg12597169	cg11387340	cg10481072	cg22692549	cg21052814	cg09122588	cg06572849	cg20002958	cg27405554	cg07363416	cg07172237	cg18482112
cg04645545	cg26678920	cg07406289	cg18601714	cg09279736	cg07223952	cg09010107	cg03887682	cg22511684	cg05028555	cg13608171	cg18390683	cg00922200	cg17469359	cg13023646	cg14594187	cg08648877	cg21768287	cg19580937	cg11019134	cg23208271	cg07577799	cg09010107	cg19881032	cg05868813	cg16580391	cg03185704	cg19183081	cg10674704	cg12814550	cg03453744	cg20826576	cg25752163	cg18390683	cg11413133	cg04211807	cg10904972	cg20616414	cg25683185	cg00922200	cg15315638	cg22703162	cg03161803	cg14431577
cg04648480	cg10310824	cg04819580	cg11840968	cg23207527	cg05461734	cg01300291	cg12647496	cg26989374	cg20625334	cg16514085	cg19700872	cg03610852	cg25119690	cg26578373	cg26183708	cg13921308	cg04886060	cg09398200	cg04362711	cg21363377	cg10361095	cg01300291	cg12171761	cg25127692	cg00157228	cg02619656	cg06650914	cg14737994	cg17810176	cg24744258	cg24118715	cg04227961	cg19700872	cg18748499	cg22566355	cg06132400	cg02058408	cg17668728	cg03610852	cg24967701	cg06112333	cg14506366	cg23701676
cg04650676	cg11265749	cg09253663	cg07635623	cg13466988	cg04606170	cg06367354	cg03837909	cg03625261	cg13491724	cg12502325	cg01741626	cg00472879	cg00046099	cg07554664	cg17860366	cg14308311	cg25571060	cg01754290	cg06834506	cg18054281	cg13112511	cg06367354	cg04069374	cg03478330	cg00785170	cg03710889	cg05006473	cg10551329	cg10886095	cg06337557	cg11875085	cg08834787	cg01741626	cg13910651	cg06713675	cg00269553	cg09075844	cg14375772	cg00472879	cg23398241	cg06408025	cg22184944	cg26413192
cg04651137	cg02395917	cg03317455	cg15015639	cg04768602	cg08866794	cg15085791	cg20469139	cg00241296	cg00620190	cg27387888	cg09214243	cg01554437	cg18259003	cg10926487	cg04588165	cg03302546	cg16374999	cg24463664	cg05667348	cg07891483	cg22425359	cg15085791	cg00604086	cg01385327	cg02549819	cg19508985	cg00716016	cg01241836	cg14928964	cg15233961	cg04310104	cg24135553	cg09214243	cg08699646	cg27277532	cg07933757	cg10625686	cg04486022	cg01554437	cg06022664	cg26780705	cg17513789	cg22863889
cg04654530	cg01833675	cg15858894	cg25849642	cg11801842	cg06062378	cg08506606	cg14488466	cg20265733	cg06224893	cg17583957	cg27370471	cg25374649	cg07075840	cg08782677	cg14066207	cg06472166	cg17278072	cg01656976	cg15715844	cg00849191	cg20773915	cg08506606	cg23990273	cg23789604	cg17245188	cg05738240	cg25355599	cg23991947	cg19187410	cg22876425	cg08836298	cg06675273	cg27370471	cg27511599	cg09446250	cg26368752	cg04907244	cg17122979	cg25374649	cg03850451	cg17949969	cg11344614	cg09266144
cg04656831	cg01468514	cg05737153	cg14640149	cg17687367	cg11147252	cg13357229	cg05995260	cg12777520	cg07016556	cg03223734	cg03887163	cg22715531	cg09207137	cg26938118	cg08785524	cg03440272	cg19256314	cg12141623	cg02153490	cg26567163	cg02830744	cg13357229	cg19743103	cg17314961	cg09425708	cg15652178	cg14399018	cg26457179	cg18110168	cg24149658	cg12467288	cg13229857	cg03887163	cg25169733	cg17855222	cg02804757	cg14703454	cg03451178	cg22715531	cg14520448	cg10414975	cg26354493	cg07105478
cg04659689	cg16754455	cg01781018	cg13636189	cg24416660	cg18560551	cg25125060	cg22456251	cg09019936	cg18313340	cg14524622	cg19541913	cg25648436	cg08535928	cg26254345	cg05478392	cg16348158	cg18164611	cg00546307	cg02264284	cg06713671	cg22916017	cg25125060	cg20909645	cg15683856	cg24851586	cg05091238	cg12656160	cg09090582	cg09966204	cg17572800	cg14506667	cg15665400	cg19541913	cg00861610	cg08902205	cg04945216	cg08066991	cg06645921	cg25648436	cg01946191	cg06754764	cg03582736	cg08843902
cg04662532	cg06755296	cg23290204	cg21548340	cg11738485	cg22999025	cg21215550	cg05148373	cg04291888	cg24652956	cg08121652	cg12258785	cg27618369	cg23113963	cg19925204	cg25888700	cg01137401	cg10012722	cg13362033	cg12617473	cg02362978	cg19214594	cg21215550	cg11771863	cg24506197	cg11907477	cg18009325	cg20306534	cg06005169	cg27138223	cg25008182	cg03357727	cg08515442	cg12258785	cg10638793	cg21198550	cg13480937	cg07508341	cg18533525	cg27618369	cg26242024	cg02976355	cg03142039	cg08317263
cg04667538	cg13826247	cg24960799	cg01064749	cg05669641	cg08129092	cg00939682	cg13880897	cg00859574	cg07018760	cg03487706	cg12906381	cg09697696	cg19362328	cg04339360	cg19731286	cg19410841	cg22865501	cg12853648	cg08184159	cg12526869	cg21903646	cg00939682	cg05461734	cg21261709	cg14154131	cg02101307	cg24310319	cg05760937	cg04012614	cg18878700	cg10201167	cg02416424	cg12906381	cg05175020	cg11860160	cg20291091	cg25404454	cg17562247	cg09697696	cg12403148	cg01602621	cg10709771	cg15006175
cg04671145	cg27509967	cg23247655	cg03890628	cg16783204	cg19095568	cg12140144	cg01073572	cg09048530	cg13052034	cg11965913	cg05941376	cg02544037	cg27588605	cg22955140	cg10082647	cg14200569	cg00845806	cg09000583	cg25712015	cg10274815	cg20391058	cg12140144	cg18426655	cg11301670	cg17218813	cg10581012	cg06633438	cg11857742	cg20661138	cg04490290	cg23832225	cg04275695	cg05941376	cg01275887	cg09768654	cg08208480	cg25315991	cg08327960	cg02544037	cg05290058	cg02340092	cg11196437	cg24778776
cg04677581	cg22343001	cg26441904	cg13475995	cg01786048	cg18150120	cg06347698	cg21608489	cg20910102	cg26039623	cg26479374	cg09416154	cg00544436	cg16617243	cg04308657	cg22498143	cg13835168	cg15168958	cg27355713	cg14740251	cg03356689	cg24426822	cg06347698	cg13011452	cg23335356	cg14251139	cg11883418	cg24041338	cg21211413	cg04969340	cg05684569	cg12065779	cg07631407	cg09416154	cg25119986	cg11406977	cg02863947	cg23080908	cg02074274	cg00544436	cg13414212	cg20935841	cg15690342	cg13515064
cg04678315	cg22824635	cg14482998	cg10131088	cg19080053	cg20248056	cg19324437	cg25588389	cg17071948	cg10096948	cg21655444	cg03900860	cg15896696	cg25705558	cg17399684	cg24812523	cg10616974	cg02354343	cg09721078	cg09309269	cg12435551	cg21543859	cg19324437	cg20057595	cg08861825	cg15336997	cg03309253	cg19177332	cg19628988	cg19939909	cg27375748	cg17995340	cg02857760	cg03900860	cg12284769	cg14828865	cg11271681	cg14831665	cg15035437	cg15896696	cg23779047	cg26345105	cg23985820	cg04995717
cg04679530	cg26123532	cg21565937	cg26226650	cg06105694	cg12620935	cg24188163	cg14434062	cg13914893	cg23694371	cg08132711	cg10592926	cg03429569	cg05462446	cg14394171	cg27631597	cg15067665	cg11031647	cg19871940	cg13793157	cg23859630	cg18991165	cg24188163	cg03403168	cg17173816	cg16087679	cg02901431	cg16760223	cg03888553	cg00368059	cg06683316	cg27190138	cg18836258	cg10592926	cg01277162	cg18496212	cg12391921	cg12248652	cg01132522	cg03429569	cg20796646	cg16535493	cg24163263	cg00024516
cg04680436	cg02447304	cg08936645	cg15202353	cg26762347	cg04524851	cg10773698	cg15510325	cg07823585	cg07160932	cg24067911	cg01214458	cg18792536	cg13323489	cg03670113	cg00565688	cg16353800	cg22524061	cg05452406	cg02502361	cg14048460	cg25660390	cg10773698	cg20745684	cg21858516	cg15857470	cg00017826	cg10967023	cg21065196	cg18327061	cg02621658	cg27010159	cg04436634	cg01214458	cg27468704	cg02819256	cg06093412	cg07243202	cg03896589	cg18792536	cg22928386	cg19444779	cg16730824	cg12560020
cg04680919	cg15660418	cg14277925	cg08666956	cg18476766	cg02841199	cg00517787	cg13341982	cg23558601	cg00425918	cg09385667	cg03829739	cg06441362	cg23098661	cg06623668	cg16790416	cg00895705	cg16681914	cg23210812	cg08774483	cg10142520	cg16683160	cg00517787	cg13371883	cg21592003	cg24765602	cg24680632	cg06319861	cg23783489	cg02687418	cg22790377	cg24971873	cg23292965	cg03829739	cg24546155	cg02506275	cg12882438	cg17843665	cg11649981	cg06441362	cg09187505	cg05418506	cg05765580	cg04737845
cg04681171	cg19158553	cg18034637	cg15787039	cg09460999	cg12233463	cg13341412	cg12261786	cg09498146	cg12136608	cg17861863	cg26306289	cg11848173	cg22931402	cg25553924	cg15694605	cg05192472	cg25184248	cg14463725	cg10009830	cg21680719	cg17199800	cg13341412	cg27513684	cg19585278	cg08785133	cg06087932	cg17475733	cg15897921	cg08613597	cg26411822	cg12608507	cg20574490	cg26306289	cg07273376	cg15157241	cg10702227	cg16727243	cg19769982	cg11848173	cg06843889	cg18202741	cg04846961	cg26353176
cg04681810	cg23875663	cg24536827	cg03127034	cg22969524	cg21718735	cg06245711	cg18986078	cg24830730	cg19483465	cg19860691	cg00765885	cg24685134	cg07724309	cg17067226	cg06989443	cg26923045	cg06206057	cg11230435	cg12642693	cg16075649	cg12682133	cg06245711	cg20294789	cg24166450	cg04769618	cg05597349	cg09542291	cg16256230	cg19843891	cg00316759	cg00594841	cg08818798	cg00765885	cg02634916	cg27607843	cg02031980	cg25720264	cg11946503	cg24685134	cg02213103	cg08027433	cg18863595	cg14332086
cg04688351	cg14415816	cg07339138	cg04504066	cg14096664	cg15652532	cg19697239	cg06101324	cg01382864	cg07307994	cg16055106	cg24082174	cg00587009	cg06686742	cg13892073	cg09090582	cg01817069	cg17403974	cg20432211	cg01710189	cg07036370	cg02035391	cg19697239	cg19928247	cg18342964	cg01935747	cg11916729	cg01272790	cg23602092	cg20970205	cg12517811	cg00070383	cg17504641	cg24082174	cg12621303	cg18478786	cg21031530	cg10273615	cg03576039	cg00587009	cg00011200	cg05041871	cg24359926	cg10683527
cg04689080	cg26874634	cg18685879	cg10628201	cg02863073	cg00271873	cg02544037	cg14434089	cg21541833	cg18894648	cg21040133	cg16768697	cg11162118	cg06829538	cg25471593	cg07322909	cg26777760	cg18920427	cg25267808	cg18107314	cg05049545	cg03962794	cg02544037	cg05650680	cg11959694	cg27102141	cg27485223	cg18291238	cg22625568	cg27395066	cg05091873	cg06297686	cg12423733	cg16768697	cg00131983	cg06158088	cg12727431	cg04508649	cg01828474	cg11162118	cg03892356	cg00271873	cg14178821	cg05157195
cg04689178	cg17486314	cg08482436	cg26151467	cg15269394	cg12136256	cg04489012	cg04091914	cg16265599	cg06645033	cg23712855	cg07723251	cg06490225	cg12024828	cg16140273	cg23146346	cg12528452	cg17548969	cg13937155	cg06456531	cg15330654	cg08865559	cg04489012	cg15339605	cg21751684	cg00397635	cg12417603	cg22724998	cg07749485	cg01018110	cg16728934	cg01749718	cg22799110	cg07723251	cg12604794	cg13224583	cg10126205	cg20337028	cg14541939	cg06490225	cg09347151	cg03750315	cg26953469	cg10664272
cg04691908	cg01355108	cg04037236	cg07968770	cg20766178	cg00041989	cg21461745	cg14553444	cg03985727	cg06255601	cg02477838	cg08045932	cg20073553	cg26210364	cg00864530	cg15161394	cg08524109	cg20161791	cg21493483	cg12600030	cg26543333	cg18268041	cg21461745	cg19195712	cg26539631	cg00395420	cg23199815	cg05702747	cg16152676	cg12486169	cg27329091	cg24171239	cg02309230	cg08045932	cg14725109	cg11325950	cg00614805	cg06892548	cg15537788	cg20073553	cg23133011	cg07210835	cg01233786	cg26345444
cg04703476	cg15733882	cg24377694	cg12911256	cg01399485	cg06640279	cg04458919	cg11990559	cg17852588	cg11957438	cg06540876	cg17385175	cg00054210	cg25755428	cg03447800	cg07852840	cg10588135	cg05001531	cg07124117	cg14398372	cg14927126	cg13652008	cg04458919	cg07828380	cg23178069	cg22969661	cg23850339	cg14777634	cg23401088	cg15734942	cg11037979	cg01075459	cg06344576	cg17385175	cg05036846	cg08144943	cg19919303	cg00907810	cg02727591	cg00054210	cg02480419	cg16641060	cg25526960	cg01208318
cg04703620	cg04149024	cg18516687	cg18928153	cg23638226	cg17965712	cg22477343	cg00405484	cg23347429	cg02594410	cg14989661	cg24425838	cg13094252	cg14631834	cg12911732	cg16725984	cg05524246	cg05259868	cg18193148	cg01909921	cg09748856	cg13968233	cg22477343	cg16721489	cg03001305	cg03025760	cg22255773	cg23793397	cg14949922	cg05633523	cg10505973	cg06038655	cg10688297	cg24425838	cg06027835	cg07890967	cg13495205	cg15189015	cg15505412	cg13094252	cg04611395	cg10695647	cg02553537	cg13010869
cg04707217	cg00756032	cg03652336	cg16068263	cg06085713	cg19533977	cg11140086	cg02408311	cg01832036	cg12362478	cg06154005	cg19859323	cg19863595	cg25806701	cg16641060	cg19863456	cg16238993	cg23248424	cg23710748	cg23247945	cg23097402	cg02587648	cg11140086	cg23085167	cg16078269	cg14387428	cg05906024	cg18629334	cg13369210	cg18150120	cg22846914	cg16327891	cg14565725	cg19859323	cg18133357	cg12753358	cg03389653	cg05051262	cg15244327	cg19863595	cg00661399	cg04833050	cg26820037	cg21197796
cg04709035	cg22656521	cg26440261	cg09219877	cg05624577	cg14981189	cg03610228	cg00397559	cg13720108	cg02638458	cg12334013	cg19583265	cg13470069	cg15263021	cg09952002	cg19149693	cg09639151	cg17735593	cg19778776	cg26158950	cg18849517	cg23817893	cg03610228	cg22758104	cg11587635	cg24523591	cg06786238	cg05409752	cg15529542	cg19626725	cg00955780	cg13951664	cg13240932	cg19583265	cg10347335	cg04480285	cg01011367	cg23834895	cg26174326	cg13470069	cg17758583	cg22261895	cg14164380	cg12403778
cg04714787	cg24920933	cg02634083	cg14155724	cg06472065	cg02673850	cg25661792	cg00812293	cg14004073	cg15924868	cg01361263	cg21570020	cg13066043	cg06554535	cg07444054	cg14986870	cg00497472	cg16137250	cg18121713	cg05505745	cg09092713	cg25013052	cg25661792	cg03449108	cg20363199	cg25577497	cg05996538	cg08992172	cg08242010	cg07338917	cg03179438	cg20812772	cg05517610	cg21570020	cg13459217	cg26850673	cg01695225	cg26235273	cg23646820	cg13066043	cg22172610	cg06834235	cg10202461	cg04046629
cg04717802	cg20627046	cg24495667	cg08209473	cg09799633	cg19572242	cg22495322	cg17288760	cg14009098	cg00779763	cg10928544	cg19814934	cg23429510	cg19111999	cg02951526	cg25983553	cg05141578	cg18549688	cg05068206	cg26234658	cg25198007	cg25577821	cg22495322	cg20119635	cg05656374	cg23326728	cg07446753	cg21409965	cg08683644	ch.8.2197061F	cg23181142	cg08630881	cg21765125	cg19814934	cg17825194	cg06539276	cg04863005	cg25349276	cg25690958	cg23429510	cg19321696	cg21810108	cg16274221	cg15370732
cg04721595	cg07648454	cg24136431	cg06849719	cg06686857	cg07093155	cg09288218	cg18860310	cg25979543	cg08719422	cg21880888	cg03893663	cg09143801	cg19418318	cg08039854	cg26124968	cg00503302	cg23637494	cg21573345	cg22618086	cg02073775	cg06621682	cg09288218	cg00438616	cg11959156	cg23819087	cg12905571	cg09038347	cg06777516	cg26010218	cg11795854	cg02221295	cg19998012	cg03893663	cg10771262	cg22845496	cg07093428	cg16213807	cg02288969	cg09143801	cg19373813	cg14329508	cg18813322	cg12510923
cg04723449	cg27180868	cg01191902	cg09982773	cg27561818	cg18399551	cg27461200	cg16738646	cg03951219	cg17861455	cg10036013	cg14931215	cg23468002	cg03049782	cg23753351	cg08021299	cg00178249	cg02456261	cg09450024	cg15771432	cg07532183	cg16490015	cg27461200	cg19579913	cg10275917	cg26020914	cg21503904	cg01897191	cg06818142	cg15977272	cg05996419	cg14772068	cg21770322	cg14931215	cg14668747	cg13121076	cg21762935	cg14082893	cg16371598	cg23468002	cg27299406	cg14533068	cg00489652	cg02410959
cg04724556	cg25646005	cg12171481	cg25781210	cg21837192	cg02945385	cg07456503	cg15382568	cg07263235	cg14580228	cg21213593	cg00923533	cg03189184	cg00525383	cg22670572	cg11518454	cg07649160	cg04078732	cg04108328	cg06818142	cg06250135	cg20638016	cg07456503	cg15504662	cg23900293	cg02776664	cg11938738	cg25192855	cg06614969	cg01086868	cg03595428	cg19687650	cg27613172	cg00923533	cg26640927	cg20996312	cg25888867	cg06084034	cg00522883	cg03189184	cg05947181	cg10191725	cg24174988	cg11558551
cg04725041	cg10543450	cg10043037	cg17484771	cg25721832	cg24213115	cg08667600	cg04619304	cg22109694	cg07467482	cg10053779	cg11840968	cg03324961	cg11027570	cg20978460	cg27140058	cg00842259	cg18468354	cg00237268	cg06486582	cg00049440	cg18412777	cg08667600	cg15002250	cg24873880	cg03730474	cg07839742	cg26127662	cg19716713	cg22207405	cg13257485	cg08680129	cg21040575	cg11840968	cg00218447	cg17059388	cg09738064	cg15188939	cg00470007	cg03324961	cg14273083	cg18920088	cg02567750	cg08170294
cg04728296	cg10799055	cg13618458	cg20312916	cg19532212	cg22164912	cg14239655	cg27000496	cg26681770	cg25950112	cg20100745	cg00999988	cg21737421	cg06706894	cg06042004	cg19053239	cg08199506	cg12076147	cg18733230	cg04311686	cg13036352	cg24371534	cg14239655	cg18567041	cg22698272	cg13948050	cg11986813	cg12325455	cg23356769	cg16066797	cg03317455	cg20377305	cg14273923	cg00999988	cg17698295	cg20880647	cg17547524	cg14724298	cg14681511	cg21737421	cg23412653	cg10667970	cg23634829	cg05715828
cg04730372	cg10397527	cg26517491	cg26251325	cg11267810	cg22628709	cg03715204	cg03283080	cg00196983	cg03972665	cg25424279	cg03707169	cg20002177	cg10961186	cg14447703	cg13411923	cg23912098	cg23322523	cg02367723	cg22737624	cg09389280	cg15793688	cg03715204	cg20287862	cg15846556	cg22986872	cg03085088	cg06757928	cg25782229	cg18468354	cg10116893	cg12145907	cg01398912	cg03707169	cg13177658	cg00199091	cg11957331	cg18925664	cg25140188	cg20002177	cg17586516	cg23153546	cg24670445	cg10185119
cg04738464	cg00457403	cg19451732	cg25824828	cg17569743	cg04624228	cg00967711	cg07615493	cg04882233	cg03244411	cg20256216	cg12374095	cg18732172	cg19235109	cg19213703	cg19839026	cg01058717	cg11123440	cg00559001	cg08704320	cg12861974	cg16933626	cg00967711	cg08853572	cg01779559	cg06307153	cg12930422	cg05693910	cg04677410	cg16391955	cg17270101	cg03595881	cg07833554	cg12374095	cg22953731	cg01235000	cg06534187	cg05350268	cg16617243	cg18732172	cg05376895	cg15417287	cg18947676	cg09293718
cg04739880	cg26682103	cg17221584	cg21346154	cg07589235	cg10950413	cg10262387	cg07501955	cg06118126	cg00340127	cg01377459	cg00849044	cg18040354	cg15128141	cg08895056	cg15108490	cg13630043	cg00612625	cg13431037	cg25366157	cg07288447	cg10102897	cg10262387	cg05940514	cg13818316	cg03770248	cg00654637	cg00338116	cg22830895	cg12623328	cg00188032	cg06609498	cg02928476	cg00849044	cg11046772	cg18985133	cg26312150	cg02006142	cg09755397	cg18040354	cg11011512	cg13433278	cg25010006	cg26670789
cg04742550	cg02754084	cg07133930	cg02235041	cg21854332	cg22622057	cg10276171	cg14569380	cg07921384	cg10104252	cg18626323	cg20126775	cg06444282	cg25100871	cg25987564	cg06119162	cg13849419	cg22249789	cg11070420	cg02699898	cg16864063	cg01136458	cg10276171	cg11637712	cg04163475	cg23736843	cg13655242	cg25622125	cg16627836	cg11116758	cg10351284	cg16023912	cg10760299	cg20126775	cg16264966	cg23867085	cg02794892	cg12853742	cg10486069	cg06444282	cg05404698	cg05205351	cg05711886	cg17272571
cg04745064	cg07968031	cg00507008	cg05301470	cg04277677	cg09300089	cg25090972	cg15929276	cg26583344	cg06596654	cg16472050	cg17735593	cg25581090	cg22434923	cg07382943	cg23290204	cg03980250	cg02805922	cg11775521	cg03720605	cg14061423	cg23251248	cg25090972	cg07471948	cg24373369	cg04647241	cg07102229	cg01499518	cg08080195	cg05279513	cg20640774	cg26371310	cg02343962	cg17735593	cg03738669	cg03993934	cg15731038	cg25129124	cg08598221	cg25581090	cg07855242	cg03668763	cg22158212	cg21449597
cg04752871	cg26590082	cg25028639	cg20258249	cg06970190	cg26579986	cg11170179	cg08574978	cg24496841	cg19016694	cg19392754	cg03964111	cg16004738	cg26459819	cg17312277	cg15555217	cg06840743	cg24161652	cg14275842	cg12063490	cg02805665	cg19909865	cg11170179	cg01562537	cg04270013	cg23057220	cg27052069	cg06577725	cg03099728	cg13372402	cg13486833	cg04130572	cg00294534	cg03964111	cg14888916	cg12236088	cg25765104	cg18336502	cg04677158	cg16004738	cg16464373	cg24198944	cg03739378	cg01066494
cg04752945	cg06792975	cg02238461	cg07619697	cg22468751	cg06114334	cg01282269	cg14266410	cg03127174	cg19240678	cg00314622	cg21296138	cg11145282	cg00677217	cg20698942	cg13134497	cg19954341	cg21537947	cg16735881	cg03711791	cg21052656	cg25617328	cg01282269	cg02621658	cg01417364	cg15306595	cg08771114	cg19653783	cg09594210	cg17342973	cg06868473	cg16155382	cg19303125	cg21296138	cg05105080	cg17827767	cg24718722	cg11930926	cg07053546	cg11145282	cg04561804	cg02599583	cg04849470	cg25856379
cg04754076	cg25449283	cg07567800	cg23210812	cg09109383	cg20781880	cg03042692	cg12052765	cg10757065	cg27374199	cg04482817	cg10521948	cg20439347	cg00778084	cg26347222	cg13906860	cg18664369	cg07054208	cg04640834	cg27407428	cg06055229	cg13651483	cg03042692	cg25712005	cg05906024	cg01654242	cg10218347	cg18444099	cg07833554	cg21695089	cg20576162	cg16826286	cg23276829	cg10521948	cg11887376	cg08469845	cg21126229	cg15549231	cg25364469	cg20439347	cg26308359	cg09500171	cg20584905	cg17552295
cg04754315	cg03256780	cg02697649	cg27471192	cg20312971	cg09166556	cg15726514	cg15127879	cg22092126	cg20289949	cg27624162	cg05811904	cg18547284	cg02795515	cg18991169	cg18642003	cg05279622	cg24446586	cg23336143	cg05638359	cg07734161	cg19604703	cg15726514	cg05004818	cg12322146	cg05850431	cg14621217	cg18868483	cg12416561	cg17570276	cg09252204	cg16600634	cg07416364	cg05811904	cg04325130	cg20318235	cg13237068	cg16409012	cg18597220	cg18547284	cg07223177	cg14050019	cg07739205	cg17821664
cg04754683	cg15172529	cg02480419	cg08690976	cg04219417	cg18577239	cg15176829	cg16820615	cg22845901	cg21154793	cg05969306	cg15036326	cg23456409	cg26224781	cg03738247	cg13555415	cg13489049	cg09971892	cg25216580	cg12487540	cg10293293	cg13688770	cg15176829	cg06201680	cg10375890	cg05839570	cg05482942	cg03061623	cg17304111	cg04012931	cg10535814	cg23850281	cg27252855	cg15036326	cg23193613	cg09502149	cg26177213	cg00039176	cg23832497	cg23456409	cg08962087	cg06731599	cg17967577	cg00481259
cg04755386	cg24828620	cg25335258	cg11611580	cg27480371	cg04610450	cg15281331	cg19776072	cg24753473	cg23619365	cg23631070	cg27525902	cg17454283	cg02709205	cg20386109	cg05857999	cg18241962	cg15524101	cg15666789	cg09932405	cg02315926	cg21984374	cg15281331	cg17283455	cg06216640	cg14954874	cg08992499	cg22738219	cg26199906	cg24479859	cg10585379	cg12013321	cg15416643	cg27525902	cg18346935	cg16755924	cg13944175	cg24971873	cg04097334	cg17454283	cg19488804	cg08545493	cg12615535	cg10175334
cg04757389	cg25534244	cg20811857	cg19480775	cg20542619	cg20476329	cg22289155	cg05093576	cg17963840	cg19045344	cg07041720	cg11635053	cg02400092	cg13399816	cg11927233	cg16522412	cg23994043	cg16573240	cg27548075	cg26434197	cg03690956	cg03384440	cg22289155	cg06587521	cg11086773	cg13817547	cg10607454	cg24480765	cg14541209	cg11329209	cg02847500	cg26157279	cg26094842	cg11635053	cg04657325	cg25270089	cg10907148	cg22642485	cg20960181	cg02400092	cg26155374	cg14242895	cg02133809	cg14664242
cg04757901	cg04791822	cg03905487	cg00650640	cg02478907	cg25165659	cg00173659	cg03525433	cg17434309	cg05050657	cg16004738	cg03370193	cg26022526	cg19622755	cg16759787	cg02766845	cg21672057	cg17843048	cg24691336	cg02447462	cg06534197	cg15835620	cg00173659	cg16742675	cg01409343	cg01804570	cg26036018	cg02727484	cg19302996	cg12609785	cg23218354	cg04814085	cg07861180	cg03370193	cg07722358	cg11714014	cg26555756	cg19414598	cg02394812	cg26022526	cg07547765	cg06158227	cg13667389	cg00757822
cg04761824	cg09308580	cg13570284	cg26570804	cg27315497	cg12044828	cg05234121	cg05996811	cg26581714	cg02961934	cg02582669	cg00645049	cg01886125	cg08529345	cg06223162	cg02663352	cg13407144	cg25034941	cg12042952	cg13320291	cg19909658	cg18380211	cg05234121	cg05505103	cg00540464	cg02060919	cg00871610	cg09775533	cg25233139	cg19942459	cg19725903	cg11313862	cg09767076	cg00645049	cg08473487	cg13468318	cg00503302	cg05588903	cg19354039	cg01886125	cg21243597	cg23618588	cg25761793	cg23031493
cg04767756	cg04775710	cg00779065	cg16701266	cg09622982	cg21563683	cg03143164	cg17689490	cg01749436	cg21360245	cg07448742	cg09237846	cg22052566	cg11920122	cg03489020	cg26510017	cg00289254	cg22510376	cg11737757	cg24231558	cg14480249	cg00997551	cg03143164	cg03636532	cg09456094	cg21280719	cg26848718	cg23381267	cg27576900	cg02893231	cg14326413	cg08602346	cg24489344	cg09237846	cg08005460	cg19959477	cg03955764	cg10600889	cg01514943	cg22052566	cg14871604	cg18495484	cg25304680	cg20941258
cg04768463	cg15030449	cg14193430	cg06835156	cg21078322	cg16531277	cg20557801	cg09086416	cg14106308	cg09825309	cg05937292	cg08100265	cg22666373	cg15206981	cg07056138	cg01462856	cg23124867	cg01078582	cg03503516	cg02605007	cg16561266	cg03867465	cg20557801	cg09208571	cg17157462	cg18733974	cg03905867	cg11561737	cg14822490	cg06662568	cg14815778	cg09309899	cg09382127	cg08100265	cg11178337	cg19431247	cg17560699	cg20595490	cg23475462	cg22666373	cg09871315	cg10981727	cg19521384	cg26962439
cg04770550	cg11197061	cg12075498	cg10803871	cg14585167	cg11186282	cg02917321	cg21637392	cg00821073	cg06528267	cg27390201	cg20053885	cg16575322	cg09441819	cg02494582	cg11347411	cg16577595	cg02468250	cg19463193	cg03774520	cg00406392	cg13058710	cg02917321	cg08401628	cg01085569	cg22870775	cg08578641	cg11038231	cg16379533	cg00586817	cg06511312	cg03175417	cg13120955	cg20053885	cg11965311	cg26523299	cg07157030	cg10559151	cg14016879	cg16575322	cg18142262	cg14405197	cg00175150	cg03309722
cg04772025	cg17445830	cg16829924	cg09754272	cg07193504	cg26541780	cg07763376	cg17945323	cg12381416	cg06321376	cg03495053	cg18869061	cg27367526	cg01140416	cg06834177	cg13803765	cg03322353	cg17330251	cg08564636	cg00763315	cg21982437	cg17095936	cg07763376	cg25227672	cg01400924	cg15410253	cg18940843	cg12091498	cg17868538	cg11253356	cg18032798	cg04849320	cg03526702	cg18869061	cg04357717	cg21111256	cg06629130	cg26457179	cg02168592	cg27367526	cg25718402	cg13880868	cg20536794	cg06397427
cg04776357	cg03718012	cg09556515	cg16832407	cg12198841	cg13434411	cg18713852	cg05954446	cg02553516	cg23056703	cg08112929	cg06443678	ch.8.2197061F	cg05490993	cg07240096	cg24911891	cg10171357	cg04224064	cg17526103	cg07592963	cg03338209	cg27557378	cg18713852	cg19528502	cg23784046	cg23896353	cg02766937	cg19401033	cg19421044	cg09262230	cg22737624	cg16636104	cg21301879	cg06443678	cg18647268	cg22249529	cg24506197	cg14267065	cg22642485	ch.8.2197061F	cg00318947	cg01924074	cg14017034	cg13858611
cg04786287	cg16831055	cg07929406	cg09668951	cg25389874	cg15537269	cg16058493	cg11634875	cg04106196	cg04744713	cg01428378	cg06944050	cg11510586	cg03779973	cg02262553	cg13303358	cg16240162	cg11291200	cg05532178	cg13100667	cg21762935	cg25954512	cg16058493	cg20325547	cg23875663	cg14744022	cg16512570	cg25075015	cg00646659	cg08567279	cg19088141	cg15908975	cg06245037	cg06944050	cg03781098	cg23698976	cg01904145	cg17149359	cg08465311	cg11510586	cg10473367	cg10794086	cg25727671	cg19955173
cg04787024	cg03599978	cg19428430	cg20602244	cg23037321	cg18780288	cg06085985	cg17851046	cg06134410	cg19736608	cg12465412	cg14370520	cg23112192	cg17917970	cg01896804	cg10364942	cg26410404	cg22934939	cg07336964	cg06385380	cg15380511	cg02000275	cg06085985	cg27519679	cg09923953	cg08481075	cg08878368	cg06067372	cg06060522	cg19411008	cg25158266	cg01084990	cg26396455	cg14370520	cg17507887	cg08282969	cg22658957	cg08857713	cg14371312	cg23112192	cg06060522	cg24332783	cg16051671	cg07380095
cg04789403	cg10174816	cg14898127	cg22718050	cg08792812	cg24867665	cg09016968	cg00751021	cg20393324	cg27296119	cg19847945	cg00408278	cg27028938	cg11469908	cg08149865	cg18207999	cg24504942	cg11876013	cg23029573	cg15586393	cg07174665	cg23733384	cg09016968	cg14618116	cg08496404	cg08942192	cg24543854	cg20015269	cg01564135	cg13176012	cg17347682	cg00760992	cg27370759	cg00408278	cg19014858	cg23634124	cg12133451	cg04663956	cg25332357	cg27028938	cg01468514	cg19173502	cg06161657	cg08906246
cg04791822	cg07628084	cg10724576	cg21800193	cg20934191	cg15647364	cg26812486	cg18450930	cg14626525	cg11184697	cg25309041	cg12809365	cg25072949	cg14750066	cg22847973	cg06213317	cg00121339	cg25848037	cg07849811	cg08024548	cg24954967	cg11709413	cg26812486	cg04853995	cg17855264	cg03142365	cg19914780	cg12615934	cg16728934	cg08791697	cg19308375	cg18764575	cg22265142	cg12809365	cg26856369	cg00876267	cg24875593	cg10770023	cg14387743	cg25072949	cg02492445	cg09641151	cg04979876	cg14598846
cg04792330	cg13783653	cg00880290	cg16373643	cg00661523	cg05226008	cg18990313	cg01148731	cg10243939	cg17900689	cg07284476	cg22574818	cg09169617	cg13704680	cg20272979	cg23379806	cg16810279	cg14606256	cg07738730	cg24728008	cg20816612	cg16499834	cg18990313	cg10394788	cg24757533	cg20346189	cg06856720	cg09276108	cg26764972	cg01832036	cg25943876	cg07409400	cg22958090	cg22574818	cg10839823	cg20681877	cg13326840	cg13003178	cg11249902	cg09169617	cg14642832	cg26932889	cg20908870	cg21290814
cg04794662	cg05528899	cg03122511	cg11707067	cg18151410	cg24188561	cg25527770	cg00944227	cg14837919	cg08262220	cg14409024	cg06307153	cg12245236	cg21586453	cg07787543	cg06077305	cg09841788	cg10851413	cg26123647	cg04929015	cg04557018	cg22161410	cg25527770	cg15582794	cg03509898	cg04537729	cg19407410	cg18473903	cg21011133	cg07056506	cg13375463	cg15272467	cg12757816	cg06307153	cg00178249	cg02543470	cg04843935	cg01547910	cg24209528	cg12245236	cg03546235	cg01327147	cg06580033	cg10575547
cg04797936	cg08410996	cg12973803	cg04739880	cg10104480	cg14754581	cg00759329	cg04012053	cg08668790	cg02094500	cg26432961	cg02177444	cg16259355	cg26139559	cg01461762	cg10942521	cg18030372	cg10330950	cg02850602	cg06793867	cg16573346	cg13600257	cg00759329	cg12481479	cg10732536	cg09834142	cg03679755	cg08900101	cg04657146	cg25206026	cg18631330	cg22452837	cg09844094	cg02177444	cg11339849	cg18497064	cg20973408	cg00729461	cg15317927	cg16259355	cg23461615	cg05352016	cg18981338	cg03281426
cg04798314	cg26365553	cg14824933	cg21912060	cg00546971	cg10388307	cg01625222	cg05200628	cg03699843	cg25310592	cg18744360	cg03469862	cg23611697	cg20294319	cg26075408	cg19257464	cg03074188	cg25350986	cg18458739	cg03161476	cg23448165	cg12940337	cg01625222	cg26206680	cg22821289	cg13815872	cg23639773	cg03945122	cg23095634	cg16096311	cg18565717	cg07669403	cg11940973	cg03469862	cg12054566	cg12938488	cg07524919	cg20463995	cg01028364	cg23611697	cg04993605	cg11267496	cg26122129	cg18725681
cg04799120	cg18724928	cg12942133	cg14089267	cg18948488	cg11147886	cg02705762	cg23235671	cg17853587	cg13363969	cg05799169	cg21776057	cg01925883	cg23325197	cg15393903	cg11630226	cg23013968	cg26011743	cg21737020	cg14434755	cg07581462	cg26983198	cg02705762	cg19633390	cg16018002	cg07811940	cg20893203	cg17568707	cg19616851	cg25364049	cg23300467	cg10099047	cg13893555	cg21776057	cg18235662	cg08672203	cg22876812	cg12491115	cg20986832	cg01925883	cg16194588	cg17387838	cg07935119	cg13571460
cg04806150	cg20492807	cg05822335	cg16472050	cg27165033	cg25581330	cg26698460	cg08979870	cg02046247	cg00366850	cg20289045	cg09656942	cg02367696	cg18328206	cg11954332	cg02081701	cg06833110	cg16949923	cg16467811	cg19657814	cg09217215	cg01617139	cg26698460	cg03287111	cg05073620	cg16803185	cg10052164	cg25468905	cg01887353	cg11214757	cg10060338	cg19618297	cg13014457	cg09656942	cg17406248	cg27331292	cg24426072	cg08983668	cg02026141	cg02367696	cg15816181	cg23521905	cg08915603	cg14615440
cg04807470	cg10762626	cg26861995	cg00790098	cg06521357	cg16557204	cg20272979	cg09427605	cg05995866	cg02743713	cg22162694	cg18632412	cg13897134	cg25751371	cg16411111	cg01080927	cg03846641	cg06809252	cg12798992	cg09662694	cg20563468	cg02001279	cg20272979	cg05530472	cg23101551	cg15035217	cg06707236	cg09513990	cg03898631	cg23951868	cg06524264	cg09038267	cg18575532	cg18632412	cg27167763	cg11179629	cg25317260	cg07197230	cg22616881	cg13897134	cg20121427	cg25051948	cg20133046	cg22505977
cg04810284	cg24831725	cg12670347	cg11433866	cg13164993	cg01418162	cg11139878	cg00271873	cg24842760	cg08045932	cg02483931	cg04032096	cg01123186	cg08415998	cg06775759	cg13445177	cg05884886	cg16457842	cg08289350	cg20768326	cg03576039	cg03675171	cg11139878	cg12614912	cg19821128	cg21190228	cg10262387	cg14432143	cg00089945	cg08962038	cg04744025	cg24104387	cg21204522	cg04032096	cg06385583	cg03523119	cg19908812	cg20391567	cg06492024	cg01123186	cg04517429	cg06261066	cg27443373	cg19965023
cg04811540	cg04184297	cg19296305	cg24235518	cg20067049	cg13827361	cg11143486	cg04330874	cg20766090	cg16727243	cg09593454	cg02291897	cg00171421	cg24113818	cg24541426	cg07205627	cg22512573	cg14050053	cg03459776	cg06401979	cg25967031	cg04838988	cg11143486	cg17167536	cg13493005	cg22877509	cg11691825	cg08180497	cg18887759	cg17961384	cg11135937	cg24368383	cg05103581	cg02291897	cg25930591	cg19914904	cg14554415	cg27507284	cg21142420	cg00171421	cg14541915	cg08678044	cg19576738	cg22616525
cg04813880	cg02389317	cg10786645	cg10082647	cg00292029	cg23114964	cg15753394	cg00743629	cg27341926	cg13326508	cg02869694	cg00363318	cg20402747	cg04769392	cg14137558	cg23151860	cg17035182	cg16783314	cg11934819	cg14258356	cg09993145	cg12662887	cg15753394	cg07099161	cg07364657	cg10662314	cg20428713	cg05484093	cg02161824	cg10277651	cg03759948	cg10596483	cg27387888	cg00363318	cg18755942	cg17727916	cg16243644	cg07056506	cg25403922	cg20402747	cg25327888	cg10016783	cg08915632	cg08408303
cg04819760	cg26238936	cg26396443	cg10510159	cg20811857	cg24504349	cg09026379	cg17542385	cg06287318	cg07803859	cg02153814	cg18076124	cg03792767	cg14419975	cg04712194	cg11865119	cg25547772	cg19866866	cg18735956	cg21179956	cg04798314	cg03308120	cg09026379	cg07501233	cg03514770	cg25096700	cg05197667	cg11049583	cg12622039	cg22927510	cg10420838	cg22822910	cg21408360	cg18076124	cg06306636	cg25721818	cg25206760	cg07964848	cg21591938	cg03792767	cg06764239	cg23627980	cg03936315	cg21860675
cg04821520	cg14106308	cg13374432	cg18090431	cg00302160	cg04678916	cg17519749	cg04669895	cg24801587	cg12978105	cg00988577	cg13640071	cg23742233	cg23901918	cg18090631	cg03711485	cg01873087	cg21544051	cg07498415	cg10917547	cg12451364	cg12287936	cg17519749	cg13897134	cg05373251	cg13431666	cg09748975	cg11482719	cg11470941	cg26104072	cg10277365	cg22160121	cg08200420	cg13640071	cg02964385	cg12938998	cg02839557	cg09627757	cg20602244	cg23742233	cg16865446	cg05222982	cg05749351	cg00335744
cg04827551	cg27080287	cg14481208	cg10940462	cg05529816	cg00112256	cg10069155	cg24847035	cg19478500	cg01505406	cg18598117	cg10848980	cg02872426	cg10612452	cg06804705	cg15053248	cg00612751	cg23356769	cg21577836	cg04225046	cg05309989	cg17598339	cg10069155	cg02333283	cg01918001	cg03663659	cg18450254	cg20072171	cg21362390	cg05137263	cg06616857	cg14367020	cg21159689	cg10848980	cg00951204	cg23919845	cg11281291	cg25518170	cg16304215	cg02872426	cg26479374	cg07492757	cg15559162	cg01994014
cg04831594	cg18140045	cg12000995	cg18337363	cg08957127	cg12799818	cg01364253	cg03535079	cg18740583	cg13711394	cg07911140	cg13526469	cg18501202	cg05550995	cg22674664	cg19169246	cg17731486	cg05370638	cg22264898	cg16058797	cg20346503	cg14565752	cg01364253	cg01461211	cg24956533	cg21630243	cg23833461	cg03701623	cg23323276	cg04681171	cg14661959	cg20178172	cg14830045	cg13526469	cg25882256	cg13368805	cg12064213	cg03953660	cg10308810	cg18501202	cg05915293	cg05940452	cg11676636	cg23549342
cg04832466	cg12630714	cg22658957	cg01773689	cg24613906	cg17657737	cg15613991	cg16936953	cg14163665	cg00000165	cg10772263	cg05476521	cg08896939	cg05702851	cg11059712	cg12392225	cg14557288	cg27403913	cg13200550	cg13487183	cg04075675	cg16515238	cg15613991	cg03662494	cg24399924	cg09359750	cg17423978	cg17372022	cg12606694	cg19879075	cg05163329	cg11837016	cg07932300	cg05476521	cg00864618	cg19504605	cg13367122	cg24082799	cg04540383	cg08896939	cg18395382	cg21227325	cg00907272	cg11505661
cg04842161	cg01345087	cg00008945	cg02335642	cg00518857	cg10316474	cg26199906	cg21073826	cg18036967	cg18115132	cg01969558	cg07261186	cg02661623	cg16241033	cg25352714	cg10133465	cg04394529	cg27494226	cg00679731	cg21330926	cg18773617	cg26578149	cg26199906	cg01882880	cg26159860	cg02843755	cg20433275	cg20672187	cg26347197	cg19827023	cg04147593	cg05269451	cg10042293	cg07261186	cg09264065	cg00238805	cg25813936	cg11753158	cg00837398	cg02661623	cg18968196	cg21386766	cg15436919	cg05471881
cg04842880	cg23217512	cg03604774	cg27302675	cg07956346	cg04453124	cg10588696	cg27053040	cg23617583	cg01055386	cg11066033	cg07211044	cg03483267	cg14088282	cg23401796	cg00647046	cg10201167	cg06384623	cg09351315	cg23681866	cg16149927	cg09767822	cg10588696	cg10962762	cg02800334	cg10253847	cg08609578	cg03587650	cg18128536	cg09263516	cg07055143	cg22108469	cg02389040	cg07211044	cg06523744	cg06663310	cg03859162	cg00269800	cg08696303	cg03483267	cg18857588	cg13549444	cg03961510	cg03374148
cg04844574	cg15699050	cg23204908	cg13331691	cg16426714	cg09099500	cg27658330	cg24813176	cg07592724	cg02822108	cg00871610	cg10225755	cg01891172	cg03283031	cg06372522	cg20625967	cg25356678	cg04517524	cg03867465	cg09792000	cg16411361	cg20513080	cg27658330	cg06638935	cg27302190	cg15352829	cg16944941	cg05051979	cg25018049	cg17348201	cg04639905	cg02633398	cg19214629	cg10225755	cg17376045	cg07312641	cg27046936	cg07455757	cg01849085	cg01891172	cg12584100	cg11703777	cg05948101	cg08988323
cg04845579	cg05169846	cg02523105	cg12980549	cg27427491	cg04087207	cg20002207	cg00821400	cg19003066	cg20744163	cg11039361	cg02821380	cg09584521	cg21040133	cg14779557	cg19308375	cg07834574	cg27342781	cg09271279	cg16990168	cg20377881	cg20809470	cg20002207	cg03658003	cg25743819	cg01544157	cg10831285	cg07571734	cg04178523	cg25071520	cg07664000	cg08118942	cg06220761	cg02821380	cg02085507	cg07468327	cg13721907	cg01645836	cg14228788	cg09584521	cg00224083	cg05384646	cg03774288	cg24843535
cg04845649	cg07650391	cg17155577	cg16246747	cg16356456	cg00438740	cg02815538	cg21392845	cg22765853	cg20992429	cg02395364	cg22974982	cg13356427	cg10599438	cg14017402	cg19412791	cg15615793	cg01508908	cg09479286	cg10402103	cg04778178	cg18774828	cg02815538	cg16769152	cg16862361	cg12074545	cg12064929	cg25996557	cg00430542	cg10318351	cg20587168	cg13968061	cg19856444	cg22974982	cg02097479	cg14694744	cg11383474	cg05019488	cg07695603	cg13356427	cg08979191	cg22332157	cg16884847	cg26992634
cg04849985	cg08718880	cg02426623	cg18692149	cg04052013	cg14868599	cg04144394	cg19319487	cg24591300	cg11403428	cg01368900	cg16288318	cg07784166	cg17454263	cg03877829	cg20467957	cg02417473	cg19509311	cg07436694	cg07313720	cg26201811	cg19680583	cg04144394	cg13542073	cg00607755	cg00014445	cg14992768	cg05663278	cg05526498	cg25452717	cg13016851	cg19696794	cg23171103	cg16288318	cg14420932	cg04344190	cg04817724	cg02112229	cg11815480	cg07784166	cg02877240	cg21691367	cg02399044	cg08284213
cg04850286	cg12548057	cg26613811	cg00335908	cg06770878	cg09041183	cg11700490	cg17676246	cg05670461	cg18744355	cg25858008	cg06939792	cg18029321	cg22807732	cg19091719	cg07201017	cg11730559	cg11671913	cg08177681	cg18428888	cg15526081	cg01085362	cg11700490	cg17320707	cg20831648	cg01333350	cg19145858	cg10332003	cg26690075	cg14106263	cg26456183	cg20229609	cg16386396	cg06939792	cg09701233	cg16712639	cg16379671	cg22905292	cg09028204	cg18029321	cg08010094	cg07240413	cg02904064	cg18944087
cg04850731	cg27088150	cg02588283	cg23696593	cg18676237	cg09253663	cg05561386	cg19734190	cg01569601	cg05075545	cg08913523	cg13620034	cg09867290	cg02388378	cg11658970	cg06618740	cg20945738	cg19415339	cg03364486	cg13015925	cg00991994	cg24265969	cg05561386	cg05666266	cg23200995	cg21290775	cg22369786	cg27444751	cg12049236	cg25650256	cg04187185	cg06041909	cg13783238	cg13620034	cg22768358	cg06919398	cg24000218	cg25019961	cg17639056	cg09867290	cg24437715	cg06539449	cg27596649	cg19964348
cg04851505	cg00645049	cg02564291	cg06014958	cg21788615	cg04497889	cg09933190	cg05125843	cg01107006	cg27024950	cg13958389	cg25407979	cg18385190	cg04688351	cg04285666	cg16615154	cg02693068	cg09094964	cg12550055	cg27194998	cg18348274	cg09728393	cg09933190	cg04323365	cg09324018	cg01291336	cg15174117	cg12864597	cg14261068	cg24713667	cg04755771	cg24720008	cg15899743	cg25407979	cg08452456	cg06655100	cg12869615	cg18920858	cg12078155	cg18385190	cg01566965	cg16721321	cg16408279	cg03012289
cg04852443	cg21723559	cg06710259	cg05555207	cg03952578	cg05162858	cg09100373	cg11870455	cg25637829	cg26047313	cg03212133	cg10950358	cg25727025	cg00325866	cg11399508	cg07906828	cg01466576	cg18024479	cg24284741	cg06431415	cg00898447	cg00497232	cg09100373	cg03151294	cg10941566	cg01090609	cg18362509	cg10566703	cg25349610	cg19860717	cg24770201	cg02272584	cg16551520	cg10950358	cg25592526	cg10030980	cg12000995	cg04929022	cg25365006	cg25727025	cg26779985	cg08812897	cg00768158	cg06481887
cg04854226	cg02638458	cg02295504	cg02539083	cg19815376	cg18396806	cg06906555	cg25125450	cg27028923	cg09511741	cg05146544	cg16029260	cg12163407	cg24509810	cg14569423	cg19615711	cg23279522	cg14931215	cg24124703	cg11663393	cg25034941	cg19504702	cg06906555	cg01883635	cg27635485	cg24548833	cg22367872	cg02994463	cg14164044	cg24035229	cg17877174	cg24530234	cg19187831	cg16029260	cg20015986	cg02276823	cg22238209	cg26888672	cg06423252	cg12163407	cg04508482	cg09788008	cg24944959	cg14891195
cg04861869	cg00281551	cg23954206	cg12463851	cg14776033	cg07354583	cg14504269	cg03666439	cg10569606	cg16639172	cg09278107	cg17598923	cg06133110	cg01818121	cg15317927	cg08013737	cg05152459	cg10078687	cg12156154	cg05200811	cg03477080	cg17361459	cg14504269	cg23462772	cg07215003	cg25185518	cg09654300	cg02761110	cg11885357	cg16078210	cg08849628	cg14105566	cg26554547	cg17598923	cg21174055	cg10538243	cg25399239	cg05146536	cg25427918	cg06133110	cg00409917	cg08835985	cg05400670	cg15514896
cg04862340	cg21149266	cg15878670	cg09989037	cg13074458	cg01794926	cg13978689	cg17131262	cg21950107	cg25968569	cg24752267	cg04524851	cg07295003	cg04541293	cg24685006	cg24923931	cg07338205	cg15595755	cg05952572	cg16208084	cg18058230	cg03060590	cg13978689	cg06373660	cg27269110	cg12165782	cg05905176	cg14940165	cg22671388	cg11011512	cg26679785	cg23892439	cg13491731	cg04524851	cg26308359	cg09819656	cg00061551	cg05695699	cg03021296	cg07295003	cg06645033	cg09183450	cg02958263	cg19846758
cg04864327	cg23779047	cg22897715	cg18150339	cg10615842	cg06452419	cg00017461	cg15324331	cg10069638	cg06529149	cg22907034	cg08434396	cg07324702	cg26856080	cg19815933	cg06181703	cg09537620	cg01718602	cg25144893	cg21544051	cg16940942	cg08742262	cg00017461	cg16696002	cg05138702	cg17788031	cg20344326	cg12986639	cg20597646	cg14258356	cg14746118	cg04440885	cg13507084	cg08434396	cg13676220	cg19784262	cg14369777	cg23680067	cg07791011	cg07324702	cg02106682	cg25158266	cg06537019	cg24457743
cg04865531	cg02634341	cg07359379	cg06399905	cg05777052	cg20653018	cg20938454	cg03449150	cg03661387	cg16579158	cg21275135	cg10824503	cg09358376	cg01817364	cg02009766	cg20686918	cg08269974	cg14575656	cg04857257	cg17159890	cg06711254	cg03472888	cg20938454	cg17448336	cg19981951	cg08779706	cg13481969	cg25718467	cg16426291	cg21004899	cg04748497	cg08759112	cg24151204	cg10824503	cg12025690	cg14096207	cg18009000	cg01289637	cg24393700	cg09358376	cg14062002	cg00750225	cg18693528	cg04046669
cg04867652	cg20434422	cg13709271	cg26584545	cg01879473	cg13208102	cg04404489	cg06672250	cg25116709	cg00020348	cg16175713	cg15683950	cg24768116	cg25506797	cg12419462	cg10836509	cg16091895	cg01039990	cg23055217	cg26349048	cg22431309	cg15032941	cg04404489	cg12065779	cg12014181	cg04272355	cg20968678	cg05485250	cg25813820	cg06859463	cg07480762	cg02072170	cg14928964	cg15683950	cg18204321	cg16520225	cg17090611	cg01878387	cg26778571	cg24768116	cg18770944	cg19769036	cg16610804	cg03464765
cg04868078	cg26762347	cg17718703	cg23627623	cg18515872	cg21341586	cg06300944	cg09703323	cg06286685	cg04312620	cg16324409	cg00969119	cg01297808	cg09675196	cg22786756	cg10791959	cg21765125	cg20814095	cg09537038	cg05032903	cg08122234	cg25585172	cg06300944	cg14398214	cg27545697	cg26555777	cg09048251	cg20837456	cg17398485	cg15563434	cg00554969	cg27578568	cg26147947	cg00969119	cg24345062	cg02522936	cg00680673	cg13755270	cg17227030	cg01297808	cg00602811	cg27151711	cg04208434	cg22676075
cg04869379	cg03724368	cg27076487	cg02786257	cg00392196	cg23403099	cg26211724	cg08469215	cg16259355	cg04456892	cg13806096	cg17130788	cg00301762	cg13362112	cg12456778	cg09775263	cg20189682	cg01456368	cg08329754	cg01306265	cg25442487	cg25432738	cg26211724	cg05757474	cg07494614	cg27201673	cg13932501	cg14018429	cg16569937	cg23076361	cg20456258	cg14182730	cg10642548	cg17130788	cg02792333	cg09219688	cg03658384	cg23188684	cg13663706	cg00301762	cg22979433	cg00882569	cg16272791	cg19200953
cg04870460	cg22404117	cg21606887	cg11828180	cg16271600	cg15821939	cg18790787	cg25403283	cg05590818	cg09088437	cg03445896	cg18291443	cg16992787	cg12558755	cg06731886	cg10296548	cg01247560	cg10152449	cg13480738	cg22448304	cg15973546	cg14487702	cg18790787	cg12940993	cg10935762	cg00458878	cg26229618	cg22648135	cg03538383	cg00114913	cg19575753	cg11288260	cg10334750	cg18291443	cg02494572	cg14016879	cg09113483	cg03780561	cg14295696	cg16992787	cg25035631	cg27124742	cg12850822	cg27531553
cg04871498	cg10296238	cg00445232	cg07950296	cg18361425	cg02273889	cg22679740	cg20301677	cg26225073	cg19407717	cg22525581	cg09418035	cg10041416	cg23814365	cg00690049	cg16550264	cg03136563	cg22550549	cg15977773	cg02575448	cg25671716	cg09480047	cg22679740	cg06526980	cg15450139	cg27303538	cg25092838	cg27272487	cg01311227	cg19691778	cg25714218	cg12137402	cg19846447	cg09418035	cg25587091	cg05392989	cg12870014	cg27554954	cg10665488	cg10041416	cg07434260	cg24996161	cg23651708	cg00158539
cg04872051	cg00586817	cg01358444	cg04466840	cg12592691	cg19861260	cg22855405	cg27569446	cg05971592	cg25901381	cg09235031	cg01589580	cg09199014	cg27195274	cg19406135	cg14422093	cg19285478	cg14554846	cg23473955	cg00308508	cg22572362	cg27264462	cg22855405	cg07825294	cg20251943	cg26177311	cg03959186	cg23335356	cg04790148	cg02539682	cg15444648	cg16875425	cg12088387	cg01589580	cg21672057	cg19579005	cg14281591	cg24458314	cg02981853	cg09199014	cg16616514	cg10991475	cg11645098	cg01997606
cg04873098	cg13007843	cg25762854	cg14232552	cg24453580	cg05648303	cg25588787	cg01532589	cg00530925	cg20981848	cg27451362	cg16822572	cg00748373	cg21878746	cg16101008	cg27605358	cg06654537	cg00092551	cg20140363	cg13689560	cg09420319	cg00169897	cg25588787	cg13207180	cg18522626	cg24478765	cg21712331	cg10943249	cg22610645	cg03806095	cg05961595	cg13900773	cg00445405	cg16822572	cg19569526	cg23156356	cg10426500	cg12501871	cg17084763	cg00748373	cg10461547	cg24940967	cg04055345	cg24368383
cg04875128	cg06377106	cg14772068	cg23886662	cg04996195	cg12467288	cg01632288	cg22705746	cg15679665	cg15800907	cg06697057	cg22452543	cg06796866	cg27448433	cg06908232	cg24942747	cg15409097	cg18499201	cg03943218	cg12075247	cg20781383	cg15365028	cg01632288	cg25296103	cg14642392	cg20279598	cg10463708	cg00030523	cg22474754	cg14343151	cg26725029	cg10973622	cg13908359	cg22452543	cg25963505	cg26381452	cg03842291	cg08740088	cg04575202	cg06796866	cg25390165	cg11662345	cg19227561	cg15254881
cg04879832	cg04425920	cg24863802	cg18971175	cg24926706	cg04004830	cg04113693	cg00219321	cg12405754	cg23261919	cg19325985	cg04959480	cg17421417	cg02776664	cg13768503	cg15997512	cg11194545	cg14232291	cg01024962	cg07867687	cg22216302	cg19507805	cg04113693	cg23779047	cg12060422	cg19021076	cg12374721	cg06902828	cg06164717	cg24947764	cg08405463	cg00963467	cg24317190	cg04959480	cg16783204	cg02756511	cg22627029	cg25203031	cg23900605	cg17421417	cg06087019	cg06912964	cg06383709	cg24118856
cg04883026	cg12510999	cg20250250	cg11909574	cg08949974	cg19095187	cg21422605	cg22958315	cg01284666	cg02573091	cg20852364	cg10140454	cg11385536	cg08652487	cg03571393	cg08397344	cg23328556	cg04121731	cg26337816	cg17524136	cg22802812	cg25019648	cg21422605	cg24149658	cg06750897	cg19370043	cg27132535	cg15731180	cg25344406	cg11673291	cg07847989	cg16358155	cg17485717	cg10140454	cg15751452	cg20714708	cg05134054	cg00741986	cg03990412	cg11385536	cg09091181	cg09627567	cg18942757	cg05516617
cg04884318	cg22156700	cg25371919	cg01505406	cg12507655	cg04508739	cg01744822	cg08251704	cg03132773	cg14422827	cg09322899	cg05404236	cg08973950	cg20086286	cg02099878	cg04841607	cg10504588	cg16565913	cg02729303	cg05103731	cg13307142	cg12060499	cg01744822	cg02568083	cg07968770	cg09184730	cg14485633	cg27027631	cg16655765	cg26760589	cg21836586	cg12078738	cg10409981	cg05404236	cg10987536	cg06174815	cg04211807	cg03454250	cg24262469	cg08973950	cg23486142	cg09986353	cg09921371	cg19549171
cg04886846	cg20668096	cg22803510	cg10311048	cg07520649	cg18274510	cg08110785	cg05322332	cg24500428	cg00140889	cg19410841	cg13985817	cg27164797	cg04999352	cg08783090	cg00102183	cg27417749	cg03264526	cg13540960	cg05662884	cg25783869	cg18337363	cg08110785	cg12593223	cg05233373	cg05030518	cg26882164	cg02950608	cg02918903	cg05578840	cg04721883	cg14687660	cg07878514	cg13985817	cg09672448	cg14586555	cg08772684	cg00981879	cg00065048	cg27164797	cg22676075	cg03474687	cg17006413	cg00046899
cg04887494	cg27375748	cg03762366	cg16942327	cg02051771	cg01544270	cg01819167	cg12893736	cg11248896	cg16307866	cg18461347	cg05096434	cg06678678	cg04993605	cg10749808	cg09259797	cg04106196	cg20862309	cg21151432	cg00019654	cg26389330	cg16559243	cg01819167	cg04881751	cg14519252	cg18229848	cg03790988	cg05416180	cg10991450	cg13468318	cg16006004	cg08285915	cg14602393	cg05096434	cg07128233	cg01838596	cg03680873	cg08610982	cg01622018	cg06678678	cg13711950	cg22221831	cg18477204	cg03879291
cg04890851	cg02756511	cg01288184	cg07917269	cg06733155	cg02458516	cg17768491	cg13482073	cg23600438	cg01882767	cg16431713	cg19103536	cg17804356	cg20339720	cg16439608	cg25065716	cg24964368	cg16586530	cg25026904	cg03267527	cg10987597	cg05253110	cg17768491	cg27527798	cg17755535	cg20216802	cg00705280	cg19075005	cg24368865	cg10800369	cg20306025	cg05767035	cg07011029	cg19103536	cg20218678	cg07010486	cg05863502	cg24603576	cg17661642	cg17804356	cg05879505	cg04393989	cg14314056	cg07284273
cg04896832	cg09782560	cg23465978	cg26755097	cg22814884	cg25451702	cg25623524	cg08906309	cg05920345	cg04337358	cg00951204	cg26157279	cg03022680	cg18523979	cg26119746	cg05788138	cg11706790	cg21275135	cg25737397	cg02157475	cg00011200	cg18285788	cg25623524	cg27028281	cg12647574	cg23412777	cg12298268	cg01576669	cg26744682	cg14463292	cg26744682	cg13574945	cg10790429	cg26157279	cg04800503	cg02095995	cg12058840	cg18038372	cg27106959	cg03022680	cg03891346	cg24689895	cg13276502	cg24079790
cg04898695	cg10327440	cg23114964	cg02333298	cg23083049	cg10563645	cg25510164	cg16317381	cg04886934	cg24044478	cg24411946	cg02500443	cg07892597	cg14629755	cg09316306	cg01993952	cg01043588	cg02698615	cg27311341	cg00765686	cg17299883	cg08880849	cg25510164	cg01421539	cg18712919	cg24708332	cg22274745	cg13104187	cg16293118	cg01382100	cg08760398	cg16699074	cg09259235	cg02500443	cg22812223	cg17851046	cg18417245	cg18902148	cg02210067	cg07892597	cg18444097	cg22575966	cg15171488	cg20535781
cg04904276	cg16518996	cg02770751	cg25977206	cg10517650	cg02466588	cg08417730	cg24478803	cg23929609	cg18235000	cg02102075	cg13732582	cg12716639	cg15904523	cg10442445	cg27339974	cg26350222	cg19047068	cg13979887	cg26489750	cg27545407	cg18502477	cg08417730	cg17601191	cg14882082	cg05702024	cg14855519	cg26783404	cg17235179	cg05984244	cg00414093	cg14831798	cg25769889	cg13732582	cg05655915	cg04283377	cg00054771	cg07450210	cg12076194	cg12716639	cg11599539	cg05879505	cg26336118	cg24503712
cg04904318	cg25645840	cg26120477	cg26702958	cg04117372	cg24965479	cg12257156	cg05875421	cg09164898	cg19714279	cg21149266	cg05036212	cg23817096	cg17631196	cg15041487	cg14615927	cg07151747	cg01288367	cg10831607	cg16084857	cg14651504	cg15207885	cg12257156	cg00044372	cg21604970	cg24495475	cg02423318	cg25711246	cg18311708	cg16059957	cg11717930	cg00760729	cg16019434	cg05036212	cg14200725	cg23898859	cg05305760	cg22682567	cg00032912	cg23817096	cg11009590	cg19580930	cg16836250	cg01607625
cg04904468	cg01156892	cg03605542	cg18144593	cg13833923	cg07484910	cg05852568	cg04362790	cg07403152	cg19562321	cg19066589	cg01514356	cg03270167	cg23882862	cg18084999	cg18426863	cg01782711	cg17355765	cg07472953	cg14476487	cg24163242	cg23902114	cg05852568	cg27433088	cg10839745	cg17514528	cg00089384	cg22283653	cg19334385	cg02732801	cg13486082	cg14108567	cg19597498	cg01514356	cg01556010	cg09488203	cg08313420	cg27350602	cg11140086	cg03270167	cg20850023	cg26429266	cg18877271	cg26580413
cg04904609	cg04263436	cg13316539	cg24377179	cg16659284	cg16393012	cg06682039	cg03130910	cg05928362	cg27355713	cg13777668	cg11024449	cg04996195	cg08979191	cg00997130	cg11069338	cg19579913	cg10841270	cg24951893	cg09734418	cg12392104	cg20087519	cg06682039	cg20271330	cg11870455	cg06008640	cg09894683	cg13090007	cg10920297	cg04468543	cg27271445	cg27261050	cg23668057	cg11024449	cg12101354	cg02061213	cg05835545	cg10178082	cg07910075	cg04996195	cg04205943	cg04027043	cg15070513	cg07717512
cg04907664	cg26932432	cg18489994	cg04392284	cg16331823	cg05279113	cg21064916	cg05252264	cg06861880	cg15951557	cg04515154	cg13786083	cg24799830	cg04094811	cg25393009	cg04415114	cg02717046	cg13759778	cg20822767	cg16530382	cg12883279	cg16060369	cg21064916	cg26926612	cg12634602	cg21226965	cg18239253	cg23715030	cg11518509	cg13455717	cg00848594	cg18114811	cg13710279	cg13786083	cg20598190	cg04305036	cg00333512	cg18813020	cg06399029	cg24799830	cg06736785	cg18984983	cg18356515	cg12811319
cg04911005	cg16653620	cg15268191	cg24345062	cg22986569	cg17130457	cg16836311	cg02554051	cg08202754	cg04787024	cg09460641	cg19200589	cg27422872	cg10546048	cg15268191	cg06918474	cg11021362	cg17292622	cg08116775	cg09229960	cg03063658	cg05529816	cg16836311	cg16705273	cg08188268	cg21142075	cg13990926	cg08377819	cg05872808	cg06678678	cg02174092	cg27355713	cg01271812	cg19200589	cg20452714	cg05260852	cg14970569	cg02050847	cg14247154	cg27422872	cg09849405	cg11253913	cg10528576	cg04709035
cg04912712	cg08784129	cg11647108	cg26118821	cg04591018	cg05475386	cg07384961	cg23814228	cg18110168	cg08561856	cg19937499	cg17824401	cg05784193	cg25926515	cg00967711	cg23319460	cg13918631	cg04370442	cg09869811	cg25692732	cg25367559	cg17455297	cg07384961	cg00148114	cg23416002	cg05423393	cg05898591	cg08040012	cg25165659	cg00402417	cg02182440	cg26101485	cg07270259	cg17824401	cg15975802	cg01039990	cg23783489	cg14219124	cg03731303	cg05784193	cg15536552	cg17479716	cg25591996	cg17694351
cg04913979	cg14220146	cg27592868	cg10280963	cg17053854	cg12131414	cg18586529	cg03031357	cg12479047	cg03833216	cg04249742	cg10934032	cg03760589	cg18261205	cg05340094	cg10830822	cg10303653	cg23986590	cg16800228	cg16306115	cg24332002	cg19551199	cg18586529	cg01723892	cg27245514	cg04377288	cg10236452	cg00762705	cg18196334	cg20584415	cg00371829	cg11256152	cg20583930	cg10934032	cg05890279	cg15444626	cg07920376	cg19743690	cg11634248	cg03760589	cg21827317	cg07306414	cg09714424	cg15209921
cg04914126	cg20333836	cg09695307	cg18521743	cg26701408	cg06212263	cg21660452	cg02292206	cg23778149	cg08223235	cg17778883	cg26201811	cg11775292	cg15136410	cg12039490	cg17304496	cg03787864	cg04303560	cg14150115	cg18105467	cg24687805	cg08034867	cg21660452	cg03447800	cg17246140	cg14381550	cg16541026	cg01227239	cg15363134	cg13752974	cg20186588	cg24804765	cg03614132	cg26201811	cg27608224	cg18500448	cg09937190	cg09179743	cg19982230	cg11775292	cg02052915	cg03700230	cg07690734	cg13525697
cg04914930	cg21843616	cg27502952	cg27462975	cg24805559	cg19348484	cg15737177	cg00806929	cg18817143	cg15169121	cg03265991	cg08767627	cg05045981	cg22774088	cg22969661	cg11918450	cg19311055	cg01353788	cg13656404	cg22053855	cg06623625	cg18595005	cg15737177	cg14332086	cg21270847	cg13471114	cg01815567	cg14403169	cg05947181	cg04622024	cg08183724	cg01514353	cg12895304	cg08767627	cg00420450	cg11286196	cg13775533	cg21897315	cg00963467	cg05045981	cg11471507	cg24199203	cg07749951	cg16139517
cg04915044	cg18156592	cg18319366	cg23651812	cg26944526	cg18932278	cg09424271	cg21137557	cg10414975	cg23878404	cg02621779	cg11853788	cg18645035	cg00410600	cg05491858	cg25217583	cg19579005	cg06085713	cg05917748	cg11708328	cg09551145	cg13608171	cg09424271	cg02921623	cg09650488	cg24003832	cg11425517	cg24620436	cg03319489	cg13288164	cg02471578	cg02294416	cg16361915	cg11853788	cg22889163	cg25986727	cg04086531	cg24844608	cg03061122	cg18645035	cg14912375	cg05719140	cg18731680	cg13041595
cg04917181	cg17290591	cg09399281	cg13625875	cg08101375	cg05004142	cg25609434	cg01084722	cg26606257	cg06545019	cg10259231	cg16182743	cg15883603	cg14566624	cg09580822	cg04302628	cg15807314	cg20919227	cg02510708	cg18699242	cg18372607	cg01860063	cg25609434	cg19476622	cg26950369	cg08447449	cg14602622	cg13366537	cg20503915	cg05785344	cg05456789	cg11957350	cg01814191	cg16182743	cg04256516	cg23874437	cg06461373	cg26984961	cg01013023	cg15883603	cg21595092	cg26860604	cg15814218	cg06830500
cg04920527	cg13204538	cg08418670	cg24838345	cg03755115	cg17345373	cg00948124	cg04928338	cg18001180	cg06607764	cg25004441	cg13114921	cg05185038	cg15992535	cg25565608	cg07658449	cg08791697	cg10879397	cg14425564	cg16426293	cg05390356	cg07740306	cg00948124	cg23484159	cg10459087	cg05789980	cg18302334	cg27369096	cg15526081	cg06654691	cg17914143	cg23158877	cg01911472	cg13114921	cg04365721	cg03498895	cg02698615	cg21538684	cg02828785	cg05185038	cg02067688	cg00997969	cg03110368	cg27217350
cg04921068	cg08189198	cg21721825	cg22083053	cg05700339	cg20309061	cg23123017	cg00168417	cg14048874	cg15659052	cg26389380	cg06570967	cg09425032	cg16138752	cg13036593	cg09904358	cg18496053	cg25374359	cg21861305	cg09560979	cg07264097	cg11600186	cg23123017	cg21688288	cg04369341	cg09990556	cg00253379	cg24085930	cg13227806	cg22727810	cg19742470	cg01912193	cg04181892	cg06570967	cg13728287	cg00589305	cg21033861	cg00228390	cg13394491	cg09425032	cg15552158	cg17781789	cg11536474	cg05289897
cg04921315	cg25336332	cg26942432	cg25228422	cg02214470	cg15977272	cg11965913	cg06866712	cg25153741	cg13379827	cg13709271	cg03329597	cg00279790	cg09102257	cg01813294	cg18409528	cg11738485	cg12709057	cg22824635	cg21552242	cg20059012	cg12436377	cg11965913	cg22618269	cg17480077	cg23514110	cg03278611	cg13580857	cg21159768	cg02919936	cg24401557	cg12906381	cg00479827	cg03329597	cg12200038	cg23277098	cg11184697	cg13280741	cg05137263	cg00279790	cg21189438	cg15153141	cg06988760	cg13498778
cg04923174	cg04011469	cg24157598	cg02236650	cg11130955	cg18707191	cg01743846	cg24158160	cg15567182	cg09798801	cg19507267	cg12171481	cg15370103	cg08839210	cg09911173	cg10251973	cg11871739	cg03889013	cg05612839	cg12038981	cg13024624	cg02736280	cg01743846	cg12178141	cg02569509	cg14970695	cg12204166	cg22147262	cg00221382	cg17301223	cg20792978	cg10099415	cg11065271	cg12171481	cg22473620	cg01948226	cg17603461	cg20456258	cg14636575	cg15370103	cg10596483	cg11143827	cg11194108	cg26330479
cg04923845	cg19084628	cg22527791	cg23406451	cg05766489	cg26978918	cg03114899	cg25273584	cg06905130	cg13439241	cg08105813	cg13009425	cg07696033	cg19477600	cg23875045	cg06573143	cg22699768	cg06379435	cg09228833	cg15747825	cg01098871	cg07442409	cg03114899	cg02742139	cg10345936	cg27501723	cg10624395	cg11492964	cg07352185	cg20737382	cg16481170	cg25799797	cg13488011	cg13009425	cg00598009	cg00997655	cg17236781	cg07618462	cg05709657	cg07696033	cg22973468	cg14947634	cg25227803	cg01143780
cg04924141	cg08076955	cg22166900	cg06575144	cg21186296	cg05446471	cg04173432	cg21758446	cg22413388	cg19981951	cg26135441	cg08784129	cg19984262	cg26225073	cg03962451	cg11194545	cg05036106	cg03021329	cg12527110	cg20905796	cg18422587	cg20372886	cg04173432	cg01353347	cg09838262	cg11505661	cg05337761	cg00730561	cg00901401	cg19639560	cg02840535	cg01383599	cg11225247	cg08784129	cg06666025	cg13661703	cg04707013	cg14486905	cg09429111	cg19984262	cg19567594	cg17164345	cg27146741	cg02451502
cg04924185	cg05785344	cg11067179	cg25139877	cg16398388	cg10906138	cg13438337	cg17669033	cg11875044	cg14503564	cg02001779	cg01966277	cg17339488	cg04999058	cg10477905	cg22505086	cg03340754	cg14030878	cg26385172	cg13455410	cg00934322	cg17498272	cg13438337	cg18497508	cg01448470	cg13781574	cg11104313	cg11076814	cg19676182	cg15118780	cg20497120	cg07808023	cg07174182	cg01966277	cg21606887	cg08993922	cg14138275	cg03340754	cg26075356	cg17339488	cg22442352	cg17406023	cg02599587	cg25948037
cg04928338	cg06428055	cg25322008	cg21218687	cg17171407	cg13498757	cg05010967	cg16698674	cg03776080	cg23226168	cg03690133	cg23207542	cg21811143	cg05414241	cg12901064	cg16397714	cg05678033	cg21061960	cg27197524	cg15741433	cg18504196	cg07776698	cg05010967	cg12530472	cg00422488	cg13642472	cg23600624	cg21643086	cg02624067	cg19827346	cg21186263	cg22488081	cg13435432	cg23207542	cg26803268	cg25266888	cg21330207	cg03480605	cg06866375	cg21811143	cg12315391	cg04528545	cg21828319	cg25944419
cg04929703	cg18497508	cg24866923	cg10176011	cg25506747	cg04912712	cg03933131	cg14931071	cg24430322	cg27583102	cg20840847	cg10348234	cg10546817	cg20168964	cg25754852	cg02580005	cg24187351	cg15742758	cg06204948	cg09226411	cg04561804	cg17424999	cg03933131	cg01731783	cg11293699	cg04867115	cg11118422	cg09981830	cg23924222	cg26986681	cg22068747	cg15079885	cg00318347	cg10348234	cg02661079	cg09386050	cg12440062	cg23172828	cg24037651	cg10546817	cg08532057	cg26094842	cg16075775	cg08535978
cg04934382	cg21261158	cg14644001	cg14076360	cg23519572	cg14235846	cg04042468	cg14604066	cg14321918	cg06261066	cg19260189	cg09012594	cg26224466	cg07094915	cg20291091	cg27548752	cg19499614	cg06614969	cg01047631	cg09526164	cg16805189	cg27655671	cg04042468	cg08952424	cg01093138	cg14259755	cg26110834	cg25326491	cg04532906	cg02156782	cg10709704	cg00502926	cg15235798	cg09012594	cg24911891	cg14659547	cg02938172	cg04602081	cg04189389	cg26224466	cg12183023	cg14356799	cg00762160	cg03379649
cg04934595	cg12972705	cg06763776	cg04574507	cg15697225	cg11236746	cg11442173	cg23384017	cg01018701	cg07455865	cg14824921	cg08099387	cg09143713	cg08221741	cg16185457	cg06489728	cg13304609	cg13069450	cg13716760	cg12417438	cg10862468	cg06359703	cg11442173	cg11904435	cg09634455	cg01174843	cg08129490	cg25137403	cg25674613	cg04177426	cg04288999	cg01603973	cg19213744	cg08099387	cg22053855	cg10907112	cg11190248	cg15455772	cg24112882	cg09143713	cg11521434	cg26955980	cg07463743	cg21608519
cg04935109	cg07007118	cg00482162	cg17182817	cg23470538	cg06878499	cg11942971	cg15767908	cg25409499	cg21281009	cg22294908	cg15315638	cg09330885	cg15613420	cg16314146	cg09601912	cg00855299	cg19814934	cg00293303	cg17432380	cg15165114	cg02390241	cg11942971	cg02380334	cg23378941	cg26821579	cg25974484	cg12225220	cg22283959	cg12709057	cg19579913	cg23099839	cg10927449	cg15315638	cg26126417	cg05445331	cg12942133	cg14370595	cg07914866	cg09330885	cg12636169	cg10998146	cg26504263	cg00940287
cg04937184	cg15887754	cg04215287	cg09832443	cg17999820	cg16378063	cg19039481	cg13676366	cg00387220	cg10940462	cg02816525	cg12467288	cg14106660	cg14064356	cg07659054	cg07530063	cg16207263	cg12314335	cg03771840	cg03598297	cg04256466	cg22242216	cg19039481	cg25880781	cg21140898	cg20234947	cg20400592	cg23950233	cg03984209	cg07980777	cg27502296	cg15704225	cg03517918	cg12467288	cg14303457	cg05832562	cg24104387	cg10168494	cg19894253	cg14106660	cg03459776	cg02558677	cg00446213	cg24497732
cg04938549	cg21596313	cg18414950	cg02577896	cg25950325	cg06421526	cg17945976	cg25978327	cg24425838	cg08565979	cg18278694	cg18477674	cg05855917	cg15215612	cg06700061	cg14979301	cg03732411	cg18888655	cg19827089	cg13788004	cg12018718	cg03176729	cg17945976	cg22604777	cg01401365	cg05783039	cg11510999	cg02324249	cg16567137	cg11216554	cg04455999	cg15396238	cg26014634	cg18477674	cg09737314	cg22934939	cg02623256	cg24974704	cg08778681	cg05855917	cg19542238	cg00281551	cg19809499	cg02760280
cg04940582	cg22454022	cg23917513	cg03200166	cg18088032	cg14590369	cg17586256	cg02131155	cg20611276	cg20094279	cg02395581	cg15317927	cg21602520	cg13486755	cg06462921	cg05343512	cg02137215	cg14548509	cg03718773	cg02722672	cg16389078	cg03999020	cg17586256	cg15987572	cg00940140	cg08486397	cg22796593	cg26623696	cg01068808	cg08560117	cg19825302	cg25851651	cg18236571	cg15317927	cg10423607	cg21309351	cg23506143	cg11596902	cg03890691	cg21602520	cg13340085	cg01983504	cg06663305	cg23288099
cg04944536	cg26399113	cg08461097	cg08668790	cg02037681	cg04238983	cg17960080	cg04790154	cg04139849	cg02624701	cg14615440	cg00597858	cg27094698	cg21838488	cg19051238	cg03158772	cg15788369	cg03044250	cg11792874	cg16230720	cg26348018	cg18877361	cg17960080	cg21854286	cg09378783	cg19497640	cg16204205	cg03167029	cg22077481	cg05334656	cg12466037	cg23615892	cg13102348	cg00597858	cg07157107	cg10772185	cg07983363	cg24582338	cg12776287	cg27094698	cg11857320	cg21330407	cg13473894	cg08106706
cg04948649	cg24371114	cg24552697	cg23516589	cg09854734	cg05471373	cg02872476	cg18008221	cg07215236	cg12157344	cg16527477	cg11186637	cg09886946	cg07089660	cg22711676	cg17736821	cg17227466	cg03061623	cg14582049	cg09556515	cg06319861	cg03595018	cg02872476	cg05192472	cg03565280	cg06695115	cg17581065	cg23995605	cg11256802	cg09371853	cg15298722	cg03009397	cg14836248	cg11186637	cg20761290	cg05598727	cg01946760	cg09864050	cg08063911	cg09886946	cg22152192	cg14274991	cg07496624	cg11420667
cg04951371	cg16353624	cg03296248	cg23901918	cg15175581	cg13775533	cg14391907	cg22182945	cg13954131	cg02903436	cg15541384	cg21892973	cg20454887	cg17710021	cg03145486	cg01963906	cg19790294	cg05305760	cg09233651	cg04306069	cg11741189	cg13990926	cg14391907	cg11209832	cg04566037	cg05867762	cg04510815	cg12918473	cg19976235	cg17740541	cg08118341	cg26130488	cg12722337	cg21892973	cg04376185	cg13768055	cg14741114	cg02026180	cg09274562	cg20454887	cg00347563	cg20326674	cg02656169	cg02268650
cg04954559	cg15875654	cg24829778	cg08767686	cg06480353	cg13805761	cg12746947	cg19836199	cg24047400	cg17881208	cg27416863	cg14975347	cg00210271	cg03147324	cg09664186	cg15964957	cg14087209	cg10009497	cg19535096	cg27422857	cg23300529	cg10403394	cg12746947	cg03580328	cg05424060	cg18471160	cg22940848	cg07459478	cg05152432	cg24378152	cg12927252	cg22439241	cg03553786	cg14975347	cg24683222	cg01397513	cg09057517	cg04425788	cg26536949	cg00210271	cg25896644	cg05833946	cg11353593	cg00570269
cg04960964	cg05160563	cg10982443	cg02274336	cg08411235	cg23139609	cg15553852	cg26196882	cg21927177	cg22698489	cg04463607	cg21187258	cg27405731	cg24995678	cg10709704	cg19969694	cg14573833	cg07251046	cg10994263	cg21609640	cg27005906	cg24591770	cg15553852	cg05051262	cg23881119	cg10169183	cg06785746	cg12747056	cg23704195	cg26611683	cg09567048	cg14014033	cg11659652	cg21187258	cg09952002	cg13715010	cg08477158	cg04128303	cg10096122	cg27405731	cg16391678	cg25960038	cg25325645	cg22722777
cg04961235	cg15766101	cg27296089	cg18337479	cg12460870	cg01195564	cg04337854	cg26086522	cg08730623	cg19049194	cg12247101	cg03453744	cg16277229	cg13115683	cg24782949	cg26945978	cg03357999	cg25489524	cg26678765	cg21412215	cg10517290	cg17807131	cg04337854	cg01055868	cg09702010	cg02766937	cg27425146	cg03952578	cg08351100	cg08813925	cg06897442	cg22730029	cg00128695	cg03453744	cg03402404	cg26583078	cg23256579	cg26283496	cg26183021	cg16277229	cg01285501	cg21997672	cg10559231	cg00155310
cg04961582	cg04742550	cg19873297	cg17555825	cg12782180	cg17937101	cg08115553	cg10855779	cg25427172	cg25304405	cg17102674	cg12563935	cg24736989	cg19705910	cg25116792	cg26058474	cg14267065	cg26839512	cg12468238	cg20014398	cg04492943	cg13713830	cg08115553	cg04856896	cg25292098	cg22960621	cg07861448	cg05211947	cg26811425	cg01980311	cg12610207	cg22242842	cg24266670	cg12563935	cg03577139	cg17655970	cg18918831	cg06086198	cg00523379	cg24736989	cg16300419	cg06753439	cg23334306	cg11884030
cg04962865	cg17463745	cg14299115	cg24301250	cg22900681	cg13664079	cg14664412	cg10114877	cg14503744	cg19271111	cg08669096	cg06244016	cg12881363	cg00912598	cg18373623	cg24641302	cg06788764	cg12856183	cg09180702	cg10830145	cg19415339	cg17657037	cg14664412	cg16551669	cg12627354	cg10013356	cg01063813	cg00805867	cg11425349	cg02353184	cg03475182	cg14247325	cg17172683	cg06244016	cg10815152	cg12135344	cg22344793	cg03926852	cg18878700	cg12881363	cg24152857	cg16734981	cg21398111	cg12400702
cg04964617	cg23094620	cg00101457	cg16763574	cg04496791	cg13508949	cg18261205	cg02971581	cg13568432	cg05539388	cg24340926	cg04920649	cg01807825	cg06029935	cg12670357	cg05863683	cg15852534	cg24549659	cg04755662	cg09962842	cg21520607	cg10078639	cg18261205	cg11882488	cg06086177	cg04785083	cg11200222	cg26505478	cg04410989	cg23094665	cg10982851	cg26950624	cg06075311	cg04920649	cg09126467	cg01069468	cg19161559	cg22574818	cg14202048	cg01807825	cg01556010	cg00378636	cg08994082	cg17317391
cg04964883	cg14227486	cg13215285	cg26866014	cg02927679	cg05849875	cg05687686	cg14981637	cg07681748	cg21881652	cg07868561	cg12211867	cg04012884	cg03528824	cg23018117	cg18892808	cg05951609	cg09440788	cg18926797	cg25270089	cg02083836	cg02462416	cg05687686	cg04550823	cg13020386	cg23532246	cg13943217	cg03548091	cg15239145	cg03459776	cg05885668	cg04403442	cg05828005	cg12211867	cg14281144	cg08355456	cg04044694	cg23644934	cg24939710	cg04012884	cg04709809	cg05147143	cg05884711	cg23356451
