## Supplemental Table 2 for "Machine-learning operations streamlined clinical workflows of DNA methylation-based CNS tumor classification" (part 2 of 3)

### Sheet: SupplementalTable2_CpG_probes (continued)
Superfamily	GLIOMA_GLIONEUR_NEUR	MESEN_NONMENING	EMBRY	PIN_RET	CNTRL	OLFACT	SELLAR	HEMA	MELANO	CRAN_PARASPIN	MENING	CHOROID_PLEX	HGG	SFT	MB	GLIONEUR_NEUR	CIRC_ASTR_GLIO	UNCERT_DIFF	RETBL	CTRL_TME	PINEOBLAST	ESTHESIO	CNTL_BRAIN	PIT_AD	LYMPH	OTHER_EMBRY	MELANOCYTIC	PITUI	PAP_PINEAL	ped_LGG	SCHWANN	EPENDYM	MENINGI	PINEAL	NORM_PINEAL	INFLAM_ENV	CRANIO	CRAN_PARASPINAL	PLEXUS	CIRC_MENING_MELANO	MELANO_NERVE_SHEETH	MISC_RARE_LYMPH	NOTOCHRD
cg04967538	cg20372745	cg18093572	cg03476864	cg14141912	cg08775137	cg24578679	cg20417351	cg08839267	cg05490924	cg26914267	cg01530283	cg25947489	cg01184282	cg06420834	cg10134425	cg09163745	cg25727671	cg06913337	cg18465484	cg11232245	cg25316569	cg24578679	cg24415208	cg24894970	cg03469086	cg06936155	cg07022289	cg17166338	cg10426500	cg04021733	cg07879977	cg23647037	cg01530283	cg19485202	cg21582253	cg09209510	cg18538751	cg08454687	cg25947489	cg14972466	cg26507427	cg16298202	cg05053979
cg04969331	cg01293417	cg01236027	cg14964285	cg26766403	cg15771597	cg09584521	cg04786142	cg06821993	cg04847825	cg15169980	cg25600766	cg06779802	cg03024760	cg06637812	cg14471191	cg08466030	cg12039967	cg05089464	cg08761324	cg24351198	cg27387030	cg09584521	cg06915321	cg10321156	cg05292330	cg19864138	cg04357717	cg21787386	cg05820087	cg05935584	cg08786860	cg19289461	cg25600766	cg27634344	cg06760423	cg05275343	cg20222695	cg06491590	cg06779802	cg05855588	cg23980776	cg05916196	cg05975881
cg04970434	cg20093339	cg05798125	cg20287029	cg13794588	cg21624359	cg00532411	cg01476222	cg01815671	cg04068980	cg18882436	cg11983867	cg03441993	cg14796406	cg17218466	cg11912765	cg13534901	cg11637682	cg11648981	cg24739382	cg22926923	cg23596123	cg00532411	cg17153138	cg19875532	cg16772717	cg16274476	cg12628061	cg17499212	cg09124496	cg09998189	cg09682183	cg12589308	cg11983867	cg04195226	ch.7.111787F	cg00121045	cg26915336	cg22971191	cg03441993	cg10951873	cg25575532	cg02037905	cg02949186
cg04970570	cg23448348	cg25461801	cg24336989	cg10858103	cg13766816	cg26924496	cg09284949	cg06783814	cg22456162	cg23958704	cg08347500	cg13278353	cg23983726	cg08128361	cg24574963	cg02626719	cg04166294	cg26189139	cg15768901	cg19272592	cg19172575	cg26924496	cg08338641	cg00049440	cg09896445	cg01357135	cg18665871	cg22856324	cg02707176	cg22655232	cg04142323	cg27610821	cg08347500	cg07363657	cg05688478	cg12143138	cg05905176	cg01286388	cg13278353	cg03420998	cg01673753	cg09958192	cg20365580
cg04974062	cg06055266	cg09865015	cg15023513	cg16042259	cg03729251	cg02058408	cg12044531	cg11596090	cg04767756	cg07317846	cg07016276	cg20303561	cg22254983	cg19028997	cg24572745	cg21183872	cg11239720	cg11945276	cg17155577	cg01149239	cg21081803	cg02058408	cg24908603	cg19362426	cg08857159	cg15736169	cg03953660	cg01318557	cg09437479	cg18570331	cg06360820	cg23287229	cg07016276	cg12017745	cg05479166	cg25525476	cg04240856	cg01564135	cg20303561	cg14836450	cg13337949	cg19026231	cg04890851
cg04977528	cg16501625	cg05511148	cg08871964	cg04913979	cg00377924	cg02143404	cg16662477	cg08278108	cg17929770	cg23264565	cg00368230	cg00028429	cg10356410	cg10526888	cg26125625	cg04817724	cg23624321	cg07501233	cg01223086	cg17942617	cg11835897	cg02143404	cg13652795	cg10418812	cg04310488	cg19495308	cg02840179	cg21317428	cg24682036	cg07093428	cg21177494	cg17142470	cg00368230	cg05211768	cg26548293	cg03486986	cg07222863	cg04691867	cg00028429	cg15393275	cg05970811	cg14391622	cg19469742
cg04978078	cg14314744	cg08787837	cg10064312	cg26150462	cg04927066	cg23475489	cg18037808	cg24683222	cg06911613	cg19936812	cg19428430	cg25258098	cg09985351	cg00714672	cg20344326	cg14508093	cg14498592	cg08687753	cg05237485	cg02272584	cg23829024	cg23475489	cg00412851	cg00990020	cg05386606	cg21131024	cg02527886	cg22674664	cg05900530	cg20983329	cg11743528	cg00784009	cg19428430	cg25467833	cg14949922	cg05837905	cg21046148	cg22922100	cg25258098	cg07827337	cg10423328	cg13434764	cg13051263
cg04982488	cg06563089	cg16875864	cg17092065	cg19788934	cg27175093	cg01356829	cg18604577	cg12276513	cg06431415	cg14157417	cg06741367	cg05979241	cg20711218	cg19983775	cg07598370	cg19597498	cg17933009	cg00952789	cg27567430	cg01450807	cg27179101	cg01356829	cg07924363	cg01544400	cg14910061	cg18009575	cg13078381	cg27237541	cg25306480	cg13389652	cg12226028	cg13979887	cg06741367	cg22731578	cg03526503	cg15059558	cg06704455	cg15605858	cg05979241	cg13211559	cg05230567	cg06538238	cg24717799
cg04985661	cg05322931	cg24794052	cg14544831	cg16937583	cg02165720	cg25323057	cg09867290	cg17486644	cg00493422	cg14460008	cg07487731	cg15734454	cg06369327	cg16716449	cg18239431	cg14396758	cg13964726	cg18060909	cg09827833	cg13522882	cg22618269	cg25323057	cg23251701	cg08791347	cg10244976	cg02254255	cg16458752	cg23785859	cg05338976	cg00676506	cg00621943	cg00225006	cg07487731	cg16618389	cg12776902	cg22711741	cg24852319	cg19022814	cg15734454	cg26591982	cg15392819	cg09298484	cg09073799
cg04987071	cg25728685	cg27292547	cg06501366	cg09463047	cg10062193	cg19598416	cg15209921	cg10746936	cg04415798	cg20090782	cg05583608	cg16105676	cg26385074	cg12596692	cg18924324	cg11653314	cg14961598	cg10531355	cg03748372	cg04376185	cg07056644	cg19598416	cg11165479	cg18243910	cg05612656	cg24345062	cg01285717	cg03372815	cg22529990	cg25078813	cg09016968	cg07733851	cg05583608	cg09802835	cg11720861	cg20484507	cg05954446	cg01771673	cg16105676	cg02836478	cg13663390	cg12855773	cg20940675
cg04988098	cg05829338	cg18300492	cg12853633	cg07117219	cg26799416	cg16275882	cg09966430	cg27395666	cg05306472	cg23697796	cg12660383	cg11801842	cg00864474	cg06618277	cg02723558	cg16904960	cg21537736	cg17975443	cg20104776	cg03202526	cg12213062	cg16275882	cg10950297	cg02430935	cg04083776	cg04846720	cg17379886	cg00334507	cg01961105	cg12672189	cg14113970	cg09754272	cg12660383	cg26767059	cg16641060	cg04700060	cg21026830	cg12308054	cg11801842	cg26751645	cg04110962	cg01125617	cg04833731
cg04988216	cg22730004	cg22404290	cg15982130	cg13401703	cg01044293	cg20193872	cg04528240	cg24150662	cg05938197	cg15809959	cg15766101	cg27279301	cg25452717	cg19722082	cg19495714	cg26130023	cg14210607	cg05752393	cg21876656	cg23378722	cg01287088	cg20193872	cg08177882	cg11653179	cg07383250	cg03502656	cg19922860	cg13202398	cg23338503	cg10900313	cg08223760	cg07367113	cg15766101	cg17625764	cg16561155	cg14085715	cg12075928	cg25790279	cg27279301	cg14826425	cg10982364	cg19026029	cg27079194
cg04988514	cg18969232	cg16108684	cg15296664	cg27485084	cg08798685	cg17666539	cg15917438	cg04348254	cg11260046	cg18158859	cg03440272	cg17238766	cg03132556	cg02889869	cg06631184	cg21376799	cg25690715	cg02249292	cg05222959	cg25321762	cg23938483	cg17666539	cg22053855	cg25403895	cg03132015	cg22991320	cg00336986	cg13749113	cg11014463	cg23889684	cg08046335	cg20583060	cg03440272	cg03412618	cg04740359	cg14687298	cg07386410	cg23688843	cg17238766	cg03774463	cg05401069	cg04323365	cg05327192
cg04990202	cg12230250	cg27130630	cg27558541	cg16438182	cg00975624	cg20704450	cg05113410	cg18586470	cg11924499	cg00622799	cg00583535	cg18305912	cg05835982	cg23299807	cg13045774	cg06242243	cg08908264	cg24492202	cg21293933	cg07317983	cg23258678	cg20704450	cg06427054	cg26851803	cg22844229	cg23093664	cg00971508	cg08030373	cg07016095	cg20386316	cg01248745	cg02493602	cg00583535	cg12801082	cg11454300	cg11620557	cg20326248	cg26834043	cg18305912	cg25258233	cg05686026	cg00451898	cg05168764
cg04992852	cg13702629	cg22372668	cg16887170	cg07157030	cg10702418	cg01623050	cg06792134	cg03158400	cg16007541	cg19029127	cg03143060	cg16937735	cg01022117	cg21304234	cg23217983	cg03689403	cg05670472	cg07568841	cg14458292	cg10451565	cg19662895	cg01623050	cg03361379	cg02550218	cg12676586	cg13845105	cg21921520	cg09093150	cg25683268	cg12673726	cg14968361	cg23112505	cg03143060	cg02770794	cg14406501	cg09506037	cg06643466	cg14360663	cg16937735	cg07489869	cg13712154	cg08879744	cg16597391
cg04993279	cg19554257	cg03233490	cg16565002	cg02220418	cg14594187	cg06893296	cg17092065	cg10479992	cg20094831	cg21905818	cg13518670	cg18625538	cg24254925	cg00439658	cg04712122	cg17079374	cg00371829	cg18663063	cg07091798	cg14488390	cg27238470	cg06893296	cg19821612	cg01176363	cg16450978	cg01498231	cg14381994	cg15735417	cg09304381	cg08437835	cg02718825	cg08137948	cg13518670	cg02829712	cg23213872	cg21252909	cg00763725	cg01794156	cg18625538	cg00698413	cg03699623	cg05420143	cg00251125
cg04993605	cg14071112	cg02763002	cg02638458	cg05711235	cg05256043	cg22284398	cg08399336	cg14040634	cg02897230	cg14171369	cg10063805	cg09890891	cg03900143	cg11828932	cg18713028	cg00746386	cg23855093	cg03302822	cg11770663	cg17071731	cg04065086	cg22284398	cg07019835	cg26785702	cg08190828	cg23309670	cg09473826	cg22043888	cg02784144	cg27547281	cg11088471	cg25858160	cg10063805	cg24555670	cg15595495	cg14055835	cg11049634	cg09077752	cg09890891	cg23548163	cg08179817	cg25464265	cg14141399
cg04999026	cg02527886	cg08955276	cg06471596	cg18259348	cg23323276	cg09495643	cg24585377	cg25746778	cg01857475	cg22488891	cg00407546	cg06846010	cg18532190	cg21520549	cg26714388	cg09965404	cg01586506	cg23178550	cg14959801	cg10088372	cg08774207	cg09495643	cg06223834	cg13491139	cg11749672	cg13700197	cg08746033	cg08697944	cg24033633	cg01340520	cg27069188	cg07893689	cg00407546	cg26762347	cg24671250	cg06864789	cg27448433	cg01256987	cg06846010	cg16017089	cg13412754	cg02760280	cg18455364
cg04999058	cg11669284	cg02101812	cg01997272	cg24688343	cg14202757	cg13406145	cg16204717	cg01229860	cg07065111	cg21576525	cg04873098	cg07052737	cg11375458	cg08100265	cg01076129	cg20220678	cg16385583	cg14312649	cg05086944	cg25417335	cg07049086	cg13406145	cg24408776	cg09963814	cg24807008	cg01526748	cg07136054	cg17207724	cg22562674	cg18055166	cg13856812	cg16715831	cg04873098	cg27234067	cg03960100	cg06350107	cg19986876	cg07740110	cg07052737	cg19509311	cg08095654	cg04691961	cg09929567
cg04999435	cg13329248	cg04132288	cg11717507	cg23443327	cg14418633	cg13151140	cg16157895	cg17489342	cg18044572	cg09228833	cg21134096	cg20007836	cg20732367	cg24851651	cg26291600	cg12537796	cg12476968	cg15084405	cg01702744	cg19788727	cg13952899	cg13151140	cg06228453	cg26847490	cg09981830	cg09860486	cg15007983	cg10950033	cg22870295	cg13033070	cg04621728	cg00829575	cg21134096	cg02179438	cg18430555	cg00576936	cg00757453	cg00785106	cg20007836	cg00403498	cg24893551	cg06878649	cg05406635
cg05000761	cg23586322	cg05045738	cg09929238	cg24361265	cg14642832	cg04157268	cg09619309	cg24525913	cg17515966	cg05737153	cg00008945	cg23933618	cg26093711	cg08642731	cg18099058	cg08560117	cg05785344	cg14687145	cg03679755	cg15315638	cg09879122	cg04157268	cg19300307	cg21961487	cg19099796	cg11228682	cg26725029	cg23683800	cg10364942	cg12291192	cg26359388	cg01434160	cg00008945	cg08687386	cg13183496	cg04012614	cg17980977	cg16321846	cg23933618	cg26021627	cg17961384	cg08822494	cg11299991
cg05001334	cg17142470	cg05109065	cg08830492	cg07086492	cg19554257	cg17254383	cg16203262	cg25942990	cg21773820	cg02638523	cg00773142	cg03348461	cg04539503	cg26266618	cg11694418	cg22109530	cg01690062	cg22905350	cg17877220	cg20317437	cg16510654	cg17254383	cg02886375	cg24074033	cg02462253	cg10060191	cg04667180	cg18371052	cg07707031	cg03460558	cg04186580	cg11864574	cg00773142	cg14247154	cg25616607	cg09406238	cg08729279	cg26196133	cg03348461	cg02018326	cg11988036	cg11499721	cg06963709
cg05002166	cg15563434	cg13106758	cg18684905	cg21334513	cg01973456	cg09157302	cg09944398	cg19102771	cg03213374	cg07486100	cg02417084	cg00409917	cg02383785	cg07199500	cg20377305	cg02994943	cg20781383	cg26053876	cg05785344	cg21765125	cg00349608	cg09157302	cg01891172	cg10088685	cg09586080	cg06324373	cg20900203	cg10030436	cg01124132	cg09666011	cg25547772	cg02381898	cg02417084	cg08429308	cg15165114	cg19716713	cg16399300	cg00848480	cg00409917	cg01924074	cg00201779	cg01424562	cg16482344
cg05004142	cg00206414	cg27123256	cg11688548	cg03209642	ch.20.50133246R	cg22352818	cg05395187	cg07025949	cg23662138	cg17326372	cg08083251	cg24828151	cg03962809	cg17935021	cg15278109	cg03670113	cg15802548	cg25959131	cg19916659	cg00645049	cg09646197	cg22352818	cg23458145	cg23270712	cg24126187	cg07254421	cg06478504	cg10296238	cg20914572	cg01463110	cg16026813	cg07863022	cg08083251	cg05128824	cg00575851	cg03670113	cg19770281	cg13368805	cg24828151	cg10285466	cg03851159	cg24146100	cg17922283
cg05006755	cg16963144	cg02100011	cg22808438	cg04072597	cg13978689	cg08822897	cg00136405	cg22798223	cg06206801	cg26987928	cg01900759	cg02639927	cg27180868	cg06055478	cg07300060	cg01479413	cg19788727	cg21695089	cg04382470	cg11553755	cg18987335	cg08822897	cg02973057	cg24250820	cg00848945	cg20679906	cg04942832	cg07511934	cg00947782	cg09182733	cg27136740	cg07266046	cg01900759	cg11729848	cg17536287	cg12888005	cg05397816	cg07693661	cg02639927	cg02164574	cg12910797	cg10103187	cg22455128
cg05013696	cg18129296	cg01284467	cg26496628	cg09340279	cg14516100	cg27539986	cg12800047	cg07028733	cg18443359	cg16449636	cg08202972	cg19761502	cg14466942	cg05849875	cg08911237	cg09726198	cg11331191	cg14629571	cg15169940	cg17851046	cg19696701	cg27539986	cg12732998	cg06294766	cg05836475	cg16519923	cg03666203	cg13530507	cg22426570	cg20637405	cg18974921	cg19852660	cg08202972	cg23965061	cg22964621	cg24755163	cg06952297	cg04461802	cg19761502	cg17386213	cg04858987	cg06254356	cg07664183
cg05014727	cg13180678	cg27160395	cg23497383	cg14891209	cg26777760	cg15680720	cg02008511	cg01672943	cg22700691	cg23199335	cg27545367	cg24496841	cg00379648	cg03031357	cg07957471	cg07792478	cg02283535	cg00839584	cg18085787	cg06632214	cg02326566	cg15680720	cg03673965	cg16085649	cg23163531	cg18502142	cg12184854	cg23694557	cg15621260	cg24267283	cg11362010	cg00530492	cg27545367	cg22796922	cg26584339	cg22417589	cg10606698	cg15252243	cg24496841	cg01779765	cg09445383	cg13902110	cg09854734
cg05020625	cg15123692	cg07197230	cg23819669	cg21695485	cg09060772	cg04852443	cg19095568	cg02640260	cg00920348	cg17552357	cg11111131	cg11442732	cg05604079	cg21966319	cg09700054	cg08041448	cg06072560	cg10321156	cg04554929	cg26439324	cg19658522	cg04852443	cg26810336	cg04818594	cg05534333	cg00893424	cg25065239	cg13370412	cg10846615	cg10318351	cg04544498	cg02362978	cg11111131	cg27207881	cg25852925	cg19666053	cg07177661	cg09669354	cg11442732	cg18470455	cg12245236	cg10061361	cg10433805
cg05021643	cg07781082	cg21394171	cg12126038	cg00213745	cg00262132	cg05019221	cg19120064	cg09102409	cg11891925	cg02514307	cg19617080	cg27640763	cg23873669	cg02032558	cg16011217	cg03072616	cg24587744	cg07512971	cg01335180	cg12417775	cg26536952	cg05019221	cg20592391	cg11608646	cg25933726	cg15787636	cg04142988	cg01341355	cg14577319	cg08857713	cg15118606	cg14567877	cg19617080	cg10031516	cg23872179	cg13625875	cg21892973	cg06750038	cg27640763	cg17683110	cg07817806	cg22363301	cg00058938
cg05027713	cg24003560	cg25307771	cg10506844	cg07089056	cg07665134	cg12655542	cg10784776	cg14669362	cg01332534	cg23045716	cg26069920	cg04947907	cg00415665	cg01086110	cg26214742	cg19827182	cg05883713	cg26551791	cg08508814	cg02858826	cg21101720	cg12655542	cg25452717	cg13931996	cg17782495	cg25274503	cg07791427	cg24581226	cg06813382	cg13665850	cg08716584	cg06528559	cg26069920	cg18159654	cg25546539	cg13936874	cg14828248	cg27158481	cg04947907	cg25975689	cg03940047	cg16339238	cg18069705
cg05032059	cg24033871	cg00085438	cg08645737	cg21110576	cg04259358	cg13508175	cg00849267	cg08822602	cg10515731	cg12725760	cg10378538	cg19570154	cg03521044	cg16807101	cg00806319	cg00760729	cg05356778	cg02762634	cg16391404	cg26940178	cg20501518	cg13508175	cg04548856	cg23695037	cg00051179	cg22628709	cg03310242	cg27038480	cg11152253	cg26646558	cg05266663	cg04806150	cg10378538	cg02278335	cg14746118	cg00735885	cg10786550	cg22938837	cg19570154	cg24530234	cg08168897	cg14575687	cg24373253
cg05032903	cg22679316	cg14093106	cg01782059	cg20486986	cg20514061	cg25903497	cg22669120	cg04772683	cg27501723	cg18878210	cg11107468	cg26982321	cg21775675	cg01491071	cg24376337	cg27537199	cg01025233	cg15781504	cg11424273	cg09742465	cg04876124	cg25903497	cg17330459	cg23172671	cg13168042	cg14455170	cg19702771	cg03772350	cg22144149	cg27167763	cg24684807	cg22756386	cg11107468	cg02413040	cg01222180	cg24826745	cg21855211	cg07537152	cg26982321	cg18985994	cg24527636	cg24995657	cg17086398
cg05033239	cg01024444	cg12526869	cg05404698	cg17367832	cg03580292	cg22450968	cg06174962	cg07336350	cg19037327	cg01657995	cg01345087	cg04070651	cg12139725	cg09444531	cg24982402	cg14684854	cg00763725	cg13015534	cg00848945	cg19079351	cg00155310	cg22450968	cg04313875	cg22851880	cg27578341	cg15058210	cg13050390	cg16107628	cg07302910	cg15570803	cg03604322	cg23595826	cg01345087	cg07716663	cg02042142	cg04262605	cg07429087	cg19011603	cg04070651	cg06001519	cg16151651	cg09390594	cg06060522
cg05034175	cg12137402	cg05965745	cg19091930	cg11746396	cg27386431	cg15980076	cg19086905	cg16646662	cg23151295	cg14211780	cg10913846	cg14741691	cg21327194	cg15742496	cg01830023	cg25885038	cg19704683	cg01174441	cg03264133	cg00231049	cg02164574	cg15980076	cg12817389	cg01353907	cg23397015	cg05872758	cg19692340	cg02120046	cg11940526	cg04517524	cg07013955	cg20517444	cg10913846	cg09326843	cg02765225	cg17216759	cg24525457	cg12765107	cg14741691	cg23532138	cg19653783	cg15723784	cg10173694
cg05036212	cg10468535	cg11195059	cg15386434	cg01641286	cg25363080	cg02477838	cg26124503	cg27088830	cg18271789	cg24166450	cg00630724	cg04792270	cg19942237	cg07980777	cg25300386	cg04875128	cg24728008	cg21542881	cg25258879	cg04784618	cg01551013	cg02477838	cg09406238	cg19711530	cg08089301	cg00739778	cg19410471	cg21268653	cg22005990	cg02852529	cg12029639	cg05974274	cg00630724	cg06202276	cg25122000	cg08829299	cg03429643	cg13415566	cg04792270	cg22367872	cg09115984	cg03971808	cg00627361
cg05036656	cg01263386	cg23739746	cg22480558	cg13894087	cg03176917	cg14014720	cg06968912	cg10094651	cg02326566	cg21751684	cg01192869	cg23252902	cg15703636	cg11504078	cg13760252	cg07648454	cg24328927	cg09228051	cg04327763	cg16066354	cg17168093	cg14014720	cg19048331	cg21162938	cg25710178	cg11117438	cg12247101	cg23712855	cg26955540	cg02232536	cg22855405	cg27178401	cg01192869	cg12297590	cg05566296	cg07386410	cg07824888	cg05119988	cg23252902	cg18342462	cg14949922	cg26678144	cg25673593
cg05039004	cg25420238	cg06537526	cg15288618	cg23670904	cg04948649	cg12468478	cg01164141	cg12873454	cg24776343	cg00147819	cg16091952	cg07540652	cg12728517	cg26231267	cg14201467	cg20093940	cg21291985	cg02798576	cg12801329	cg11674933	cg01416657	cg12468478	cg11445542	cg21586152	cg26708970	cg14526044	cg15394255	cg13164309	cg26509318	cg09451457	cg11630226	cg13527203	cg16091952	cg10895875	cg16704389	cg08799778	cg10373607	cg07239716	cg07540652	cg04804542	cg14260918	cg05037360	cg10374564
cg05042034	cg06218338	cg23192604	cg10184983	cg05593669	cg09526164	cg17676132	cg10821813	cg02026049	cg19568591	cg01703196	cg20790618	cg15702949	cg07531268	cg19954985	cg25233900	cg15504662	cg26640601	cg15544071	cg25878441	cg00174500	cg24643381	cg17676132	cg04360519	cg07097538	cg24395907	cg13318964	cg09462808	cg03500965	cg14019323	cg05585475	cg00093478	cg03163783	cg20790618	cg27327591	cg08499519	cg01286685	cg17777683	cg02615582	cg15702949	cg09876447	cg11395799	cg23832388	cg10562586
cg05042743	cg25139649	cg01137401	cg20483694	cg01807377	ch.2.3528555R	cg20009923	cg23395688	cg25201511	cg20442697	cg27013526	cg00522333	cg00582524	cg00000165	cg21241424	cg10063407	cg23098068	cg03554089	cg26120971	cg01773478	cg06613765	cg20494738	cg20009923	cg05860920	cg10575842	cg04317543	cg21691717	cg08811309	cg06168204	cg26343510	cg18767920	cg07233343	cg15023513	cg00522333	cg04920649	cg18881174	cg10836101	cg16236270	cg23026995	cg00582524	cg02333706	cg18796341	cg04628181	cg08018825
cg05042749	cg19942237	cg19585278	cg19961545	cg06945845	cg04101755	cg03834286	cg26866474	cg14793086	cg15856626	cg16113347	cg21762935	cg00442112	cg08320659	cg04368919	cg14924046	cg10674704	cg03954144	cg22495460	cg26006870	cg05596621	cg12842316	cg03834286	cg15771339	cg02602268	cg14440376	cg07537417	cg15275286	cg19645639	cg23504411	cg19022966	cg01930441	cg21207320	cg21762935	cg20986996	cg19554948	cg10170893	cg24145118	cg06891458	cg00442112	cg06618047	cg24762459	cg03000585	cg24342146
cg05045981	cg25432294	cg05894754	cg01957971	cg24935332	cg13028700	cg02413040	cg01838965	cg18142262	cg00808740	cg11122280	cg08167951	cg01401534	cg08284496	cg21960303	cg01602621	cg09492887	cg12709009	cg24297049	cg01646795	cg24200501	cg25819846	cg02413040	cg07091758	cg17955329	cg11468748	cg22711111	cg00012701	cg15448894	cg13682241	cg02811156	cg18644481	cg08888918	cg08167951	cg13165009	cg11116300	cg01331196	cg02482438	cg01706334	cg01401534	cg03340754	cg19037291	cg24818939	cg13858975
cg05046589	cg18132745	cg10884539	cg07405182	cg18421360	cg04279411	cg26548883	cg12018777	cg24490542	cg02051771	cg17084763	cg01012445	cg09889477	cg04062622	cg21418052	cg12912869	cg03744332	cg22547861	cg19914780	cg13762612	cg08789970	cg01130056	cg26548883	cg21736476	cg21611775	cg13434852	cg16562730	cg05806018	cg24637035	cg04193160	cg25743482	cg01062539	cg25801622	cg01012445	cg12782180	cg02055404	cg22000472	cg07659240	cg08751971	cg09889477	cg08381274	cg04446653	cg02711245	cg02710090
cg05049545	cg16511229	cg26447697	cg09025501	cg10574897	cg12492900	cg04865841	cg00555420	cg17182512	cg23401796	cg26662049	cg22655232	cg08906015	cg14684709	cg04025582	cg22378919	cg20033444	cg04879832	cg24202221	cg25361023	cg09196959	cg15986276	cg04865841	cg04922020	cg18747742	cg04398391	cg24919753	cg24148663	cg07616394	cg23213230	cg01780171	cg17072671	cg10213302	cg22655232	cg15356502	cg10118462	cg13122496	cg25737241	cg19579058	cg08906015	cg16993682	cg22430700	cg18080532	cg13117272
cg05050657	cg00947782	cg00912573	cg01161204	cg03556021	cg25856090	cg19846314	cg00903932	cg13990351	cg09556826	cg10803871	cg23947326	cg13641903	cg11990562	cg25858008	cg02004499	cg12486498	cg18250846	cg27177983	cg06951565	cg10500737	cg09342225	cg19846314	cg15506587	cg21867891	cg02463478	cg22387781	cg04719454	cg16572876	cg15134801	cg00478198	cg20189913	cg07734358	cg23947326	cg02915939	cg04419618	cg25918359	cg19627034	cg06596075	cg13641903	cg21974358	cg09070199	cg10937973	cg15857470
cg05056497	cg10146929	cg13962372	cg01218619	cg07473634	cg13543355	cg11043146	cg06248560	cg19576843	cg27435799	cg18937934	cg11032707	cg10770023	cg14346208	cg05516619	cg00547068	cg12186839	cg07914866	cg27217474	cg08626646	cg27309655	cg00647046	cg11043146	cg24520975	cg25903122	cg14466506	cg03501666	cg16887264	cg13114921	cg02928365	cg16550399	cg01572653	cg13533424	cg11032707	cg21945989	cg12984636	cg16953816	cg02627966	cg01039990	cg10770023	cg10366797	cg01791648	cg11001581	cg19366147
cg05057720	cg03296565	cg08874821	cg08110272	cg06880923	cg06250135	cg01389728	cg09228985	cg15954878	cg13145528	cg13300480	cg00458505	cg16282892	cg10251217	cg19572242	cg08042258	cg12974393	cg00548911	cg21853871	cg01581084	cg09624565	cg04704683	cg01389728	cg20879096	cg05824809	cg12594716	cg17874421	cg10693071	cg03785755	cg25164957	cg07147475	cg25343227	cg09150807	cg00458505	cg17120792	cg01843189	cg27105123	cg20731167	cg18473117	cg16282892	cg14706852	cg04340874	cg16414561	cg15089314
cg05057910	cg15616358	cg04308657	cg20116805	cg18371424	cg26674558	cg27640794	cg03366285	cg09398550	cg02852959	cg09716807	cg03676636	cg25485294	cg27454883	cg10800346	cg20709136	cg16145139	cg07673740	cg17220161	cg01645836	cg14918300	cg16561256	cg27640794	cg17104258	cg05142617	cg20540262	cg00321478	cg17507887	cg08792812	cg01577414	cg11916478	cg12785342	cg17641252	cg03676636	cg02032561	cg00578645	cg04227631	cg06683487	cg06081716	cg25485294	cg10227331	cg04835685	cg01274524	cg22697517
cg05064925	cg08408091	cg00453735	cg01683794	cg12798157	cg19449948	cg13519918	cg03254137	cg19547549	cg00502444	cg23978866	cg04983296	cg16225663	cg13885623	cg13721204	cg20215112	cg14285308	cg04686230	cg00788521	cg19779655	cg00050692	cg02137691	cg13519918	cg22993195	cg06070578	cg21283066	cg02505827	cg03272642	cg16557204	cg00062245	cg01820273	cg27157482	cg07375700	cg04983296	cg12865837	cg03413884	cg18693822	cg06698292	cg14875327	cg16225663	cg26039305	cg02121529	cg25593022	cg15356966
cg05068452	cg11901680	cg04675919	cg07691152	cg10511332	cg18188010	cg07855465	cg03794445	cg00863353	cg23873996	cg13611006	cg07734869	cg25542878	cg01741626	cg12649208	cg25691167	cg06152926	cg19957905	cg23840338	cg26385222	cg13235761	cg04833938	cg07855465	cg08750440	cg19017553	cg09978734	cg08369079	cg19435453	cg20217872	cg05118960	cg25679864	cg03294491	cg13353942	cg07734869	cg03346415	cg22525294	cg20430773	cg08495813	cg17723122	cg25542878	cg21329507	cg13506288	cg00145253	cg09406760
cg05068987	cg20033444	cg17335199	cg09313482	cg10786645	cg25594736	cg10695848	cg12934366	cg27515369	cg12281701	cg20731693	cg15258447	cg10543450	cg07016258	cg16047049	cg16312968	cg13236409	cg07038409	cg20249071	cg25290227	cg27059228	cg12648201	cg10695848	cg10878966	cg06885459	cg08057103	cg00996764	cg16546503	cg23262094	cg05829338	cg08318837	cg05573381	cg25984524	cg15258447	cg17156534	cg12454169	cg09991056	cg00150774	cg20416767	cg10543450	cg22488797	cg01108554	cg23428387	cg17300047
cg05069228	cg18175808	cg11710123	cg23954268	cg07987796	cg14761454	cg20171297	cg16788099	cg17889439	cg16001865	cg05305760	cg02726930	cg23994061	cg25053386	cg22900206	cg01206723	cg18473117	cg26814396	cg07336099	cg00158789	cg21267792	cg24114936	cg20171297	cg17868936	cg07075347	cg00384993	cg24893844	cg24205065	cg19600670	cg14982133	cg12468478	cg21884374	cg12623536	cg02726930	cg00093478	cg05389970	cg09286880	cg16306670	cg03055671	cg23994061	cg23624008	cg27207756	cg12546167	cg07613945
cg05072470	cg08380477	cg09370806	cg13747195	cg03127034	cg18636558	cg07640473	cg12253071	cg12600766	cg15506477	cg07363212	cg08426823	cg25509184	cg10595547	cg10280963	cg21054194	cg21249563	cg03539789	cg08673225	cg10001949	cg17736821	cg20932898	cg07640473	cg08663085	cg13187349	cg17292622	cg01179696	cg27424407	cg27545407	cg21517055	cg14520448	cg19352038	cg20927312	cg08426823	cg18655633	cg04787237	cg07180121	cg09227621	cg21441076	cg25509184	cg07019438	cg06206449	cg19573236	cg08635097
cg05073720	cg10064922	cg25517810	cg19609502	cg05004818	cg15664152	cg01174175	cg04111577	cg08785534	cg06654691	cg11214757	cg09657963	cg22289831	cg20935363	cg16079898	cg08137716	cg09441736	cg08065501	cg25449440	cg20486825	cg23276829	cg21515349	cg01174175	cg20654468	cg26813718	cg03665970	cg05004818	cg16092786	cg06072560	cg15536947	cg25730564	cg22549041	cg02905198	cg09657963	cg13278353	cg13682241	cg06576965	cg16411111	cg07706053	cg22289831	cg00895196	cg22764436	cg00123072	cg21034034
cg05079049	cg11747081	cg01411921	cg19738882	cg27395066	cg22144225	cg23152772	cg05614735	cg15619820	cg03761750	cg04839131	cg10953003	cg06583576	cg17825311	cg07139165	cg13546414	cg10204868	cg09096555	cg21501163	cg11946503	cg08998657	cg04806571	cg23152772	cg11505113	cg03627468	cg17456616	cg19112895	cg20080079	cg05980592	cg13771629	cg10380328	cg25756406	cg10154780	cg10953003	cg09327804	cg00538212	cg04592811	cg15646463	cg13357249	cg06583576	cg14161359	cg10075976	cg08276125	cg14533737
cg05083852	cg04086531	cg05088151	cg18372607	cg19160433	cg26410404	cg15026277	cg18158670	cg21142075	cg10757065	cg06144999	cg05184076	cg08473330	cg09252999	cg24723693	cg20072442	cg24844608	cg01804836	cg03204907	cg09523186	cg05788681	cg24831051	cg15026277	cg19800913	cg12918213	cg03959079	cg27458549	cg20384620	cg01156747	cg22761431	cg00113623	cg08122232	cg01824603	cg05184076	cg23493872	cg22969661	cg00114913	cg01863674	cg06915321	cg08473330	cg12827530	cg14704669	cg08952306	cg21573651
cg05087008	cg18115040	cg23440636	cg02297063	cg13142184	cg04515608	cg04406111	cg14259326	cg17083494	cg05492735	cg16274899	cg24565274	cg13035743	cg20100910	cg05134041	cg19582822	cg01833675	cg00469602	cg10815625	cg06225634	cg16096432	cg09569569	cg04406111	cg03426023	cg12999932	cg22053855	cg24101359	cg25686125	cg11901680	cg04017479	cg15132565	cg06538334	cg18173184	cg24565274	cg03417559	cg12277627	cg12932046	cg26707718	cg26590082	cg13035743	cg27020216	cg08412188	cg16590368	cg26385554
cg05088151	cg09574499	cg05494467	cg22592142	cg13366501	cg18307604	cg17657037	cg01561304	cg06759058	cg10715092	cg19735250	cg11975397	cg02345399	cg11123440	cg01161811	cg16531209	cg21917090	cg07830847	cg00810292	cg02088197	cg00294261	cg27468976	cg17657037	cg23455837	cg24352349	cg00631482	cg12642237	cg04391800	cg08778851	cg10579705	cg15961993	cg06708133	cg10442735	cg11975397	cg06042004	cg14366292	cg01408383	cg00338529	cg21474854	cg02345399	cg02385840	cg07161369	cg17090891	cg05636467
cg05090759	cg09735782	cg16682257	cg13799671	cg17292758	cg05899999	cg10227830	cg27044148	cg09170903	cg11142389	cg15913157	cg15162392	cg24947764	cg01942863	cg01755541	cg16342115	cg01780361	cg10950413	cg24541426	cg01776229	cg09018810	cg08169827	cg10227830	cg06137032	cg05648303	cg16179607	cg09318721	cg04285822	cg23549021	cg02645135	cg03672679	cg23429746	cg06619621	cg15162392	cg00828709	cg01142676	cg22238863	cg10095352	cg13099429	cg24947764	cg26234774	cg22332884	cg08838602	cg16767622
cg05091238	cg08079908	cg21027282	cg09445935	cg13011999	cg08199506	cg26230674	cg08942191	cg09571420	cg17810609	cg06569139	cg26198148	cg09511896	cg14249348	cg02588283	cg01260308	cg22982368	cg10939579	cg13247398	cg07659240	cg14546128	cg20568497	cg26230674	cg03048372	cg02734358	cg18522518	cg08530237	cg00246932	cg09072865	cg12544951	cg26668828	cg11677105	cg24902339	cg26198148	cg15015639	cg25645693	cg11653314	cg09580822	cg17766651	cg09511896	cg15825321	cg27413643	cg16165651	cg24325790
cg05091997	cg14772068	cg27616227	cg13594138	cg15329876	cg00210271	cg04413226	cg11631280	cg09810059	cg18721838	cg22183373	cg21522159	cg12309653	cg04288999	cg14407177	cg20318166	cg09220235	cg00584971	cg13033578	cg01984250	cg14474963	cg00332421	cg04413226	cg06838302	cg01577850	cg16218705	cg14015044	cg07227926	cg04128303	cg02227453	cg15329860	cg18686937	cg19697239	cg21522159	cg27125504	cg10076009	cg26695278	cg23086519	cg10426500	cg12309653	cg24193855	cg26919100	cg08925046	cg04952072
cg05098566	cg14979674	cg20322433	cg09858108	cg18345386	cg10603290	cg20759823	cg18586277	cg21810188	cg08196032	cg01007894	cg06287775	cg11694519	cg08177882	cg13358623	cg17204129	cg26589485	cg19392754	cg13318129	cg17543488	cg19009417	cg01182865	cg20759823	cg00632379	cg21180467	cg14054883	cg07007118	cg10206594	cg10102167	cg21088420	cg12840248	cg02330683	cg16016960	cg06287775	cg17087669	cg20910408	cg11076954	cg14176088	cg25150953	cg11694519	cg25988321	cg01910452	cg27134944	cg22061523
cg05099464	cg25599573	cg06217320	cg08985979	cg05239158	cg08726417	cg04039397	cg10186605	cg03413097	cg07696033	cg09496464	cg19011603	cg06395298	cg17820591	cg25591670	cg15974673	cg00806680	cg07166171	cg14073497	cg15402095	cg09476950	cg25654952	cg04039397	cg04362790	cg09977847	cg27631599	cg05540569	cg15391116	cg03280108	cg00099295	cg07973095	cg07418809	cg08777421	cg19011603	cg09436713	cg09107603	cg16670554	cg09359750	cg00887936	cg06395298	cg23677243	cg06244906	cg23936410	cg02492445
cg05101437	cg16038003	cg02395917	cg08718880	cg00982919	cg03331474	cg08828193	cg16758272	cg22268760	cg20970205	cg20490392	cg09941406	cg02100373	cg14343214	cg23703060	cg03400060	cg02749735	cg06097615	cg24879782	cg06983174	cg13232664	cg23978504	cg08828193	cg26790247	cg10802176	cg03511754	cg09414535	cg21496785	cg15972294	cg01285926	cg15833940	cg04585185	cg19269093	cg09941406	cg10615842	cg04665139	cg05127178	cg12024822	cg09743261	cg02100373	cg22807449	cg00472029	cg04674755	cg02238461
cg05115862	cg10723575	cg14818277	cg16529477	cg11750851	cg02746110	cg08183724	cg17533232	cg25313447	cg04784316	cg13857678	cg01572696	cg21006256	cg26132774	cg26268145	cg17268070	cg08678044	cg07292251	cg22330763	cg17644611	cg09507411	cg26675664	cg08183724	cg08734395	cg06640718	cg22762180	cg25623524	cg07776626	cg07810884	cg18729001	cg14984341	cg24630825	cg15391807	cg01572696	cg25324047	cg06938772	cg22797031	cg12755421	cg24898738	cg21006256	cg18898125	cg24723140	cg26314765	cg26472036
cg05116966	cg11605835	cg20558320	cg08284564	cg06527213	cg17602500	cg07212940	cg00324128	cg02914379	cg01640443	cg09774917	cg01655667	cg05143530	cg07041470	cg06385583	cg10009968	cg11216777	cg21454362	cg25346117	cg20780119	cg07463167	cg13813086	cg07212940	cg02059927	cg07366300	cg05332565	cg13441378	cg00401429	cg12166018	cg05746024	cg21300993	cg02097420	cg08433725	cg01655667	cg05832593	cg05573381	cg16827475	cg10096929	cg23448505	cg05143530	cg13596049	cg07893474	cg16573957	cg22706147
cg05121006	cg21418534	cg23126166	cg19203333	cg12785228	cg10281509	cg19599472	cg15604182	cg07231787	cg09071093	cg26917256	cg18866599	cg06880028	cg23450509	cg10058095	cg17557766	cg02037475	cg26099834	cg24368226	cg08431536	cg08452338	cg11833938	cg19599472	cg07153588	cg18248586	cg22465479	cg20348344	cg20194947	cg01551013	cg27296664	cg14535274	cg06759629	cg18288715	cg18866599	cg21011794	cg01977762	cg20302533	cg08109646	cg26757388	cg06880028	cg22809871	cg18741908	cg15569451	cg25334934
cg05127221	cg07251046	cg25363292	cg02294764	cg06764498	cg06981309	cg27079776	cg24929538	cg24200165	cg19931902	cg03465049	cg19753174	cg06437430	cg16060204	cg03060590	cg12008501	cg01516005	cg22121557	cg03374820	cg23053506	cg25121437	cg13299148	cg27079776	cg14630206	cg07963705	cg08426891	cg13212080	cg26860855	cg22122321	cg13859346	cg01311151	cg07764932	cg14074184	cg19753174	cg04352803	cg02962952	cg23371746	cg20356510	cg11385476	cg06437430	cg08617833	cg08182270	cg03937594	cg04895975
cg05128824	cg27501759	cg01156249	cg08816590	cg00706570	ch.6.2925136R	cg16973098	cg03654329	cg17964505	cg15540820	cg25034991	cg20286956	cg19810598	cg13564825	cg10626816	cg12716639	cg10536534	cg24506221	cg09287096	cg16639627	cg07089242	cg05263838	cg16973098	cg16683160	cg07045089	cg23428985	cg10583297	cg01994243	cg04524851	cg15925940	cg00618396	cg01293179	cg04382470	cg20286956	cg26120813	cg17246352	cg11458217	cg20928945	cg26503877	cg19810598	cg24717695	cg21294096	cg04493000	cg05710299
cg05129325	cg09538031	cg25449484	cg09625259	cg01258201	cg05090785	cg15357075	cg25467833	cg12486537	cg18000886	cg01778622	cg27483474	cg05897163	cg05415840	cg00416208	cg06433023	cg26700969	cg23194912	cg04777726	cg25158266	cg05679002	cg07697597	cg15357075	cg01142676	cg19465320	cg20197130	cg11299854	cg04934382	cg18694313	cg18049750	cg03528824	cg02633371	cg20065117	cg27483474	cg10297792	cg17298352	cg02616947	cg22386774	cg03620376	cg05897163	cg19094243	cg22612448	cg13581582	cg23256802
cg05130482	cg10310168	cg25281849	cg17345620	cg18533397	cg06489418	cg10246081	cg15319576	cg27404676	cg27117679	cg07475026	cg10233654	cg25319067	cg11482719	cg12033216	cg08593141	cg24288715	cg18307604	cg26666292	cg18990292	cg14007036	cg03654329	cg10246081	cg02689863	cg09127472	cg26105156	cg04531363	cg25520872	cg06384623	cg08955276	cg21694843	cg22265142	cg19011478	cg10233654	cg08141172	cg20982046	cg20486825	cg18502142	cg16783314	cg25319067	cg08506869	cg20976694	cg11566172	cg06276810
cg05130816	cg13080379	cg13583523	cg16530382	cg21276379	cg13935560	cg25657457	cg26754262	cg19156875	cg00887508	cg08571020	cg00109703	cg03438417	cg11835347	cg20906291	cg11707310	cg25364049	cg06655810	cg18344930	cg06235653	cg13682735	cg19800032	cg25657457	cg17120273	cg00634483	cg10575075	cg00685014	cg13941436	cg11425517	cg07264814	cg06806638	cg20075309	cg00470007	cg00109703	cg14757738	cg17075998	cg19460836	cg27286069	cg22939733	cg03438417	cg12419462	cg09630706	cg26351916	cg05053220
cg05133853	cg08249698	cg17178220	cg23520574	cg25264268	ch.9.109447758R	cg05136263	cg03664994	cg02711326	cg26119746	cg12756504	cg16078649	cg23350350	cg08974450	cg23042230	cg21695830	cg25518132	cg25120326	cg11648594	cg09737314	cg06830692	cg08993385	cg05136263	cg18006637	cg10113107	cg24367628	cg23710960	cg05949569	cg19909036	cg15356461	cg22551578	cg02054776	cg15099666	cg16078649	cg01473155	cg25450806	cg06525551	cg06740985	cg13353999	cg23350350	cg13292042	cg14206898	cg27530370	cg21751085
cg05134041	cg01499815	cg16047279	cg23302570	cg04611395	cg14560364	cg06387496	cg19405883	cg20632462	cg19538335	cg17560699	cg08836298	cg01223086	cg01028017	cg15769969	cg20480642	cg11286196	cg12669271	cg09262230	cg13550079	cg08824847	cg02053678	cg06387496	cg24707688	cg24782772	cg08418279	cg23506728	cg06728232	cg25344401	cg24628744	cg00143362	cg09521703	cg05302542	cg08836298	cg22803868	cg08938155	cg05478253	cg27059698	cg00099295	cg01223086	cg08695223	cg01627847	cg10608064	cg27253485
cg05135828	cg04275490	cg25317631	cg02265721	cg17118391	cg02413285	cg21396949	cg11202023	cg15087347	cg03129645	cg02539591	cg14990368	cg23077029	cg13996610	cg19113920	cg14096664	cg11678864	cg11906997	cg17292622	cg25347264	cg23843705	cg21413492	cg21396949	cg27091865	cg23091302	cg12184450	cg08038178	cg10940066	cg19905414	cg25720795	cg18758619	cg25276848	cg00069003	cg14990368	cg16124188	cg16950696	cg01572513	cg17774559	cg00869298	cg23077029	cg16890879	cg00156230	cg15021670	cg04499646
cg05136263	cg10274606	cg21545862	cg10067523	cg21619775	cg01288337	cg12860635	cg05979619	cg19371795	cg10356767	cg12417955	cg07038409	cg09282497	cg16856049	cg12025181	cg24067652	cg16137250	cg13185005	cg03283421	cg06355870	cg14912375	cg15455772	cg12860635	cg21916479	cg21282282	cg02262662	cg02529723	cg08633479	cg08704536	cg23345004	cg03596167	cg22960869	cg14160968	cg07038409	cg26866625	cg03672915	cg05129572	cg10453777	cg18621852	cg09282497	cg19988492	cg21940586	cg22831314	cg13288195
cg05136724	cg16562730	cg14071524	cg26469387	cg00630724	cg10099758	cg09342877	cg23270712	cg08981228	cg01418124	cg04035233	cg17299883	cg20826576	cg14704980	cg03304763	cg05639246	cg17945789	cg09019329	cg01383955	cg16778620	cg12404831	cg24079251	cg09342877	cg05653018	cg18854872	cg06328855	cg21615583	cg03387346	cg11651574	cg08533745	cg02045971	cg10520099	cg19566906	cg17299883	cg24746738	cg07795413	cg01521397	cg08823068	cg23194060	cg20826576	cg18771357	cg16210088	cg15712226	cg00966659
cg05136737	cg16438688	cg26196133	cg10647025	cg15716680	cg16912129	cg04414446	cg12222244	cg07138551	cg20825022	cg22121557	cg13622893	cg10789050	cg09113483	cg22941668	cg19733736	cg21430752	cg16798761	cg11634496	cg13712818	cg26822601	cg18151030	cg04414446	cg12470014	cg03133868	cg12796332	cg15831998	cg26075742	cg26445794	cg06673794	cg01374654	cg23782413	cg18405330	cg13622893	cg26584034	cg06422883	cg24718971	cg10305299	cg03269218	cg10789050	cg15482931	cg10868293	cg13632816	cg03601053
cg05137263	cg13874070	cg13663116	cg11599887	cg16171281	cg13602461	cg02168436	cg10024583	cg11374425	cg05422029	cg22713444	cg10627839	cg09427998	cg12726278	cg04681171	cg01498231	cg27187671	cg20406460	cg25077189	cg00688681	cg25422089	cg00916884	cg02168436	cg13115118	cg23475725	cg03099045	cg14245471	cg08086949	cg21849932	cg11720358	cg20859738	cg09197234	cg25142340	cg10627839	cg23685155	cg27559462	cg05600581	cg16124935	cg23712855	cg09427998	cg06779802	cg19022384	cg26814100	cg23840219
cg05139187	cg17953385	cg01657005	cg08013737	cg12593793	cg22843712	cg14374401	cg10837653	cg17738521	cg19520498	cg10566855	cg14288049	cg17791799	cg14805347	cg23426945	cg03533500	cg03934392	cg06093412	cg03854796	cg08834922	cg03721657	cg03287469	cg14374401	cg13694466	cg16679630	cg26066277	cg11809107	cg01193769	cg21665294	cg27081634	cg26359730	cg21441555	cg26668129	cg14288049	cg11828470	cg18402261	cg22601215	cg17240760	cg05694761	cg17791799	cg04783210	cg01541867	cg05453885	cg16930349
cg05139788	cg07371589	cg03605032	cg18177414	cg04192393	cg01134967	cg23246911	cg18456933	cg10144569	cg04205943	cg10030436	cg23210268	cg18873386	cg26195706	cg10885151	cg21107103	cg15571405	cg13654344	cg26076119	cg11117878	cg15949845	cg10173186	cg23246911	cg08315483	cg25887619	cg12120947	cg13403462	cg13633305	cg07884168	cg18499201	cg14687118	cg04498418	cg14772068	cg23210268	cg13681847	cg17096289	cg08089301	cg19992785	cg14720319	cg18873386	cg09656020	cg03103192	cg08257855	cg27501686
cg05143735	cg04354077	cg22800743	cg21977234	cg21801165	cg24324483	cg06763776	cg00426486	cg14021153	cg06775759	cg13940929	cg05475091	cg09571713	cg07557612	cg13550401	cg00041084	cg18924561	cg21200703	cg04352534	cg27475923	cg11472725	cg25296374	cg06763776	cg24727480	cg15686474	cg04707217	cg01923516	cg26283564	cg20123374	cg18500469	cg06798115	cg01573067	cg04458776	cg05475091	cg14705695	cg01034411	cg24933919	cg11849673	cg06173857	cg09571713	cg06121352	cg20035980	cg04222463	cg01074356
cg05148180	cg21602520	cg14602393	cg27121408	cg14824386	cg19792266	cg10838380	cg15926776	cg19536929	cg04042030	cg12177546	cg15204036	cg13561855	cg10718795	cg24084633	cg06766960	cg01150433	cg13223107	cg26883963	cg16429758	cg01348922	cg10159596	cg10838380	cg16274678	cg13320585	cg03387238	cg22462657	cg27174822	cg22616525	cg21911868	cg25513535	cg03281981	cg03724728	cg15204036	cg14116509	cg09758420	cg15445000	cg22985134	cg21544402	cg13561855	cg02095995	cg04657470	cg05723552	cg14457610
cg05152300	cg04077979	cg13551535	cg21528944	cg24736989	cg21787386	cg26318674	cg04594276	cg17308726	cg05036656	cg05678033	cg18086520	cg11961138	cg07175507	cg22698272	cg18589504	cg19902593	cg12418535	cg12009516	cg03252296	cg06026425	cg17907200	cg26318674	cg01968525	cg13863525	cg27256629	cg06223018	cg01034654	cg23226914	cg05766489	cg20137991	cg15604347	cg21593835	cg18086520	cg07178462	cg23055735	cg00037681	cg22609784	cg07013148	cg11961138	cg06422883	cg21177821	cg06676637	cg17640147
cg05152459	cg08391415	cg06489418	cg12792264	cg03221837	cg12145026	cg19343611	cg21091985	cg07147573	cg21219903	cg17118478	cg03460546	cg16861031	cg12641240	cg23279756	cg09701702	cg15565306	cg23328556	cg11934688	cg13312942	cg15224006	cg21681320	cg19343611	cg21230317	cg00883689	cg05636681	cg02884181	cg02362859	cg13392422	cg00061629	cg09424271	cg04920032	cg23493872	cg03460546	cg06099246	cg01948589	cg03450733	cg00271873	cg02687418	cg16861031	cg05337177	cg26794700	cg16448785	cg20222519
cg05156137	cg02997983	cg24669741	cg04932056	cg09427374	cg14511923	cg06471596	cg08224563	cg09786013	cg16661209	cg14961476	cg03727673	cg25658463	cg16697438	cg24479484	cg19095187	cg07681748	cg25078813	cg13166642	cg15132216	cg07674503	cg22496723	cg06471596	cg22151131	cg10274606	cg24573743	cg17868538	cg03047053	cg25718467	cg21101743	cg05280794	cg24389217	cg22226438	cg03727673	cg01201519	cg12517811	cg06469252	cg01386236	cg19631762	cg25658463	cg15022051	cg16443014	cg12486498	cg14170787
cg05156901	cg13451242	cg11329209	cg17086204	cg13214295	cg06548292	cg06852037	cg09468836	cg08768852	cg06475541	cg25427918	cg16651900	cg10869879	cg03049445	cg14669515	cg13707567	cg17246140	cg22390041	cg00698204	cg14188774	cg22011888	cg06470855	cg06852037	cg09363068	cg05927190	cg19608357	cg06951626	cg27470208	cg18464137	cg09819635	cg00130180	cg19460508	cg01586851	cg16651900	cg26802291	cg12370935	cg24576298	cg11797485	cg21191810	cg10869879	cg02246609	cg13806461	cg13752114	cg25961807
cg05158146	cg00769799	cg07166171	cg22499797	cg16007395	cg16497661	cg08977790	cg02601475	cg20518446	cg13031611	cg02094273	cg02675527	cg17741448	cg21546211	cg07658280	cg10927449	cg25236484	cg19457763	cg09719269	cg15073264	cg11139044	cg14128641	cg08977790	cg14191466	cg06814616	cg13635022	cg01204927	cg00148825	cg19269749	cg13417862	cg23662469	cg02495767	cg15815114	cg02675527	cg11600186	cg27273310	cg09235983	cg26783057	cg24015889	cg17741448	cg05768427	cg01746044	cg26964544	cg04004158
cg05159188	cg08898515	cg14283447	cg14448169	cg07115626	cg04851992	cg11376198	cg02194398	cg13334650	cg02300379	cg05415308	cg01817521	cg24701270	cg22371492	cg17210664	cg16876647	cg12836721	cg07943548	cg10591797	cg01934797	cg15018350	cg02509086	cg11376198	cg21229570	cg03572680	cg14927126	cg25174412	cg25356697	cg15301794	cg11663600	cg03441844	cg19433021	cg13110334	cg01817521	cg00382053	cg16994041	cg05449830	cg24107728	cg00863661	cg24701270	cg09602803	cg22111118	cg25153629	cg14698646
cg05163071	cg05288172	cg22762189	cg02326500	cg09451235	ch.16.79494380F	cg04301104	cg06276810	cg01663008	cg04704531	cg08243931	cg00920537	cg16859420	cg20232986	cg24254842	cg09989037	cg03423123	cg17831791	cg02480199	cg00696930	cg17481047	cg17507897	cg04301104	cg05546763	cg09991633	cg27420224	cg16228323	cg03946297	cg01021742	cg26097573	cg03553278	cg26124860	cg24375748	cg00920537	cg26267483	cg26282025	cg11343894	cg11446507	cg23412850	cg16859420	cg06538334	cg12718582	cg15487725	cg18107697
cg05163325	cg00431187	cg02413104	cg00108038	cg18010718	cg15299233	cg01977762	cg21765235	cg20280727	cg23363971	cg24605338	cg02045971	cg16109680	cg13687996	cg06455206	cg14191654	cg26908505	cg12419383	cg07658809	cg14248084	cg06606949	cg03433030	cg01977762	cg06466782	cg04981439	cg02159731	cg01263942	cg15898414	cg14175748	cg00924017	cg25928208	cg10025714	cg25528646	cg02045971	cg05181941	cg06327799	cg26544377	cg20597646	cg23146565	cg16109680	cg12165338	cg02090160	cg10521948	cg02546477
cg05163329	cg09734394	cg12426196	cg14294859	cg12297590	cg27181375	cg03601053	cg20608813	cg07571509	cg06992285	cg07159758	cg07248223	cg05667348	cg26825934	cg03652336	cg02698580	cg14247154	cg07116732	cg16560389	cg18140045	cg06936290	cg24095120	cg03601053	cg12413138	cg14714222	cg10775278	cg05542681	cg14442616	cg12981362	cg24740026	cg26746069	cg26744682	cg13634242	cg07248223	cg11245569	cg01003197	cg00723973	cg13847977	cg16126759	cg05667348	cg06087421	cg16053677	cg08719081	cg05060949
cg05164634	cg07939587	cg07532183	cg04533549	cg25308508	cg00089384	cg10737521	cg22501608	cg14556896	cg20286236	cg09284949	cg20116199	cg04146745	cg15959252	cg15050093	cg06650246	cg19126169	cg13307142	cg14473145	cg14368286	cg13718960	cg10621924	cg10737521	cg01683788	cg03579904	cg24837680	cg07795766	cg05331214	cg18779570	cg26282792	cg18724430	cg16436711	cg03862854	cg20116199	cg05092353	cg05365121	cg07223177	cg02482460	cg06576965	cg04146745	cg06372850	cg11453483	cg14395423	cg00665650
cg05166022	cg04964031	cg00175573	cg19209355	cg13608171	cg09611490	cg24421906	cg20690782	cg22903471	cg16993754	cg02435345	cg23018117	cg06771126	cg24604604	cg06592027	cg12674357	cg12126243	cg19737970	cg07470639	cg08297751	cg08262220	cg20716703	cg24421906	cg07581623	cg02902102	cg11882517	cg05006142	cg13118849	cg18510064	cg10102167	cg05934483	cg07293736	cg27314580	cg23018117	cg18595005	cg12581598	cg19699289	cg23900070	cg16065922	cg06771126	cg24877675	cg05266212	cg08159291	cg04937144
cg05169846	cg06645921	cg26479374	cg06701892	cg05165025	cg26888463	cg02971322	cg10419957	cg05721515	cg11199869	cg09632858	cg05062178	cg12999453	cg22682304	cg27378762	cg10542584	cg02634916	cg14270434	cg03309253	cg06624970	cg21397157	cg13732582	cg02971322	cg05877497	cg04994456	cg26411015	cg16484162	cg09681814	cg03038395	cg07189332	cg26447697	cg25528646	cg21836903	cg05062178	cg04880091	cg26552464	cg14029629	cg02129889	cg17221377	cg12999453	cg17298751	cg25196508	cg14467276	cg02305687
cg05173913	cg12236164	cg23503517	cg00912247	cg08015883	cg21906379	cg10200388	cg13681468	cg11083416	cg18235050	cg04486886	cg23270529	cg00371453	cg10899293	cg26120477	cg03758633	cg23097402	cg27124847	cg15948536	cg01303569	cg19029181	cg09522018	cg10200388	cg17987112	cg04163638	cg11083416	cg22169990	cg11179081	cg19759671	cg05311412	cg06615444	cg04650948	cg17289451	cg23270529	cg09554406	cg08446187	cg04026379	cg12271317	cg12620265	cg00371453	cg15982700	cg09340741	cg04641695	cg18645081
cg05174890	cg01307684	cg23244910	cg22488849	cg21043424	cg06130714	cg10157234	cg15880016	cg08972867	cg09371059	cg20955688	cg12291059	cg07912337	cg17419626	cg19576738	cg05167857	cg12410310	cg15015892	cg07769015	cg02416822	cg00140447	cg14095795	cg10157234	cg09464461	cg07362328	cg23505344	cg01424997	cg00480077	cg02134022	cg06211872	cg18292434	cg13668339	cg01431482	cg12291059	cg00688840	cg13652795	cg06363485	cg10030436	cg08954353	cg07912337	cg13275603	cg22451657	cg25199005	cg06033949
cg05179921	cg26050864	cg17484699	cg07333046	cg00148114	cg02506008	cg18553305	cg18446641	cg00135497	cg03192874	cg10994149	cg18531146	cg18557185	cg05234552	cg15624813	cg19103219	cg08310277	cg01997461	cg04839991	cg04197452	cg24417845	cg26677288	cg18553305	cg05054910	cg19600368	cg00907843	cg11441693	cg26430081	cg09300343	cg12979234	cg00799658	cg07766572	cg11458217	cg18531146	cg21177821	cg17589341	cg17784580	cg18640030	cg23139018	cg18557185	cg18337963	cg23594656	cg15193475	cg22257056
cg05181941	cg04057599	cg17586885	cg22286764	cg08822602	cg26149678	cg26090107	cg03874137	cg15727463	cg16134800	cg00810939	cg22830507	cg08802841	cg18430555	cg18007641	cg02128244	cg26222332	cg10855276	cg16978914	cg12011136	cg06064525	cg26910511	cg26090107	cg18011760	cg26218577	cg20641798	cg04085542	cg08066129	cg13074295	cg17707140	cg12284854	cg03953513	cg23427348	cg22830507	cg23328194	cg18259348	cg01699630	cg03341748	cg14481222	cg08802841	cg05276155	cg09966745	cg12367543	cg08373323
cg05183271	cg09290705	cg09404516	cg13496793	cg16207263	cg08369079	cg03540794	cg12860686	cg20649017	cg12788467	cg14525310	cg08649360	cg15751116	cg20693607	cg22631616	cg21650193	cg06144920	cg07675477	cg27021181	cg27622017	cg07181395	cg03714495	cg03540794	cg22373519	cg20310100	cg02533035	cg17034390	cg18610616	cg01110765	cg19660812	cg02000318	cg04184296	cg02257791	cg08649360	cg07831351	cg10126205	cg07570470	cg04737350	cg23837612	cg15751116	cg25078813	cg23429746	cg02913568	cg07586026
cg05183668	cg17696750	cg07278181	cg18531146	cg17680089	cg13048903	cg21186900	cg20963030	cg14395444	cg09199014	cg04794141	cg08903855	cg19828277	cg11368409	cg25305776	cg02583633	cg04624564	cg14343151	cg16086730	cg11075451	cg07891533	cg17330048	cg21186900	cg03607220	cg23448165	cg16225663	cg08311885	cg18828137	cg06972019	cg08736088	cg07508649	cg08300622	cg01603234	cg08903855	cg16087940	cg10942690	cg22657475	cg04654716	cg17399545	cg19828277	cg07534843	cg03863817	cg09910461	cg16054502
cg05187154	cg24974365	cg00093099	cg21844669	cg22670572	cg19913426	cg01524893	cg20899681	cg19777067	cg20858107	cg15891447	cg23598212	cg24146331	cg05485250	cg16809457	cg09219547	cg21792399	cg19786359	cg14350969	cg04029933	cg27550918	cg00966763	cg01524893	cg26427535	cg21186235	cg26514623	cg14708990	cg17178922	cg20748533	cg27304020	cg06883934	cg17966227	cg13406145	cg23598212	cg09956302	cg11600186	cg10230427	cg07107130	cg11701868	cg24146331	cg25985031	cg13655660	cg01839464	cg01552128
cg05194426	cg02456261	cg02011392	cg13420845	cg12845215	cg23398076	cg19088553	cg21086551	cg18034343	cg22888055	cg04881457	cg06675417	cg04243827	cg17094014	cg05226008	cg07056644	cg03025760	cg03513471	cg22128724	cg03817911	cg01574513	cg00249383	cg19088553	cg05228186	cg27366888	cg15688151	cg19854048	cg26337307	cg01883482	cg18378811	cg24060890	cg24361385	cg04508482	cg06675417	cg00400832	cg13732083	cg20063630	cg16793394	cg03876032	cg04243827	cg08668199	cg25781868	cg10585806	cg09540738
cg05194636	cg05620980	cg23712855	cg00061629	cg25786388	cg01047748	cg06744119	cg26839325	cg15309236	cg18236421	cg19698340	cg24992339	cg24935217	cg02423105	cg09711028	cg24557917	cg12039967	cg14867863	cg14547895	cg20514061	cg07386410	cg13372456	cg06744119	cg27227497	cg11444332	cg06075311	cg07860213	cg24578679	cg18665594	cg26967100	cg04164058	cg08561732	cg20077343	cg24992339	cg09978401	cg13100667	cg27392792	cg01020413	cg14221550	cg24935217	cg12475590	cg10122477	cg17864469	cg09353563
cg05206120	cg04813880	cg08993878	cg09408768	cg05836475	cg26146690	cg03564727	cg06705997	cg09059250	cg11966378	cg13281868	cg19398192	cg03191045	cg19042435	cg00401471	cg18558767	cg24656269	cg14959801	cg07293736	cg14603539	cg26751304	cg15920791	cg03564727	cg16970748	cg11217865	cg24301866	cg01649334	cg08303110	cg24832428	cg03335173	cg24964466	cg21760006	cg04495336	cg19398192	cg03260021	cg03056321	cg19169535	cg21864829	cg07070728	cg03191045	cg24988255	cg20179907	cg04522544	cg19965589
cg05206789	cg02318784	cg00575851	cg06646174	cg01601944	cg17951713	cg14417784	cg11970797	cg14252519	cg21228500	cg08667786	cg26186331	cg18096722	cg00366850	cg23245485	cg02462416	cg23097878	cg02346492	cg01193217	cg21243848	cg19131667	cg08967936	cg14417784	cg00765885	cg03862987	cg13883696	cg16487621	cg04247568	cg15179011	cg00936342	cg21860675	cg16345311	cg12232222	cg26186331	cg03814872	cg01043616	cg19684207	cg21423557	cg14236976	cg18096722	cg07262635	cg06815715	cg14368149	cg25920279
cg05207834	cg22861116	cg12444411	cg24940138	cg18730873	cg05806018	cg20600210	cg10823658	cg17300736	cg16647921	cg19913563	cg02023345	cg08278108	cg02408775	cg08493590	cg27175093	cg14831665	cg07861180	cg11957331	cg20372745	cg00433220	cg10622019	cg20600210	cg00917018	cg26345613	cg14442616	cg12468774	cg02532538	cg22332157	cg23244790	cg27124847	cg07688234	cg12390895	cg02023345	cg01554410	cg19586382	cg25427918	cg03553758	cg09738386	cg08278108	cg26695758	cg11885357	cg06473449	cg12015737
cg05212349	cg27502457	cg11915001	cg00204782	cg25482454	cg09368075	cg09645993	cg14023389	cg03660500	cg25286482	cg15108047	cg14807446	cg25683268	cg01054354	cg02793828	cg03390187	cg05883690	cg18708233	cg02045948	cg16663980	cg05036892	cg17178900	cg09645993	cg04666465	cg09737197	cg04876500	cg01566213	cg21851391	cg13024202	cg02871659	cg26536593	cg14604700	cg22216738	cg14807446	cg10022248	cg05994819	cg21566642	cg00742851	cg22561883	cg25683268	cg21937395	cg10043253	cg07713929	cg17918937
cg05213896	cg26621790	cg21268578	cg15161959	cg26053832	cg06660522	cg02394701	cg04529938	cg18437710	cg06558166	cg00730887	cg02638348	cg10735454	cg14394171	cg01432552	cg02388865	cg05165862	cg07569216	cg10439402	cg00754027	cg04703500	cg09275704	cg02394701	cg04144394	cg17230773	cg06692785	cg13459217	cg03203197	cg03449857	cg11038322	cg12980201	cg04288012	cg00297876	cg02638348	cg23074932	cg06376130	cg17589633	cg25198481	cg15511801	cg10735454	cg20907471	cg05936283	cg01337197	cg10475928
cg05222982	cg04960964	cg02441833	cg20284937	cg12456825	cg24835948	cg01501312	cg01696784	cg18456523	cg01860370	cg25943986	cg05991492	cg26346108	cg27395066	cg13861413	cg26250086	cg21537736	cg21398280	cg17352215	cg23416952	cg13707951	cg10568624	cg01501312	cg10244666	cg14788046	cg21047354	cg21917051	cg14014796	cg24725789	cg20350671	cg24729378	cg20851030	cg10996596	cg05991492	cg05825053	cg09741240	cg12263679	cg12696488	cg13352914	cg26346108	cg15582794	cg22254463	cg10552106	cg04857710
cg05228359	cg26089160	cg04440885	cg15879154	cg00058887	cg08421051	cg27208169	cg14500070	cg01102270	cg09142144	cg26002091	cg18244029	cg19159365	cg06962177	cg02356435	cg10369363	cg24741770	cg07447742	cg16338313	cg12460870	cg23527418	cg25001102	cg27208169	cg01492170	cg09331409	cg03970899	cg02628016	cg12328890	cg07903246	cg08036309	cg25739882	cg14533390	cg21189224	cg18244029	cg02326566	cg02931660	cg07660750	cg20390052	cg10375964	cg19159365	cg25547772	cg25335333	cg24074177	cg27053299
cg05232694	cg15835396	cg00388195	cg26314966	cg22114489	cg15094236	cg26378417	cg09787236	cg14733535	cg07144328	cg22449896	cg25828093	cg12880095	cg01409887	cg07834773	cg18692678	cg02362017	cg20314548	cg22116492	cg02904657	cg07997634	cg00087546	cg26378417	cg15792367	cg06789445	cg22966673	cg19888684	cg05354921	cg16278877	cg23325673	cg02457781	cg13643594	cg25139843	cg25828093	cg10512376	cg16429725	cg04296699	cg16223546	cg18425908	cg12880095	cg23246911	cg19057001	cg18161890	cg13439596
cg05233946	cg03420998	cg23939077	cg23940612	cg21167493	cg17133045	cg07209634	cg27395066	cg23398076	cg00730670	cg17343563	cg16126286	cg12378888	cg14737994	cg09491944	cg16421411	cg18101140	cg14460470	cg04486886	cg08963265	cg22291942	cg02247178	cg07209634	cg14098973	cg06233202	cg18428688	cg25704278	cg26719638	cg17945976	cg06847624	cg15199886	cg25514427	cg04941246	cg16126286	cg04352305	cg01000789	cg01056373	cg22643918	cg19907776	cg12378888	cg20214004	cg12744758	cg04352272	cg03880642
cg05237470	cg02539591	cg25023816	cg18709110	cg25861699	cg15551096	cg26128121	cg13257485	cg14872657	cg26011713	cg12813792	cg25999578	cg17189020	cg16257051	cg14828248	cg03148184	cg08777771	cg09704116	cg22264930	cg23496314	cg14175304	cg09653641	cg26128121	cg27459437	cg01086110	cg18351406	cg00510507	cg27028923	cg11782714	cg16328007	cg10498083	cg13108472	cg16924010	cg25999578	cg07602841	cg09134205	cg06804788	cg25617340	cg11331717	cg17189020	cg05952475	cg12422351	cg23114476	cg14823544
cg05239504	cg02867216	cg02740007	cg24434800	cg12906381	cg11128216	cg11165752	cg21540530	cg12485572	cg23480341	cg19795817	cg07336350	cg17526036	cg24185926	cg25900085	cg12352902	cg14629571	cg10366178	cg24469412	cg18121605	cg01825921	cg05958126	cg11165752	cg25924694	cg27540878	cg08650402	cg19344626	cg22454770	cg14375772	cg01995265	cg05269080	cg10890302	cg08351331	cg07336350	cg23129930	cg22810426	cg13195284	cg23500924	cg05835545	cg17526036	cg19568544	cg09508490	cg19067025	cg04869854
cg05257898	cg23885932	cg11733272	cg13543436	cg24577933	cg27558693	cg03323696	cg11010561	cg04149039	cg18515510	cg25206562	cg05849875	cg11856078	cg06329735	cg00627029	cg10776230	cg17157894	cg12461113	cg09634455	cg22171539	cg03551062	cg07213780	cg03323696	cg13831540	cg13385601	cg14161579	cg19702675	cg05596265	cg15384598	cg18161956	cg20927656	cg15545316	cg02360445	cg05849875	cg14802502	cg08470131	cg18625305	cg00114913	cg09395805	cg11856078	cg25359664	cg25364619	cg19058005	cg23921031
cg05260852	cg22193385	cg07508649	cg04313875	cg14260169	cg09264140	cg14020052	cg26679004	cg10119075	cg10244666	cg11786870	cg08669018	cg25999604	cg25482900	cg09156097	cg02183001	cg16757605	cg03224621	cg07418809	cg01560464	cg04718050	cg15798837	cg14020052	cg19352038	cg08615333	cg05473175	cg13943133	cg15769756	cg26813796	cg22843684	cg05375811	cg10959672	cg26772172	cg08669018	cg05476522	cg09506600	cg20191338	cg24828620	cg26666978	cg25999604	cg06783548	cg21015470	cg07540103	cg15188623
cg05263838	cg08939371	cg08782022	cg18631996	cg06815003	cg15961105	cg16326242	cg08278002	cg22672282	cg22363893	cg11718092	cg08130572	cg27413462	cg21399685	cg21137244	cg14775958	cg12888005	cg17683110	cg02535223	cg22387253	cg04044188	cg07080946	cg16326242	cg23943125	cg03480346	cg15621874	cg10220895	cg16877681	cg06298361	cg06508783	cg04813880	cg01568488	cg27060240	cg08130572	cg06778844	cg20933239	cg12944343	cg20214004	cg21375506	cg27413462	cg03504245	cg06228453	cg21378206	cg23601030
cg05266497	cg07753583	cg18120446	cg08206318	cg02495767	cg09373676	cg26413174	cg27280535	cg17343563	cg11540735	cg20073153	cg03862854	cg23109721	cg23609985	cg00946598	cg24115040	cg00364956	cg17753212	cg16407924	cg18432895	cg03461777	cg06623625	cg26413174	cg22464151	cg18014274	cg04351062	cg00495708	cg02914422	cg11267496	cg09868598	cg15054274	cg19916740	cg00272582	cg03862854	cg20278154	cg23254316	cg12437277	cg21049958	cg22705918	cg23109721	cg26656258	cg07301061	cg06993467	cg13591408
cg05267394	cg00810519	cg13016553	cg19540471	cg18658151	cg19919590	cg03335246	cg01925883	cg26791231	cg01300641	cg22646149	cg04611649	cg12301695	cg05583831	cg18440692	cg13808071	cg23816737	cg21113886	cg04684246	cg03759948	cg00480115	cg20450471	cg03335246	cg15317129	cg15985184	cg09654300	cg02692313	cg02746187	cg12653105	cg03748372	cg18724928	cg19967668	cg21683390	cg04611649	cg17099016	cg19022384	cg10906138	cg20139338	cg27585222	cg12301695	cg12228707	cg01327602	cg27636612	cg19904058
cg05275576	cg21868798	cg11022519	cg04025964	cg18322510	cg25001102	cg10230190	cg03743675	cg00473416	cg20420433	cg20653018	cg05475524	cg05578358	cg03281139	cg24681845	cg10987597	cg00212031	cg07661755	cg11729679	cg17104258	cg06836948	cg21827481	cg10230190	cg12844366	cg04750536	cg09170127	cg00909286	cg09179916	cg14990368	cg23483886	cg19764489	cg10942521	cg11106262	cg05475524	cg06792134	cg03179435	cg13030790	cg01019600	cg05251669	cg05578358	cg26190455	cg20681948	cg22278782	cg12997720
cg05276184	cg13494636	cg19805179	cg04216070	cg14320530	cg23591955	cg09088396	cg00510689	cg06141846	cg10142252	cg13023646	cg02012821	cg03576419	cg05678758	cg26774156	cg24300446	cg17161130	cg03057808	cg23173402	cg07030794	cg02774705	cg10778971	cg09088396	cg06652349	cg18527971	cg02596499	cg02627405	cg05766896	cg04206484	cg02182594	cg12423482	cg12374506	cg20296924	cg02012821	cg13808909	cg12050949	cg15948536	cg13709982	cg05941375	cg03576419	cg18021902	cg09367266	cg01329394	cg07061368
cg05290300	cg26701242	cg02119693	cg03294458	cg20872692	cg05935520	cg24586758	cg23571126	cg00343312	cg03993743	cg15364850	cg21885973	cg19937572	cg16274205	cg23463794	cg18513062	cg21193639	cg10098570	cg17221584	cg05994850	cg05892376	cg14115597	cg24586758	cg06411987	cg21325715	cg16953966	cg02744046	cg00367515	cg09787504	cg19251656	cg02492740	cg12584100	cg10507304	cg21885973	cg05204037	cg27433982	cg15765251	cg21328082	cg11630242	cg19937572	cg24877093	cg09229918	cg03117976	cg15661753
cg05297666	cg07842635	cg09285851	cg02374207	cg01794799	cg03457729	cg08965888	cg27021368	cg06348423	cg25757115	cg02264182	cg20211604	cg24030449	cg11617821	cg05856398	cg05840338	cg23280339	cg21117210	cg10480249	cg26457160	cg01413368	cg22183049	cg08965888	cg00181327	cg04915891	cg19702771	cg09918657	cg06834177	cg20879096	cg00914726	cg08529481	cg12552165	cg03964111	cg20211604	cg10479234	cg26550214	cg09391405	cg25320780	cg16052198	cg24030449	cg12117658	cg03342674	cg23198793	cg08344524
cg05297854	cg03201044	cg12297590	cg15914316	cg20107759	cg14546128	cg15720832	cg10327067	cg14016089	cg07676859	cg12183501	cg06792724	cg04371726	cg21949512	cg18762505	cg02873315	cg23503517	cg04546413	cg25832925	cg03487706	cg17197278	cg08265308	cg15720832	cg20435535	cg25832824	cg00628919	cg27573308	cg05638689	cg21026830	cg26014634	cg01513157	cg27080287	cg03022680	cg06792724	cg09014329	cg09146364	cg13680016	cg08271907	cg22674664	cg04371726	cg11900861	cg01488378	cg13572071	cg21092324
cg05301383	cg08470863	cg04709809	cg23448348	cg27658254	cg05767404	cg11519260	cg02460251	cg27504805	cg01424997	cg16492597	cg07833262	cg25929664	cg00247557	cg12254614	cg09524396	cg13149566	cg02161478	cg22557662	cg09006810	cg14327296	cg20932397	cg11519260	cg10558740	cg13463492	cg20685600	cg11099722	cg04098051	cg11675245	cg01817069	cg09319828	cg23223319	cg13912311	cg07833262	cg11039476	cg01174441	cg12127472	cg02305412	cg08581021	cg25929664	cg01077058	cg00661777	cg25731074	cg20559217
cg05306310	cg11770663	cg00085123	cg26232945	cg15172734	cg24375218	cg12764034	cg18422853	cg26770445	cg09042448	cg20981184	cg01089914	cg08673909	cg08457421	cg25196088	cg20229493	cg24707688	cg10423607	cg01103730	cg18906360	cg20047489	cg10244222	cg12764034	cg09950034	cg22119466	cg05468024	cg07497941	cg04008252	cg24145235	cg21341928	cg06054159	cg12147799	cg08493294	cg01089914	cg17027260	cg09404381	cg03696327	cg08005660	cg01992464	cg08673909	cg24338833	cg18244508	cg00164906	cg23202253
cg05306472	cg10784570	cg14571004	cg19511748	cg00838919	cg11857742	cg15283852	cg06993494	cg02517134	cg14579864	cg14822546	cg26817877	cg25144207	cg05015185	cg02863179	cg24030138	cg27573954	cg14688956	cg18720151	cg19732480	cg01144086	cg05726432	cg15283852	cg26489108	cg15636295	cg25198830	cg00173659	cg08856601	cg08279515	cg19776942	cg20992663	cg26574395	cg18398753	cg26817877	cg26874872	cg21911363	cg20653018	cg07380907	cg13649253	cg25144207	cg06558166	cg27294164	cg15476396	cg13785068
cg05308317	cg14697334	cg03553278	cg10173694	cg02493211	cg14521077	cg07694085	cg01132056	cg10991303	cg01063406	cg26746560	cg13984040	cg11747081	cg22569627	cg20514061	cg03031932	cg14949922	cg10474597	cg05182393	cg21398507	cg18587484	cg06227406	cg07694085	cg11290998	cg02618319	cg01653752	cg13152158	cg11012046	cg20540913	cg12868173	cg07506510	cg25685838	cg11201447	cg13984040	cg08484671	cg17198762	cg18356634	cg16660494	cg18432393	cg11747081	cg00684125	cg06179152	cg12425378	cg25001190
cg05308495	cg24028202	cg19112895	cg08250787	cg25731359	cg23408987	cg27404186	cg15961219	cg20035319	cg15718581	cg22299097	cg23398076	cg04058281	cg12162377	cg23323745	cg05857996	cg00645049	cg24210280	cg06310816	cg02653559	cg18412730	cg24610231	cg27404186	cg25960893	cg23675401	cg04774496	cg10661191	cg12182453	cg17729873	cg12093371	cg05086798	cg25205946	cg24706981	cg23398076	cg20060685	cg09253663	cg04791822	cg12712184	cg14228592	cg04058281	cg12902183	cg16192707	cg20287862	cg01614237
cg05308504	cg06219206	cg25708850	cg22533406	cg11730559	cg11811510	cg14554869	cg17124387	cg18661205	cg09249494	cg05179396	cg24492778	cg05929882	cg06915915	cg20811857	cg03516335	cg07117402	cg06638795	cg26287345	cg13352914	cg19090437	cg20141398	cg14554869	cg01376079	cg14161165	cg13713253	cg21941611	cg07782924	cg13566908	cg17180237	cg00752874	cg26283564	cg08915171	cg24492778	cg14011486	cg00241638	cg10207530	cg05308495	cg09704166	cg05929882	cg02045971	cg07158528	cg05168015	cg02582057
cg05308656	cg05000748	cg20653018	cg11590282	cg00519069	cg11669284	cg09603707	cg11868921	cg26102476	cg14575739	cg27594073	cg18197594	cg05770446	cg06625816	cg27198013	cg10710218	cg19022384	cg02632314	cg02827132	cg14170959	cg12198841	cg04325130	cg09603707	cg08977887	cg10902107	cg01144137	cg13294849	cg19617080	cg11809464	cg25246431	cg24215459	cg00948124	cg04774930	cg18197594	cg12953420	cg26768556	cg18598117	cg01125617	cg11893121	cg05770446	cg08802944	cg11727174	cg11862144	cg14327393
cg05309989	cg10659805	cg05388880	cg15761405	cg08062049	cg26504110	cg05774978	cg04737124	cg14020146	cg03931619	cg06881647	cg01141339	cg27611726	cg16072192	cg23623404	cg00589850	cg06794581	cg05163329	cg03780561	cg08642111	cg17195879	cg01511557	cg05774978	cg06900571	cg14646264	cg13339083	cg23933241	cg07664553	cg25105522	cg16798252	cg00946992	cg07332880	cg16640865	cg01141339	cg06544882	cg25206760	cg17498624	cg03661324	cg00156551	cg27611726	cg18751141	cg02643433	cg07915221	cg02349186
cg05312685	cg27417294	cg16502931	cg01508045	cg23978557	cg03750587	cg27576576	cg01454305	cg23841467	cg00873050	cg12290217	cg04957903	cg21110576	cg24635971	cg16738646	cg22794214	cg25281029	cg18978493	cg17884739	cg00759894	cg12061649	cg08351598	cg27576576	cg08343300	cg01254505	cg22909935	cg07506689	cg26183708	cg17045534	cg03256780	cg03768687	cg20477005	cg19733938	cg04957903	cg02150820	cg02190897	cg11849673	cg11130955	cg14042799	cg21110576	cg10807101	cg22557662	cg00078259	cg16336989
cg05316785	cg04734394	cg09851545	cg04391313	cg25093813	cg14347463	cg18012114	cg10717149	cg05849857	cg20323571	cg16297435	cg05125521	cg11494841	cg15792653	cg24828603	cg18762465	cg19293163	cg13859208	cg21890551	cg25984601	cg07382435	cg00486564	cg18012114	cg18849630	cg13888509	cg14062152	cg09355412	cg17727929	cg15743533	cg23679615	cg26140836	cg13097816	cg26518100	cg05125521	cg10291990	cg09864050	cg00752874	cg03364121	cg04314111	cg11494841	cg02614024	cg21785054	cg07159230	cg13418576
cg05317090	cg10074727	cg17533951	cg13068215	cg24535643	cg02739870	cg02742918	cg11222173	cg10576817	cg27202622	cg13724550	cg01568522	cg14507088	cg20678442	cg09581098	cg02293118	cg27172769	cg12865837	cg26447697	cg03408904	cg07910724	cg21929564	cg02742918	cg08248955	cg01763575	cg26874999	cg20551756	cg06126494	cg11821245	cg27052418	cg14770527	cg07940714	cg18003231	cg01568522	cg01742836	cg14999189	cg23480021	cg18030943	cg04143870	cg14507088	cg19103219	cg09991056	cg05233047	cg05803361
cg05317714	cg12976081	cg23279756	cg20908478	cg11459773	cg01180552	cg15443530	cg00670212	cg12329178	cg11196437	cg23558213	cg26333041	cg06926146	cg15999165	cg13224427	cg08801795	cg25162301	cg07981033	cg04903509	cg15850851	cg24757533	cg08194009	cg15443530	cg20202246	cg04726374	cg22836359	cg12304663	cg16204818	cg01723606	cg25984050	cg20662913	cg06263178	cg07266412	cg26333041	cg16318983	cg22749423	cg26987645	cg17794788	cg09309899	cg06926146	cg04657468	cg10834893	cg04435828	cg06498272
cg05320424	cg27100227	cg19724567	cg19924948	cg21727032	cg05288172	cg08170583	cg09632273	cg20359784	cg16908740	cg23581700	cg06780777	cg24877842	cg20498086	cg17200577	cg11970177	cg25565476	cg18944087	cg18790559	cg19707359	cg13294846	cg27298639	cg08170583	cg13675050	cg07305859	cg26286839	cg12541454	cg16294566	cg15171911	cg19421368	cg16814023	cg05673293	cg18721838	cg06780777	cg01804036	cg03085949	cg02053896	cg09641151	cg06385757	cg24877842	cg16971827	cg01034396	cg14567260	cg05979766
cg05320944	cg00128695	cg25092838	cg13638229	cg18055623	cg18448746	cg06071058	cg25722041	cg15964611	cg21890239	cg27198824	cg15598802	cg20704450	cg20649017	cg14626725	cg15753394	cg06964654	cg18497064	cg05738240	cg12689888	cg11659361	cg18099408	cg06071058	cg11748640	cg11222527	cg10637425	cg10823707	cg06259833	cg08063160	cg06395414	cg20325547	cg09958192	cg19507725	cg15598802	cg06550984	cg00363080	cg10149529	cg00360794	cg10574376	cg20704450	cg17683593	cg13699650	cg12777753	cg11590213
cg05327835	cg24267283	cg13718418	cg27178401	cg23971170	cg11164993	cg22235821	cg08705647	cg14959291	cg07553475	cg04522310	cg15267232	cg17326769	cg04138361	cg00108351	cg12177743	cg11450947	cg06616857	cg03078269	cg02621658	cg03148084	cg07968760	cg22235821	cg05799169	cg01557421	cg24566687	cg03654329	cg01426251	cg20486825	cg06087421	cg25179313	cg15845673	cg03257341	cg15267232	cg05589489	cg05414241	cg12298823	cg00283857	cg23951868	cg17326769	cg27656658	cg17436134	cg05035470	cg14100973
cg05329960	cg26359730	cg21434530	cg06610484	cg05612574	cg01144086	cg19103429	cg14553824	cg17172308	cg00558749	cg00651016	cg06579154	cg17949727	cg07687766	cg21439672	cg11730559	cg03254465	cg17398485	cg03048432	cg04681171	cg00693240	cg12637106	cg19103429	cg11064537	cg04136379	cg17847861	cg06495631	cg10196102	cg05895353	cg09614479	cg02742139	cg03486379	cg23554546	cg06579154	cg16493531	cg09231482	cg00191052	cg13029957	cg12459719	cg17949727	cg07181565	cg13974765	cg07361858	cg18417954
cg05334656	cg27025137	cg27592331	cg07075307	cg13942283	cg24667115	cg01652078	cg08235522	cg04047579	cg15410343	cg22660299	cg09624684	cg14515424	cg06297541	cg01733439	cg21227325	cg09354264	cg02265919	cg14866167	cg03767353	cg13905238	cg10400652	cg01652078	cg25658983	cg18294109	cg04686230	cg23118086	cg12943259	cg20302533	cg16310513	cg12058840	cg23299576	cg19126169	cg09624684	cg12247222	cg11921111	cg02773050	cg26089877	cg03260624	cg14515424	cg11354603	cg25332918	cg17092065	cg12042060
cg05336982	cg03249011	cg09606692	cg08604785	cg03707634	cg13307142	cg26090652	cg12200866	cg09111223	cg19247310	cg01730928	cg06632214	cg19908556	cg02916102	cg08930131	cg09169796	cg15366127	cg21676440	cg16324306	cg08222513	cg10143543	cg25721832	cg26090652	cg11368502	cg14356330	cg02120463	cg13543436	cg02717506	cg25417223	cg25258098	cg23483095	cg14165978	cg10852875	cg06632214	cg15317927	cg12170477	cg09863225	cg10310824	cg05375686	cg19908556	cg13599248	cg25593948	cg15152644	cg12980549
cg05339727	cg25640382	cg03554736	cg08351100	cg25267808	cg08774280	cg20785459	cg23689219	cg04607400	cg09132634	cg08324862	cg10406205	cg21935175	cg06241101	cg27297441	cg02692785	cg25987564	cg03873322	cg27403612	cg27557909	cg20251225	cg23624725	cg20785459	cg09804503	cg21909859	cg26856369	cg17143192	cg11905488	cg01142721	cg14778208	cg02362246	cg23023604	cg08911237	cg10406205	cg02148711	cg15692172	cg03142697	cg02376018	cg09148630	cg21935175	cg19725903	cg16624888	cg15648896	cg18009690
cg05341781	cg07990390	cg02458516	cg16094412	cg18888464	cg11763066	cg15181441	cg10881615	cg23187653	cg00380428	cg25968748	cg14417760	cg00087368	cg02590401	cg19034084	cg00110545	cg15428140	cg19092293	cg20803796	cg15339180	cg04064010	cg26295272	cg15181441	cg21578457	cg07387634	cg04807470	cg16072192	cg07191791	cg02634083	cg19858017	cg24511534	cg00520378	cg04117375	cg14417760	cg21600346	cg16841389	cg18480129	cg01960128	cg14921522	cg00087368	cg11012046	cg09791746	cg22490861	cg02874031
cg05342835	cg26793903	cg22241820	cg05585742	cg16867680	cg09472600	cg21215325	cg17852482	cg17592360	cg18062205	cg23093496	cg00810971	cg17562247	cg09290705	cg12449055	cg21295088	cg01832662	cg07376916	cg03630736	cg26105076	cg10191387	cg16181678	cg21215325	cg07181891	cg00076538	cg24448259	cg25587223	cg27094834	cg03031988	cg25496792	cg24657347	cg01330016	cg16755922	cg00810971	cg21462440	cg08835113	cg07167423	cg25987564	cg13431682	cg17562247	cg22151131	cg17775989	cg21195277	cg04546993
cg05343811	cg03048654	cg06042004	cg19092317	cg24368383	cg05116966	cg14893161	cg19532959	cg16938490	cg06829686	cg20333696	cg23064627	cg23954787	cg19402991	cg06620254	cg11128216	cg14388993	cg01058588	cg18486235	cg09624684	cg18862260	cg19426944	cg14893161	cg16520685	cg23496906	cg12895747	cg18980036	cg26548574	cg04145264	cg19961480	cg00679624	cg24228707	cg16135989	cg23064627	cg05982473	cg03993368	cg12865398	cg14961598	cg08663085	cg23954787	cg10879867	cg19696794	cg24741793	cg06999762
cg05345154	cg18459618	cg11081272	cg27485906	cg19709468	cg10551329	cg24517325	cg21836903	cg15532640	cg21884062	cg07639982	cg09942546	cg04329125	cg10040329	cg23066280	cg08491376	cg04455999	cg07406191	cg02515217	cg10950413	cg25943986	cg08587775	cg24517325	cg17041723	cg09417547	cg03985136	cg16405960	cg11199869	cg13016553	cg05106770	cg12030973	cg04528545	cg23080060	cg09942546	cg00590260	cg11450947	cg16411111	cg19418458	cg10177030	cg04329125	cg20286236	cg22917680	cg09011891	cg18182438
cg05347108	cg24786671	cg14536517	cg23797020	cg03170625	cg18484299	cg20377955	cg05897122	cg06639874	cg21133153	cg10497894	cg09628704	cg19891924	cg12438155	cg19380295	cg10775595	cg02330501	cg08625920	cg22944803	cg14125468	cg24275475	cg12883279	cg20377955	cg08702915	cg21550107	cg04694492	cg03895496	cg26191923	cg24195365	cg01444716	cg27403913	cg15622619	cg09797463	cg09628704	cg03759948	cg11826999	cg19766441	cg16995086	cg02663352	cg19891924	cg23223533	cg22381955	cg10687644	cg06846752
cg05347845	cg04552470	cg09198138	cg22685807	cg19551589	cg23167351	cg24598922	cg01782059	cg21825879	cg21997672	cg02077766	cg10623600	cg05261299	cg18884037	cg23994443	cg00872354	cg07233343	cg03293884	cg11229862	cg04007841	cg05091997	cg10338539	cg24598922	cg09486778	cg27627854	cg02400725	cg04505845	cg19961649	cg00458505	cg07577267	cg00414890	cg27401562	cg04421971	cg10623600	cg23493787	cg07253552	cg25492195	cg14243895	cg24034992	cg05261299	cg03874542	cg07990395	cg23920953	cg04500146
cg05347898	cg12962191	cg05280794	cg20714968	cg24617647	cg10700718	cg07262620	cg01119135	cg22290648	cg12393318	cg00341191	cg26253134	cg01362243	cg24945231	cg26555756	cg24980904	cg13615136	cg03284392	cg15069235	cg07028929	cg10078898	cg26614504	cg07262620	cg23786580	cg09449543	cg02328545	cg00562118	cg26465611	cg13584882	cg18232235	cg03731464	cg00539581	cg20261167	cg26253134	cg11026555	cg18928221	cg05888755	cg27496708	cg18307783	cg01362243	cg23207542	cg27319216	cg23642446	cg04886514
cg05347965	cg06060137	cg21491240	cg19203115	cg08742262	cg25496792	cg22928386	cg13074295	cg20060396	cg19019849	cg07357781	cg16324409	cg10851251	cg05947181	cg23125970	cg18944014	cg02157475	cg01047631	cg10965178	cg26431343	cg01670714	cg18487916	cg22928386	cg07618435	cg25170017	cg00121045	cg03815116	cg07254706	cg04486648	cg07995570	cg09481404	cg15570148	cg15317927	cg16324409	cg18731024	cg12183993	cg21514164	cg02565878	cg14442405	cg10851251	cg02724472	cg20473420	cg19014607	cg22449745
cg05348216	cg23920642	cg18071865	cg02798576	cg21121616	cg01314252	cg00868131	cg22387113	cg03562044	cg23679344	cg07721569	cg26389811	cg18833880	cg23051349	cg12819431	cg24907075	cg13270626	cg11868078	cg18052139	cg12400702	cg11018338	cg21371809	cg00868131	cg00399951	cg22504523	cg26929536	cg22968167	cg11459006	cg01046070	cg13813458	cg09742952	cg02694099	cg19067025	cg26389811	cg18674643	cg06952873	cg05362314	cg19741073	cg06986263	cg18833880	cg13463522	cg14573817	cg02374745	cg07876950
cg05348875	cg10193711	cg22315453	cg00929606	cg18511790	cg11820824	cg11427177	cg02839123	cg09290120	cg24480735	cg11644585	cg27466845	cg16054907	cg16711597	cg10339295	cg25448861	cg23330451	cg19303748	cg12989851	cg12591117	cg26116400	cg05879418	cg11427177	cg17803993	cg05920345	cg08092318	cg13486532	cg25751482	cg08875297	cg27650212	cg00849692	cg20691722	cg03993109	cg27466845	cg01483824	cg06809252	cg23107878	cg05893072	cg10956860	cg16054907	cg09511815	cg13560548	cg26059153	cg26119877
cg05349016	cg27349333	cg05563558	cg04426031	cg05437857	cg15169121	cg09239106	cg22969914	cg16209795	cg04960964	cg23290204	cg02157475	cg02733847	cg12976310	cg23892645	cg02232840	cg21265287	cg25286536	cg11928275	cg09688127	cg23687677	cg18302786	cg09239106	cg22913903	cg05026346	cg08218101	cg13946956	cg15937925	cg23624321	cg24266651	cg16497626	cg11809014	cg04813880	cg02157475	cg16324725	cg02530824	cg19479373	cg05315633	cg14396995	cg02733847	cg17569032	cg03719555	cg09975804	cg19910648
cg05353292	cg25859972	cg23431897	cg19027424	cg05608790	cg05489957	cg22650104	cg05554594	cg26213155	cg26418790	cg01589353	cg19658849	cg01978237	cg20971970	cg14071112	cg26999725	cg03890368	cg16769152	cg19007167	cg08783090	cg04904318	cg10828284	cg22650104	cg08954776	cg25607249	cg20357228	cg08291024	cg23159678	cg02365220	cg18691800	cg03859929	cg16405308	cg10172253	cg19658849	cg09307788	cg02937293	cg18746451	cg03862787	cg08691422	cg01978237	cg06893273	cg14228272	cg05917460	cg27606341
cg05353571	cg00894757	cg11841562	cg25726135	cg08707771	cg24913825	cg00640825	cg00986130	cg12685753	cg15731655	cg07613153	cg20948258	cg08141518	cg16071681	cg16054907	cg22109370	cg19240857	cg13787850	cg25050332	cg00636562	cg11131549	cg21228500	cg00640825	cg08690976	cg14242526	cg18606843	cg05732832	cg13717446	cg09122588	cg07297242	cg15078838	cg23127291	cg14558358	cg20948258	cg23897913	cg06414816	cg02603022	cg14289929	cg22049321	cg08141518	cg09130674	cg15964611	cg00268185	cg13185005
cg05353869	cg23595826	cg19543867	cg03816707	cg01889143	cg02291020	cg18002116	cg08903619	cg26263234	cg04575202	cg27139419	cg24863802	cg11878331	cg00848945	cg26207127	cg12498088	cg13634242	cg00029931	cg08369368	cg18275647	cg04126956	cg24210280	cg18002116	cg19115204	cg20813139	cg06911354	cg13552867	cg17581805	cg22958090	cg20884984	cg05707218	cg24152776	cg14304496	cg24863802	cg05204104	cg14006678	cg24389217	cg04011338	cg15317129	cg11878331	cg09827761	cg01125531	cg25019648	cg27345989
cg05353872	cg14717557	cg14652773	cg07795766	cg05588228	cg10646968	cg00048743	cg08855551	cg14671357	cg16509592	cg04630982	cg25410785	cg24155190	cg08855170	cg13210763	cg24157994	cg26186239	cg10770023	cg02533423	cg00085123	cg13361558	cg02258482	cg00048743	cg08792976	cg11844530	cg06728579	cg26032317	cg21717724	cg01255894	cg12663535	cg14818413	cg02438026	cg27227317	cg25410785	cg01737010	cg13710279	cg10210594	cg10316525	cg12520319	cg24155190	cg20886259	cg19192280	cg05307752	cg01175550
cg05355757	cg09797337	cg27589988	cg13173536	cg16413687	ch.3.1226245F	cg19504702	cg22519702	cg15092168	cg16476991	cg20415486	cg08886823	cg21248554	cg00234446	cg18155913	cg12071968	cg00151234	cg15511490	cg15124926	cg09070199	cg15802548	cg11737757	cg19504702	cg21988739	cg27625748	cg17353354	cg21604320	cg21207817	cg25897349	cg03867465	cg23297872	cg16519300	cg14904662	cg08886823	cg06405186	cg15511490	cg25848037	cg09899868	cg18049750	cg21248554	cg00597801	cg13161113	cg01046703	cg25123427
cg05357932	cg15191021	cg15140902	cg16655240	cg24324837	cg02072495	cg12791555	cg03670736	cg21552014	cg14880184	cg12120205	cg20848291	cg07682041	cg23889236	cg00957698	cg13762691	cg09705456	cg03765359	cg23497016	cg24536689	cg22117188	cg03503516	cg12791555	cg23675214	cg24152264	cg25714392	cg16086373	cg16883726	cg26880525	cg07465387	cg01914153	cg07898582	cg02846841	cg20848291	cg20812988	cg10960055	cg26725274	cg26161895	cg12906381	cg07682041	cg13614181	cg24156613	cg17797480	cg27041049
cg05361290	cg04928338	cg08564172	cg25221774	cg09123507	cg04791822	cg24435924	cg15952370	cg13549303	cg25609528	cg14431072	cg20066782	cg27248699	cg09671258	cg13335886	cg00602693	cg13367122	cg08474521	cg22262544	cg11696874	cg16223079	cg23882019	cg24435924	cg20521702	cg24067118	cg13519851	cg10628201	cg12921481	cg12536534	cg05880944	cg06614284	cg22687569	cg09504482	cg20066782	cg07790170	cg27546012	cg24661236	cg10249734	cg22666103	cg27248699	cg06410866	cg10938556	cg24480379	cg13173536
cg05364884	cg26065909	cg20618651	cg05165862	cg16528895	cg12918213	cg02236650	cg00431835	cg14634826	cg04934382	cg00341522	cg04340595	cg14567877	cg01992382	cg00391044	cg02539083	cg20821442	cg24585803	cg07076109	cg08118341	cg11612799	cg03529598	cg02236650	cg06957108	cg13337731	cg04182805	cg26262197	cg15467646	cg24112882	cg09635954	cg11758841	cg03391801	cg24753662	cg04340595	cg26454150	cg01717812	cg16227684	cg05441864	cg23715056	cg14567877	cg18016370	cg07870307	cg14745824	cg22900476
cg05366139	cg14202850	cg18181891	cg03133735	cg04016104	cg00233633	cg12987138	cg16531955	cg11622008	cg11377730	cg01872122	cg17609158	cg10105884	cg08961664	cg07682072	cg19058685	cg11806565	cg05272921	cg17841267	cg20981451	cg10068793	cg04956913	cg12987138	cg19112895	cg11131599	cg26931498	cg18522655	cg08480996	cg27332878	cg14041452	cg17377054	cg05049545	cg24246628	cg17609158	cg07336350	cg05850338	cg15980656	cg14594187	cg14524936	cg10105884	cg12062220	cg11337462	cg10907868	cg00468380
cg05369327	cg04471151	cg02072492	cg08821738	cg00458927	ch.2.23282842R	cg21180467	cg16998656	cg15664943	cg26005569	cg01191774	cg06677013	cg22834511	cg09981432	cg17206029	cg10879765	cg09001939	cg12543929	cg12224030	cg03453744	cg06340367	cg13871843	cg21180467	cg01520105	cg09329936	cg05515792	cg06749213	cg09072408	cg19390271	cg12547807	cg21121119	cg13305476	cg06585708	cg06677013	cg00014998	cg23093404	cg15141401	cg02005758	cg04779780	cg22834511	cg11809464	cg12983741	cg04435807	cg13803688
cg05373251	cg22184507	cg00113623	cg04537567	cg15564098	cg04094640	cg08655871	cg01612140	cg18235100	cg23184276	cg11322877	cg12804677	cg02271560	cg15428140	cg10872490	cg26027669	cg18584424	cg27183818	cg09646558	cg12024828	cg05656364	cg09364980	cg08655871	cg10958362	cg10416294	cg10587989	cg05343811	cg16063519	cg10802974	cg20002843	cg01792601	cg22628146	cg02514307	cg12804677	cg06209897	cg23655155	cg09467433	cg01591830	cg06366791	cg02271560	cg03604073	cg05595692	cg07747963	cg12025243
cg05376227	cg20146541	cg26491060	cg01623261	cg11777506	cg12538674	cg07907506	cg03008550	cg11280108	cg01363714	cg10732834	cg23461615	cg25720795	cg18410872	cg05893072	cg21144941	cg16814680	cg17820365	cg10663765	cg13982037	cg16810279	cg12095353	cg07907506	cg01074584	cg16140794	cg15416643	cg24883265	cg13212525	cg10907912	cg08832220	cg14452299	cg23620236	cg15825617	cg23461615	cg11323721	cg12182937	cg24764168	cg00257893	cg25378003	cg25720795	cg02286091	cg16724481	cg18416503	cg14159342
cg05384646	cg06989443	cg21951797	cg26217813	cg04541670	cg13231680	cg08265308	cg19225602	cg12076551	cg01244342	cg13208102	cg06675660	cg07833083	cg23847712	cg04624228	cg27233847	cg10228981	cg00089823	cg01308913	cg12289482	cg13181385	cg26959257	cg08265308	cg19159404	cg04831174	cg12615880	cg00995141	cg04294894	cg25336874	cg23238147	cg04064054	cg04663194	cg00849365	cg06675660	cg10441909	cg14408823	cg19382136	cg04225046	cg01961153	cg07833083	cg07658357	cg14290576	cg03858673	cg15814150
cg05385434	cg25353450	cg02402706	cg23401796	cg19376851	cg19535096	cg03539789	cg01074896	cg26548492	cg23861541	cg24923920	cg05152479	cg07266616	cg04884318	cg09440788	cg13549638	cg04406445	cg14888916	cg18939596	cg21964662	cg08645207	cg26437826	cg03539789	cg25980539	cg05554594	cg21035222	cg21644009	cg09666977	cg09815793	cg08507975	cg01961105	cg21471580	cg12113013	cg05152479	cg24875546	cg21141030	cg09798888	cg25858008	cg15850390	cg07266616	cg08732466	cg19768442	cg07200608	cg22670503
cg05387996	cg23090529	cg13574945	cg04225785	cg14336872	cg17970282	cg19866866	cg24164517	cg03454353	cg13580857	cg13045555	cg04142864	cg14563954	cg05283542	cg07023324	cg25734928	cg21961149	cg13536141	cg23218363	cg00114913	cg11468363	cg24672116	cg19866866	cg23119380	cg19936812	cg03141007	cg23418467	cg01220560	cg26751304	cg04554652	cg01577475	cg26822601	cg07946277	cg04142864	cg06536874	cg23954206	cg07309821	cg04835652	cg18085787	cg14563954	cg22198853	cg05093999	cg06060835	cg08940570
cg05388880	cg14500486	cg04943927	cg23685597	cg21064451	cg11015251	cg27009246	cg26210104	cg23286646	cg13526469	cg01330096	cg26581504	cg02363677	cg11427855	cg20949700	cg19329160	cg10134799	cg00431187	cg12943259	cg02562344	cg25916993	cg16375948	cg27009246	cg01138740	cg04240491	cg07594472	cg20752683	cg21036194	cg08070327	cg05908188	cg14475875	cg16241473	cg00872984	cg26581504	cg08991643	cg02428792	cg20169988	cg16268473	cg24817502	cg02363677	cg03357999	cg03261347	cg03720390	cg19075111
cg05389989	cg23694557	cg19127638	cg13608733	cg01966160	cg07262873	cg27477277	cg25141766	cg00793227	cg08091192	cg11845785	cg06710207	cg03469233	cg03744440	cg16660220	cg00925616	cg14511652	cg01165661	cg23834427	cg13468667	cg07215528	cg03486379	cg27477277	cg11740416	cg14994944	cg14009688	cg00519069	cg17731243	cg07865517	cg21693321	cg05893072	cg07337480	cg24201793	cg06710207	cg21416022	cg24626756	cg11245297	cg12459759	cg11412466	cg03469233	cg24597363	cg12542255	cg00088507	cg26422151
cg05390968	cg20987610	cg24548564	cg15822765	cg16655240	cg20600379	cg02453462	cg11243304	cg18470815	cg07068956	cg17823346	cg14029759	cg17534029	cg20893203	cg05803913	cg12472603	cg18676273	cg01093696	cg26301690	cg02457623	cg02820836	cg13872005	cg02453462	cg26351776	cg01242976	cg08349204	cg06501515	cg15895339	cg24964368	cg11092048	cg14981883	cg24967701	cg20839205	cg14029759	cg20312971	cg15240568	cg05043910	cg17051704	cg02584756	cg17534029	cg10732611	cg19154438	cg25557432	cg14608318
cg05394244	cg26343510	cg06640123	cg13970894	cg14597637	cg16096176	cg17110261	cg04246167	cg08751265	cg26912251	cg27438425	cg08732352	cg20850602	cg15007959	cg14442405	cg22850451	cg21649089	cg20139338	cg02635932	cg26065488	cg07837520	cg19858576	cg17110261	cg02450267	cg26266934	cg16508068	cg14883605	cg02775404	cg02091185	cg26069353	cg18197594	cg24156832	cg15262728	cg08732352	cg00859478	cg27470433	cg12072028	cg03126579	cg27583138	cg20850602	cg21131239	cg26718878	cg02674925	cg00505318
cg05394663	cg26393015	cg02095995	cg12206571	cg16857771	cg20222562	cg17526936	cg10184289	cg19680441	cg14216068	cg13319446	cg05974154	cg11131351	cg24194941	cg07703790	cg16589260	cg13739115	cg09343360	cg02365086	cg03329019	cg04117356	cg13578043	cg17526936	cg02155360	cg25499397	cg16940942	cg15002163	cg02344911	cg13992911	cg02534659	cg03972560	cg22026150	cg01883777	cg05974154	cg24826812	cg07122006	cg19937098	cg06287707	cg20000602	cg11131351	cg02387803	cg26381514	cg07593177	cg16169475
cg05396243	cg22595460	cg17754742	cg04391718	cg03655701	cg20595750	cg20137991	cg26948226	cg24053165	cg05323879	cg08920174	cg09340276	cg21601405	cg05132150	cg06562014	cg01357846	cg06805925	cg08556718	cg25023994	cg25828221	cg01858895	cg08157459	cg20137991	cg00688681	cg24331722	cg04796828	cg26163852	cg08614290	cg05418947	cg16627090	cg05915658	cg25654705	cg08656747	cg09340276	cg12966367	cg24149051	cg27401562	cg18964251	cg08314408	cg21601405	cg25209842	cg07111834	cg10066186	cg04164058
cg05401069	cg11956953	cg21864829	cg26877336	cg05211192	cg10331073	cg12465710	cg00995986	cg19870668	cg02071600	cg10092867	cg19928943	cg13508402	cg14013195	cg19936847	cg10292584	cg20657691	cg09074544	cg05368740	cg21665294	cg11576424	cg12901910	cg12465710	cg26777746	cg18602710	cg14338887	cg25480336	cg23493872	cg05803913	cg21425842	cg11031201	cg01374885	cg19922871	cg19928943	cg21082141	cg17788994	cg15028160	cg19528502	cg26950867	cg13508402	cg24786658	cg25877069	cg12145624	cg14193156
cg05404698	cg15990972	cg04827020	cg11324957	cg09029902	cg27327591	cg18358869	cg06888746	cg04131898	cg10012059	cg06726820	cg11337025	cg12910561	cg25660386	cg13177421	cg12528981	cg13776158	cg20971536	cg06906435	cg01166930	cg10201167	cg20577205	cg18358869	cg07197230	cg25323057	cg18375586	cg10143067	cg12658930	cg26457165	cg05032903	cg13915726	cg11629812	cg13530938	cg11337025	cg17920646	cg22655232	cg21988739	cg14321539	cg10797920	cg12910561	cg09510077	cg26003140	cg06644373	cg13868361
cg05408649	cg08394412	cg19579080	cg20721628	cg15338327	cg06142351	cg27661846	cg26953293	cg21540621	cg00870269	cg16857716	cg10528576	cg14443953	cg20072171	cg16991168	cg07213780	cg06576965	cg01837657	cg09802835	cg20970205	cg06738887	cg23639308	cg27661846	cg02730008	cg13823919	cg14654886	cg12892506	cg21464492	cg09536652	cg21117210	cg21148362	cg21542078	cg16374999	cg10528576	cg07058109	cg00790086	cg17571782	cg23919845	cg09513996	cg14443953	cg25243455	cg23758822	cg27623397	cg26283879
cg05411594	cg24310126	cg25258098	cg26562532	cg06810231	cg04360675	cg14631910	cg22911831	cg02533289	cg11038340	cg07735920	cg03139053	cg20272287	cg08640619	cg03773862	cg06612736	cg01040533	cg10500503	cg16755833	cg07259733	cg08591489	cg22908679	cg14631910	cg02892295	cg26898923	cg02735919	cg01686177	cg02772379	cg13348458	cg12804532	cg11048797	cg07646791	cg04697148	cg03139053	cg23888238	cg16140253	cg15942185	cg07855465	cg08222513	cg20272287	cg23758687	cg09444818	cg15134583	cg00764099
cg05413061	cg27624162	cg01281175	cg06993307	cg02822381	cg08697503	cg07752409	cg00825690	cg22280475	cg25694480	cg10510159	cg24872571	cg25973354	cg26403171	cg09742465	cg11005692	cg02219026	cg23427348	cg11192169	cg14170787	cg00421624	cg01231108	cg07752409	cg08943180	cg00511107	cg08887138	cg00537210	cg27004523	cg01399981	cg12610312	cg03455250	cg13932916	cg12158535	cg24872571	cg04490211	cg01349480	cg22878535	cg22459236	cg05376185	cg25973354	cg18827893	cg07270187	cg15599483	cg27415425
cg05415285	cg18056600	cg04133658	cg23972474	cg02035698	cg13486755	cg14536697	cg05673966	cg09386620	cg20920549	cg12979590	cg02868222	cg15603311	cg16005697	cg00601035	cg13323489	cg08675364	cg22125814	cg26994377	cg09287459	cg06779458	cg03748372	cg14536697	cg03253556	cg14329285	cg04533485	cg12031962	cg02283106	cg16829924	cg03867475	cg08993690	cg05350293	cg06168204	cg02868222	cg21871038	cg00301762	cg12028548	cg01958086	cg09179845	cg15603311	cg14107346	cg18764575	cg17107540	cg24306177
cg05415840	cg23080060	cg21201934	cg08555653	cg20838818	cg06890415	cg12318501	cg16614527	cg04569381	cg14549976	cg24313592	cg13352914	cg14526044	cg14636575	cg01603234	cg06329735	cg16272791	cg21198428	cg04314308	cg04419618	cg23270712	cg17762073	cg12318501	cg15391239	cg17432647	cg06410866	cg07842062	cg08686311	cg16803185	cg20775840	cg07035436	cg14372792	cg10304824	cg13352914	cg04342483	cg16702083	cg05184076	cg19160629	cg09407917	cg14526044	cg12016809	cg05849676	cg06040872	cg16296754
cg05415931	cg14834143	cg25862072	cg03432172	cg08045932	cg05157625	cg01403030	cg24723883	cg17133183	cg15447787	cg23028772	cg26982104	cg10464312	cg14839323	cg01298514	cg09474442	cg04065143	cg21393051	cg14905634	cg21889537	cg03155112	cg24379122	cg01403030	cg24074448	cg00511167	cg04846347	cg04932340	cg05293646	cg14425733	cg08408091	cg24573207	cg23065097	cg04455999	cg26982104	cg07328987	cg04557883	cg21224286	cg03692563	cg13451242	cg10464312	cg15557878	cg10990188	cg02287004	cg09050331
cg05421965	cg22409854	cg06221449	cg23739746	cg02121529	ch.14.1488981R	cg10904972	cg10565187	cg19053358	cg10200202	cg04066190	cg18378811	cg06936155	cg15920975	cg04397593	cg18493415	cg06905511	cg07957294	cg14185541	cg21038785	cg20229931	cg01762827	cg10904972	cg17961384	cg04203587	cg13915212	cg16400631	cg21482621	cg27016494	cg21027526	cg08491357	cg17504145	cg24598145	cg18378811	cg17292758	cg12165338	cg06504563	cg04012797	cg00253811	cg06936155	cg10368049	cg02625804	cg04602284	cg16013670
cg05422096	cg16274678	cg00227584	cg23148094	cg08897150	cg09197234	cg02903680	cg10987840	cg20648899	cg00509996	cg13598358	cg25908030	cg07747963	cg08200404	cg01205935	cg00052482	cg25880781	cg26457272	cg13833437	cg09738064	cg22923409	cg08079806	cg02903680	cg17238009	cg11757040	cg04716051	cg11827910	cg13702536	cg26030122	cg25943986	cg17463287	cg07658280	cg20354552	cg25908030	cg08621893	cg14196261	cg22975791	cg15952370	cg16680922	cg07747963	cg17763019	cg08267250	cg19549391	cg25603636
cg05422457	cg16300419	cg07356745	cg09786202	cg16667631	cg03232056	cg02366931	cg13053150	cg12155356	cg25993608	cg22382836	cg11691825	cg08743751	cg26930448	cg26396039	cg19685205	cg04383979	cg17186388	cg00997655	cg09804503	cg06981504	cg17356252	cg02366931	cg16766036	cg09826895	cg03963900	cg21666857	cg02674324	cg00394823	cg20408276	cg00036723	cg07216884	cg24361385	cg11691825	cg14591439	cg26893124	cg05955301	cg02707357	cg21565914	cg08743751	cg14171514	cg25555657	cg20283505	cg14218844
cg05429448	cg02345399	cg25943986	cg11510999	cg25849642	cg02971902	cg01297370	cg24301250	cg07804408	cg02997497	cg11404544	cg02973171	cg19784198	cg17052926	cg06781948	cg04173816	cg18632412	cg25416067	cg26461267	cg24884420	cg17349486	cg22453529	cg01297370	cg03227037	cg14041976	cg06084034	cg22325572	cg24664275	cg18729001	cg24847366	cg04812249	cg00698413	cg01797371	cg02973171	cg17200850	cg06731599	cg16930349	cg11197061	cg11691189	cg19784198	cg19876672	cg18228456	cg19831369	cg22559034
cg05429895	cg02645135	cg19244722	cg14780466	cg05709578	cg11127249	cg23226168	cg03802272	cg16439198	cg11791144	cg00913949	cg04403423	cg21117808	cg03192775	cg03946532	cg09086615	cg19473989	cg22618086	cg26820037	cg08373605	cg17011964	cg13547132	cg23226168	cg20781383	cg06436185	cg08751352	cg12281657	cg01972751	cg02883100	cg10711778	cg03682719	cg09182733	cg12744758	cg04403423	cg10857167	cg24983858	cg10812634	cg00538017	cg01738095	cg21117808	cg07209546	cg02466588	cg20334079	cg13167443
cg05430997	cg12307823	cg18355562	cg10976772	cg06873498	cg05324789	cg08169778	cg10501621	cg15608939	cg09232478	cg02897366	cg06429194	cg01514538	cg27539986	cg26469991	cg12879143	cg06438559	cg20638572	cg17494897	cg20844861	cg00624410	cg26325723	cg08169778	cg18267489	cg22768487	cg23574225	cg20271865	cg17807683	cg23161359	cg00686880	cg02035698	cg15570656	cg11103390	cg06429194	cg01446894	cg05379196	cg14161454	cg02912158	cg21297314	cg01514538	cg09758420	cg05688478	cg22678398	cg08863620
cg05433391	cg06059616	cg24683222	cg18130044	cg12279294	cg16649560	cg22956649	cg07206053	cg01368812	cg14976447	cg19169535	cg09061684	cg24341452	cg09738386	cg27278787	cg23839891	cg19253831	cg16177732	cg20680163	cg15718663	cg16114141	cg24691332	cg22956649	cg11386098	cg04784535	cg20589243	cg22367264	cg12683085	cg23475489	cg01715572	cg19201009	cg04021706	cg23139609	cg09061684	cg02533289	cg13119578	cg22494932	cg09877301	cg26920327	cg24341452	cg12287358	cg25053900	cg03670355	cg18294691
cg05435212	cg04025150	cg10068793	cg23044053	cg12962778	cg24504194	cg02259324	cg19400179	cg26951364	cg26002437	cg05663031	cg12419383	cg11139044	cg22853588	cg13837679	cg14989164	cg20121427	cg20415053	cg03949820	cg23939077	cg02533339	cg16875863	cg02259324	cg16315447	cg02470587	cg08438989	cg04717802	cg08593141	cg14603520	cg23090824	cg16078210	cg07393670	cg06816156	cg12419383	cg23215587	cg20790618	cg01384686	cg17864487	cg00011200	cg11139044	cg13372456	cg12178237	cg24742744	cg14478713
cg05441830	cg12220696	cg06443675	cg10829693	cg11589287	cg09817024	cg03517614	cg25571414	cg17602500	cg04669407	cg05204037	cg00035000	cg02365780	cg01110759	cg08832745	cg02928110	cg19874314	cg26090072	cg00297966	cg15043642	cg05387269	cg21529533	cg03517614	cg02639108	cg12151703	cg13823553	cg26642420	cg17409673	cg02434059	cg26644885	cg06159667	cg23035923	cg02410480	cg00035000	cg07573727	cg05373875	cg01817521	cg13424940	cg12616691	cg02365780	cg02662362	cg09510036	cg01818634	cg15686202
cg05441864	cg18022012	cg08169794	cg09190748	cg24678611	cg14812623	cg13647155	cg22026389	cg05292954	cg07142010	cg07781082	cg18356785	cg08276645	cg18257839	cg10082515	cg08346232	cg00876332	cg02046552	cg07745707	cg11663421	cg01618923	cg16400631	cg13647155	cg21676440	cg02953559	cg23818870	cg07189394	cg11795680	cg03874868	cg12584551	cg26739230	cg19756885	cg12285184	cg18356785	cg18300492	cg22545206	cg04141767	cg03052794	cg03570006	cg08276645	cg25862444	cg02196592	cg06890415	cg13726459
cg05442477	cg26757722	cg13019491	cg08180229	cg26688911	cg18058230	cg02102075	cg19388972	cg02460251	cg04242728	cg24475517	cg17242918	cg02311960	cg03210257	cg22900607	cg21063500	cg16750777	cg14125542	cg02571816	cg18642503	cg26074025	cg21692450	cg02102075	cg05206294	cg14173476	cg02565147	cg15480475	cg11229663	cg18240390	cg19063061	cg11701869	cg11392776	cg16565002	cg17242918	cg21546950	cg16870215	cg26175661	cg24682512	cg11953311	cg02311960	cg12808565	cg00625351	cg10833066	cg12902206
cg05447023	cg04145264	cg13681847	cg17167581	cg00783712	cg17505944	cg09796739	cg13633026	cg05262436	cg15712559	cg18007957	cg04803994	cg24053165	cg08492173	cg12348588	cg24690731	cg17523415	cg21386140	cg11260046	cg11265958	cg09202373	cg09330834	cg09796739	cg04613313	cg02037681	cg06126658	cg15322801	cg21736476	cg16049598	cg24879782	cg26537478	cg08364137	cg06634914	cg04803994	cg06604249	cg23112745	cg20789378	cg11666343	cg01600123	cg24053165	cg17071446	cg08209336	cg08619712	cg01029637
cg05447100	cg10721782	cg17753789	cg02466815	cg13596049	cg04561804	cg13663303	cg27359472	cg04111064	cg14673904	cg16357582	cg01150083	cg24657503	cg03464655	cg15149205	cg27247382	cg01754423	cg23627301	cg05492170	cg09187098	cg03208489	cg08586366	cg13663303	cg22850451	cg11639825	cg06497051	cg18689454	cg05870739	cg22459517	cg23954206	cg13326840	cg10839823	cg05290300	cg01150083	cg19414722	cg02549424	cg00009088	cg11134246	cg02852791	cg24657503	cg24468890	cg06794612	cg11357013	cg00061629
cg05448404	cg26690075	cg25082710	cg03419475	cg02225346	cg09424271	cg09228051	cg22149419	cg04555220	cg00961866	cg24969778	cg15991405	cg00351119	cg08656837	cg16227684	cg11747104	cg00058515	cg19744936	cg18383585	cg17221377	cg19284277	cg23792314	cg09228051	cg07554759	cg12997579	cg17266475	cg07528595	cg12630461	cg11090202	cg09802835	cg10064312	cg27385729	cg12440927	cg15991405	cg13537061	cg01285926	cg06373940	cg04965200	cg02377114	cg00351119	cg24733450	cg15263021	cg16414821	cg20889395
cg05452406	cg01128482	cg17516247	cg15650509	cg26287345	cg06637812	cg14934253	cg20536432	cg24545961	cg11479419	cg08824221	cg00258480	cg04219321	cg21983484	cg08980509	cg05345154	cg08393041	cg06144999	cg01924952	cg06558166	cg08147187	cg24504927	cg14934253	cg04987071	cg17433546	cg23241781	cg25032595	cg10427027	cg07990395	cg01089498	cg08496601	cg10414975	cg07912337	cg00258480	cg01158161	cg27615590	cg24401557	cg09538006	cg01742836	cg04219321	cg26351479	cg16019434	cg24254925	cg04788769
cg05452887	cg18448949	cg16411111	cg10775229	cg04129548	cg09574499	cg04594598	cg18019132	cg00476317	cg13875012	cg11152253	cg23689357	cg00890485	cg05534333	cg10153353	cg05306310	cg22221831	cg12600766	cg09175915	cg02376827	cg08858245	cg18947951	cg04594598	cg11235411	cg13289884	cg21505925	cg25499746	cg14671357	cg25402895	cg24484339	cg13014982	cg08792812	cg03989711	cg23689357	cg05134041	cg12726278	cg07653699	cg05597836	cg01962414	cg00890485	cg10767141	cg10001949	cg01043710	cg14036069
cg05457480	cg00858840	cg00083790	cg03758633	cg11349423	cg16059374	cg20698924	cg13396607	cg19083779	cg18040901	cg19770281	cg17117459	cg07924363	cg26387619	cg21127079	cg14078162	cg12621203	cg09060772	cg21751684	cg10526888	cg02361027	cg19693890	cg20698924	cg04234923	cg07706367	cg19814309	cg14966782	cg08169950	cg06805513	cg26271045	cg12976380	cg18414987	cg18658151	cg17117459	cg00731785	cg06504563	cg20359784	cg16945186	cg04262605	cg07924363	cg22074858	cg22934308	cg10983853	cg17809748
cg05457730	cg23817096	cg14825735	cg19615711	cg03924566	cg06526980	cg15219228	cg19175386	cg09780180	cg16768018	cg14840848	cg12704708	cg20267897	cg24093763	cg09386615	cg18850127	cg18288715	cg23832225	cg25866212	cg15858894	cg11409022	cg05437823	cg15219228	cg17894318	cg23521140	cg16783204	cg21351483	cg25300234	cg11663393	cg00758915	cg00145348	cg27268316	cg08657589	cg12704708	cg22340508	cg22944282	cg16245086	cg06616857	cg07954607	cg20267897	cg26029734	cg04105511	cg17504341	cg22666103
cg05461140	cg20885179	cg25073700	cg01222719	cg04132199	cg01549227	cg03052794	cg25003357	cg02829706	cg09321238	cg23239817	cg25198481	cg16758813	cg04303382	cg11848931	cg18866529	cg03178454	cg04886846	cg26210721	cg20781898	cg06505213	cg23827572	cg03052794	cg25274540	cg25939630	cg10707565	cg21253335	cg03889507	cg01220192	cg16897800	cg24327307	cg03369382	cg07181257	cg25198481	cg08058156	cg16642894	cg16993754	cg05568549	cg07881817	cg16758813	cg11990334	cg14574489	cg04868376	cg26597485
cg05463589	cg11756095	cg19079351	cg00501542	cg24506221	cg15314855	cg16384136	cg23424043	cg00514268	cg22006640	cg18245160	cg16296536	cg26621770	cg02890812	cg13232664	cg02504734	cg00796424	cg23967544	cg26906629	cg14669130	cg24605338	cg14940871	cg16384136	cg03625415	cg02243157	cg19037327	cg02768760	cg17917241	cg01889143	cg16435779	cg21412355	cg16316394	cg01551300	cg16296536	cg12899747	cg19334385	cg11834527	cg06884199	cg02666638	cg26621770	cg19866195	cg17323739	cg02157002	cg02086467
cg05473536	cg02148426	cg09023624	cg26066361	cg26336642	cg17707057	cg21090806	cg07692939	cg04391800	cg13806966	cg27655168	cg00373606	cg19913563	cg12357534	cg22325606	cg01883155	cg27296089	cg21251018	cg25588787	cg20821442	cg24046411	cg08701843	cg21090806	cg17403974	cg10317717	cg14091954	cg25626375	cg24024661	cg08931647	cg15325875	cg04879832	cg22882543	cg14688962	cg00373606	cg17598358	cg11872743	cg18496230	cg03604073	cg04107099	cg19913563	cg04285822	cg19654061	cg02824793	cg00096603
cg05474265	cg10327756	cg05051979	cg06092953	cg17723761	cg26429266	cg20212940	cg15671688	cg16328172	cg20233073	cg02318959	cg07135660	cg16354520	cg00452199	cg05667107	cg14162940	cg14391345	cg27448433	cg17241776	cg11540735	cg24764793	cg24156854	cg20212940	cg13667739	cg08172479	cg13849253	cg03909863	cg19170807	cg03089725	cg00102166	cg15374924	cg18947553	cg20816612	cg07135660	cg04718304	cg18732541	cg19711530	cg22545206	cg26688582	cg16354520	cg09435920	cg13423054	cg01187920	cg13641920
cg05474605	cg03771840	cg14583973	cg21569714	cg15946224	cg17699374	cg05263838	cg23752696	cg00363318	cg06779802	cg27149973	cg23174160	cg05749969	cg17861863	cg19860691	cg08718880	cg12756504	cg03273694	cg04956511	cg18482690	cg07391913	cg07881405	cg05263838	cg27136844	cg26964651	cg00643896	cg08854834	cg00511107	cg24748621	cg10589235	cg06469252	cg26305090	cg02300584	cg23174160	cg00318573	cg06544877	cg20450662	cg10162698	cg24964694	cg05749969	cg26451547	cg06379435	cg05964935	cg07536737
cg05476522	cg13736514	cg19249231	cg00707814	cg00981994	cg17438030	cg00992317	cg10835413	cg08235161	cg12655921	cg05576619	cg15672768	cg18303360	cg26268145	cg26985119	cg22910462	cg17333973	cg15777472	cg24902478	cg16798761	cg00262132	cg23306526	cg00992317	cg04779752	cg02558162	cg27000659	cg21411812	cg12500951	cg21523751	cg08299259	cg12597983	cg03295083	cg17398485	cg15672768	cg16663497	cg24691911	cg11686819	cg13987885	cg05346193	cg18303360	cg25353287	cg23704195	cg06761424	cg26068514
cg05477405	cg04136922	cg17981058	cg23309670	cg06427759	cg01015401	cg09774842	cg15499560	cg18729886	cg27610821	cg05824757	cg13318241	cg04582294	cg00412842	cg06721712	cg17687962	cg14282634	cg01112624	cg08821738	cg14739664	cg19348484	cg11911653	cg09774842	cg18123581	cg10232198	cg02960777	cg07181406	cg07416590	cg05991820	cg08456334	cg01636505	cg21672057	cg26248646	cg13318241	cg18521362	cg05626073	cg27186013	cg20742389	cg21687563	cg04582294	cg04573316	cg01765111	cg03248529	cg08839164
cg05477457	cg08162372	cg23779047	cg26444528	cg15356461	cg24863802	cg24937727	cg19623012	cg17859110	cg15384598	cg20391567	cg08579577	cg14258143	cg15673034	cg14431072	cg08522426	cg25206026	cg02100602	cg01176433	cg17736560	cg26023405	cg22311458	cg24937727	cg22444584	cg24847366	cg15140465	cg09290705	cg27326642	cg02213103	cg16950088	cg22332884	cg24003832	cg22763590	cg08579577	cg09887059	cg15041487	cg25528646	cg02371631	cg01366378	cg14258143	cg08854397	cg14841828	cg16054184	cg26297808
cg05477823	cg19929355	cg06796779	cg16368147	cg22109530	cg18496212	cg16198103	cg14413533	cg06644428	cg17019292	cg08399336	cg17826530	cg24733450	cg23373640	cg12669271	cg24435679	cg12944030	cg26222437	cg24788034	cg13345683	cg15633390	cg15116327	cg16198103	cg11759293	cg08525314	cg25533547	cg09610987	cg22578425	cg13085507	cg15315638	cg03694738	cg08967338	cg10835413	cg17826530	cg04650948	cg21657265	cg00690049	cg20995689	cg19928247	cg24733450	cg00215432	cg07809589	cg04319873	cg11543937
cg05482498	cg17534899	cg00230120	cg13069322	cg02324432	cg07997634	cg05760722	cg00016127	cg23076476	cg24384212	cg21962204	cg20784841	cg04493169	cg04924141	cg25547520	cg07964754	cg15626285	cg05598727	cg26104752	cg02431562	cg10082445	cg10585661	cg05760722	cg17312546	cg04487296	cg14738493	cg14546258	cg13241003	cg20584732	cg13750264	cg11685162	cg09933836	cg07331053	cg20784841	cg26110064	cg03335125	cg06742077	cg13081014	cg21936959	cg04493169	cg24864576	cg08623383	cg01091261	cg21345949
cg05482942	cg02809746	cg07757577	cg06113789	cg19033654	cg12981362	cg08648568	cg15053253	cg07330169	cg13880779	cg02088785	cg25026992	cg07160932	cg06596991	cg19725625	cg26311734	cg25248415	cg03044684	cg08669718	cg00409000	cg11111131	cg17136799	cg08648568	cg17981058	cg01773858	cg14679235	cg24812523	cg00662782	cg17861863	cg10617784	cg02539591	cg07056506	cg21493516	cg25026992	cg07288557	cg17548613	cg26764972	cg24467349	cg01058588	cg07160932	cg19859323	cg26305090	cg22784260	cg00956114
cg05483176	cg13694343	cg06743703	cg12213062	cg21042248	cg12999267	cg10525432	cg13175778	cg04771413	cg03044376	cg02201914	cg18325315	cg01293485	cg08728118	cg10309354	cg10278213	cg09916030	cg05378118	cg14427528	cg04359840	cg08944170	cg20390587	cg10525432	cg27172769	cg23172995	cg24522804	cg07518714	cg13770495	cg14153637	cg25562834	cg07864327	cg16841389	cg12610430	cg18325315	cg26333595	cg05575304	cg17085710	cg08866991	cg05258079	cg01293485	cg11861905	cg14368852	cg07483086	cg12984580
cg05484949	cg18536707	cg18347607	cg19661030	cg03946955	cg01396530	cg09370877	cg04490211	cg06715136	cg00800109	cg07325692	cg19628988	cg14074184	cg15359249	cg25130333	cg24441922	cg25133753	cg25524052	cg00476243	cg02725485	cg07434817	cg01542719	cg09370877	cg11453712	cg08019058	cg10892778	cg02773433	cg05906769	cg22028624	cg12244275	cg24932457	cg24664957	cg13155823	cg19628988	cg13000789	cg01230988	cg05849109	cg09228327	cg06685282	cg14074184	cg04840702	cg00074086	cg25941299	cg14961690
cg05485250	cg10423052	cg09705798	cg21498220	cg02148787	cg09321403	cg14138540	cg09078497	cg26001902	cg03517160	cg08660915	cg02089395	cg25747783	cg17694795	cg26934362	cg11498607	cg24339597	cg13449257	cg20284019	cg26932018	cg19358195	cg20168823	cg14138540	cg10688297	cg10999749	cg14042653	cg11216632	cg18028711	cg15732107	cg12929027	cg23827284	cg25161868	cg03660034	cg02089395	cg16947583	cg12204245	cg24253627	cg25754068	cg13324919	cg25747783	cg26015087	cg00278392	cg21851713	cg15477040
cg05490591	cg12253191	cg15181441	cg24129923	cg20712631	cg10789050	cg27234929	cg11009590	cg25185173	cg02283535	cg23659056	cg16006004	cg23212799	cg10459087	cg19591417	cg05690394	cg12142062	cg09272225	cg09028204	cg18155062	cg06178055	cg04868078	cg27234929	cg10204868	cg23200873	cg06562014	cg10140309	cg11437810	cg04871498	cg05774801	cg05144285	cg08457178	cg15361661	cg16006004	cg04654530	cg01667493	cg13716034	cg01241836	cg03457729	cg23212799	cg24112454	cg06815826	cg18762944	cg22011809
cg05491166	cg14928964	cg04923174	cg17431280	cg12371704	cg26540943	cg11451043	cg00525011	cg24218109	cg08537660	cg20816612	cg14004049	cg21695727	cg14161730	cg23947872	cg07401819	cg24163263	cg03825574	cg14872952	cg01106989	cg16078210	cg22682567	cg11451043	cg15550100	cg01515960	cg08789697	cg20501434	cg05809668	cg19937198	cg12111783	cg08967936	cg05888755	cg18640327	cg14004049	cg04366880	cg11049634	cg15158376	cg17785202	cg11813690	cg21695727	cg00276799	cg15145296	cg06293611	cg01232909
cg05496203	cg09410389	cg13680016	cg09829904	cg25900280	cg19244722	cg03981954	cg05165982	cg17639394	cg01571001	cg23535596	cg16409172	cg12479878	cg24638203	cg10716548	cg20336981	cg09150064	cg23676151	cg22058250	cg13371527	cg00883449	cg15697225	cg03981954	cg03245641	cg06242243	cg08875869	cg09050372	cg22381454	cg21750426	cg03469805	cg22625568	cg23104954	cg25601366	cg16409172	cg09342877	cg05943154	cg16474696	cg11070059	cg22900681	cg12479878	cg00639218	cg06008419	cg19567193	cg17630392
cg05500783	cg07725983	cg13915277	cg16438182	cg26144569	cg00421624	cg03730474	cg26929573	cg04899175	cg08013557	cg11859489	cg00661399	cg15848449	cg15813052	cg21074190	cg25654774	cg13364749	cg26817877	cg23811057	cg19716433	cg05196026	cg11762346	cg03730474	cg18241962	cg19753174	cg04041447	cg27494647	cg11915309	cg08358624	cg06465011	cg11932091	cg07972805	cg04849985	cg00661399	cg15728280	cg00685614	cg13401893	cg09382107	cg10550882	cg15848449	cg08289130	cg14015502	cg16506426	cg02749105
cg05500919	cg14571539	cg16147932	cg14879397	cg14791640	cg21424703	cg02943604	cg16406892	cg07583503	cg11294364	cg04919681	cg15665400	cg03975755	cg09991306	cg01233392	cg16448636	cg06784848	cg01789501	cg14802502	cg01762011	cg12700039	cg22524514	cg02943604	cg23360535	cg09147827	cg00442924	cg27497781	cg17551002	cg14497879	cg01353788	cg25116388	cg16865138	cg03450635	cg15665400	cg03972560	cg13785123	cg11245569	cg05799507	cg08482215	cg03975755	cg20002958	cg24214699	cg26472133	cg26739149
cg05501509	cg26023405	cg07965110	cg01856645	cg26876444	cg05707218	cg10228162	cg02729383	cg03669782	cg16546376	cg24370375	cg03263514	cg03851159	cg08476224	cg09411597	cg07938743	cg23969380	cg00699392	cg07043247	cg04854226	cg03822198	cg20660775	cg10228162	cg15840985	cg17128184	cg07340580	cg11630169	cg06268694	cg12727431	cg12044828	cg11563383	cg25967031	cg09178970	cg03263514	cg02378440	cg00816548	cg26578373	cg16397002	cg12909479	cg03851159	cg27180868	cg19922518	cg08321815	cg05353292
cg05501584	cg12673726	cg27582986	cg22881652	cg22454686	cg24923430	cg09975397	cg22628709	cg25084101	cg02223801	cg04086239	cg16201418	cg11703777	cg14507337	cg10319870	cg02170103	cg01297370	cg11241151	cg22325606	cg27437966	cg16409172	cg11673471	cg09975397	cg01465527	cg18543971	cg04456892	cg07124117	cg05163071	cg13720737	cg12937434	cg25529319	cg05039054	cg06069310	cg16201418	cg03523630	cg06779553	cg22505898	cg20070090	cg04547002	cg11703777	cg17861863	cg00646659	cg07379740	cg26156279
cg05501996	cg06075311	cg18784552	cg07964848	cg04388123	cg11721464	cg17238412	cg02677035	cg05152874	cg05374271	cg07470207	cg01959123	cg21992238	cg27622506	cg07676024	cg14796107	cg01715384	cg24699296	cg02340541	cg02847500	cg07913430	cg22969014	cg17238412	cg23097961	cg18393046	cg02935494	cg18558767	cg19196326	cg13520736	cg07845873	cg05829338	cg18924561	cg01667493	cg01959123	cg01430241	cg13369952	cg09535475	cg18422055	cg19005368	cg21992238	cg04862679	cg04098052	cg12047086	cg07725829
cg05505103	cg10156846	cg06365270	cg22171613	cg03817727	cg11470941	cg00384701	cg13315047	cg17104961	cg27297263	cg03115444	cg04859918	cg09623773	cg03466587	cg13967702	cg27367615	cg15989892	cg07296841	cg18689332	cg07390463	cg26381210	cg25768108	cg00384701	cg26575173	cg14850660	cg04822495	cg01534572	cg12473406	cg12727256	cg03470745	cg21311798	cg12041075	cg15069235	cg04859918	cg22888181	cg04487296	cg24452451	cg00865429	cg07824824	cg09623773	cg06363129	cg00981643	cg03480346	cg17833066
cg05505450	cg07964848	cg04843935	cg15174906	cg26426447	cg05898452	cg20016411	cg25482132	cg07829289	cg25985734	cg22108374	cg19792266	cg23125267	cg15324917	cg12854815	cg05502376	cg05760722	cg11395799	cg27543538	cg19978550	cg03099144	cg19981796	cg20016411	cg09250149	cg19061228	cg25067162	cg07802362	cg18371700	cg20132791	cg02597299	cg06452419	cg05291965	cg10626728	cg19792266	cg03000503	cg16178289	cg23536473	cg12081267	cg14341289	cg23125267	cg18516687	cg05526364	cg14793056	cg07142009
cg05506446	cg14830045	cg26336118	cg09292244	cg17288310	ch.4.154139216R	cg10791541	cg13856340	cg05063999	cg22010446	cg01881549	cg05663031	cg19954218	cg27166649	cg25109396	cg17751550	cg20970205	cg01364478	cg13530938	cg04897683	cg13338084	cg04494750	cg10791541	ch.17.1711350R	cg04682977	cg18748374	cg05513069	cg05246303	cg19193956	cg16205844	cg03503642	cg21183872	cg01308913	cg05663031	cg06325209	cg21253087	cg04382396	cg23640664	cg24859158	cg19954218	cg14539516	cg09214398	cg27185298	cg03051384
cg05516243	cg20768638	cg11550865	cg04841607	cg24776343	cg10952220	cg27041049	cg03877014	cg05481163	cg16436762	cg22044840	cg20555507	cg17508991	cg21940568	cg22301128	cg00145079	cg17402907	cg14936904	cg22969666	cg18177275	cg02497558	cg00461753	cg27041049	cg19672993	cg06650659	cg16135989	cg08098256	cg21811896	cg06482328	cg13711424	cg00533202	cg23371877	cg20219053	cg20555507	cg21253459	cg03907016	cg11908131	cg03412497	cg05040501	cg17508991	cg25752163	cg16552822	cg24435571	cg04244970
cg05516505	cg06132069	cg23351724	cg08234618	cg14028577	cg17666418	cg21554034	cg10485752	cg08920121	cg11839579	cg21261158	cg23365563	cg26740525	cg27207144	cg06350796	cg01008310	cg07876340	cg14707053	cg20755989	cg13231954	cg25887844	cg09275956	cg21554034	cg05447916	cg21245653	cg12015615	cg25580782	cg00359181	cg17000199	cg13828067	cg19220930	cg03516577	cg11562411	cg23365563	cg14723977	cg17074958	cg23013850	cg13609040	cg27545367	cg26740525	cg22542139	cg12801525	cg06020727	cg08010865
cg05524354	cg22575892	cg04192393	cg18124134	cg10085138	cg14961598	cg02273041	cg15195541	cg23440636	cg16140253	cg19784401	cg15015639	cg02707176	cg01172640	cg15899743	cg14599440	cg11637006	cg01947226	cg07226162	cg26328611	cg27093379	cg11201398	cg02273041	cg13776884	cg07702100	cg05384271	cg07674095	cg19633192	cg23242236	cg00139317	cg20724257	cg19490561	cg13742526	cg15015639	cg02135842	cg01099541	cg09799633	cg00422578	cg00969119	cg02707176	cg26457809	cg16340422	cg04462650	cg19052064
cg05528899	cg02666610	cg07436694	cg19011478	cg16530382	cg03139423	cg15466176	cg20316883	cg27654641	cg13815872	cg22421579	cg00348992	cg00375105	cg27076669	cg10967023	cg15848561	cg12145026	cg01114124	cg00008629	cg26695278	cg17476320	cg01823510	cg15466176	cg01785568	cg03470646	cg19268695	cg08013557	cg12186816	cg04308687	cg13183496	cg01215027	cg14497054	cg14856563	cg00348992	cg26622537	cg18129178	cg26816688	cg16742090	cg16740427	cg00375105	cg13806966	cg02329038	cg05928581	cg14041094
cg05529816	cg09799983	cg12578486	cg21885317	cg19249107	cg09460641	cg16876647	cg21995304	cg01692340	cg03934926	cg19992190	cg18567041	cg17833265	cg00064255	cg10015051	cg06668065	cg00433220	cg03352106	cg06952416	cg08703540	cg09094964	cg24830730	cg16876647	cg14513804	cg01406381	cg02464093	cg12245706	cg13181974	cg10067523	cg08522426	cg25205946	cg13073773	cg27315333	cg18567041	cg08457178	cg20749341	cg08265308	cg17951878	cg01869765	cg17833265	cg20291436	cg02270952	cg21692664	cg00422488
cg05530472	cg14442616	cg05530472	cg25923609	cg08528516	cg21983484	cg20386316	cg20059012	cg13885357	cg04737131	cg25416067	cg02522936	cg07974511	cg24714106	cg00479827	cg24799921	cg08816194	cg09804407	cg08528516	cg06559318	cg21983484	cg27493151	cg20386316	cg06359703	cg25588389	cg22823767	cg27636310	cg26436330	cg08816194	cg02129146	cg14442616	cg11284842	cg03646096	cg02522936	cg16877924	cg09134165	cg14442616	cg14590070	cg01073572	cg07974511	cg03123709	cg02129146	cg22809871	cg20446334
cg05532403	cg15858894	cg07900197	cg22015486	cg02287693	cg15049101	cg18572413	cg09150163	cg22841772	cg22797514	cg16399365	cg19601666	cg13830619	cg10742917	cg05231480	cg23288973	cg26123532	cg13651586	cg03548062	cg10713431	cg00450164	cg09575280	cg18572413	cg08124446	cg23316191	cg00831237	cg14880184	cg15621260	cg26815962	cg12742178	cg15662272	cg08169827	cg14970569	cg19601666	cg11991824	cg03890951	cg23526973	cg04150136	cg22923409	cg13830619	cg05151360	cg27421679	cg00803692	cg24454109
cg05533210	cg05184682	cg24035107	cg22371492	cg18935453	cg27100140	cg01439560	cg13706058	cg26762347	cg12983741	cg14506668	cg03259564	cg11257429	cg16686158	cg12361088	cg06381803	cg02345247	cg10726816	cg11706983	cg13796272	cg20651995	cg25536373	cg01439560	cg05829338	cg26216876	cg16716035	cg24600608	cg03110368	cg07945582	cg20295248	cg11494656	cg11237792	cg15351186	cg03259564	cg04337176	cg20112962	cg19740287	cg19011478	cg17081914	cg11257429	cg24838345	cg20567895	cg05395852	cg18563140
cg05534333	cg00790395	cg00729461	cg14654324	cg21247923	cg15041487	cg00063477	cg01236027	cg25261328	cg13023646	cg18518916	cg09464875	cg11954332	cg02819256	cg14206056	cg05984244	cg02311864	cg26327666	cg08296037	cg13443410	cg12422844	cg01257975	cg00063477	cg16099282	cg05093429	cg04285033	cg00647217	cg22388634	cg18110168	cg19255477	cg27505047	cg21365235	cg06389444	cg09464875	cg18147865	cg22817042	cg18449462	cg24940967	cg27284041	cg11954332	cg15135047	cg22507639	cg18438853	cg03476195
cg05542681	cg13905258	cg09305680	cg01548463	cg08769507	cg11677683	cg05106770	cg11957848	cg06322983	cg26171114	cg14018429	cg01472101	cg19490001	cg26207380	cg04988216	cg20469837	cg25250968	cg18000886	cg06829681	cg18884942	cg27058480	cg26413174	cg05106770	cg18989057	cg13776304	cg11214962	cg25631874	cg18324824	cg02194789	cg04993605	cg00104167	cg00852595	cg22104578	cg01472101	cg16565002	cg27268316	cg24735628	cg04867423	cg24127639	cg19490001	cg03122624	cg05608844	cg18894781	cg16083439
cg05545914	cg22941646	cg10088372	cg05893701	cg13873889	cg20669414	cg26372842	cg01405445	cg21784036	cg26149275	cg11829371	cg24008358	cg08035234	cg12301695	cg01517740	cg03455736	cg17205313	cg12491114	cg02184673	cg09610589	cg07592190	cg21538450	cg26372842	cg14010829	cg19535096	cg18069290	cg26746037	cg05369766	cg10060338	cg05162306	cg21001184	cg13915481	cg21706229	cg24008358	cg19898448	cg02765343	cg06201514	cg09735782	cg21918548	cg08035234	cg03745002	cg11458217	cg07876950	cg13631075
cg05547902	cg18241942	cg10147075	cg27548752	cg01516005	cg23202167	cg07160932	cg04341210	cg23323276	cg11590974	cg25401628	cg00428012	cg20959460	cg17788013	cg26638266	cg21463709	cg03107235	cg18888461	cg13551535	cg14965524	cg16647921	cg27390271	cg07160932	cg16805215	cg20507963	cg03899558	cg27175943	cg15835232	cg17334937	cg13501907	cg00387940	cg00590817	cg03906572	cg00428012	cg03287519	cg23629775	cg05949397	cg15732451	cg18115132	cg20959460	cg14223444	cg04709675	cg18948221	cg05224770
cg05548179	cg00590260	cg24605338	cg16316624	cg24967701	cg12636169	cg09595479	cg26891099	cg08366446	cg17496421	cg09674500	cg23194060	cg10537421	cg18815943	cg13532885	cg12061357	cg18386008	cg00276426	cg01268381	cg25498107	cg07506689	cg04797820	cg09595479	cg04811556	cg26108621	cg07283152	cg05816993	cg24306585	cg21786852	cg05581701	cg20182292	cg11717280	cg05104897	cg23194060	cg16643706	cg15454483	cg01289637	cg20690782	cg03425412	cg10537421	cg00673685	cg10710494	cg23830205	cg09554406
cg05550995	cg13906377	cg23323745	cg01168833	cg00627241	cg21105875	cg03349020	cg11970679	cg13667488	cg09012091	cg20383521	cg22711676	cg13443605	cg23166865	cg17149359	cg11881754	cg19566906	cg17153727	cg03351978	cg00823357	cg02389317	cg05823812	cg03349020	cg06536868	cg00877212	cg24450582	cg07341290	cg03031009	cg13671582	cg14068657	cg26907889	cg03432241	cg22618269	cg22711676	cg18527669	cg20790798	cg05666266	cg00150363	cg02041067	cg13443605	cg00481350	cg04304509	cg12817494	cg25243455
cg05552874	cg03610852	cg22301418	cg01824412	cg16175906	cg01045337	cg06581175	cg20429981	cg24975986	cg03369965	cg02576296	cg18234111	cg08418111	cg13999415	cg14615559	cg19112186	cg24711306	cg02320784	cg07272677	cg16550854	cg01353347	cg03293603	cg06581175	cg03370193	cg16949103	cg26071978	cg13558754	cg25320115	cg13668207	cg00150363	cg16557698	cg18685455	cg27615468	cg18234111	cg13900773	cg05323683	cg18485193	cg02227919	cg14068657	cg08418111	cg01983682	cg15155360	cg00169782	cg09246479
cg05561386	cg15726426	cg12517167	cg07246713	cg09282500	cg04702045	cg23766254	cg25271063	cg17594256	cg01806972	cg21843902	cg05237609	cg12793610	cg07864883	cg16553272	cg23712018	cg07861603	cg00170003	cg21665905	cg05977002	cg07869839	cg04384112	cg23766254	cg11414263	cg07516091	cg19898448	cg11343894	cg08865695	cg19702703	cg13367122	cg19927373	cg10134963	cg06441150	cg05237609	cg16705627	cg19201144	cg10544251	cg09538682	cg01611141	cg12793610	cg04794430	cg05336051	cg07018857	cg03644971
cg05563385	cg26955987	cg04193779	cg14315054	cg02331910	cg21775245	cg06545268	cg01279654	cg02893180	cg14498592	cg11818544	cg00245012	cg10409981	cg13839457	cg22178798	cg24211976	cg13574945	cg11471507	cg23218559	cg03441493	cg01358262	cg07333305	cg06545268	cg10535132	cg20665157	cg02360980	cg08347500	cg22770135	cg04667114	cg21497990	cg10082114	cg20971536	cg22692549	cg00245012	cg10752158	cg12543338	cg11673013	cg02914097	cg17740541	cg10409981	cg14582400	cg17414101	cg19144954	cg25232043
cg05563558	cg13551535	cg03705558	cg03719793	cg18060965	cg07551060	cg04807470	cg10202788	cg11612786	cg20997710	cg16341836	cg02968165	cg00469602	cg10262387	cg21905818	cg18130905	cg07155331	cg12508451	cg04825872	cg24376537	cg02520639	cg16781647	cg04807470	cg18773617	cg26677546	cg09282258	cg09386073	cg16727243	cg00419321	cg13797960	cg04069374	cg16624284	cg21974358	cg02968165	cg10920545	cg21378039	cg24779040	cg20811857	cg08108619	cg00469602	cg14898416	cg11174855	cg06163701	cg04194947
cg05570079	cg05774229	cg20911180	cg05567440	cg16216407	cg26307926	cg10658203	cg13052887	cg20744654	cg27592925	cg01464186	cg00337916	cg07668501	cg12188268	cg05581394	cg00114160	cg16201957	cg11354682	cg11955768	cg00210562	cg15681255	cg02102075	cg10658203	cg13959014	cg00572810	cg12104246	cg15981734	cg08496664	cg27228433	cg02503763	cg21616089	cg08348422	cg04152021	cg00337916	cg06585233	cg11199011	cg02326566	cg19953843	cg12251508	cg07668501	cg03083228	cg01063406	cg06390585	cg09142313
cg05573381	cg04079760	cg15701612	cg11131532	cg25536787	cg10191240	cg08228439	cg04608779	cg24169669	cg26724949	cg23484208	cg15041487	cg17774851	cg23613219	cg04575501	cg17231690	cg11895835	cg17731486	cg00456892	cg07569216	cg05676570	cg11207763	cg08228439	cg00048370	cg00831276	cg08222513	cg15630458	cg07739188	cg08695223	cg00123478	cg15978039	cg26841048	cg01294808	cg15041487	cg22257941	cg22645859	cg01996818	cg15202353	cg11916478	cg17774851	cg18843682	cg14861545	cg08806558	cg03123709
cg05578056	cg03290281	cg19119942	cg22833612	cg11382963	cg01567509	cg15540723	cg09899185	cg17382888	cg00559001	cg10134963	cg05903289	cg27630885	cg26518100	cg26021246	cg08421126	cg04564980	cg17083494	cg10977770	cg19257537	cg23158754	cg25241102	cg15540723	cg13907255	cg21047695	cg01638792	cg15989926	cg27635394	cg17083323	cg21055684	cg13698991	cg03321558	cg20903900	cg05903289	cg26150514	cg19877103	cg07415359	cg25598370	cg23238119	cg27630885	cg17768600	cg01167615	cg25486392	cg07010088
cg05580671	cg27279991	cg14833286	cg13990947	cg11518839	cg06051391	cg17484944	cg08164006	cg21389309	cg19219778	cg02069592	cg01413582	cg23651872	cg00850648	cg07109965	cg09408571	cg11786623	cg00415939	cg13446906	cg27096043	cg23641797	cg06823034	cg17484944	cg26641076	cg04148163	cg05688478	cg13514049	cg04771413	cg19576843	cg20312971	cg03763508	cg10966876	cg08424184	cg01413582	cg08227141	cg10011792	cg09511741	cg08455031	cg18625538	cg23651872	cg04885068	cg06294470	cg22746458	cg27195771
cg05582340	cg18358869	cg25685741	cg25771195	cg16135276	cg15329860	cg25286679	cg01684901	cg14419310	cg02059755	cg01884681	cg09143713	cg11534593	cg24495350	cg01304894	cg02226645	cg13542073	cg05877565	cg13993183	cg02755847	cg11820824	cg12102838	cg25286679	cg03092482	cg08950537	cg21252018	cg11251827	cg01296927	cg02666638	cg01321189	cg06809074	cg18449021	cg10166889	cg09143713	cg00351119	cg11942221	cg26694831	cg06188545	cg07719096	cg11534593	cg10588696	cg19035908	cg24238345	cg19023320
cg05583608	cg13516209	cg19495969	cg04145522	cg00131983	cg23008238	cg26762347	cg06076518	cg24104567	cg07174665	cg06070445	cg17594860	cg10143067	cg07970752	cg11550865	cg05879418	cg24543939	cg15034393	cg25518707	cg23834765	cg26388509	cg20288331	cg26762347	cg10717149	cg03564730	cg13098082	cg25961432	cg23158731	cg26557308	cg08862890	cg01780361	cg07783843	cg06272010	cg17594860	cg19026859	cg14520892	cg19505129	cg05452887	cg11233153	cg10143067	cg09910635	cg21111256	cg02417857	cg09406004
cg05583831	cg00565688	cg10627839	cg09382127	cg07327299	cg15115171	cg14935206	cg00238692	cg09652086	cg02647835	cg26151467	cg04702045	cg23767318	cg12435551	cg04292836	cg03696370	cg26815962	cg04844207	cg23782616	cg26510526	cg18403361	cg18533397	cg14935206	cg02650080	cg21663666	cg05659242	cg16151651	cg21418534	cg17299883	cg22419039	cg24818200	cg04091822	cg01281450	cg04702045	cg07825681	cg11871337	cg27166649	cg23900905	cg24716664	cg23767318	cg08745965	cg13863396	cg15310492	cg09967633
cg05585742	cg03667317	cg12248614	cg14200211	cg22679316	cg13519902	cg26195178	cg25720969	cg10706069	cg07925415	cg21871080	cg08549241	cg22645427	cg02927682	cg22012543	cg06092502	cg07471507	cg25541666	cg26990102	cg01343084	cg24343287	cg13026730	cg26195178	cg18719665	cg00267694	cg06650914	cg16236766	cg17830308	cg10625670	cg15678844	cg09415485	cg24605023	cg23858650	cg08549241	cg02340329	cg23251970	cg17220055	cg21210041	cg13384849	cg22645427	cg11597131	cg00749520	cg11794735	cg11086312
cg05589489	cg01883635	cg17132535	cg12180270	cg26584983	cg23791011	cg16426714	cg04194840	cg17003260	cg23369111	cg02481714	cg19916659	cg05725404	cg19542987	cg02623718	cg13656404	cg08780398	cg10082445	cg04882394	cg23244790	cg03372815	cg11317199	cg16426714	cg04596655	cg18819619	cg19584875	cg13419549	cg22319267	cg13790353	cg25648436	cg04225902	cg26835302	cg18140045	cg19916659	cg24236591	cg12057563	cg21860846	cg05567440	cg16331051	cg05725404	cg07300846	cg02285791	cg04518342	cg00844308
cg05589784	cg15165694	cg05798126	cg18703227	cg24576868	cg27431625	cg27606669	cg18753541	cg01104724	cg17928317	cg10586672	cg04814085	cg13898762	cg12150039	cg00194126	cg17801295	cg14828865	cg10020892	cg07249433	cg02097235	cg26785234	cg06782204	cg27606669	cg16405492	cg20843202	cg01703196	cg08719380	cg08058213	cg16964025	cg19586382	cg24254206	cg08723064	cg00896370	cg04814085	cg01800926	cg23839682	cg24550433	cg21690631	cg03906572	cg13898762	cg19166302	cg08983668	cg00949801	cg17854066
cg05592911	cg20121427	cg18789685	cg09773537	cg26291655	cg07729527	cg27113419	cg21199852	cg02123667	cg08610982	cg14481208	cg20593128	cg27092191	cg09447808	cg25611443	cg27154418	cg10976623	cg13310805	cg24341452	cg08685714	cg20276202	cg16558307	cg27113419	cg08650132	cg26979518	cg10740282	cg24702360	cg10519996	cg05835545	cg07824128	cg13530507	cg00495693	cg06417478	cg20593128	cg18087520	cg26893605	cg22193912	cg04236924	cg27209571	cg27092191	cg04645050	cg07093389	cg13554270	cg20923605
cg05597836	cg10126181	cg24590515	cg16026103	cg02571436	cg04074001	cg19453093	cg21845300	cg19045531	cg17162024	cg02354343	cg02915720	cg04446326	cg04241652	cg14387182	cg05880944	cg24517738	cg12099952	cg10551134	cg02326006	cg01120132	cg04809948	cg19453093	cg12225226	cg14543255	cg02433266	cg12147572	cg11644891	cg24606791	cg20254354	cg06208615	cg18397073	cg16051561	cg02915720	cg01755505	cg22723675	cg20776829	cg27044041	cg09453760	cg04446326	cg10022722	cg18344930	cg05330708	cg00748494
cg05598678	cg25173405	cg11642891	cg16552881	cg02897974	cg26501007	cg04999026	cg22900476	cg07265743	cg12520861	cg26843110	cg03053579	cg26951440	cg01354879	cg19870567	cg10617784	cg12205429	cg05967389	cg07972805	cg03751967	cg16703220	cg16182267	cg04999026	cg04917208	cg13778709	cg23128495	cg24593552	cg02349264	cg11199172	cg15638898	cg01150270	cg05490591	cg25375329	cg03053579	cg26386624	cg14668632	cg08195522	cg13530507	cg09331545	cg26951440	cg21887683	cg09327586	cg24617647	cg18149207
cg05601917	cg07985890	cg23398076	cg09141939	cg01499518	cg01873087	cg11155687	cg06268921	cg26195178	cg17342302	cg23207527	cg04578090	cg27003520	cg18732064	cg22823767	cg05494467	cg08298085	cg05427163	cg08123444	cg23947872	cg09944400	cg04833050	cg11155687	cg10101479	cg04001359	cg01460619	cg11829371	cg04122873	cg11664825	cg16329197	cg10078687	cg16857716	cg14102186	cg04578090	cg20329153	cg13574945	cg17548613	cg13053505	cg25565608	cg27003520	cg01562813	cg11101926	cg20701556	cg26340389
cg05602161	cg15160263	cg11638399	cg21653149	cg17454857	cg01868753	cg08379987	cg22910862	cg02449354	cg12909479	cg09778422	cg08447992	cg24158160	cg12002260	cg12086464	cg16964025	cg17618327	cg17299883	cg00970396	cg02148222	cg09895822	cg08587948	cg08379987	cg20271361	cg11992241	cg04845332	cg26274929	cg14451382	cg10955669	cg21544051	cg12478092	cg21038740	cg11325273	cg08447992	cg21547364	cg03403991	cg05144345	cg01854776	cg06051662	cg24158160	cg16400794	cg06740950	cg04612952	cg10091996
cg05603896	cg11111131	cg19473989	cg05287284	cg20092531	cg16034168	cg17465884	cg15754630	cg03943839	cg11601663	cg12676534	cg21727359	cg01116873	cg24056567	cg08847856	cg00063471	cg14089267	cg18470427	cg06936631	cg21043213	cg23892645	cg12178141	cg17465884	cg20216854	cg15436606	cg11398323	cg18010718	cg01907071	cg26779330	cg06383135	cg03121419	cg20161965	cg04798314	cg21727359	cg06413398	cg05442717	cg13675517	cg11633080	cg06430387	cg01116873	cg00213748	cg02133557	cg10463299	cg06818217
cg05608844	cg22676075	cg22807732	cg26554547	cg26608486	cg10466548	cg21289397	cg21222187	cg17543488	cg10540364	cg02976355	cg07990395	cg14477868	cg16686733	cg13009425	cg10898182	cg21864829	cg19792266	cg20935165	cg14106263	cg23457901	cg17342709	cg21289397	cg12668043	cg00901878	cg13966752	cg11784243	cg13362636	cg25708850	cg11720861	cg13672525	cg23192346	cg23533513	cg07990395	cg22366498	cg21164050	cg00936435	cg16783204	cg13580834	cg14477868	cg04184019	cg09696535	cg25323841	cg21609154
cg05614657	cg21879513	cg25576048	cg04052934	cg02001279	cg20337996	cg22823197	cg10842557	cg19075346	cg10547050	cg14965368	cg04158739	cg21148362	cg05658887	cg15907464	cg02639123	cg24925526	cg08434396	cg27048067	cg19784262	cg14935716	cg26111030	cg22823197	cg06601071	cg08841544	cg09775533	cg26951888	cg01747862	cg03269770	cg01389203	cg05242815	cg17768957	cg09153895	cg04158739	cg10511332	cg18653991	cg22606540	cg01072550	cg16987900	cg21148362	cg15907464	cg25336332	cg16887264	cg04822710
cg05614735	cg26410404	cg05725719	cg21038682	cg25168494	cg17155577	cg27598107	cg10385101	cg23198559	cg23693487	cg16575291	cg22993706	cg14120436	cg18958844	cg19719409	cg11330740	cg08822735	cg05247821	cg07633435	cg25010500	cg03886558	cg14976190	cg27598107	cg02744524	cg22675745	cg00621240	cg00987461	cg25964032	cg21547364	cg10549986	cg15474402	cg09226411	cg16557698	cg22993706	cg11424776	cg09850478	cg24361761	cg01737010	cg09055253	cg14120436	cg26429925	cg03361085	cg11413039	cg25340403
cg05616969	cg15063366	cg05561386	cg06740227	cg01741626	cg05383619	cg25844133	cg16688583	cg18755094	cg02207554	cg05547778	cg01831944	cg13300670	cg07445838	cg04656070	cg21110576	cg02036494	cg16058797	cg17058616	cg05453458	cg14488715	cg09864227	cg25844133	cg11127249	cg01323777	cg26372498	cg24487372	cg09978626	cg23359810	cg07059402	cg07879977	cg01437135	cg19295451	cg01831944	cg10174816	cg24587400	cg17582782	cg25150021	cg10553103	cg13300670	cg14707053	cg03513471	cg06898293	cg19412295
cg05618401	cg04025964	cg06864351	cg00157656	cg06207804	cg01384686	cg12611488	cg25884399	cg18119885	cg07211140	cg05310046	cg19551589	cg16232234	cg00272971	cg01108633	cg14793844	cg07344627	cg21030483	cg26389330	cg01112930	cg07781082	cg07209071	cg12611488	cg00750225	cg06021088	cg01840591	cg13551535	cg14567963	cg18123612	cg22399133	cg08909157	cg19328475	cg18824446	cg19551589	cg04175027	cg14848772	cg19022384	cg12624747	cg17796593	cg16232234	cg14137558	cg16987761	cg20608895	cg11180638
cg05618934	cg25726756	cg24862252	cg03421510	cg00872683	cg01988891	cg13713218	cg01577083	cg26547924	cg10165167	cg20781383	cg14318197	cg03449108	cg26881307	cg12512013	cg01853561	cg16377162	cg21176130	cg25691167	cg14703002	cg09195098	cg08676438	cg13713218	cg25319237	cg06416733	cg08680007	cg12946440	cg12635191	cg24690692	cg13151171	cg02703870	cg01798786	cg03560973	cg14318197	cg15454820	cg27149179	cg09936824	cg27485596	cg04069374	cg03449108	cg11412853	cg13994504	cg09607452	cg25063707
cg05620980	cg16072192	cg03492136	cg24902920	cg12597169	cg20852250	cg11314617	cg00044097	cg02504820	cg21629500	cg23520688	cg11412853	cg02874031	cg11849086	cg23445461	cg13508175	cg14512563	cg04635642	cg16728651	cg06027835	cg00554969	cg08380005	cg11314617	cg02647998	cg14258143	cg24139739	cg02904918	cg10553103	cg00013655	cg01338255	cg26457272	cg06432753	cg26987660	cg11412853	cg12131414	cg08836298	cg22221554	cg13060233	cg19355929	cg02874031	cg09605636	cg01511457	cg22821289	cg14216068
cg05622124	cg00573584	cg04757901	cg24493558	cg04239994	cg00276426	cg05341786	cg09464206	cg02471897	cg05109569	cg25837904	cg23475462	cg26348348	cg00675891	cg23140159	cg22833612	cg16546861	cg09028204	cg06466782	cg08539065	cg16037711	cg15778457	cg05341786	cg26258213	cg15537269	cg08757289	cg14466759	cg15802639	cg14159672	cg10661191	cg14164044	cg01288367	cg24381412	cg23475462	cg22685807	cg22937444	cg11667086	cg21568145	cg24759919	cg26348348	cg10051814	cg18595005	cg22618337	cg09352815
cg05623614	cg08717880	cg08177681	cg07431888	cg15128334	cg18285377	cg10213875	cg06259833	cg24132141	cg02575448	cg25367912	cg01250603	cg15617609	cg24008358	cg03980224	cg09855140	cg10820158	cg15732107	cg24923516	cg14846965	cg09238677	cg17649560	cg10213875	cg00109344	cg12281328	cg22205341	cg24757926	cg23395449	cg04858148	cg24281267	cg23937138	cg25441338	cg22783058	cg01250603	cg26233172	cg02060639	cg14886579	cg01302853	cg08971217	cg15617609	cg22902799	cg18431297	cg12646786	cg09877744
cg05624196	cg18664514	cg03795776	cg10629004	cg00855901	cg11597902	cg02045948	cg08302302	cg06920037	cg23488198	cg00245454	cg00856041	cg17298751	cg14898892	cg01441963	cg04996238	cg04709035	cg04325301	cg26255689	cg19541697	cg02598071	cg22189786	cg02045948	cg11134246	cg21236705	cg15201545	cg13615592	cg27502580	cg27409910	cg13588517	cg05397813	cg08635011	cg07860213	cg00856041	cg04417236	cg09199330	cg20607287	cg07694025	cg07693974	cg17298751	cg24465429	cg26955512	cg04869006	cg22614027
cg05624954	cg18436984	cg02669055	cg14221171	cg01463110	cg05196026	cg25722983	cg23498518	cg12566756	cg06618490	cg06172942	cg18687675	cg16236157	cg06558166	cg26583344	cg20034372	cg19526568	cg02938601	cg25258098	cg12185873	cg00083659	cg00794881	cg25722983	cg10203922	cg19002100	cg19653212	cg16962216	cg12157281	cg11270237	cg04707332	cg21293846	cg20258039	cg20665157	cg18687675	cg24742746	cg01882666	cg02054792	cg07945335	cg02640497	cg16236157	cg01826574	cg19275745	cg05399211	cg21982941
cg05626259	cg04166294	cg24925526	cg10505580	cg07310984	cg20540913	cg19416605	cg01719079	cg23793194	cg02415992	cg09333221	cg21378039	cg02553516	cg10274815	cg10067523	cg05674829	cg26655138	cg17991347	cg00098144	cg20410995	cg13641778	cg27514080	cg19416605	cg06624970	cg11100795	cg27316970	cg02024466	cg24191287	cg11712506	cg18016826	cg14036627	cg12304520	cg11079619	cg21378039	cg01518607	cg18780751	cg10861751	cg14840966	cg25104512	cg02553516	cg03291755	cg21884062	cg22770560	cg25090972
cg05626376	cg20563468	cg18471993	cg12819431	cg19755928	cg12695465	cg02630677	cg11139878	cg12225910	cg09548893	cg01895442	cg05837905	cg00698771	cg05265484	cg14184954	cg02923831	cg05257947	cg09481404	cg02270332	cg00213853	cg06153893	cg13442689	cg02630677	cg26019112	cg18635432	cg04144218	cg10293403	cg07181406	cg19526166	cg02674384	cg20295248	cg07660838	cg06793849	cg05837905	cg22449337	cg11779941	cg17671242	cg21840434	cg01410746	cg00698771	cg06899985	cg11622008	cg06236987	cg19155735
cg05628549	cg10824810	cg07835424	cg16991515	cg26554505	cg01516005	cg18803147	cg02071853	cg06288788	cg11367259	cg15996480	cg24335070	cg26698460	cg02477603	cg25086874	cg15386434	cg18601229	cg01124132	cg02589501	cg07977202	cg21570988	cg07835283	cg18803147	cg17001566	cg19776072	cg05466223	cg06446408	cg11590772	cg24156613	cg01530154	cg23918315	cg16004706	cg08628911	cg24335070	cg01520588	cg27521571	cg15008991	cg24585803	cg00255219	cg26698460	cg03993368	cg03935060	cg18031596	cg14183455
cg05633523	cg18395917	cg18086445	cg20631750	cg20979233	cg12313149	cg23592392	cg20213166	cg23683528	cg20236089	cg05130482	cg06029700	cg12798157	cg06288821	cg19584075	cg05530472	cg14927076	cg09169617	cg01042948	cg13941987	cg27616996	cg03703435	cg23592392	cg16145324	cg06694734	cg22937695	cg20181887	cg05090759	cg03149565	cg24395801	cg22275278	cg19741073	cg26557308	cg06029700	cg17494585	cg04771154	cg10315562	cg03130248	cg27616996	cg12798157	cg26730416	cg08106706	cg04005555	cg16930811
cg05649077	cg06391932	cg05242815	cg14424210	cg17694351	cg19317600	cg25046720	cg22792503	cg24777315	cg23759189	cg25791868	cg25529875	cg02891314	cg15888279	cg05891572	cg15742700	cg03729251	cg15140902	cg19687152	cg13646020	cg10982861	cg01239651	cg25046720	cg03644238	cg16561743	cg08331840	cg02452966	cg04092699	cg12654845	cg09543478	cg20272754	cg15443767	cg26874542	cg25529875	cg27051318	cg02779729	cg06623468	cg20340631	cg02790379	cg02891314	cg17407677	cg08993878	cg09636313	cg09145546
cg05650680	cg12860635	cg11627582	cg19657934	cg20233073	cg14600987	cg02632314	cg23551720	cg05725686	cg04360675	cg07095230	cg23660678	cg17131377	cg04177426	cg27243507	cg16368146	cg05339605	cg13324902	cg09217215	cg05830791	cg25875049	cg27156041	cg02632314	cg06143713	cg05959265	cg14553549	cg11957438	cg05860723	cg01306265	cg08971217	cg07400294	cg07167185	cg26954138	cg23660678	cg24447042	cg16208084	cg03406844	cg12806663	cg11958675	cg17131377	cg27604620	cg16264616	cg21988813	cg19015847
cg05656486	cg02849956	cg02395364	cg00004883	cg13600622	cg05364164	cg07582892	cg10851010	cg02081019	cg27140872	cg18005219	cg15475840	cg17796960	cg08193082	cg10074498	cg02792538	cg24506936	cg14067873	cg25849642	cg05673346	cg07148591	cg05574870	cg07582892	cg02512286	cg16711650	cg01624768	cg07564962	cg02318139	cg19895185	cg03350932	cg00495512	cg17032646	cg03374148	cg15475840	cg17571782	cg05165378	cg24504349	cg25259754	cg02539664	cg17796960	cg10850930	cg15757320	cg12647587	cg15093383
cg05667197	cg25978327	cg23244761	cg21536074	cg23418180	cg02132667	cg05267427	cg25119155	cg05106294	cg07690018	cg20712263	cg05651778	cg25104512	cg10987597	cg01582648	cg10253847	cg09354738	cg18675735	cg16394290	cg25024993	cg21196628	cg24082526	cg05267427	cg09166091	cg10704263	cg12005760	cg07230359	cg06537801	cg15108537	cg06770532	cg14137279	cg20379671	cg18575863	cg05651778	cg24782772	cg14149599	cg20674327	cg19880542	cg22979433	cg25104512	cg01844539	cg20464175	cg01989611	cg14269716
cg05667348	cg18249580	cg08393788	cg10821610	cg26019472	cg16181678	cg08406486	cg12798524	cg14688579	cg06476131	cg13631075	cg18437209	cg24981593	cg14488592	cg23584087	cg04548856	cg06433023	cg10168149	cg03656099	cg25528646	cg04470557	cg08244485	cg08406486	cg22724998	cg19791221	cg05529816	cg04249522	cg26001902	cg12526869	cg12798157	cg10274815	cg05954446	cg02534659	cg18437209	cg05822532	cg20816612	cg15255859	cg03473087	cg00495988	cg24981593	cg02994349	cg11766577	cg22050897	cg17410313
cg05673882	cg12220426	cg01005211	cg06832695	cg20387429	cg17235179	cg20346189	cg02615735	cg02044219	cg10765992	cg26522946	cg13781574	cg07957294	cg19398115	cg16572876	cg27652350	cg21565543	cg20377881	cg13232249	cg11475300	cg06869171	cg15459780	cg20346189	cg12865888	cg21261158	cg07324172	cg12860635	cg19777396	cg12373951	cg26569309	cg13088755	cg06224587	cg17215172	cg13781574	cg26351479	cg21237861	cg06514587	cg26604895	cg27173717	cg07957294	cg12462816	cg04550712	cg15890103	cg23886165
cg05674829	cg14214586	cg00095859	cg12670347	cg12881363	cg17134153	cg19574297	cg03761543	cg02489958	cg22490454	cg26585452	cg04476891	cg14312063	cg22055891	cg01909364	cg19161424	cg12430029	cg18418457	cg22331740	cg05587158	cg15728909	cg19681793	cg19574297	cg01369207	cg09233395	cg23939504	cg08793792	cg12156646	cg18220816	cg21817858	cg12409547	cg20331980	cg14164044	cg04476891	cg08969352	cg21727359	cg11528176	cg24034992	cg13468772	cg14312063	cg07693661	cg12642693	cg13749822	cg27093273
cg05675514	cg19653417	cg05605980	cg06583576	cg01242698	cg03822873	cg24342146	cg06647693	cg05939629	cg07594472	cg20707991	cg11998200	cg00927226	cg05344176	cg27533999	cg01763090	cg15211677	cg25911220	cg02505956	cg06839900	cg00417094	cg21242232	cg24342146	cg19247654	cg18731811	cg17082568	cg13653173	cg26574334	cg12955789	cg05588903	cg22585988	cg05908188	cg23889730	cg11998200	cg00588734	cg13790125	cg10792302	cg18109665	cg02650667	cg00927226	cg24923543	cg19998328	cg19555331	cg10383568
cg05676570	cg01877920	cg23089272	cg09240763	cg15735620	cg10178628	cg00047287	cg00522883	cg21154793	cg18249634	cg22519160	cg17001703	cg18318878	cg19238394	cg17015217	cg00297876	cg25184248	cg10519882	cg23193870	cg06048354	cg26950400	cg14671357	cg00047287	cg08474478	cg00583535	cg05423956	cg20991347	cg20749341	cg14954143	cg20289741	cg13832604	cg12580770	cg00469083	cg17001703	cg10257302	cg13448704	cg26112797	cg23781310	cg06815950	cg18318878	cg08053137	cg00815198	cg15561501	cg26996569
cg05676622	cg25390440	cg03449108	cg13390630	cg05275576	cg03763508	cg09238801	cg14298689	cg24456663	cg12836959	cg03052182	cg15799109	cg17072805	cg19511316	cg15755476	cg24673955	cg15042150	cg22817042	cg12605662	cg08366845	cg05508408	cg11157525	cg09238801	cg24138084	cg22127912	cg20206437	cg25326998	cg02207211	cg22632523	cg15672768	cg18110168	cg12620265	cg12025137	cg15799109	cg02855836	cg25686125	cg08586423	cg00097146	cg12044693	cg17072805	cg22053945	cg10881225	cg05120716	cg16393715
cg05678498	cg24620436	cg07405121	cg16526287	cg05876246	cg08267038	cg20927731	cg18118743	cg04849589	cg09626894	cg13485533	cg25648436	cg01693350	cg24516901	cg17731486	cg21127537	cg12602405	cg22531668	cg11746813	cg19922518	cg02203420	cg14217861	cg20927731	cg00025439	cg06155414	cg07844694	cg13600477	cg05750323	cg15347342	cg09331335	cg10553103	cg10188410	cg10418162	cg25648436	cg03730941	cg06139288	cg20386487	cg13957126	cg03852656	cg01693350	cg09188099	cg10039504	cg16465559	cg21483999
cg05685483	cg22954687	cg12432236	cg04885410	cg08442798	cg24817205	cg01349480	cg10822718	cg17371081	cg01812599	cg21417204	cg07340007	cg18984724	cg06132803	cg00899400	cg14514130	cg02818322	cg07847989	cg13749314	cg19538733	cg09626521	cg17451176	cg01349480	cg03178838	cg06992324	cg24544490	cg06456738	cg24650267	cg02633371	cg20687414	cg11271681	cg03758021	cg27177839	cg07340007	cg11371231	cg01397912	cg14413904	cg08014964	cg00335715	cg18984724	cg06819935	cg02652579	cg23841470	cg18700428
cg05689208	cg21460606	cg27019717	cg19619807	cg07599979	cg21110456	cg19968840	cg17807131	cg22698272	cg05182265	cg23791482	cg08814405	cg13555464	cg16271720	cg00539581	cg22432041	cg25496792	cg25492195	cg16554447	cg13647155	cg14396758	cg21230162	cg19968840	cg00575851	cg00225623	cg05987823	cg07177661	cg27235896	cg05143403	cg16736896	cg26783057	cg12526807	cg24235518	cg08814405	cg09134165	cg05434903	cg07055143	cg16790466	cg18016370	cg13555464	cg03498697	cg09359114	cg07384589	cg23845168
cg05690949	cg08782022	cg25652701	cg27456203	cg10262387	cg01551013	cg23036340	cg06318062	cg26164310	cg19273454	cg14376548	cg14241074	cg25313468	cg07210835	cg16987552	cg01872216	cg07099161	cg22090245	cg19980260	cg11009335	cg27385729	cg21554670	cg23036340	cg03933846	cg08400935	cg09567823	cg02372856	cg06131211	cg11520719	cg25050332	cg27655671	cg13373703	cg11174786	cg14241074	cg27269917	cg23332501	cg14926196	cg03770907	cg03163783	cg25313468	cg26824006	cg16677448	cg18129971	cg19290455
cg05691054	cg01709619	cg09060772	cg17276002	cg14852384	cg14802312	cg15602298	cg24368383	cg05958740	cg16540590	cg27615468	cg21290550	cg23696472	cg23391090	cg14259208	cg23631909	cg03142697	cg12593223	cg16822035	cg06772067	cg11107468	cg00847857	cg15602298	cg21198428	cg19145082	cg11293764	cg18537730	cg24237636	cg00690049	cg19825302	cg05276753	cg01384686	cg02571816	cg21290550	cg07747133	cg16343842	cg15345074	cg24192660	cg06266461	cg23696472	cg03846926	cg17839399	cg10811052	cg06452665
cg05694921	cg17977777	cg21474838	cg10879397	cg17812917	cg15128147	cg25919098	cg20749341	cg21453443	cg19541916	cg13073564	cg21649182	cg13073564	cg03799283	cg00963171	cg02554051	cg07961887	cg19768229	cg22353551	cg07816287	cg13197283	cg12434747	cg25919098	cg15881795	cg00055771	cg08906009	cg11970679	cg21201393	cg10185917	cg22387369	cg19453938	cg20371046	cg12678462	cg21649182	cg21267792	cg06710596	cg19039481	cg14368286	cg17197870	cg13073564	cg23531734	cg03506028	cg07806886	cg24010859
cg05697539	cg20583060	cg10556636	cg15381313	cg16232234	cg22944282	cg16701266	cg04584761	cg00730077	cg19268434	cg22978940	cg06206471	cg21655915	cg25528646	cg06512350	cg27630885	cg01192869	cg26757722	cg09509503	cg00742240	cg03268893	cg02455797	cg16701266	cg10944735	cg15336243	cg00517532	cg19155735	cg08817353	cg06139288	cg02908438	cg12054337	cg19843891	cg16010385	cg06206471	cg13307142	cg10438282	cg16647921	cg17070988	cg08882363	cg21655915	cg02226645	cg13028819	cg16370720	cg23032421
cg05701706	cg07304175	cg11021321	cg26680132	cg00045515	cg07470207	cg25937577	cg16174106	cg24827660	cg00074145	cg11139090	cg25521254	cg04348419	cg22889573	cg19832721	cg22952917	cg14076451	cg25415674	cg07151117	cg05578291	cg06051753	cg21497060	cg25937577	cg14818154	cg05128824	cg02651788	cg06345462	cg03585263	cg00426668	cg24177697	cg07322144	cg02004851	cg02037307	cg25521254	cg10813980	cg22606540	cg22625568	cg26597485	cg03759948	cg04348419	cg17737681	cg08152839	cg02845870	cg06719487
cg05702747	cg05429448	cg10646076	cg11662745	cg05983231	cg21598067	cg18264719	cg03470745	cg20760156	cg19550904	cg14828865	cg16689937	cg23045908	cg03449108	cg22208280	cg26773567	cg08767938	cg11557618	cg05797224	cg14996143	cg05725703	cg21306973	cg18264719	cg01182310	cg09033997	cg18999535	cg26687072	cg16784006	cg26305745	cg15612221	cg03020597	cg10626816	cg20902566	cg16689937	cg14380230	cg04090540	cg24080247	cg13632630	cg16165748	cg23045908	cg19618279	cg12516875	cg16624482	cg05934682
cg05703211	cg19584235	cg06452558	cg03393769	cg21520607	cg00230685	cg20065441	cg21196487	cg11505338	cg26534847	cg09920172	cg03384920	cg25572105	cg08660938	cg16440909	cg19513940	cg03364121	cg14505299	cg14526021	cg05478253	cg07362328	cg08564636	cg20065441	cg21486510	cg06130360	cg06562964	cg25703407	cg13391455	cg21076680	cg07535191	cg16865138	cg19695805	cg25444839	cg03384920	cg13951491	cg08071142	cg12537405	cg26835683	cg18194945	cg25572105	cg11714014	cg15769969	cg27419024	cg15977685
cg05709657	cg12034118	cg00593773	cg14108567	cg22373770	cg14552947	cg24971846	cg19345277	cg04559779	cg07274716	cg13203541	cg23920953	cg01283201	cg18877506	cg26458142	cg15291243	cg26305090	cg00883449	cg24285543	cg27076487	cg01345087	cg05626536	cg24971846	cg09550083	cg19406706	cg27017658	cg22660933	cg05604112	cg21852346	cg07084627	cg25591670	cg10230427	cg13596049	cg23920953	cg11476737	cg02264284	cg12443477	cg04586456	cg06915915	cg01283201	cg18499443	cg26031954	cg19880901	cg07515196
cg05710562	cg03804255	cg14973892	cg00405939	cg20899781	cg17199181	cg00836940	cg13446474	cg07048828	cg12307484	cg26732808	cg13895393	cg22673543	cg22418737	cg04647094	cg24692555	cg05173913	cg09187505	cg06407111	cg26806511	cg20345556	cg14720319	cg00836940	cg23155767	cg12486308	cg22665187	cg23207527	cg23927405	cg04772362	cg11117945	cg04473654	cg06802630	cg01684256	cg13895393	cg04543516	cg01422467	cg25755851	cg16994487	cg15096377	cg22673543	cg24120669	cg00386961	cg12111783	cg18514705
cg05711023	cg01806382	cg10105844	cg13050802	cg08464402	cg13056369	cg12152651	cg27214856	cg01059913	cg27203895	cg10626816	cg13774342	cg11662345	cg04257984	cg10164367	cg11867461	cg03562360	cg20891481	cg12620265	cg02764898	cg01173474	cg08833741	cg12152651	cg08315613	cg00008695	cg03680338	cg00449868	cg15017119	cg22239534	cg26104143	cg13270115	cg02682520	cg16744911	cg13774342	cg10800226	cg07166266	cg11362013	cg11926268	cg01754423	cg11662345	cg14840612	cg06666025	cg17588038	cg20421482
cg05711235	cg04065086	cg02032561	cg11391732	cg06780080	cg02554168	cg24210280	cg24843535	cg08446692	cg06350544	cg17883068	cg16840743	cg05233946	cg14457782	cg12368105	cg25505570	cg21172497	cg06711837	cg10432569	cg11199172	cg26154534	cg10171357	cg24210280	cg00130693	cg15896696	cg01093202	cg15961993	cg08735141	cg01607625	cg07959469	cg10463299	cg19735421	cg05488681	cg16840743	cg15995125	cg19738233	cg26791231	cg19924619	cg18322510	cg05233946	cg09725439	cg04999026	cg04731544	cg17467525
cg05734456	cg16137250	cg25669699	cg17829746	cg02560408	cg12491643	cg27418217	cg22163011	cg16473125	cg27417609	cg15094236	cg00354884	cg00155619	cg20432350	cg23718736	cg05918292	cg12239580	cg17723710	cg08405463	cg20806725	cg27561818	cg05092308	cg27418217	cg07855639	cg07102368	cg25898520	cg20546601	cg06920037	cg07999845	cg03579624	cg07969684	cg18786593	cg02376018	cg00354884	cg01418351	cg05693308	cg11168104	cg16650212	cg09840968	cg00155619	cg21505925	cg09250149	cg27483367	cg01658421
cg05735075	cg24770624	cg15177211	cg25989745	cg04847043	cg05721877	cg01618102	cg00698771	cg00630212	cg02184697	cg00382999	cg08642787	cg03177847	cg17402060	cg05074133	cg07684809	cg17562247	cg13064897	cg02928110	cg20714110	cg08228672	cg21526778	cg01618102	cg01152015	cg25044701	cg04303560	cg26297490	cg15732840	cg04597532	cg16362949	cg12391352	cg12894814	cg07854954	cg08642787	cg05810886	cg25358289	cg00928596	cg27262821	cg05157195	cg03177847	cg15750986	cg08697503	cg01603234	cg01609268
cg05735639	cg09169764	cg04373948	cg25037461	cg04819351	cg22871253	cg02326058	cg01133989	cg13802666	cg08884410	cg04203702	cg07363697	cg21163429	cg01591938	cg22718636	cg26724018	cg00584971	cg14563954	cg03991592	cg22526309	cg03665360	cg08218101	cg02326058	cg14383004	cg16818830	cg26450149	cg05929864	cg07444054	cg05177060	cg01251835	cg07289306	cg15225091	cg27140058	cg07363697	cg03513858	cg23107878	cg11229543	cg22144149	cg10659680	cg21163429	cg13477774	cg08085232	cg24048437	cg07842386
cg05738240	cg10244976	cg26006084	cg09233651	cg13355704	cg02898159	cg10475928	cg04536856	cg04587176	cg25518132	cg00070529	cg19789753	cg13200838	cg07894352	cg05206294	cg25354334	cg03355998	cg04771154	cg08178786	cg04402486	cg03123709	cg02642549	cg10475928	cg10082114	cg07340025	cg09695033	cg24591770	cg22187251	cg24751707	cg21896766	cg11233153	cg06158088	cg10903132	cg19789753	cg07095205	cg02354343	cg05442715	cg05116966	cg15815114	cg13200838	cg00479827	cg27355713	cg12014886	cg05153345
cg05740106	cg14773588	cg09309899	cg17631196	cg14200569	cg16337430	cg11748187	cg20468415	cg26400830	cg15455864	cg07197326	cg13366774	cg25101657	cg20835282	cg14106933	cg24317190	cg20468415	cg04624564	cg03196097	cg00408231	cg00254017	cg18320854	cg11748187	cg03088756	cg14905613	cg14522718	cg18650716	cg06559318	cg14659930	cg01997006	cg22643918	cg08787039	cg07721625	cg13366774	cg12591315	cg03670355	cg03294458	cg02986924	cg26426938	cg25101657	cg07116997	cg23372852	cg12478370	cg16098921
cg05740959	cg18288715	cg13628057	cg26819695	cg07690455	cg07357279	cg23829990	cg12994591	cg15469272	cg03120185	cg17485141	cg11520719	cg09526236	cg26551975	cg06153925	cg25174438	cg08504583	cg14114282	cg13323416	cg26359238	cg02927682	cg00179940	cg23829990	cg13451242	cg16762300	cg17778120	cg01232726	cg04213900	cg11376198	cg17222941	cg21729992	cg15422005	cg15509361	cg11520719	cg11282156	cg10503992	cg26734249	cg21769057	cg23527532	cg09526236	cg09172296	cg27143688	cg16397701	cg16870867
cg05745631	cg24093763	cg04011469	cg06204711	cg14057434	cg04901835	cg16926213	cg23289456	cg26539023	cg10770468	cg00406211	cg04781095	cg17924415	cg09304803	cg19669193	cg04920214	cg13716026	cg19375418	cg07392385	cg03019024	cg13646005	cg18388405	cg16926213	cg05235540	cg14652131	cg03809954	cg10832708	cg11931253	cg23079782	cg24426691	cg07524214	cg26104239	cg11802583	cg04781095	cg11176853	cg04105966	cg19631762	cg11234688	cg14746118	cg17924415	cg00876273	cg22328256	cg27490391	cg17634650
cg05749351	cg12882103	cg20761840	cg02923831	cg16398362	cg12242450	cg18593945	cg06105699	cg21875802	cg10233401	cg09951047	cg13904562	cg21982941	cg11012412	cg26470309	cg11503875	cg09781635	cg15261861	cg11632592	cg07395435	cg24526103	cg21653641	cg18593945	cg05185504	cg27657537	cg13481776	cg05092362	cg05536286	cg08724891	cg24389217	cg05844937	cg20807545	cg13973594	cg13904562	cg24496841	cg10428230	cg17849569	cg15947301	cg10592478	cg21982941	cg04576568	cg19723705	cg20598894	cg13318256
cg05756780	cg09782540	cg21538013	cg17894435	cg03484267	cg24767131	cg02088785	cg21144493	cg16497661	cg17478979	cg18559568	cg09648243	cg08423562	cg00947599	cg22367556	cg07112473	cg08896939	cg09781635	cg20829834	cg05745631	cg19512969	cg03577139	cg02088785	cg25354617	cg00366359	cg06742600	cg12426196	cg04664628	cg03026311	cg16430166	cg12910087	cg18584424	cg07997877	cg09648243	cg13921196	cg27622610	cg14342672	cg18118262	cg18586277	cg08423562	cg26006870	cg00641679	cg05603258	cg16873780
cg05756954	cg14328457	cg02459704	cg24974737	cg24143196	cg02775243	cg07155331	cg04358957	cg07303450	cg03400828	cg16940399	cg10790791	cg20110707	cg23704802	cg06446408	cg22629065	cg16683060	cg09240693	cg18533397	cg16536563	cg26827653	cg03204678	cg07155331	ch.20.53118117F	cg12581547	cg06906952	cg08530838	cg17813208	cg07279557	cg12597558	cg19891924	cg05849875	cg21253721	cg10790791	cg09813610	cg04026699	cg05100419	cg19998137	cg14455319	cg20110707	cg12775788	cg14990808	cg21883285	cg03188948
cg05758861	cg17137424	cg16842280	cg15496763	cg24121069	cg07875068	cg06946838	cg07211259	cg20781981	cg25139877	cg25368887	cg05670193	cg27316956	cg00010445	cg01119452	cg24040595	cg21031530	cg25386676	cg10717149	cg13048822	cg24550433	cg26883434	cg06946838	cg18731024	cg18147606	cg26346797	cg23503775	cg10057264	cg13455717	cg06570224	cg03946671	cg25356697	cg01477835	cg05670193	cg02896776	cg01047635	cg18946787	cg24948406	cg04911680	cg27316956	cg14442408	cg11684826	cg04585364	cg22109530
cg05760722	cg09511741	cg17639056	cg17094363	cg26132320	cg27649037	cg27608999	cg01254322	cg01926051	cg19322788	cg14396328	cg13533424	cg11903188	cg17388039	cg26150922	cg01811674	cg12076147	cg22676075	cg07458308	cg25549819	cg05204037	cg17212289	cg27608999	cg20662859	cg19982668	cg04221606	cg00931874	cg05982597	cg00406460	cg25908973	cg01124132	cg14372705	cg07616374	cg13533424	cg12897164	cg06700462	cg02274705	cg06542282	cg11854981	cg11903188	cg21843616	cg00893424	cg05651511	cg26978611
cg05760765	cg08239282	cg17818432	cg13717446	cg27058988	cg25546488	cg05938409	cg04515268	cg21185686	cg06046430	cg04959298	cg24527560	cg02693127	cg08323075	cg21988739	cg15212455	cg10305945	cg12217778	cg25820728	cg24701794	cg04761824	cg07786995	cg05938409	cg27368606	cg19954537	cg13074295	cg12564567	cg17939889	cg19063343	cg08991643	cg04924736	cg11881202	cg12936671	cg24527560	cg06442489	cg15594444	cg26376518	cg15771339	cg08141518	cg02693127	cg21159370	cg15737123	cg10059178	cg18894781
cg05760937	cg09172548	cg19956836	cg06248560	cg07501233	cg10397389	cg13713522	cg26099018	cg05733554	cg19457909	cg11902811	cg16097380	cg08176386	cg07210840	cg02920600	cg16669395	cg02819256	cg03372815	cg06287775	cg26618441	cg15831212	cg10927449	cg13713522	cg22713892	cg22986569	cg11594498	cg02854229	cg24778538	cg09302010	cg03102879	cg08560117	cg02482460	cg10331119	cg16097380	cg08793877	cg00478198	cg26777746	cg12981362	cg25698940	cg08176386	cg14314132	cg14520892	cg26945996	cg02959688
cg05765011	cg14463068	cg05138203	cg10553204	cg23611697	cg05996419	cg20178172	cg05131696	cg24873464	cg16732616	cg11703212	cg23216101	cg15140902	cg06644051	cg21456313	cg10505580	cg11694519	cg25813820	cg19019849	cg23954847	cg13823492	cg16191088	cg20178172	cg17918184	cg09565597	cg11276600	cg24414325	cg14693194	cg13482308	cg15855970	cg25140188	cg11049634	cg18145431	cg23216101	cg07752550	cg19437852	cg18138788	cg14533874	cg19856520	cg15140902	cg15230883	cg13522575	cg17264240	cg03174507
cg05766489	cg16930572	cg04744624	cg19669785	cg11930477	cg23245942	cg12020396	cg16694785	cg03321592	cg05034702	cg09287864	cg02286533	cg16245265	cg18141830	cg25364913	cg20979233	cg05104476	cg21232685	cg12342675	cg16391973	cg24089887	cg20279283	cg12020396	cg01730970	cg26622634	cg09163005	cg22564433	cg14515424	cg11825675	cg10082114	cg24033032	cg23521140	cg00947782	cg02286533	cg08327428	cg07283582	cg18933685	cg23520688	cg24573321	cg16245265	cg27544190	cg09796089	cg16547859	cg26746878
cg05768427	cg07865580	cg16060189	cg00996764	cg12024104	cg08965337	cg02369542	cg14371343	cg16722818	cg20449670	cg09207762	cg04213746	cg26296101	cg26006084	cg19780807	cg02645135	cg08564027	cg03814872	cg26937434	cg01136458	cg24978383	cg04362989	cg02369542	cg27614309	cg10818284	cg05260852	cg07962315	cg19826115	cg25558663	cg01295399	cg04471092	cg23250574	cg08883078	cg04213746	cg24683680	cg20457051	cg15396238	cg25597267	cg07362537	cg26296101	cg09219547	cg18452131	cg18220816	cg02449103
cg05770946	cg14174912	cg12695566	cg07005994	cg16987524	cg21544051	cg20097712	cg15450139	cg00228118	cg27383418	cg19867709	cg01911846	cg02636814	cg24446071	cg08757924	cg11841704	cg26177311	cg15008991	cg14529956	cg21766898	cg14101940	cg23054321	cg20097712	cg20884887	cg00522883	cg03805929	cg05788681	cg12786015	cg18118743	cg19118951	cg21127068	cg06638529	cg22417589	cg01911846	cg05492170	cg22387253	cg16896868	cg04380269	cg02354343	cg02636814	cg26828017	cg10176692	cg07779444	cg10395685
cg05772155	cg23244022	cg19987354	cg05155450	cg13429424	cg17333767	cg06466582	cg23002238	cg05941106	cg10999347	cg13726166	cg19997946	cg19090437	cg07695835	cg03267466	cg14395298	cg01701303	cg21071097	cg03626186	cg22261866	cg02022375	cg09132607	cg06466582	cg08599635	cg03251852	cg27169278	cg17140978	cg14820199	cg22815214	cg26116400	cg13237945	cg15924693	cg09518670	cg19997946	cg11785537	cg05569176	cg06758350	cg04911139	cg25768734	cg19090437	cg13995497	cg04086189	cg14254433	cg11724147
cg05777919	cg22551578	cg00856041	cg21006686	cg23057597	cg12480053	cg26195667	cg19771748	cg14629755	cg27083484	cg20415053	cg07948095	cg01313538	cg06428055	cg00619561	cg07002602	cg25924694	cg05256504	cg12709057	cg17285448	cg02165720	cg21944234	cg26195667	cg21637392	cg07062312	cg17789138	cg10928544	cg03301200	cg00130180	cg06394876	cg14877637	cg10397934	cg13619891	cg07948095	cg21518089	cg14826425	cg23556525	cg05160751	cg12492087	cg01313538	cg20386316	cg21669226	cg27109907	cg06959596
cg05779068	cg25903474	cg13808936	cg26715559	cg23087300	cg01851874	cg14635586	cg26063719	cg07279933	cg07796597	cg02853850	cg15616358	cg06595479	cg14126608	cg25714218	cg26344227	cg14791525	cg04503600	cg11659663	cg09626131	cg09870385	cg18617527	cg14635586	cg01957585	cg00037013	cg06014332	cg07141605	cg17968599	cg00558315	cg12667521	cg23085154	cg00603435	cg04580179	cg15616358	cg02469838	cg14901205	cg04330371	cg23102014	cg06350796	cg06595479	cg02927821	cg09899173	cg04222728	cg13615136
cg05782975	cg18609078	cg04978078	cg22319311	cg23856611	cg16647844	cg13120548	cg13641198	cg13779265	cg21856784	cg19190762	cg20811857	cg22272644	cg24685998	cg00830420	cg26686732	cg21327194	cg03928431	cg15138339	cg08328777	cg19108747	cg20182232	cg13120548	cg03937361	cg04239994	cg12402831	cg06312846	cg12207120	cg26010110	cg17993027	cg07545846	cg23497436	cg07650391	cg20811857	cg00269817	cg07511587	cg15126021	cg12440269	cg08832603	cg22272644	cg00852622	cg22704845	cg16823610	cg13752649
cg05783039	cg12942606	cg00852783	cg25903122	cg23244790	cg18514949	cg14207553	cg21526750	cg06187770	cg21844669	cg12314682	cg07611658	cg13028700	cg06580725	cg24474409	cg05939149	cg24127748	cg20109856	cg16358034	cg20778958	cg12826247	cg01263877	cg14207553	cg03905247	cg20966357	cg24787470	cg07363137	cg15557457	cg13105766	cg11506821	cg11157691	cg17504591	cg13803688	cg07611658	cg27302255	cg19743545	cg20367388	cg25203627	cg18700133	cg13028700	cg17292337	cg15339180	cg11594666	cg06398242
cg05785155	cg23723410	cg25293325	cg19559537	cg12342451	cg08270005	cg13796381	cg17209471	cg05619892	cg24068468	cg09324608	cg26035105	cg10899681	cg12395929	cg04407530	cg05129325	cg01485157	cg12663253	cg26311610	cg18834878	cg10628201	cg26305817	cg13796381	cg26325286	cg00351554	cg05644921	cg14696458	cg01627475	cg05810170	cg05782975	cg13646297	cg00072587	cg09683350	cg26035105	cg10941185	cg03267527	cg22952406	cg13625026	cg01396065	cg10899681	cg17403699	cg01342901	cg05019479	cg14569644
cg05788681	cg14708218	cg00238353	cg15405084	cg14979301	cg00587472	cg27201775	cg20562823	cg18470839	cg13031251	cg17516809	cg11637006	cg10162820	cg17861230	cg27160395	cg13745832	cg08725455	cg25142340	cg22540514	cg03318614	cg18936620	cg26224173	cg27201775	cg04139184	cg08909914	cg00423655	cg00306523	cg25339073	cg07904452	cg07986666	cg26234774	cg11916478	cg03539789	cg11637006	cg14571539	cg14018959	cg07759394	cg14137819	cg10662479	cg10162820	cg01490094	cg05958294	cg10929921	cg22995449
cg05794117	cg19375537	cg05418506	cg07139503	cg21103170	ch.22.694298R	cg05769086	cg22070156	cg21667878	cg02410887	cg08707476	cg17929770	cg11004890	cg07165167	cg02862885	cg13074295	cg09406238	cg09522018	cg14807303	cg27384088	cg13287247	cg04623837	cg05769086	cg15510249	cg23891487	cg23270529	cg05636467	cg11377730	cg22621169	cg01211065	cg19731655	cg09757588	cg23097006	cg17929770	cg15847896	cg18434680	cg05495546	cg11675165	cg14384158	cg11004890	cg11426080	cg12055993	cg23505500	cg13433694
cg05798318	cg23781334	cg17435901	cg10310310	cg23889772	cg03297901	cg27569887	cg17694130	cg22077481	cg01070987	cg16487097	cg01851385	cg07602200	cg01150270	cg24757937	cg11314617	cg23327938	cg22022321	cg15504747	cg27435498	cg26196385	cg03292743	cg27569887	cg15755476	cg13408752	cg16627786	cg17938867	cg17618474	cg13348905	cg07113006	cg08177332	cg10738358	cg20588868	cg01851385	cg00409917	cg26203136	cg25768734	cg14251009	cg01261939	cg07602200	cg18202080	cg27608981	cg18979589	cg01901434
cg05799507	cg15084543	cg27509967	cg02634861	cg25461801	cg18670236	cg04549333	cg17526301	cg25742540	cg10978355	cg20168806	cg06619621	cg06231362	cg26388816	cg09359810	cg19249107	cg25888700	cg23554546	cg20272979	cg12436377	cg16399136	cg24113266	cg04549333	cg00054971	cg26248066	cg21144161	cg01135464	cg23433889	cg05137263	cg07209546	cg15693668	cg03329597	cg01697719	cg06619621	cg23425316	cg26119746	cg06834235	cg11937768	cg23125267	cg06231362	cg09028204	cg16953816	cg17248924	cg11141340
cg05799859	cg26215406	cg10019467	cg02271119	cg20021506	cg06745511	cg03370270	cg14355482	cg15166492	cg21712732	cg27595576	cg12590608	cg00301396	cg03296761	cg13818424	cg19905856	cg17586988	cg05366139	cg13149442	cg20805367	cg25529875	cg21158087	cg03370270	cg21774338	cg13959241	cg15014549	cg12934366	cg06852037	cg01443755	cg23810282	cg04471919	cg08215831	cg12142501	cg12590608	cg16527418	cg07153724	cg24626752	cg05259868	cg00271873	cg00301396	cg19113686	cg10253847	cg11653176	cg24817502
cg05801246	cg14207553	cg21198428	cg02032841	cg03466124	cg13325208	cg26719831	cg08877404	cg06506128	cg03516577	cg12480375	cg18976803	cg24128590	cg01493297	cg12892471	cg03053750	cg03658985	cg19195712	cg05938001	cg17460441	cg13940125	cg22794983	cg26719831	cg11454836	cg05090759	cg13693652	cg11838152	cg21535772	cg22517356	cg20986996	cg24426405	cg00281551	cg20022122	cg18976803	cg10874251	cg17140034	cg02426178	cg13916835	cg20168823	cg24128590	cg05127636	cg05300248	cg19510626	cg01874867
cg05806018	cg08348649	cg23278418	cg14157435	cg02740861	cg14154456	cg02300147	cg15745817	cg06014401	cg16359550	cg17972789	cg06072560	cg04389398	cg09510202	cg18060909	cg09190051	cg17792192	cg05908188	cg19098619	cg14725109	cg17508549	cg12114200	cg02300147	cg19057001	cg19910802	cg16857858	cg01602730	cg05312685	cg09126279	cg08633697	cg13280788	cg19797049	cg02963248	cg06072560	cg21362390	cg26420724	cg08041448	cg01222180	cg25085245	cg04389398	cg16620390	cg10994263	cg22386757	cg04265964
cg05809668	cg17818471	cg23951868	cg00071984	cg17124387	cg05942508	cg24540114	cg17920646	cg22348992	cg23483765	cg02534659	cg11442173	cg17271974	cg22291711	cg06266461	cg13606889	cg25375329	cg19741073	cg08893692	cg25125450	cg26351479	cg20883831	cg24540114	cg25153266	cg10573505	cg20167532	cg04570362	cg19871235	cg25940844	cg06320126	cg09163457	cg00108351	cg07056285	cg11442173	cg17790928	cg03679005	cg20442640	cg10466548	cg03814733	cg17271974	cg23595826	cg26099633	cg00803580	cg00297912
cg05810731	cg18331412	cg18854872	cg21054194	cg16704530	cg04432875	cg16885235	cg00418999	cg18685408	cg01978237	cg00795825	cg04553793	cg03457195	cg20316883	cg20774140	cg03148889	cg25647300	cg20693607	cg04006061	cg02168442	cg00638062	cg15410835	cg16885235	cg11553667	cg11093142	cg05146888	cg23036947	cg00707129	cg08693172	cg06554090	cg19225602	cg07950220	cg26921093	cg04553793	cg24181266	cg17816615	cg12863545	cg11484413	cg04729004	cg03457195	cg06919398	cg02206767	cg08935301	cg16910448
cg05812582	cg05860723	cg04466840	cg24995678	cg11216632	cg03649649	cg21570209	cg15514848	cg04515268	cg10477905	cg02742906	cg22792176	cg20556936	cg15808943	cg10869581	cg04572258	cg09619624	cg04029630	cg04025964	cg05861409	cg01336231	cg17431280	cg21570209	cg04402486	cg01111718	cg17145587	cg10347335	cg05824050	cg25077868	cg25129414	cg02273846	cg27513289	cg02709924	cg22792176	cg25486143	cg00150363	cg10277365	cg04831594	cg15413177	cg20556936	cg05242915	cg23124867	cg12509442	cg24082680
cg05820087	cg25528646	cg15258447	cg11179081	cg11841529	cg23417743	cg00134295	cg25984601	cg05823493	cg00113675	cg00319595	cg06908232	cg16404784	cg26061177	cg06778183	cg02003183	cg16576300	cg03490157	cg14216068	cg24508426	cg14096207	cg08453205	cg00134295	cg00895705	cg03432948	cg08619102	cg06479434	cg19772399	cg13069322	cg22044002	cg25277809	cg23954066	cg15472071	cg06908232	cg06875552	cg24163360	cg24931094	cg07016095	cg06806862	cg16404784	cg01405303	cg02837536	cg27611726	cg00364016
cg05825244	cg18912855	cg06667574	cg27177554	cg09069900	cg24335070	cg16171281	cg19471031	cg06223466	cg15941014	cg25286482	cg17727916	cg15499368	cg13868084	cg22520791	cg22346380	cg13444518	cg25351606	cg04237997	cg26333595	cg08708961	cg02054776	cg16171281	cg15264162	cg06905679	cg09182733	cg25736251	cg02499608	cg00481999	cg01366378	cg02649608	cg04384626	cg10839291	cg17727916	cg03893446	cg01043588	cg01579322	cg25316423	cg27403913	cg15499368	cg15720832	cg07766572	cg27368776	cg16481332
cg05825855	cg06682039	cg05649009	cg18450930	cg24513276	cg06513814	cg11078084	cg26290716	cg16054865	cg20311730	cg08199953	cg14184890	cg20761450	cg05146852	cg01324702	cg10883123	cg10559585	cg23969005	cg15568074	cg10143960	cg27508545	cg19331988	cg11078084	cg10004114	cg18404513	cg07823273	cg07788865	cg06246646	cg01535726	cg02235659	cg17011147	cg15706040	cg13015908	cg14184890	cg15920906	cg15215978	cg07581883	cg12940439	cg22166565	cg20761450	cg18288462	cg02815102	cg21022776	cg00376316
cg05829338	cg24596998	cg20699586	cg00308367	cg13188519	cg14539516	cg15833797	cg13501616	cg21577836	cg08205700	cg00074145	cg07185131	cg17247873	cg09682128	cg20577468	cg05974274	cg19800913	cg12712184	cg15006881	cg02116333	cg23124867	cg01414185	cg15833797	cg06141846	cg12600843	cg14310198	cg08285677	cg06208111	cg26643128	cg11197061	cg17250082	cg23216101	cg10245273	cg07185131	cg13794588	cg01913024	cg07902213	cg08656747	cg09942546	cg17247873	cg18694169	cg14409029	cg05395476	cg20287514
cg05833351	cg19992190	cg01656976	cg05020625	cg18805027	cg02496423	cg05006755	cg16404898	cg02023345	cg27583307	cg20015269	cg19056391	cg18307783	cg20065463	cg18129296	cg24621972	cg01386236	cg05088151	cg11197061	cg04712194	cg24506221	cg23263641	cg05006755	cg13241003	cg04741094	cg22452543	cg27232866	cg20814095	cg05441864	cg25457886	cg14533874	cg26036375	cg09297514	cg19056391	cg11536474	cg20396841	cg11704979	cg14608581	cg27207144	cg18307783	cg16881064	cg01813294	cg14201387	cg06832449
cg05833562	cg13649400	cg08344351	cg17092761	cg08124030	cg08906015	cg20335959	cg01303372	cg08992360	cg02585329	cg01904145	cg20548231	cg00914726	cg17926940	cg22355031	cg17438457	cg21770322	cg01528028	cg12468774	cg15826437	cg14916288	cg07109358	cg20335959	cg25145165	cg21981096	cg16646616	cg06585708	cg14401837	cg24546622	cg19567689	cg08433725	cg23549021	cg10178628	cg20548231	cg03989507	cg16834823	cg21484985	cg15537269	cg24624841	cg00914726	cg19548593	cg13406085	cg13248574	cg07664990
cg05834805	cg08750504	cg26828599	cg22463035	cg21929564	cg14541801	cg02717454	cg10053779	cg12666279	cg14573478	cg03165383	cg25449245	cg04914894	cg14862395	cg17642941	cg17827020	cg20492222	cg12021814	cg03432241	cg24770201	cg08116462	cg09251959	cg02717454	cg01987925	cg07564291	cg00717693	cg09626521	cg10451078	cg05376227	cg26949612	cg12765064	cg02698615	cg22471695	cg25449245	cg02087383	cg08451832	cg25932752	cg24545961	cg00920960	cg04914894	cg05387399	cg22782873	cg26543150	cg09160020
cg05835346	cg07270153	cg06710195	cg19713109	cg02840025	cg06534853	cg15971980	cg22226438	cg09810089	cg27174698	cg04203453	cg25310427	cg18891127	cg09976984	cg24648061	cg11391335	cg19174831	cg19031575	cg11608390	cg13572369	cg17272620	cg23493018	cg15971980	cg00647899	cg08616951	cg01184539	cg18514922	cg03404662	cg20421482	cg14299157	cg25422226	cg02330874	cg06206801	cg25310427	cg19579913	cg16936421	cg16530595	cg23323745	cg19170991	cg18891127	cg04444415	cg05484949	cg24669741	cg06970510
cg05836475	cg24603941	cg05740522	cg00796164	cg00121389	cg27506210	cg14088142	cg02737219	cg09562322	cg00504595	cg06521299	cg03051384	cg08703191	cg12564567	cg01025434	cg10468736	cg22332233	cg16983055	cg18419476	cg04793532	cg07653699	cg20517444	cg14088142	cg21274274	cg18617708	cg03793804	cg00451105	cg13175850	cg06189394	cg03416562	cg02945266	cg24035229	cg03457195	cg03051384	cg25940844	cg21449463	cg19743168	cg21853693	cg16377790	cg08703191	cg15847996	cg23965588	cg15962538	cg13572003
cg05837905	cg06896987	cg09758420	cg10429523	cg10601624	cg24967096	cg01845501	cg24852779	cg11237738	cg17818432	cg01669861	cg01682285	cg24321113	cg24843609	cg07053880	cg21807930	cg00733385	cg11954680	cg17265693	cg03048314	cg10583664	cg07763467	cg01845501	cg06848990	cg03345454	cg00070181	cg23270529	cg06032735	cg14548284	cg11165752	cg04018702	cg02457328	cg16243644	cg01682285	cg14007036	cg03622664	cg14992144	cg05940821	cg06048354	cg24321113	cg06041909	cg04278110	cg21863949	cg05960677
cg05850327	cg16647921	cg06556244	cg00461753	cg11717189	cg00539347	cg26855801	cg06598591	cg07173275	cg18663063	cg20489305	cg16592242	cg06301550	cg15835396	cg22784260	cg11893698	cg04372823	cg06620299	cg03935448	cg12442246	cg25933726	cg05130679	cg26855801	cg23390865	cg05143012	cg12503257	cg26065909	cg14094498	cg10754215	cg21287054	cg26439324	cg22621272	cg02201914	cg16592242	cg02553516	cg06392956	cg24711407	cg08696928	cg13115118	cg06301550	cg16406967	cg18805164	cg01432898	cg01030476
cg05852276	cg11977100	cg05469118	cg02071712	cg01971137	cg25416067	cg24145595	cg18740800	cg22837767	cg18233405	cg15507690	cg08496775	cg12765028	cg07962315	cg06811300	cg17259358	cg01556846	cg05731808	cg20153322	cg24550433	cg08354372	cg01271726	cg24145595	cg14310198	cg01765152	cg06638433	cg13271643	cg16549308	cg13868393	cg02182210	cg22781400	cg06375949	cg10942690	cg08496775	cg26833538	cg08598654	cg10821976	cg17826893	cg00802903	cg12765028	cg16581347	cg07956000	cg18476517	cg13972706
cg05852568	cg07225966	cg25379954	cg12991125	cg23515330	cg04159302	cg25323005	cg07327299	cg04774033	cg19889626	cg08614769	cg24862514	cg26020982	cg04131431	cg14255562	cg02587648	cg27205487	cg11651220	cg23760300	cg17606228	cg14100946	cg17548969	cg25323005	cg10163338	cg23840338	cg14850945	cg03072740	cg06573570	cg02240171	cg00473354	cg19534021	cg18621142	cg01901466	cg24862514	cg03291755	cg06638529	cg17560015	cg16064793	cg00536745	cg26020982	cg19660531	cg23331653	cg09994553	cg14823389
cg05854694	cg13734282	cg06440087	cg06299997	cg06736444	cg02152128	cg07863022	cg05353872	cg14370314	cg03749154	cg07168232	cg22134140	cg21097090	cg16185299	cg10085203	cg10649897	cg24683222	cg11383474	cg24595208	cg07463743	cg21111256	cg16924045	cg07863022	cg15047223	cg01484915	cg05974878	cg26789888	cg10244313	cg19534021	cg21289015	cg11954332	cg26722733	cg13722700	cg22134140	cg13182391	cg17301216	cg17274142	cg06400334	cg05379196	cg21097090	cg19548652	cg14492599	cg01233392	cg09163369
cg05855917	cg02100602	cg23554546	cg00498591	cg22039234	cg10274815	cg20677901	cg00923533	cg23022785	cg23917513	cg15391590	cg21159128	cg14294859	cg07377422	cg00902815	cg18853490	cg08327960	cg00112256	cg03327570	cg27616996	cg27543214	cg08464177	cg20677901	cg25888700	cg23314364	cg07366196	cg26818625	cg05203206	cg15907464	cg09810059	cg08338641	cg16223546	cg05930496	cg21159128	cg05691004	cg10088372	cg10191387	cg05404698	cg05397813	cg14294859	cg10818284	cg04921315	cg16053745	cg15669196
cg05856321	cg06970510	cg08244518	cg24472375	cg10442735	cg21935981	cg07204874	cg27578228	cg27313642	cg17173369	cg17533232	cg22044408	cg22044002	cg12978205	cg11412853	cg16704389	cg06350796	cg11717280	cg17147211	cg08450021	cg21663431	cg24535439	cg07204874	cg22872195	cg19582647	cg05711506	cg27486692	cg07834574	cg22689016	cg22387578	cg01714553	cg12855851	cg22720431	cg22044408	cg12162353	cg03729941	cg04889508	cg22274745	cg05951609	cg22044002	cg06048354	cg05029312	cg14841419	cg27409514
cg05857999	cg20981086	cg21261158	cg16238993	cg12163977	cg06641366	cg26851803	cg03487269	cg02081266	cg04265576	cg13431666	cg21231262	cg02545261	cg22446206	cg06513359	cg18979589	cg04904388	cg19724567	cg06736312	cg21293562	cg04678916	cg05347965	cg26851803	cg01733439	cg05290058	cg18671932	cg14981253	cg22544673	cg17028443	cg21090866	cg04709809	cg25896901	cg22822140	cg21231262	cg04018702	cg07474816	cg13677598	cg15249341	cg06711380	cg02545261	cg02205443	cg20833759	cg15089794	cg02034689
cg05860723	cg08091192	cg04681171	cg06802630	cg08617160	cg02088237	cg16042149	cg17229698	cg09366357	cg15498349	cg10550245	cg02581727	cg20920097	cg12158737	cg23949574	cg07904475	cg06590946	cg10448608	cg05109049	cg14453693	cg17257720	cg01916088	cg16042149	cg13387113	cg12798775	cg01857748	cg23731272	cg27024161	cg10723556	cg19407410	cg07553115	cg24888621	cg08994384	cg02581727	cg24474852	cg03995238	cg02937293	cg00184457	cg13704680	cg20920097	cg27530576	cg05209483	cg03306221	cg02740007
cg05861512	cg07892785	cg14500486	cg23910341	cg20660556	cg00950718	cg07030277	cg26345613	cg07887243	cg26279021	cg11169848	cg13115455	cg16353006	cg03475182	cg14136893	cg26951340	cg02890812	cg02899346	cg19689506	cg19928247	cg01579950	cg09462924	cg07030277	cg02148711	cg03290730	cg18947360	cg01697719	cg08842373	cg09790289	cg04804648	cg17670641	cg01984743	cg20491573	cg13115455	cg19992633	cg07210774	cg00191758	cg24123116	cg24546622	cg16353006	cg05788681	cg00470007	cg13335112	cg24661274
cg05861567	cg02930667	cg18117347	cg04328477	cg03012556	cg10798815	cg07958192	cg18235746	cg08431536	cg09564361	cg06648780	cg23329028	cg01369479	cg14481222	cg23304023	cg14772884	cg22696984	cg05461361	cg23714773	cg05599151	cg26232945	cg16465280	cg07958192	cg18386008	cg18410110	cg21008602	cg23990529	cg10357555	cg04541368	cg03585263	cg20939084	cg07964553	cg01919011	cg23329028	cg08839164	cg08846002	cg06796204	cg18989810	cg07256221	cg01369479	cg05622915	cg08767686	cg27190145	cg03129014
cg05862356	cg13596833	cg23910430	cg14730102	cg23541926	cg04089901	cg09574757	cg17737409	cg00488788	cg01957088	cg09519218	cg06783548	cg19876672	cg16781264	cg23644736	cg23375948	cg23478293	cg09232555	cg17718703	cg05194426	cg07795413	cg10146929	cg09574757	cg17741448	cg01552197	cg11684211	cg09684233	cg08483570	cg01815567	cg11756095	cg01353788	cg01809408	cg19308375	cg06783548	cg18823007	cg02634083	cg06807018	cg19931348	cg08539065	cg19876672	cg23871640	cg03662899	cg19712603	cg22631938
cg05864326	cg27054514	cg04616566	cg10626816	cg17411135	cg10888900	cg23357533	cg19754658	cg02701625	cg22066521	cg04742719	cg21198428	cg12642431	cg00483304	cg21502048	cg17820365	cg00782188	cg23226914	cg07077978	cg27585557	cg00760729	cg13386351	cg23357533	cg21609640	cg25869196	cg15369633	cg11827514	cg01270001	cg09844094	cg10746936	cg20418769	cg27302994	cg23659056	cg21198428	cg01514828	cg17291924	cg08596608	cg27407935	cg24721873	cg12642431	cg11796442	cg05632420	cg17825572	cg11569159
cg05870739	cg12413138	cg00256329	cg14223293	cg00431427	cg20740711	cg12471950	cg10643236	cg24531494	cg10207218	cg00262132	cg24684349	cg25977206	cg20574436	cg23646375	cg06373584	cg04907802	cg08358587	cg20358011	cg00763725	cg06359703	cg07362130	cg12471950	cg21127593	cg16179125	cg00290607	cg05350360	cg14530994	cg08636385	cg04640675	cg15257930	cg12407462	cg02326058	cg24684349	cg27156359	cg19039586	cg09232555	cg10551856	cg21864829	cg25977206	cg17501823	cg13115455	cg05081146	cg01087239
cg05872808	cg12646649	cg16256230	cg18651578	cg19497523	cg10705306	cg05193369	cg02596499	cg02328010	cg16348112	cg05573550	cg08855111	cg00698413	cg12676702	cg27639613	cg05374044	cg02387803	cg07564979	cg00870269	cg26297738	cg16501561	cg00573857	cg05193369	cg09163457	cg00848945	cg09516930	cg11128216	cg12086936	cg20999651	cg14565903	cg22681001	cg26651950	cg14687298	cg08855111	cg18486590	cg21156383	cg11340371	cg14339466	cg05055760	cg00698413	cg13485564	cg08870587	cg01351787	cg16303353
cg05876174	cg18592561	cg14997132	cg20099104	cg11096905	cg13165140	cg08125719	cg25295740	cg13909214	cg15985132	cg14203426	cg23290204	cg25830052	cg19731044	cg17204993	cg11267802	cg05233946	cg19816125	cg13476313	cg14479567	cg21099332	cg18547299	cg08125719	cg26122495	cg13153329	cg25656981	cg23201907	cg17069313	cg00209520	cg04032226	cg05563385	cg13078894	cg16010178	cg23290204	cg24598316	cg01182310	cg24573321	cg14027161	cg22020954	cg25830052	cg06225634	cg24107163	cg03067903	cg10311754
cg05876246	cg01747862	cg10815625	cg17229698	cg19280586	cg20746035	cg26977936	cg17529058	cg05325193	cg25451456	cg21107573	cg00599564	cg22234712	cg15207422	cg04193779	cg12901574	cg00103448	cg05800761	cg15633035	cg20061010	cg21999614	cg03094519	cg26977936	cg23839002	cg19639041	cg08895562	cg06365270	cg14521077	cg12605662	cg09598844	cg24160421	cg23435915	cg10581449	cg00599564	cg21997986	cg25166062	cg15365320	cg09527362	cg13900773	cg22234712	cg21397157	cg05685741	cg08787039	cg23329028
cg05876824	cg21655480	cg07045803	cg20387429	cg10576725	cg24164702	cg00460983	cg11286669	cg13167052	cg07741805	cg06372353	cg07197230	cg19551589	cg12374721	cg22828884	cg17741809	cg23867085	cg17614995	cg08325813	cg10706039	cg27606669	cg22572362	cg00460983	cg03933990	cg15318546	cg05898452	cg19576843	cg22329423	cg21890820	cg00346985	cg03177847	cg08901157	cg12595281	cg07197230	cg12126686	cg11928064	cg09469566	cg24306278	cg10286673	cg19551589	cg23532924	cg08886823	cg07698039	cg16665765
cg05877497	cg06890747	cg23124867	cg19238824	cg22108374	cg03821121	cg12480053	cg18252424	cg25984524	cg06060522	cg22272840	cg05192472	cg14911521	cg06238055	cg05782975	cg14651518	cg27559462	cg11704979	cg23511531	cg21873524	cg27226320	cg10956857	cg12480053	cg22950111	cg12898868	cg03473809	cg09798077	cg23190164	cg25277809	cg15128226	cg21836062	cg12440927	cg04079760	cg05192472	cg07929768	cg18277507	cg10361547	cg11714752	cg06427226	cg14911521	cg21406271	cg15996480	cg08521065	cg14418176
cg05878887	cg07053841	cg26632875	cg03624195	cg10693058	cg20761290	cg11168006	cg13891768	cg27136844	cg01669161	cg17236169	cg26806511	cg12613632	cg06634441	cg26202753	cg19809791	cg03492327	cg23555120	cg01965552	cg02446475	cg06482328	cg14950515	cg11168006	cg07376916	cg27036111	cg09636671	cg18340445	cg05555207	cg16867680	cg08460812	cg05486035	cg11622008	cg22655436	cg26806511	cg26267561	cg06174704	cg23563008	cg11245333	cg26389053	cg12613632	cg00623388	cg18945744	cg14079656	cg11521563
cg05879638	cg17898329	cg20992181	cg02793828	cg25784219	cg15582794	cg10038185	cg10989381	cg18759102	cg04832466	cg26334801	cg03898577	cg12262378	cg00364016	cg15319576	cg16118367	cg19548593	cg02634916	cg17842918	cg24512097	cg01413582	cg18787548	cg10038185	cg22794983	cg26082870	cg06310422	cg16323293	cg00059699	cg22561883	cg25326998	cg23660678	cg10317717	cg23191950	cg03898577	cg02887458	cg03711046	cg06408185	cg26033466	cg03445151	cg12262378	cg12969193	cg08979191	cg21278181	cg09602350
cg05883690	cg04954111	cg13957126	cg23493119	cg13903282	cg09153080	cg11668399	cg12196901	cg17205788	cg25395619	cg12998359	cg11337462	cg09543478	cg06655097	cg05203809	cg22227345	cg21788615	cg11692191	cg26672426	cg06777352	cg16136290	cg10378083	cg11668399	cg07175301	cg19428430	cg10375300	cg16319691	cg04714232	cg01465073	cg25666233	cg22283959	cg14237025	cg27322846	cg11337462	cg22831029	cg13752114	cg02903822	cg12650780	cg14670629	cg09543478	cg02116333	cg03613662	cg06999762	cg20752847
cg05884870	cg26635219	cg12086464	cg09821185	cg17495087	cg26069973	cg23241448	cg12509499	cg18852618	cg09248054	cg00579036	cg23873996	cg12892506	cg17851046	cg18004235	cg26495357	cg04193779	cg03118604	cg10854819	cg24898738	cg05228359	cg06976533	cg23241448	cg18380211	cg20169734	cg11265561	cg08241465	cg07458308	cg10310824	cg01295203	cg04027004	cg03283282	cg18995143	cg23873996	cg03682719	cg16409172	cg12981362	cg13204236	cg06536614	cg12892506	cg10418162	cg04599817	cg23886165	cg09789768
cg05888643	cg12105899	cg16185457	cg04153551	cg23688479	cg06132502	cg01572696	cg04131969	cg13421062	cg00184457	cg00584174	cg09302010	cg00756032	cg04848046	cg13582711	cg05501996	cg23819016	cg07801607	cg02132714	cg14661959	cg20490088	cg12985245	cg01572696	cg07825508	cg13279700	cg26435254	cg15361750	cg26870725	cg05721877	cg21201934	cg14463725	cg15831285	cg20965743	cg09302010	cg23426238	cg09456829	cg11014998	cg06630241	cg09938479	cg00756032	cg19524723	cg10018458	cg04985004	cg24693376
cg05888872	cg12935118	cg03286617	cg26872742	cg22758680	cg10623600	cg21011133	cg02146383	cg08325191	cg16207263	cg06667574	cg15217044	cg08085267	cg10113526	cg07900197	cg09234616	cg02267756	cg02224980	cg08564172	cg25862072	cg22646149	cg14348741	cg21011133	cg24475517	cg22961212	cg27124847	cg03233624	cg14178383	cg18386008	cg24105081	cg21251385	cg01833675	cg12813394	cg15217044	cg18749404	cg09526164	cg22053855	cg15568074	cg16750801	cg08085267	cg18888461	cg22625568	cg17749384	cg10973146
cg05890855	cg14106710	cg02206157	cg19951244	cg27162435	cg09498948	cg02478907	cg02704594	cg02970775	cg00073090	cg27060355	cg09253663	cg13885357	cg00621646	cg18885766	cg24859158	cg21159128	cg15007983	cg13525067	cg24341911	cg26898099	cg19255477	cg02478907	cg03345068	cg15139163	cg07581146	cg13181385	cg21758773	cg20413392	cg06532379	cg22457769	cg11145302	cg18127922	cg09253663	cg02162404	cg22871253	cg03340754	cg23866916	cg18155913	cg13885357	cg01935096	cg14281144	cg03309393	cg05300029
cg05895353	cg07481320	cg26964636	cg07005067	cg25420614	cg19428430	cg15482122	cg24024511	cg13491481	cg26018901	cg03834574	cg03031357	cg17657467	cg01650818	cg20518446	cg13394022	cg09308580	cg03993368	cg01622006	cg11853830	cg15861102	cg19254906	cg15482122	cg11560600	cg17078152	cg20384898	cg09548390	cg11960393	cg16547579	cg10818284	cg11510586	cg15735417	cg12298745	cg03031357	cg05353869	cg00145348	cg02148711	cg09294998	cg03816707	cg17657467	cg08980509	cg14196998	cg12856392	cg10516886
cg05895665	cg00573857	cg02291020	cg12355835	cg05272888	cg05329960	cg00931644	cg12033619	cg07035503	cg12763430	cg18972013	cg08437461	cg14547509	cg08980509	cg07446674	cg08784129	cg23235277	cg02819256	cg26465602	cg22272644	cg06703856	cg27400746	cg00931644	cg26222437	cg07249730	cg10299610	cg21860825	cg16375290	cg01098871	cg07079724	cg04811556	cg08423507	cg24785726	cg08437461	cg21695089	cg08248532	cg14343687	cg02195366	cg02054776	cg14547509	cg23726559	cg09486778	cg07084941	cg11505037
cg05898591	cg19563510	cg16529799	cg23951474	cg14601251	cg26541218	cg06604249	cg24482314	cg23854667	cg11119340	cg20765522	cg02285791	cg18877271	cg12023170	cg23874437	cg19744936	cg27531571	cg04149039	cg05901765	cg12074688	cg27651355	cg04906816	cg06604249	cg16711597	cg24817003	cg14189853	cg08827060	cg14255655	cg03822198	cg06441867	cg17301216	cg17562247	cg22948319	cg02285791	cg01120874	cg08063601	cg16994783	cg06821828	cg26678920	cg18877271	cg08786829	cg00233420	cg18135555	cg24581226
cg05901765	cg26929700	cg03048432	cg05543458	cg03338209	cg10088372	cg16145211	cg06573945	cg19178853	cg15132565	cg10717149	cg25923609	cg22178798	cg01765077	cg27638309	cg17760405	cg26756979	cg08841290	cg16175077	cg17776579	ch.10.20960905R	cg27553162	cg16145211	cg15416279	cg03130910	cg12925355	cg01076971	cg05756094	cg26762347	cg21481503	cg09790289	cg21961149	cg20866075	cg25923609	cg10114725	cg08812897	cg16181678	cg27470213	cg21365235	cg22178798	cg18576957	cg10800226	cg02401454	cg09580592
cg05904716	cg10954469	cg23834765	cg25950112	cg00698771	cg26250585	cg13347257	cg11756095	cg18788741	cg24922129	cg17271223	cg04933208	cg22189786	cg10385290	cg25830548	cg16897800	cg12003064	cg05947181	cg07015803	cg14007036	cg07824128	cg06852942	cg13347257	cg21449463	cg21501525	cg27661846	cg10359460	cg24669786	cg04798314	cg07570470	cg03630413	cg26023405	cg04213900	cg04933208	cg24453580	cg17197278	cg16723510	cg12045528	cg07446674	cg22189786	cg17629148	cg22620746	cg05121989	cg24796651
cg05905176	cg21205978	cg15499736	cg03118604	cg07906193	cg13934406	cg10927449	cg03321020	cg22794704	cg04041283	cg18126802	cg16786756	cg01623261	cg12561924	cg23845168	cg13501616	cg19415339	cg05996512	cg22386311	cg18148179	cg01178188	cg15582789	cg10927449	cg25135555	cg00541544	cg00397714	cg16940399	cg23214840	cg13847640	cg20982735	cg10964944	cg23474049	cg15911165	cg16786756	cg12141340	cg04842962	cg05777666	cg13510054	cg07020967	cg01623261	cg07211140	cg05260852	cg14508997	cg03654504
cg05906166	cg10702770	cg19566906	cg10675614	cg13971376	cg13508800	cg08702689	cg13074055	cg07688836	cg15062055	cg05120309	cg26593967	cg26168117	cg13455410	cg08861957	cg12440062	cg06908550	cg01561869	cg23493872	cg03672021	cg08139636	cg10480329	cg08702689	cg11136654	cg04552470	cg16665866	cg14289461	cg17504164	cg08318726	cg21353189	cg22692549	cg21184711	cg06694561	cg26593967	cg16357434	cg06368300	cg15509177	cg27105446	cg21290775	cg26168117	cg03359666	cg10995755	cg05631625	cg07235805
cg05911774	cg04600027	cg23051392	cg02388865	cg20535966	cg15076368	cg04508701	cg06294766	cg17352152	cg15557036	cg26846424	cg09015973	cg18882407	cg25032745	cg12192282	cg23141629	cg08530632	cg02703145	cg20542619	cg12088387	cg03460558	cg27499820	cg04508701	cg21167817	cg24187351	cg01906555	cg13372811	cg19810726	cg07581775	cg26154534	cg04295322	cg15797286	cg27092857	cg09015973	cg11471507	cg06632549	cg09054633	cg18456331	cg12903529	cg18882407	cg07492757	cg05429527	cg16571786	cg05718255
cg05915866	cg00502926	cg04220416	cg19221620	cg13858106	cg27132471	cg13740135	cg02495445	cg07629996	cg25651984	cg20978923	cg23197405	cg20941855	cg09597022	cg19668476	cg15148028	cg01353788	cg09738064	cg07891179	cg17744293	cg25950520	cg04751089	cg13740135	cg08707471	cg13948956	cg03761894	cg08988364	cg19751562	cg08595592	cg02420069	cg13654344	cg11821637	cg26349048	cg23197405	cg10146929	cg18998321	cg07529122	cg18226166	cg19861824	cg20941855	cg14909464	cg16516400	cg02524205	cg19090784
cg05919685	cg25259754	cg18766383	cg24941703	cg11080540	cg05976283	cg13466456	cg26513818	cg26992010	cg16424196	cg01988602	cg07469594	cg16680677	cg01196531	cg17242351	cg21775675	cg24393844	cg16201418	cg13061124	cg08572535	cg16268473	cg20426713	cg13466456	cg05200811	cg02300083	cg15994744	cg18531146	cg26337390	cg22160121	cg24405068	cg13378563	cg05643545	cg16115440	cg07469594	cg11975980	cg12355586	cg13977235	cg22356814	cg08199133	cg16680677	cg10533161	cg25605313	cg20596433	cg17541002
cg05920909	cg03709468	cg12331004	cg14058647	cg14497203	cg02196834	cg16442712	cg07213414	cg18904817	cg06378434	cg17396400	cg09553651	cg23970546	cg01911472	cg26069291	cg09991306	cg04677581	cg00895705	cg03975755	cg06100807	cg11662061	cg01054110	cg16442712	cg08241330	cg16677448	cg00566208	cg24595510	cg08108029	cg06478504	cg18371052	cg01788113	cg04886060	cg12810626	cg09553651	cg25503903	cg01360795	cg16049598	cg11951818	cg13686013	cg23970546	cg07937453	cg24040595	cg02853154	cg19225512
cg05922610	cg20795578	cg23959772	cg20308663	cg01122167	cg01171706	cg03906016	cg23878206	cg12950911	cg02995791	cg12029639	cg12331932	cg03020545	cg16543094	cg17871993	cg16912319	cg08245317	cg13957928	cg20415092	cg10630457	ch.10.1700276F	cg19017177	cg03906016	cg06088759	cg10197846	cg22694480	cg25534244	cg13414212	cg05598727	cg05664072	cg20212912	cg16001150	cg07910075	cg12331932	cg05570237	cg02416822	cg03791955	cg13278353	cg24570042	cg03020545	cg01663696	cg18107290	cg03970899	cg12361772
cg05927190	cg17280106	cg08064068	cg26886855	cg04403415	cg10445449	cg24676071	cg16518165	cg18345386	cg14693391	cg03510349	cg01412762	cg05940231	cg07516483	cg15904427	cg16898193	cg03441452	cg06414816	cg06793849	cg20742415	cg26714230	cg10591926	cg24676071	cg00095846	cg19948393	cg05790982	cg08284496	cg25565505	cg07355757	cg05740254	cg09430957	cg16976628	cg05118916	cg01412762	cg04831594	cg13636189	cg11465213	cg08783090	cg19658849	cg05940231	cg13751216	cg00705004	cg20272754	cg17239057
cg05928053	cg19143639	cg14303122	cg08124910	cg16515238	cg03685886	cg19301897	cg04160694	cg00884805	cg19757631	cg09962809	cg11521434	cg00072720	cg19131731	cg17032587	cg06760423	cg08604785	cg10195567	cg19255783	cg24559969	cg12183993	cg04227745	cg19301897	cg05372963	cg24599329	cg27369013	cg22367191	cg02367892	cg01974091	cg14970569	cg10455971	cg16054907	cg05222982	cg11521434	cg04097334	cg06596654	cg26193484	cg04487296	cg01335127	cg00072720	cg09554406	cg14086922	cg19230755	cg03594550
cg05928904	cg23431897	cg16617243	cg07441518	cg13330671	cg15069235	cg00222472	cg02580923	cg03839794	cg10740895	cg21535606	cg05343811	cg06106599	cg08034379	cg02357541	cg07194250	cg23839159	cg20721738	cg12180319	cg06849719	cg00706191	cg16510099	cg00222472	cg22683858	cg24115032	cg04993883	cg09226986	cg19787448	cg07716696	cg19548593	cg04080041	cg20774846	cg26635219	cg05343811	cg20193363	cg11373980	cg11366849	cg07309821	cg01363734	cg06106599	cg09258553	cg09646593	cg04959634	cg10517317
cg05929019	cg18300492	cg06534853	cg09148417	cg06043710	cg13273653	cg09267773	cg05709578	cg02784464	cg22734086	cg20327163	cg03782800	cg00917018	cg02447227	cg01252526	cg23901918	cg01710607	cg10926413	cg07826058	cg02059755	cg25450266	cg07209686	cg09267773	cg26304297	cg03353445	cg01394390	cg27322071	cg26536949	cg01219553	cg14570652	cg02516957	cg12290450	cg01309726	cg03782800	cg27606669	cg10654948	cg19194373	cg03191504	cg26621790	cg00917018	cg10213302	cg02614657	cg14708990	cg27611726
cg05929502	cg02001779	cg07283795	cg26099045	cg09858108	cg06132862	cg06624036	cg03108070	cg22507756	cg02506008	cg16108887	cg09439915	cg00691874	cg10819350	cg09230679	cg08529882	cg24619895	cg26032662	cg01616876	cg06442073	cg00379619	cg19875656	cg06624036	cg26550235	cg20644976	cg24559969	cg22951263	cg24066980	cg07355337	cg05294577	cg06400167	cg07643096	cg06617202	cg09439915	cg15385476	cg11865600	cg00404280	cg24914219	cg05903821	cg00691874	cg26039623	cg07094915	cg19641839	cg27366984
cg05936516	cg16082877	cg15732768	cg14201291	cg09487101	cg25174412	cg08259514	cg25117600	cg26992600	cg20972294	cg09745430	cg17330251	cg20712415	cg10013324	cg25916282	cg05038268	cg13893782	cg04436383	cg03333377	cg11275630	cg00397714	cg07060721	cg08259514	cg12054337	cg05673966	cg06214253	cg10606698	cg09902251	cg21363050	cg23427348	cg17698295	cg08193579	cg02128244	cg17330251	cg00388195	cg16921643	cg26822601	cg12064531	cg19261516	cg20712415	cg27057650	cg02757609	cg01816936	cg11570931
cg05937292	cg17368760	cg11471507	cg19335742	cg02926868	cg13278004	cg11333459	cg23425762	cg04933990	cg23654401	cg19980151	cg05758861	cg24675344	cg19638435	cg19464780	cg06654901	cg00391044	cg11668053	cg07600533	cg07681512	cg10511890	cg02441982	cg11333459	cg02102533	cg16218705	cg19852344	cg17655970	cg06046430	cg20561863	cg06792065	cg12462026	cg01318188	cg27224809	cg05758861	cg08683938	cg16681914	cg15906052	cg05958126	cg10581449	cg24675344	cg00859352	cg00939682	cg03540975	cg17564259
cg05937603	cg08330690	cg24243879	cg14717557	cg23791626	cg27285720	cg08455778	cg05362160	cg08511716	cg11690789	cg06136002	cg05955675	cg18525965	cg14961598	cg12081267	cg18150339	cg14479037	cg04665139	cg25292098	cg04873098	cg18290233	cg17394649	cg08455778	cg15953767	cg16303129	cg06992285	cg09618197	cg03156260	cg03748376	cg21692450	cg23921534	cg10287032	cg24401557	cg05955675	cg21865533	cg01316390	cg25547772	cg23878490	cg03219968	cg18525965	cg20432211	cg18398753	cg21042627	cg27097973
cg05939149	cg21911000	cg23287005	cg15307022	cg17702370	cg12315311	cg04804717	cg18904817	cg05994094	cg22549041	cg12516875	cg00147819	cg27517424	cg19299265	cg25261694	cg19592176	cg11209832	cg00966524	cg19119609	cg23475462	cg19618955	cg03416228	cg04804717	cg12474881	cg01836438	cg02690554	cg08724310	cg10178621	cg07956751	cg14221171	cg15745910	cg02558162	cg04599403	cg00147819	cg22711676	cg02194396	cg26137103	cg05983326	cg26718878	cg27517424	cg22125370	cg13084525	cg13377341	cg22151773
cg05939970	cg00524374	cg15339231	cg25629773	cg18958126	cg03652336	cg05345448	cg22070991	cg00783137	cg04518342	cg13294846	cg18794404	cg05877497	cg04118306	cg22332884	cg15929573	cg22473333	cg06973615	cg03194064	cg10981178	cg20455959	cg20047489	cg05345448	cg02456261	cg13753351	cg07861603	cg19766441	cg18888687	cg11653864	cg05710562	cg19011603	cg00265812	cg00465319	cg18794404	cg17095147	cg13937075	cg02042142	cg03993368	cg00297876	cg05877497	cg15447787	cg15058894	cg08288406	cg12538674
cg05940691	cg17970282	cg24512517	cg16135989	cg09460641	cg24038105	cg11565512	cg08383526	cg01348584	cg00051662	cg27592925	cg08476892	cg15563434	cg19306380	cg25124605	cg08816590	cg01776229	cg03309253	cg26053832	cg06308972	cg00011891	cg18396811	cg11565512	cg10271880	cg01642521	cg08812937	cg21474247	cg25161868	cg13345255	cg20965743	cg13248004	cg15949805	cg26229752	cg08476892	cg08770757	cg22569587	cg12841929	cg04580068	cg22859679	cg15563434	cg09870200	cg16006841	cg20928429	cg22334059
cg05941376	cg16531277	cg09145546	cg20351189	cg07259165	cg25338707	cg09985615	cg01446270	cg22510376	cg14129735	cg02800216	cg19885057	cg00686880	cg05782975	cg19241954	cg07085632	cg09179916	cg03234813	cg23181159	cg10473383	cg24549608	cg13628444	cg09985615	cg20483374	cg27144670	cg09234567	cg12063490	cg12113703	cg03578951	cg25631936	cg06873352	cg22927134	cg12072376	cg19885057	cg00680673	cg07563611	cg20220242	cg24359358	cg15174906	cg00686880	cg04855977	cg13048967	cg17520919	cg01674585
cg05944137	cg11009335	cg23078268	cg12052265	cg14924160	cg09933836	cg08669954	cg01794862	cg01404615	cg04562589	cg03666350	cg01472026	cg20981086	cg17164016	cg22042465	cg09263516	cg04028481	cg07209009	cg02626129	cg19409156	cg26886976	cg08190858	cg08669954	cg19860691	cg24243879	cg08275242	cg09347430	cg04600055	cg01069738	cg09415957	cg15992730	cg01369220	cg02179455	cg01472026	cg18587476	cg07194250	cg23834181	cg26803993	cg19049152	cg20981086	cg14538320	cg02591356	cg05302386	cg16391727
cg05947181	cg20086286	cg08040448	cg03827118	cg13713066	cg03658557	cg02552250	cg03356494	cg00774088	cg09741912	cg10859566	cg00008665	cg17406023	cg15396367	cg01374431	cg02501746	cg19876838	cg24467326	cg04208996	cg06704518	cg21935449	cg05795235	cg02552250	cg01342926	cg24308336	cg25295740	cg18221429	cg02048922	cg17273683	cg05803913	cg12193365	cg09006292	cg05269258	cg00008665	cg03698681	cg20498962	cg09861917	cg22234712	cg11850943	cg17406023	cg02120584	cg01476179	cg09340198	cg01172899
cg05950572	cg22764374	cg16735509	cg05929502	cg11664544	cg12726278	cg12355681	cg25956483	cg07078958	cg16775746	cg04810284	cg09982883	cg15416643	cg13298199	cg01913196	cg04522310	cg00389552	cg00121626	cg05816786	cg00730832	cg14531663	cg11815473	cg12355681	cg11420633	cg21537049	cg20702802	cg08322280	cg02838038	cg15630459	cg04046669	cg19427338	cg09684338	cg05306310	cg09982883	cg26316885	cg20127496	cg18517266	cg00849191	cg03662494	cg15416643	cg11233000	cg21951797	cg09735579	cg13002506
cg05950877	cg20859738	cg24068468	cg12018098	cg00430542	cg20583930	cg02025583	cg22834147	cg27645955	cg00146085	cg15899800	cg13323489	cg09985802	cg04995154	cg12911122	cg04436383	cg27602263	cg08586423	cg26337914	cg08693325	cg20269797	cg17352276	cg02025583	cg03163783	cg13019306	cg11310191	cg25049341	cg17120366	cg21661837	cg05789980	cg25323709	cg03268893	cg06185870	cg13323489	cg15006881	cg05276302	cg01231141	cg10301695	cg14546115	cg09985802	cg08855111	cg02721065	cg22765178	cg08268692
cg05954446	cg14659193	cg22400059	cg11605577	cg15099666	cg17122979	cg27045062	cg24685006	cg18733255	cg19099049	cg19306970	cg10991108	cg21191514	cg25947878	cg20416767	cg22620090	cg06690548	cg02756511	cg21568106	cg08636203	cg11776930	cg17485021	cg27045062	cg09948958	cg19921577	cg20931973	cg16556145	cg19427642	cg08065501	cg15720112	cg12623328	cg14868128	cg22076311	cg10991108	cg01354879	cg02973971	cg08778681	cg26584339	cg06315390	cg21191514	cg06943420	cg09511741	cg04581728	cg23793686
cg05955675	cg07974511	cg00907810	cg09451457	cg24520538	cg18426655	cg10596483	cg12728606	cg10179911	cg07827337	cg05955675	cg24536782	cg11213690	cg00308367	cg22569627	cg05543458	cg23493872	cg27309098	cg03927812	cg03272642	cg20740711	cg14486905	cg10596483	cg24782772	cg03558688	cg25728685	cg07211212	cg04737131	cg17399684	cg20334738	cg13203541	cg22356722	cg07197092	cg24536782	cg09010067	cg04481923	cg19194595	cg04465154	cg17419475	cg11213690	cg02843237	cg03199366	cg21218183	cg27182133
cg05957504	cg18135771	cg20663980	cg06660116	cg00019678	cg26697605	cg22367310	cg09233156	cg20764417	cg04778178	cg05634495	cg10904740	cg26222437	cg23092823	cg26099834	cg08369872	cg26544134	cg20010130	cg08436104	cg08830300	cg05168229	cg12460175	cg22367310	cg06829969	cg23453534	cg10914815	cg09439817	cg06748955	cg24084633	cg08844501	cg27604145	cg05264033	cg27228433	cg10904740	cg24748631	cg16748326	cg25476565	cg21411942	cg27307378	cg26222437	cg10692870	cg26039373	cg08643994	cg04732303
cg05957544	cg01019875	cg26365254	cg02020829	cg11303988	cg25317260	cg00061678	cg04119462	cg10543450	cg13966313	cg16608731	cg27548075	cg05600350	cg23217419	cg17017189	cg11433098	cg14305278	cg21355793	cg23530268	cg08454546	cg25120326	cg12017745	cg00061678	cg18041123	cg23719157	cg00626119	cg15078681	cg04338652	cg00516867	cg22785136	cg11056604	cg27551227	cg21201934	cg27548075	cg00295794	cg22068747	cg02286623	cg03222672	cg07686944	cg05600350	cg14687298	cg10620680	cg21039679	cg02513449
cg05958126	cg20801711	cg01311181	cg15964153	cg22476251	cg25780607	cg00445518	cg15044181	cg24620761	cg18172829	cg16022304	cg21929564	cg08311646	cg03681926	cg26741576	cg02389180	cg23329061	cg04248332	cg14485103	cg24519393	cg25816739	cg08091579	cg00445518	cg16566899	cg25840536	cg22797297	cg25237365	cg01966922	cg27504117	cg09566069	cg08972954	cg18527241	cg17571782	cg21929564	cg23374711	cg07014349	cg12737514	cg02378440	cg15848147	cg08311646	cg00207833	cg23261919	cg21538450	cg00122347
cg05960677	cg01287975	cg24405470	cg20090108	cg01739354	cg19928247	cg09160955	cg06500096	cg07555797	cg02608831	cg10738025	cg10385732	cg27318318	cg21250721	cg07753366	cg11999488	cg11904435	cg13571540	cg21232671	cg14789818	cg26130023	cg24996930	cg09160955	cg05214130	cg10227280	cg13144843	cg27189803	cg10220494	cg16227684	cg05091873	cg23958373	cg08677657	cg10767008	cg10385732	cg26256192	cg09918394	cg05294909	cg24820672	cg25401027	cg27318318	cg14574728	cg20282550	cg18363911	cg12976380
cg05964935	cg09401099	cg22289155	cg23218559	cg22437153	cg00114625	cg01656168	cg24057792	cg22773661	cg08668199	cg13855715	cg18438793	cg09626894	cg09048251	cg19004285	cg07197230	cg20950033	cg09285672	cg20884887	cg05184682	cg06454084	cg11856821	cg01656168	cg11861970	cg15954031	cg00782124	cg17631196	cg06583108	cg17547524	cg24164564	cg26157279	cg12597169	cg25774643	cg18438793	cg09328012	cg12403148	cg26380710	cg10542172	cg23184276	cg09626894	cg26370729	cg08208480	cg03310087	cg08005660
cg05965745	cg21440776	cg00344411	cg15788537	cg08394412	cg08983668	cg22059812	cg06607519	cg25863289	cg18093120	cg10558740	cg08195538	cg06213317	cg25002649	cg02250353	cg11348994	cg03700135	cg23109891	cg05656360	cg26790247	cg05715727	cg26014281	cg22059812	cg06443675	cg15638338	cg07874983	cg06033721	cg07601093	cg16735875	cg22863209	cg08586423	cg07970752	cg21576187	cg08195538	cg16514085	cg20460541	cg11079517	cg16537495	cg16700576	cg06213317	cg01560873	cg27464574	cg19580937	cg03827835
cg05966641	cg01718602	cg03896589	cg25200152	cg18499396	cg02455383	cg26628476	cg01618151	cg14778074	cg16606320	cg01265662	cg15173586	cg12375722	cg11337915	cg18434680	cg16675758	cg13981132	cg25977313	cg23878404	cg00876332	cg15388210	cg02011430	cg26628476	cg08194377	cg06674275	cg24988159	cg05298458	cg12592387	cg26229618	cg07006398	cg08970655	cg01156892	cg14071112	cg15173586	cg20978380	cg19229716	cg11351709	cg21243848	cg07947705	cg12375722	cg07446509	cg11659317	cg10439402	cg08279879
cg05971934	cg05133853	cg08285289	cg10571987	cg08393822	cg02112621	cg26014401	cg12620005	cg01386275	cg14588606	cg22758834	cg10213302	cg02182594	cg08405463	cg15900052	cg20737382	cg13625388	cg08178786	cg10883069	cg01817393	cg18900271	cg00369202	cg26014401	cg27128489	cg07912337	cg16230982	cg12357534	cg24065328	cg04258676	cg10016783	cg01123965	cg15848031	cg09352518	cg10213302	cg02399249	cg17478979	cg15950068	cg25661571	cg08464009	cg02182594	cg18675043	cg19904425	cg19029214	cg25414209
cg05974274	cg01969701	cg21546226	cg15126975	cg00364287	cg05967389	cg12247222	cg01321816	cg16491617	cg05242526	cg24513480	cg14091713	cg19776942	cg15876676	cg12341429	cg09682128	cg27092857	cg05414241	cg22249789	cg16431713	cg09591867	cg24626659	cg12247222	cg25769566	cg15605746	cg07844660	cg10572274	cg05242526	cg23299576	cg15554421	cg03906572	cg16576300	cg03052078	cg14091713	cg03660901	cg26744454	cg15953767	cg05088151	cg12517167	cg19776942	cg24331598	cg18918831	cg21346154	cg06726155
cg05977002	cg11876013	cg17849117	cg09771226	cg01126080	cg10471574	cg02857557	cg04963424	cg12967914	cg20883831	cg01282269	cg00729461	cg08618451	cg12116192	cg03445151	cg23140050	cg04757901	cg01873087	cg20586750	cg24337786	cg27609596	cg09228985	cg02857557	cg13549303	cg18322510	cg02964385	cg16908601	cg13558509	cg12889449	cg11694262	cg10899293	cg02882530	cg07690455	cg00729461	cg19725903	cg12857193	cg02288667	cg17126924	cg14189678	cg08618451	cg25553466	cg10536534	cg19611886	cg05000772
cg05977462	cg23628721	cg24595586	cg18313340	cg24540877	cg27507261	cg26380692	cg08702941	cg27172877	cg02205443	cg01974478	cg00008629	cg03264133	cg10658542	cg05898452	cg00607154	cg07844977	cg24000797	cg25218797	cg09400566	cg15370982	cg26075184	cg26380692	cg09054333	cg17285883	cg24228532	cg06806862	cg18334392	cg03265671	cg05983231	cg23252259	cg11794033	cg04043150	cg00008629	cg23322523	cg03056494	cg03431741	cg20021806	cg01989908	cg03264133	cg11290182	cg10982861	cg17630294	cg26133399
cg05984244	cg23698978	cg20783970	cg17553286	cg13071386	cg24160371	cg01679516	cg26710891	cg14755054	cg25985721	cg05461361	cg14482741	cg26803993	cg01430241	cg07637554	cg24583966	cg10721782	cg12134159	cg14014955	cg21030719	cg12656085	cg17349406	cg01679516	cg00665374	cg22762189	cg17257444	cg09435920	cg21210549	cg09879122	cg04721828	cg08046324	cg12369091	cg01085362	cg14482741	cg24559073	cg02903822	cg02583091	cg04041960	cg18795169	cg26803993	cg12148129	cg12464216	cg21360079	cg14994183
cg05986933	cg18878616	cg18275647	cg13374528	cg02894944	cg22190361	cg21105916	cg06251289	cg03207439	cg04487296	cg01873087	cg16565031	cg01860897	cg17221083	cg15132165	cg12742432	cg21472506	cg17586516	cg15742737	cg16543094	cg24594293	cg08022717	cg21105916	cg13517065	cg27495908	cg12896751	cg02407720	cg24947286	cg04710768	cg25050565	cg19857761	cg14326009	cg04020412	cg16565031	cg05152459	cg11358945	cg17980977	cg12412089	cg03105663	cg01860897	cg08017911	cg17488844	cg24384918	cg25545323
cg05987823	cg12944530	cg00914218	cg05801872	cg11225090	cg10781513	cg13090007	cg17282466	cg24446548	cg07478468	cg14533298	cg10801213	cg03781931	cg12831086	cg00431187	cg21880888	cg07830469	cg02452944	cg25711375	cg13752974	cg18503052	cg11495377	cg13090007	cg08455936	cg25179876	cg03255128	cg11857997	cg20010506	cg11882488	cg15623175	cg03513471	cg13541713	cg16477662	cg10801213	cg18161890	cg21987356	cg26011743	cg20489305	cg09750775	cg03781931	cg08248532	cg09635738	cg04242655	cg19174554
cg05991492	cg13912311	cg06908232	cg08010362	cg06166523	cg19233405	cg13775533	cg02107844	cg02585440	cg06263461	cg24389611	cg07837161	cg10184983	cg23623386	cg19732480	cg15613420	cg12326965	cg04128303	cg14325436	cg26140836	cg18769303	cg07690018	cg13775533	cg14464052	cg21576525	cg02776750	cg09420637	cg23418591	cg17468267	cg02333283	cg03914922	cg02944871	cg09663836	cg07837161	cg22610980	cg25914522	cg15595755	cg26421056	cg15932284	cg10184983	cg05810170	cg13314694	cg18469610	cg17701159
cg05997362	cg08798685	cg03838769	cg14542583	cg13715631	cg05379350	cg01722493	cg01428408	cg23302682	cg24411946	cg11573518	cg03408904	cg02938651	cg12419462	cg08165361	cg06751612	cg00374263	cg04691908	cg09800748	cg12356107	cg06829760	cg26608693	cg01722493	cg02094273	cg11203985	cg10055097	cg14403574	cg15688619	cg12744634	cg01283227	cg15549231	cg05377839	cg09590377	cg03408904	cg26144458	cg17710947	cg24904788	cg24807294	cg10688297	cg02938651	cg15089387	cg15166590	cg09235983	cg26201952
cg06000878	cg26503877	cg05492387	cg14088921	cg24401557	cg07337914	cg16331823	cg15172966	cg20548013	cg27454883	cg16108684	cg15085205	cg16572876	cg13980799	cg25344406	cg11970252	cg24628013	cg25292638	cg13475704	cg15300753	cg00096328	cg24700222	cg16331823	cg10330057	cg04660577	cg02250708	cg00949980	cg14144771	cg00658405	cg14644001	cg05654278	cg10931792	cg14317384	cg15085205	cg10669058	cg08881680	cg19626253	cg11112911	cg03261800	cg16572876	cg24544808	cg04537185	cg11314174	cg03202564
cg06001519	cg25379954	cg18735956	cg21781979	cg23841288	cg06780032	cg01361021	cg11362010	cg09970175	cg23283495	cg02317955	cg18817485	cg18575532	cg22705746	cg09790580	cg14094027	cg03021329	cg20746035	cg03887163	cg00993140	cg24112882	cg27456203	cg01361021	cg13436155	cg25425390	cg02007844	cg18499201	cg20536469	cg22207322	cg16529483	cg07359518	cg18018027	cg03601920	cg18817485	cg03453744	cg13126279	cg08434396	cg26682103	cg09438113	cg18575532	cg08473752	cg10801213	cg04517747	cg25034155
cg06003986	cg23726566	cg06206801	cg13585492	cg07696516	cg21127593	cg22853588	cg05765254	cg10304637	cg00685614	cg20921106	cg17820365	cg20599066	cg07890553	cg07409200	cg09236323	cg11800844	cg05852760	cg15829467	cg16405454	cg03082741	cg03548857	cg22853588	cg17145370	cg17356718	cg20308663	cg01263292	cg08544712	cg19867709	cg23918296	cg26403843	cg24882673	cg13298147	cg17820365	cg12778183	cg11053632	cg20086420	cg21491240	cg20510272	cg20599066	cg13536141	cg23188684	cg14000282	cg09045105
cg06007282	cg08617160	cg18780401	cg18376288	cg12166476	cg04770550	cg24237788	cg12650565	cg18862481	cg16096766	cg19247310	cg02971581	cg23865994	cg17399684	cg01773807	cg18044572	cg17264513	cg14391907	cg00630991	cg07284273	cg19552640	cg14069965	cg24237788	cg26036018	cg02898500	cg27087622	cg24395801	cg06291484	cg01656244	cg02605292	cg09127314	cg16442953	cg11669516	cg02971581	cg15115171	cg00044372	cg20329210	cg09627520	cg08862742	cg23865994	cg27309655	cg22827938	cg14400768	cg11850943
cg06010390	cg23832225	cg14515812	cg14559259	cg00442112	cg26673784	cg06894334	cg21395077	cg13689003	cg09586924	cg13075537	cg00620190	cg09601505	cg03273694	cg08955099	cg25756406	cg27121276	cg00258316	cg24080247	cg08218101	cg14085262	cg21836370	cg06894334	cg03816707	cg06260815	cg11901272	cg15627089	cg23359714	cg26534477	cg25824828	cg11999571	cg08800856	cg18984724	cg00620190	cg09678367	cg17758439	cg05714219	cg12441694	cg01046943	cg09601505	cg10795659	cg27278787	cg12242450	cg01704198
cg06013117	cg19509311	cg10519437	cg10099957	cg26130488	cg02367921	cg06050631	cg15066504	cg09650880	cg19738802	cg12893736	cg01453111	cg06573787	cg23619399	cg06917763	cg18533525	cg08124030	cg12754495	cg17375585	cg03743720	cg05312104	cg18911817	cg06050631	cg16336494	cg04039799	cg01564045	cg02062409	cg21383487	cg00003287	cg16404040	cg05377576	cg22132509	cg17035182	cg01453111	cg07252539	cg02089348	cg17412886	cg05650674	cg25570929	cg06573787	cg15261861	cg03250947	cg26181818	cg18886109
cg06014307	cg00049047	cg15511490	cg13542090	cg22339219	cg09672452	cg08160949	cg14206882	cg11854806	cg02648057	cg20054157	cg27168291	cg09669354	cg02986494	cg05804139	cg26539042	cg03018256	cg16204357	cg18806378	cg04128303	cg19797087	cg11176169	cg08160949	cg07335915	cg20095609	cg13837721	cg26811065	cg16851417	cg05996419	cg18124907	cg24672116	cg00796424	cg14023389	cg27168291	cg14585167	cg07170253	cg26421310	cg08799655	cg10088372	cg09669354	cg21714557	cg09450063	cg06732989	cg19403909
cg06022179	cg08108619	cg02334722	cg21053509	cg26521278	cg02449166	cg19884600	cg10465202	cg24000285	cg13656062	cg26234774	cg15526954	cg00856041	cg26799209	cg12633154	cg02907837	cg01763575	cg07660671	cg07869023	cg13443165	cg17187705	cg11505037	cg19884600	cg00742465	cg19486437	cg10097313	cg20314548	cg27023822	cg21686171	cg26880445	cg08195538	cg05554396	cg13423172	cg15526954	cg08350119	cg08460580	cg18279094	cg19537719	cg10059484	cg00856041	cg00040588	cg16638301	cg26782539	cg01963633
cg06041068	cg13645300	cg26814883	cg03166566	cg10626515	cg07310500	cg25848076	cg26870745	cg06055561	cg16759813	cg24975834	cg15169829	cg16586104	cg19681956	cg04544498	cg04717802	cg24549659	cg19305681	cg14780255	cg01062269	cg14249078	cg15691862	cg25848076	cg26008365	cg12384790	cg09985192	cg06968241	cg14080155	cg24141663	cg06202276	cg02471183	cg09090582	cg12080157	cg15169829	cg06697448	cg18741044	cg07509935	cg12279294	cg05308504	cg16586104	cg06097615	cg14535138	cg00513205	cg05732750
cg06042004	cg22242216	cg22289763	cg23345618	cg08694723	cg17481047	cg19997502	cg23066159	cg24632827	cg15392101	cg03451204	cg06897442	cg09396704	cg22579265	cg09750210	cg02443847	cg13536080	cg26777746	cg21817750	cg15865827	cg12083217	cg21878746	cg19997502	cg17152266	cg13281868	cg15564619	cg27243685	cg18361093	cg22457769	cg20237547	cg03952112	cg11693285	cg14666946	cg06897442	cg05555111	cg07671446	cg01718116	cg02736908	cg19206078	cg09396704	cg08219700	cg26464978	cg00001874	cg11222933
cg06044105	cg13389958	cg07795928	cg10173186	cg06963182	cg14064356	cg15661389	cg04298323	cg09417809	cg00063477	cg06144920	cg20764275	cg15037541	cg26064774	cg02235261	cg22352772	cg17504591	cg12258179	cg19204131	cg10276549	cg02742139	cg27251412	cg15661389	cg00892353	cg26050864	cg24712277	cg05349016	cg19852660	cg25747192	cg12284142	cg17054449	cg18815398	cg11459773	cg20764275	cg01516851	cg11620557	cg20007021	cg17634781	cg26213453	cg15037541	cg20291321	cg17929273	cg25892168	cg14818621
cg06045337	cg08118159	cg10716548	cg03901532	cg07110405	cg00387964	cg07835424	cg25353281	cg03745002	cg19352038	cg05633523	cg25327888	cg12638731	cg22001533	cg14664412	cg18430208	cg10991108	cg07946630	cg20029347	cg05974274	cg02567323	cg10711778	cg07835424	cg10280963	cg19673484	cg11713788	cg07680167	cg05216211	cg02510708	cg17395064	cg11111131	cg09610767	cg14021133	cg25327888	cg15693066	cg18923230	cg21953876	cg25066972	cg08041448	cg12638731	cg24603444	cg14905613	cg03618211	cg13599248
cg06048354	cg27505587	cg14116153	cg17785786	cg01338255	cg23173466	cg10678266	cg00163510	cg14968768	cg24153813	cg06374097	cg00406460	cg17356718	cg04645914	cg21242356	cg19250101	cg26122495	cg09307788	cg23006040	cg14993186	cg15786205	cg15910070	cg10678266	cg04277574	cg09961427	cg06116260	cg14477868	cg10723962	cg21139496	cg07899016	cg10272176	cg17291758	cg03267697	cg00406460	cg10315533	cg04680436	cg15785868	cg14520448	cg04594378	cg17356718	cg19953646	cg18119675	cg03259292	cg19917856
cg06059069	cg24375938	cg24642844	cg18267436	cg06654537	cg09980384	cg01340520	cg27040115	cg12377424	cg15289316	cg19358195	cg22393436	cg00727673	cg12200038	cg17930505	cg20587236	cg16651537	cg27344587	cg02285579	cg11771863	cg07673979	cg10261416	cg01340520	cg22747480	cg14509902	cg26522368	cg21641008	cg22765426	cg06899313	cg18435674	cg17333973	cg27587952	cg03505117	cg22393436	cg07594472	cg13707793	cg21723486	cg11275630	cg04862340	cg00727673	cg13273703	cg20710730	cg11124956	cg03280245
cg06059616	cg14687298	cg10396171	cg02952295	cg08251761	cg06329684	cg20481032	cg19082559	cg10549986	cg12527110	cg08488569	cg14365871	cg18525817	cg00967316	cg18873386	cg02994253	cg25849642	cg14565725	cg15574895	cg25621888	cg11854183	cg06127719	cg20481032	cg23521294	cg00599463	cg23397434	cg19007731	cg07991100	cg02683307	cg03287299	cg06473276	cg27211696	cg02269497	cg14365871	cg07795413	cg08609845	cg22687244	cg04953238	cg11599207	cg18525817	cg26421947	cg00139317	cg06291107	cg25290227
cg06060522	cg24292761	cg14275842	cg06184825	cg14748795	cg10916515	cg19912142	cg03578473	cg18713028	cg10883503	cg14856606	cg07059402	cg25758828	cg08388041	cg04960964	cg10207928	cg25987936	cg18899999	cg19033073	cg22404117	cg01383799	cg14162629	cg19912142	cg10519906	cg11006453	cg26275430	cg11335133	cg07372602	cg10057126	cg16448636	cg03335173	cg23018117	cg13237945	cg07059402	cg12142354	cg19696622	cg26955987	cg27438425	cg13766816	cg25758828	cg14709691	cg08355456	cg26922546	cg19942383
cg06060835	cg09187505	cg02729383	cg21341586	cg07162198	cg14844130	cg01651378	cg01751245	cg14771810	cg19475020	cg14787880	cg04639905	cg02077276	cg14743812	cg27224791	cg14677130	cg23875663	cg12536534	cg09600715	cg25165199	cg05214235	cg07135237	cg01651378	cg16536016	cg16583884	cg02330362	cg14504826	cg21354912	cg05983326	cg24361808	cg15509361	cg17340519	cg22241820	cg04639905	cg03321020	cg13389652	cg05223249	cg18810542	cg01971160	cg02077276	cg26546537	cg03842933	cg12964047	cg04260307
cg06060874	cg16705273	cg06533798	cg14086599	cg12498580	cg08623691	cg02857166	cg15357156	cg13469600	cg00400448	cg27266257	cg11896633	cg10902850	cg21536074	cg00465247	cg26502666	cg26461140	cg13893782	cg05120987	cg05872236	cg03459656	cg10988573	cg02857166	cg24096680	cg26244164	cg26268701	cg08350288	cg13167263	cg02915739	cg23220346	cg06261500	cg08634041	cg21237586	cg11896633	cg16148593	cg01852560	cg23546474	cg21290775	cg21542643	cg10902850	cg24221919	cg00035636	cg09762907	cg20133901
cg06061086	cg17526573	cg14384158	cg23165310	cg07733851	cg03099144	cg04486778	cg16017979	cg02476744	cg12598870	cg13860360	cg11342198	cg07617338	cg14242528	cg10183965	cg05404698	cg13696013	cg02295504	cg25515317	cg00603890	cg03724728	cg09384411	cg04486778	cg14071112	cg26101485	cg03668475	cg03799283	cg23413527	cg05908188	cg26446294	cg14029254	cg13946956	cg24536782	cg11342198	cg08482837	cg25603752	cg04158739	cg25092838	cg06728252	cg07617338	cg11213690	cg19610750	cg11815008	cg06268956
cg06063479	cg02059755	cg16411361	cg25363807	cg15923688	cg02959759	cg16277214	cg16391955	cg00566642	cg16477744	cg21770322	cg25515269	cg10263682	cg19412808	cg02734505	cg03880173	cg22855020	cg27034935	cg08140712	cg22955778	cg27045723	cg13206429	cg16277214	cg02712587	cg26928858	cg18254848	cg03458344	cg13438961	cg14325112	cg03531247	cg08194323	cg15125056	cg21049958	cg25515269	cg05513208	cg08688317	cg07009284	cg09049451	cg10883064	cg10263682	cg08338641	cg26668151	cg16244711	cg00448752
cg06064115	cg11234688	cg24419094	cg03995968	cg01370241	cg12687215	cg11603443	cg01140416	cg00081714	cg07217928	cg01143068	cg04569615	cg00909094	cg02283366	cg19239783	cg13344095	cg07047068	cg26784011	cg20126775	cg23774988	cg15711508	cg02145002	cg11603443	cg21905818	cg14900246	cg14092997	cg12157387	cg18966597	cg02711929	cg06871344	cg21760862	cg07664999	cg22161376	cg04569615	cg15920975	cg01112452	cg13779265	cg12165338	cg11768167	cg00909094	cg18983709	cg06650847	cg11932158	cg21520111
cg06069310	cg15916160	cg06338119	cg20970205	cg05897122	cg05726756	cg15214448	cg05384663	cg22341256	cg07536910	cg03736789	cg24888621	cg27080287	cg24535439	cg19636627	cg00501542	cg16681914	cg24673742	cg17510278	cg18780401	cg14209138	cg23305408	cg15214448	cg09237846	cg09233156	cg06544877	cg15129679	cg10504885	cg20716515	cg06892548	cg26288595	cg02479773	cg17951878	cg24888621	cg08561732	cg03019024	cg13441872	cg23719209	cg24731111	cg27080287	cg14792081	cg11558551	cg13790837	cg11037787
cg06070263	cg08251025	cg19873923	cg17210938	cg26337816	cg20339720	cg11703796	cg13758331	cg03196269	cg27297105	cg16711983	cg14548509	cg07750378	cg24725574	cg08355659	cg09780241	cg15642307	cg07376381	cg21781979	cg19495969	cg26939946	cg07515989	cg11703796	cg11951818	cg16798537	cg04254320	cg26749518	cg27487959	cg23533824	cg04341324	cg23268197	cg00787180	cg03125480	cg14548509	cg08681919	cg17703220	cg20129213	cg12937413	cg00055617	cg07750378	cg25933726	cg04216073	cg15012027	cg00873678
cg06071058	cg05433391	cg01085362	cg26382551	cg06193578	cg26149485	cg15552491	cg12100791	cg16928526	cg10893095	cg19191555	cg09418623	cg09982773	cg03513762	cg02327001	cg03082523	cg04791390	cg15874877	cg13205848	cg15854321	cg18493677	cg24043286	cg15552491	cg01553231	cg15851696	cg04431629	cg17052170	cg25764120	cg23756474	cg25573635	cg09869357	cg06990110	cg22788908	cg09418623	cg24089887	cg23964820	cg20341504	cg16597406	cg02693870	cg09982773	cg09552548	cg18914852	cg24886267	cg16298927
cg06072835	cg12541454	cg21209395	cg25247520	cg07026448	cg12057242	cg04757499	cg12652641	cg13435326	cg00895324	cg04798314	cg10815625	cg09580336	cg02545583	cg18267131	cg05815419	cg14476364	cg06430772	cg26647771	cg27606669	cg11287475	cg01418162	cg04757499	cg04931238	cg19603202	cg17459387	cg10786645	cg03261408	cg05400869	cg03611487	cg19196826	cg14054883	cg00150363	cg10815625	cg07704627	cg21472506	cg13633625	cg03857198	cg27540823	cg09580336	cg05889642	cg05585475	cg05891054	cg13990980
cg06075311	cg13709982	cg11673013	cg26474549	cg15835620	cg07205203	cg02087067	cg02942825	cg20880647	cg09611490	cg25078813	cg16814680	cg07500325	cg05039004	cg23482132	cg22919863	cg12417992	cg11410436	cg06837799	cg01173508	cg13849525	cg14753458	cg02087067	cg02055404	cg13002506	cg20808893	cg12126686	cg16218721	cg19155032	cg24748621	cg10511972	cg02257791	cg22509504	cg16814680	cg10348234	cg08687948	cg15645685	cg18167160	cg21117734	cg07500325	cg24494617	cg10365984	cg00629217	cg20945232
cg06082906	cg18470427	cg02473847	cg02730492	cg14317414	cg25009842	cg18419476	cg05876246	cg26365854	cg09841889	cg26646867	cg14968300	cg13546240	cg13929270	cg27344315	cg21514857	cg12268565	cg23291161	cg10157208	cg20801456	cg23023970	cg23525438	cg18419476	cg22198603	cg23181573	cg25143794	cg13031251	cg25961567	cg00321074	cg21043657	cg17007628	cg08387463	cg07130265	cg14968300	cg19927058	cg01893571	cg24809973	cg15189715	cg02256105	cg13546240	cg16182267	cg15504461	cg00381789	cg12443853
cg06087421	cg16990168	cg24006721	cg05389236	cg15488009	cg09160955	cg05828005	cg23197862	cg02962380	cg07716408	cg01821684	cg15143788	cg21544415	cg05188868	cg18380917	cg08690859	cg24506221	cg12857702	cg11217367	cg04187935	cg01574571	cg14511698	cg05828005	cg10963218	cg00175150	cg04597545	cg06390585	cg07530759	cg00114625	cg04637478	cg08551047	cg11816360	cg09831562	cg15143788	cg21573345	cg15035437	cg22252245	cg16074271	cg02071572	cg21544415	cg17679781	cg15686826	cg24516830	cg26659805
cg06089606	cg05837905	cg07795413	cg20017590	cg24199203	cg02467858	cg10507304	cg17525418	cg25870025	cg14258356	cg10253465	cg17520681	cg00178249	cg07681748	cg15619377	cg21220614	cg07984302	cg18479593	cg21829923	cg03768687	cg25591670	cg17158414	cg10507304	cg01244514	cg03281981	cg18107314	cg08553601	cg19669785	cg05411132	cg12548638	cg05579037	cg15288618	cg03173685	cg17520681	cg21510995	cg07314298	cg26964592	cg04150276	cg08799809	cg00178249	cg06266461	cg02932805	cg05653707	cg15302379
cg06092953	cg04344997	cg00390259	cg08363278	cg05477823	cg21523751	cg11911653	cg27069285	cg25439973	cg16271424	cg18892169	cg15912031	cg21861151	cg06456031	cg06847188	cg00629585	cg06902099	cg26239297	cg00636427	cg17454920	cg05206657	cg10782019	cg11911653	cg00731232	cg05473387	cg15878949	cg27427491	cg27513573	cg11549953	cg22642777	cg17341370	cg11843333	cg03662459	cg15912031	cg01801603	cg21049587	cg13012653	cg26806511	cg18555073	cg21861151	cg11174640	cg24073122	cg15023858	cg01925738
cg06096336	cg02049210	cg08096367	cg23998071	cg05139301	cg21354781	cg08928408	cg18166376	cg06390585	cg08082810	cg03222176	cg00650809	cg16725974	cg06299997	cg11935523	cg26328335	cg11236452	cg15157241	cg21609106	cg06337557	cg14181956	cg27435133	cg08928408	cg21341822	cg12934366	cg13708298	cg23850913	cg06647751	cg06686857	cg19509311	cg03839794	cg23668057	cg07166550	cg00650809	cg17929770	cg02471078	cg21708738	cg12305265	cg22584580	cg16725974	cg07386410	cg02112229	cg19427872	cg13615367
cg06098215	cg18762465	cg02119938	cg08749443	cg05774141	cg04029630	cg14419194	cg25839267	cg25243455	cg02844545	cg07889938	cg06923616	cg05272349	cg08028452	cg26599630	cg24537688	cg23737927	cg23704802	cg00511632	cg02014085	cg02371376	cg26996885	cg14419194	cg16276063	cg16937611	cg02079122	cg04543516	cg11642412	cg03784436	cg27088726	cg26541001	cg21436544	cg10565187	cg06923616	cg03361664	cg04571652	cg00402910	cg18420781	cg07133347	cg05272349	cg02687418	cg14161269	cg16655765	cg18864179
cg06098276	cg27421267	cg24186901	cg02008651	cg14020052	cg24035229	cg00448761	cg12984729	cg21922574	cg00722320	cg07918736	cg05707218	cg01102073	cg01196788	cg13442016	cg00125601	cg25308508	cg22251148	cg02514794	cg18713687	cg18393023	cg10721855	cg00448761	cg22527791	cg02060732	cg05902740	cg23279522	cg20591407	cg22797031	cg27052781	cg23221052	cg16177732	cg04071104	cg05707218	cg04703620	cg03558222	cg00412010	cg18789918	cg07936672	cg01102073	cg12041387	cg00224026	cg14696458	cg09849405
cg06103642	cg14480446	cg15691862	cg21046148	cg20952901	cg20766178	cg19716433	cg27258050	cg04056343	cg04249522	cg14742615	cg00466334	cg22387369	cg17701886	cg22614027	cg05408649	cg07985890	cg01366378	cg13029400	cg07648454	cg10799208	cg26799656	cg19716433	cg06209897	cg18658556	cg08154437	cg17919152	cg17918270	cg03834574	cg02408775	cg17129986	cg18792536	cg23703963	cg00466334	cg00479827	cg04302178	cg16894263	cg22452543	cg02837536	cg22387369	cg21615583	cg08954277	cg14719055	cg18114036
cg06105699	cg17882867	cg06133205	cg14299483	cg12002589	cg18739675	cg23655039	cg05516295	cg08125436	cg27160171	cg22788465	cg21471515	cg00175573	cg14200569	cg17914143	cg19263868	cg18304448	cg13674559	cg24813176	cg26499822	cg14553740	cg11195065	cg23655039	cg22800743	cg10518873	cg27092935	cg13918640	cg04193820	cg10501210	cg08604785	cg06961473	cg07999042	cg02571054	cg21471515	cg07155381	cg00720047	cg21747330	cg00052482	cg22851420	cg00175573	cg08491357	cg14230803	cg06845639	cg22894301
cg06106599	cg09738386	cg23990273	cg07991112	cg03117951	cg24105287	cg02805665	cg04575427	cg23157067	cg07395354	cg21558053	cg15571561	cg24033871	cg24500441	cg07875069	cg09711028	cg26870725	cg25173405	cg07041999	cg10419849	cg19534753	cg17504591	cg02805665	cg12125741	cg09495207	cg24419164	cg08506869	cg11416276	cg12860156	cg06007331	cg20432211	cg03516318	cg06558166	cg15571561	cg00940287	cg18448949	cg02155838	cg22134140	cg04215511	cg24033871	cg14565725	cg14259755	cg08567182	cg02276274
cg06107816	cg22720790	cg22480783	cg02668903	cg27440002	cg12354377	cg08085487	cg19910802	cg05950570	cg00520441	cg08371190	cg01079126	cg06437206	cg06960461	cg15156712	cg19095920	cg01108554	cg08745965	cg00643296	cg07889938	cg13447080	cg06890747	cg08085487	cg15626629	cg02401978	cg01566312	cg00183684	cg04804604	cg03606954	cg05449257	cg13033578	cg08057038	cg09084933	cg01079126	cg02011392	cg18279536	cg01152056	cg12302982	cg02731193	cg06437206	cg06937997	cg13914324	cg00645628	cg08900426
cg06108459	cg24266670	cg17431952	cg11230112	cg07962303	cg20662859	cg01267532	cg23519637	cg09684233	cg22118524	cg04279411	cg05397816	cg07645844	cg05500840	cg02927679	cg17519749	cg23623404	cg05740959	cg13891768	cg00775115	cg10138338	cg15944684	cg01267532	cg03440272	cg06506523	cg06148480	cg10329345	cg10368447	cg08011119	cg18184053	cg16946997	cg27073113	cg16296290	cg05397816	cg07769790	cg26155374	cg19212576	cg18815398	cg17731486	cg07645844	cg02428792	cg11898347	cg24531489	cg04466022
cg06113789	cg05207834	cg19143639	cg16683572	cg13038847	cg18932686	cg04525002	cg03736789	cg17838427	cg09398762	cg03604067	cg21117734	cg17495087	cg03485172	cg17396400	cg08889797	cg21201934	cg08522426	cg13341668	cg13682241	cg26681770	cg13572309	cg04525002	cg07446674	cg15269394	cg06839398	cg27330193	cg26770917	cg06341336	cg04885832	cg17741448	cg02333283	cg06087421	cg21117734	cg13622265	cg03517379	cg25576048	cg21189438	cg24545961	cg17495087	cg03763508	cg25153741	cg25758314	cg22017900
cg06123753	cg00520441	cg06682039	cg13292202	cg00922200	cg00253248	cg04869770	cg13812927	cg25567594	cg06041068	cg13561372	cg09038599	cg17196268	cg01680674	cg20093940	cg12094104	cg02847897	cg19148281	cg17090401	cg07074575	cg13784312	cg24797508	cg04869770	cg16675872	cg02670123	cg01833675	cg07879739	cg08154219	cg07294814	cg24968176	cg17367948	cg07318999	cg24500711	cg09038599	cg11056234	cg20816950	cg15235798	cg13126206	cg23551720	cg17196268	cg06165395	cg24002003	cg26703873	cg00862597
cg06130360	cg00219169	cg07086674	cg09248694	cg05616999	cg02996471	cg27498197	cg01638101	cg16105558	cg11913917	cg24312105	cg21742975	cg10261416	cg01845091	cg00473354	cg04787888	cg17175364	cg12848808	cg04688351	cg04079760	cg13115118	cg22871175	cg27498197	cg12268565	cg20934765	cg16114640	cg04215287	cg12024969	cg01828434	cg24846199	cg02711929	cg11930926	cg19618297	cg21742975	cg13474918	cg00089162	cg17670641	cg18011916	cg24324483	cg10261416	cg08111158	cg01289637	cg04463638	cg12468119
cg06132069	cg13549303	cg16618104	cg03909863	cg06918474	cg27471192	cg02345399	cg20085953	cg16564358	cg05149386	cg04673465	cg24064594	cg16904960	cg02287573	cg13182391	cg11430259	cg16268315	cg17436134	cg20911180	cg15050093	cg14871604	cg27299647	cg02345399	cg03152187	cg15462970	cg08164334	cg13289202	cg03866831	cg24923543	cg17124224	cg20563666	cg14644001	cg02616418	cg24064594	cg11165158	cg12038981	cg01434723	cg16567137	cg03460558	cg16904960	cg09501516	cg14565725	cg17515145	cg10946573
cg06132727	cg08832624	cg25528646	cg12817908	cg16094026	cg14260918	cg24804517	cg20708135	cg02476461	cg06943420	cg09131339	cg17548969	cg06765217	cg02939659	cg27578977	cg27351619	cg21999614	cg24831179	cg27438152	cg04763273	cg19633390	cg05267394	cg24804517	cg10293967	cg08135437	cg00936146	cg10687107	cg20643952	cg20450662	cg21581821	cg04855977	cg24034992	cg04937184	cg17548969	cg07861180	cg21183872	cg12517811	cg08697944	cg14368286	cg06765217	cg20742009	cg26567163	cg01492626	cg08630923
cg06132803	cg25691526	cg12177909	cg18568634	cg25076459	cg26785234	cg24289452	cg24237788	cg08756033	cg21506790	cg26927606	cg23462514	cg14514569	cg09213929	cg11453400	cg17158564	cg19718309	cg11702456	cg16869108	cg08211413	cg24060890	cg23555120	cg24289452	cg00073794	cg19798170	cg04874875	cg18758281	cg07984133	cg06706875	cg07653946	cg21451869	cg06414816	cg03000596	cg23462514	cg09150559	cg03105663	cg01218414	cg06169065	cg08183663	cg14514569	cg04098270	cg02216394	cg03123541	cg14450725
cg06133110	cg02156782	cg10365562	cg24161925	cg01847344	cg19314352	cg16176855	cg02352295	cg15680624	cg02402706	cg25649781	cg20944143	cg23913077	cg18045515	cg19998137	cg23731030	cg25308086	cg01241836	cg15797286	cg14254748	cg13651876	cg27504195	cg16176855	cg17079374	cg07275552	cg16525762	cg16175703	cg16478792	cg18002116	cg24105314	cg00337916	cg20980021	cg16603012	cg20944143	cg18866356	cg19937979	cg12731349	cg08362628	cg02405517	cg23913077	cg02148711	cg22097249	cg01993478	cg11835619
cg06133145	cg17259358	cg12064531	cg08574629	cg26504110	cg25462303	cg11131532	cg06623935	cg13492070	cg16957313	cg06520134	cg18449462	cg04457979	cg08703872	cg14022778	cg00234613	cg05477457	cg15511516	cg10397934	cg21365235	cg26573923	cg19823504	cg11131532	cg05958126	cg06650255	cg04153116	cg24034959	cg03780561	cg26537478	cg23627980	cg13128531	cg02379437	cg08464177	cg18449462	cg11957438	cg07363416	cg15236541	cg06788267	cg15873449	cg04457979	cg06065125	cg06060522	cg05629964	cg21868798
cg06133205	cg11439596	cg21538208	cg19321696	cg14161400	cg09317554	cg01861613	cg23192749	cg01099590	cg26137219	cg18818432	cg02511456	cg09565404	cg11800844	cg26934993	cg25402228	cg24022152	cg09861034	cg21805138	cg24431372	cg23987336	cg25436245	cg01861613	cg14527333	cg09712756	cg21010407	cg23152235	cg26235748	cg24576945	cg26158528	cg11662345	cg03716984	cg22871947	cg02511456	cg14006678	cg09185350	cg10739556	cg13694576	cg26105076	cg09565404	cg08276221	cg16472050	cg25273936	cg12689670
cg06136002	cg02583228	cg20562147	cg14056187	cg01498231	cg19358195	cg17881542	cg21787063	cg13537226	cg19069882	cg20188017	cg26578373	cg26426745	cg03586474	cg02396224	cg10147974	cg12217778	cg24573501	cg01866431	cg16562776	cg21456313	cg03252770	cg17881542	cg01316390	cg26945894	cg10615765	cg13636189	cg07435966	cg07165167	cg25746778	cg09938098	cg12739419	cg23712401	cg26578373	cg01655667	cg03211173	cg11332786	cg04508701	cg04678141	cg26426745	cg06473109	cg15120855	cg00787856	cg15398976
cg06141846	cg04970570	cg04937416	cg26620710	cg03412557	cg17048233	cg04269043	cg12284769	cg05859679	cg26210445	cg10397932	cg20247486	cg18417954	cg04779720	cg21565496	cg14659193	cg08855111	cg20484507	cg22833612	cg00412368	cg10923561	cg23651812	cg04269043	cg17639056	cg14839134	cg10979063	cg12480375	cg22340475	cg05308504	cg22524061	cg07867687	cg25064910	cg09017928	cg20247486	cg21042456	cg16783314	cg02161125	cg10987536	cg25432792	cg18417954	cg19552640	cg16316624	cg00716083	cg17638468
cg06142122	cg02615468	cg05850884	cg05083067	cg22777979	cg07734161	cg18543610	cg02075142	cg05426662	cg02063520	cg17274024	cg08397344	cg04959634	cg27364780	cg00788521	cg09984124	cg21503345	cg21330926	cg00655552	cg02008416	cg25132230	cg24792289	cg18543610	cg11763830	cg06433467	cg17720233	cg08128577	cg01583131	cg11841649	cg13607218	cg09511963	cg18116968	cg09697696	cg08397344	cg10154597	cg08951273	cg04710402	cg14972002	cg12468478	cg04959634	cg14301190	cg19802981	cg17859426	cg02865822
cg06142324	cg14315558	cg21642988	cg07274253	cg13810707	cg00956142	cg06111286	cg20400622	cg03298319	cg22452543	cg00680673	cg08202754	cg24682036	cg06765217	cg19872463	cg12851570	cg24979233	cg21629500	cg03456938	cg25547580	cg25603742	cg04355439	cg06111286	cg27262054	cg13720890	cg01057176	cg05678498	cg16734981	cg02273889	cg18364502	cg22049858	cg16918578	cg26229201	cg08202754	cg11142705	cg13860281	cg21745079	cg00028299	cg25846723	cg24682036	cg02373104	cg14225090	cg13534205	cg22628608
cg06144999	cg02112621	cg18012089	cg23933241	cg10410852	cg02932355	cg12406363	cg09386073	cg11853697	cg05858889	cg08776908	cg25330264	cg14199187	cg17976576	cg00275126	cg20945853	cg05040232	cg17703220	cg13830619	cg20456193	cg17698295	cg20285974	cg12406363	cg02836821	cg19745415	cg00774005	cg25668626	cg01335367	cg26554505	cg05573381	cg04464742	cg14617041	cg08032924	cg25330264	cg13337615	cg20452711	cg14752227	cg26117336	cg01984511	cg14199187	cg14854487	cg06941156	cg12990915	cg04229930
cg06145435	cg04227922	cg23994043	cg25590114	cg04171117	cg09096787	cg06060835	cg20324165	cg21319932	cg23099839	cg12977328	cg19025113	cg05082466	cg18249634	cg15890469	cg14678680	cg17711365	cg21391452	cg04277677	cg15059553	cg08597067	cg04392133	cg06060835	cg22353097	cg00929860	cg11591752	cg22062068	cg17307558	cg08729981	cg08189615	cg15685672	cg24881255	cg14031365	cg19025113	cg26757820	cg21283832	cg03750587	cg26418589	cg07963316	cg05082466	cg05001111	cg18017853	cg07480762	cg16959787
cg06148736	cg24816460	cg23055217	cg23323712	cg02734358	cg00572089	cg02723395	cg14094027	cg19471591	cg14468280	cg08217163	cg05452406	cg25316769	cg24947718	cg00231966	cg12896922	cg13212283	cg17195879	cg26676468	cg22784592	cg01771673	cg23726802	cg02723395	cg03482973	cg07333922	cg00142106	cg09128567	cg12144446	cg04026379	cg10361095	cg08408091	cg10055097	cg18303437	cg05452406	cg11474135	cg09799350	cg25053301	cg07340025	cg18101474	cg25316769	cg25472530	cg14569776	cg11426075	cg27610821
cg06153448	cg10373003	cg09942166	cg12562403	cg20737382	cg01820007	cg01519784	cg12231584	cg06371984	cg24338843	cg09515442	cg26111283	cg14415160	cg03103611	cg07960624	cg05533210	cg11862551	cg00053927	cg07747963	cg02017718	cg10933774	cg19928955	cg01519784	cg18434367	cg06533679	cg04823219	cg05726756	cg20518096	cg20627916	cg04027548	cg19688503	cg12250761	cg04862321	cg26111283	cg25747935	cg27289463	cg14454680	cg08747963	cg07970752	cg14415160	cg04670802	cg00262132	cg20629316	cg14101940
cg06154903	cg14309283	cg27313044	cg02582213	cg24373253	cg06068897	cg19725903	cg15480475	cg13108304	cg14635955	cg02387244	cg07318204	cg19235071	cg18426655	cg02693033	cg25086948	cg04867253	cg26986541	cg04907664	cg11779808	cg19317600	cg09367817	cg19725903	cg21648914	cg02068832	cg20142737	cg08181212	cg15726040	cg03716591	cg12211867	cg03801871	cg15326452	cg19521610	cg07318204	cg15971953	cg23548455	cg02022136	cg11426170	cg04445851	cg19235071	cg07350470	cg19873297	cg08299089	cg23086519
cg06159896	cg26364205	cg25415674	cg08261525	cg23272399	cg04507071	cg18625538	cg23882945	cg12938320	cg22395765	cg23341085	cg16466881	cg21902245	cg19645298	cg24119717	cg10572274	cg11331191	cg17084763	cg12331932	cg18881873	cg13751956	cg18606843	cg18625538	cg08214610	cg02657438	cg08058131	cg00718336	cg26484001	cg22655582	cg01717812	cg15529344	cg10075506	cg10420075	cg16466881	cg26076793	cg10338539	cg19011478	cg19565738	cg22107476	cg21902245	cg04004158	cg03752203	cg10132104	cg03939693
cg06163411	cg05534333	cg01560873	cg23983726	cg09010067	cg18442362	cg06852942	cg23452498	cg24154325	cg04682802	cg05436845	cg25769889	cg12605662	cg15205435	cg01058360	cg22982368	cg11154719	cg17227030	cg10629004	cg02279464	cg23408987	cg09069900	cg06852942	cg18147098	cg15996154	cg12907988	cg20438687	cg24173049	cg06417478	cg26814396	cg00253811	cg22404117	cg02770983	cg25769889	cg09978860	cg14322166	cg08656747	cg23676767	cg00620190	cg12605662	cg08461617	cg17107572	cg12895779	cg11199639
cg06166427	cg10596590	cg02893619	cg12021535	cg19519624	cg24028202	cg25716814	cg01864699	cg19696317	cg13187827	cg13553936	cg14100946	cg01925738	cg24455365	cg00417576	cg19912309	cg14724298	cg00994306	cg13909533	cg13606990	cg04566677	cg06922938	cg25716814	cg22993554	cg05527856	cg09380688	cg26073885	cg23484208	cg06172626	cg01815567	cg06053110	cg14007036	cg10876767	cg14100946	cg22427797	cg23426633	cg18752527	cg12039967	cg01549069	cg01925738	cg10001987	cg19280785	cg08329931	cg10911243
cg06166523	cg17647537	cg22540532	cg23820589	cg14281592	cg18621299	cg01818776	cg14493742	cg25495024	cg09063835	cg19056391	cg21741708	cg13445230	cg08426891	cg04003883	cg26948226	cg09748856	cg26741576	cg15759721	cg06672093	cg02563407	cg26561681	cg01818776	cg08576304	cg15566921	cg17384889	cg03346415	cg23732024	cg05899999	cg19321437	cg07339236	cg11853788	cg20387392	cg21741708	cg26680428	cg27567922	cg00005617	cg09292244	cg05616122	cg13445230	cg09500738	cg03599197	cg04641962	cg14711997
cg06178055	cg07507339	cg24748621	cg23336210	cg04852443	cg10819238	cg23996617	cg21878746	cg10035294	cg24037916	cg24136700	cg14929208	cg09884423	cg26926765	cg13870539	cg17840997	cg21038291	cg00098732	cg19599472	cg18166152	cg09437283	cg00805867	cg23996617	cg00986910	cg17038235	cg13000004	cg03582285	cg19706817	cg02741056	cg06130360	cg26399113	cg20297873	cg09039685	cg14929208	cg23619399	cg11062466	cg24399474	cg01886125	cg16113156	cg09884423	cg22655232	cg10192893	cg25197194	cg05583608
cg06179011	cg14299675	cg11692191	cg10261191	cg24202119	cg17523415	cg08233811	cg05592245	cg12553554	cg24601030	cg03161744	cg10090844	cg21548021	cg07449450	cg21128787	cg15745910	cg02959939	cg02487987	cg18855104	cg09872928	cg20268893	cg03852570	cg08233811	cg18930354	cg03534504	cg16191307	cg01636184	cg13397379	cg17471720	cg00913949	cg20219360	cg07245476	cg19262377	cg10090844	cg13572782	cg20548231	cg21566177	cg07162000	cg00253658	cg21548021	cg06933824	cg12515517	cg04939016	cg07943780
cg06179765	cg17729891	cg02474542	cg25570495	cg19010490	cg09200260	cg22653140	cg00499707	cg19791395	cg06430061	cg27065717	cg04836978	cg24999105	cg12439977	cg17001464	cg27598583	cg01751917	cg10477905	cg18964375	cg27060391	cg08620095	cg05817514	cg22653140	cg05888894	cg10588362	cg01306824	cg23363832	cg17329287	cg02378006	cg05564831	cg12746947	cg19927373	cg04340651	cg04836978	cg00176718	cg06680852	cg07953890	cg05941106	cg23247955	cg24999105	cg05941375	cg26732808	cg19401033	cg07866909
cg06182018	cg01328500	cg26125690	cg23378941	cg04609499	cg09137125	cg16193295	cg18117039	cg01894048	cg22049474	cg01288367	cg22513901	cg22720790	cg13837721	cg22948288	cg03709307	cg06939792	cg19441691	cg14842237	cg16572876	cg17633431	cg10396171	cg16193295	cg14260083	cg18749617	cg16552945	cg12651286	cg09661010	cg08168768	cg00553527	cg10872641	cg15120085	cg02779729	cg22513901	cg00288481	cg24417499	cg06161550	cg22196946	cg13074687	cg22720790	cg08463788	cg15815726	cg10752676	cg00834922
cg06183338	cg04187185	cg24866203	cg23461714	cg16726772	cg07089242	cg17215446	cg06397427	cg24705960	cg20501518	cg26076793	cg13530938	cg19866195	cg08163199	cg27619343	cg08363684	cg05072470	cg06915321	cg03913859	cg03317455	cg04586456	cg12430457	cg17215446	cg02236679	cg23066280	cg01448881	cg15545410	cg25338563	cg03335173	cg24491784	cg05991492	cg14970569	cg13391935	cg13530938	cg14165995	cg26439324	cg18833705	cg05539369	cg05091873	cg19866195	cg11717597	cg15024309	cg05898618	cg09760618
cg06183559	cg11173579	cg00061629	cg04929703	cg22350070	cg07060794	cg09382096	cg17255005	cg27376707	cg00834796	cg26529437	cg20767561	cg00890363	cg26942801	cg09086179	cg06637330	cg20514061	cg20289741	cg01564135	cg17246352	cg00258480	cg02297709	cg09382096	cg08614334	cg21700339	cg11945717	cg26416887	cg24609819	cg12038981	cg24863802	cg01747862	cg08245317	cg13689560	cg20767561	cg06821828	cg13628616	cg00479827	cg01021682	cg08040012	cg00890363	cg12944030	cg15929109	cg01002223	cg00346985
cg06188367	cg04016621	cg15902830	cg26116937	cg02334722	cg25896901	cg13244998	cg03574306	cg12272837	cg12582003	cg04675040	cg27631599	cg01494399	cg02304427	cg17108141	cg24054774	cg17061862	cg08991015	cg21145449	cg25757140	cg13897134	cg15552238	cg13244998	cg13742752	cg10255904	cg22143547	cg13739115	cg11282676	cg12072972	cg21836586	cg06456738	cg19924862	cg10463299	cg27631599	cg07401067	cg00526843	cg13137809	cg11057205	cg24529771	cg01494399	cg22455725	cg04075675	cg05966641	cg17631150
cg06189394	cg13892570	cg16677019	cg06288821	cg17921924	cg17600231	cg14303972	cg09511177	cg15712226	cg00944580	cg12284769	cg19807237	cg03540175	cg06550984	cg22771999	cg24377437	cg10078687	cg11445109	cg04407317	cg26456183	cg13900763	cg12619509	cg14303972	cg10841270	cg06064297	cg17889618	cg26070319	cg08323135	cg15580309	cg08008403	cg26808478	cg03052856	cg16240683	cg19807237	cg11152347	cg02732134	cg20638572	cg01058360	cg21476299	cg03540175	cg00651400	cg24774956	cg06979680	cg10627839
cg06196314	cg11013544	cg16084190	cg02115911	cg09326843	cg09966745	cg07350470	cg20196537	cg03784083	cg25626375	cg07351637	cg03765359	cg21982455	cg03186975	cg16681914	cg10959242	cg01508908	cg16259583	cg21282663	cg08508745	cg00622375	cg07175433	cg07350470	cg02026246	cg21434081	cg18833705	cg04093645	cg12135953	cg22386008	cg00508975	cg16391955	cg24469729	cg18253591	cg03765359	cg20683802	cg09776463	cg09778422	cg18829521	cg21210220	cg21982455	cg02535060	cg18146074	cg17120366	cg06683487
cg06197966	cg19269473	cg07674503	cg27330193	cg24613558	cg04022137	cg24634568	cg14573833	cg12848808	cg14270789	cg01369207	cg02201836	cg14730102	cg14686113	cg09077672	cg07681748	cg23978504	cg16594779	cg24875593	cg22265142	cg06137032	cg04034967	cg24634568	cg04482148	cg26509965	cg19472216	cg23759393	cg18219713	cg24299177	cg04129469	cg09623773	cg04723534	cg02763409	cg02201836	cg20818457	cg21010298	cg03733831	cg08783514	cg00914222	cg14730102	cg03861097	cg20759047	cg21311761	cg10124993
cg06202276	cg04798314	cg22473770	cg18800785	cg18602114	cg23817981	cg22376897	cg10484673	cg00100800	cg09146903	cg09291217	cg05370638	cg10086659	cg00756943	cg04337828	cg12458003	cg01029685	cg10801213	cg07946977	cg15118447	cg10220068	cg14068301	cg22376897	cg11795975	cg09501509	cg23493872	cg07229767	cg18078170	cg10288278	cg00793591	cg10244666	cg06722407	cg05116966	cg05370638	cg01143780	cg11332786	cg05437059	cg05590233	cg14112754	cg10086659	cg05596621	cg24597862	cg25023198	cg13105327
cg06204948	cg01552711	cg14035368	cg15973954	cg27129029	cg22660483	cg06513375	cg04497165	cg01923218	cg27475652	cg26426080	cg22524864	cg14772935	cg06136002	cg09468207	cg21425842	cg00730887	cg03316237	cg11195797	cg06106599	cg01263386	cg02188048	cg06513375	cg08333463	cg21063899	cg21177426	cg22976224	cg25209842	cg18235690	cg18645081	cg25503149	cg07348845	cg21007852	cg22524864	cg12444822	cg27532318	cg17093267	cg11906607	cg03251918	cg14772935	cg24263062	cg20664654	cg12511749	cg12942681
cg06206057	cg21553700	cg26604895	cg19866811	cg19697042	cg27470087	cg23708763	cg10100887	cg17211582	cg26744402	cg12476754	cg14952949	cg15981305	cg21425099	cg05744184	cg15194251	cg10359913	cg13728131	cg14259208	cg11382589	cg26189283	cg09934381	cg23708763	cg24940370	cg09785033	cg16361282	cg14972466	cg05852143	cg07176589	cg24686189	ch.15.814613R	cg26204079	cg10917941	cg14952949	cg24678163	cg11069338	cg18803104	cg17412442	cg05547895	cg15981305	cg07696485	cg26655873	cg18182399	cg00088007
cg06206670	cg05974274	cg22178798	cg14262681	cg07481320	cg15928680	cg05783185	cg03023152	cg02446106	cg00631482	cg27236629	cg06506080	cg14958635	cg17204275	cg24194941	cg23238119	cg11965913	cg19168249	cg16282892	cg06144999	cg00655552	cg24180402	cg05783185	cg27092857	cg19951107	cg03781505	cg18116154	cg24051487	cg14314451	cg10848640	cg01405303	cg05260852	cg13659051	cg06506080	cg03699623	cg26351479	cg17788031	cg12620265	cg11082424	cg14958635	cg19741073	cg07654934	cg03768175	cg07156249
cg06206801	cg04102510	cg04004561	cg21743907	cg23304023	cg05438378	cg07201215	cg01447344	cg24722073	cg10864680	cg19779488	cg24536349	cg16915653	cg11653314	cg16286281	cg08867241	cg08200420	cg10347293	cg06728252	cg23063243	cg02633036	cg04778178	cg07201215	cg13651137	cg09583374	cg12546081	cg19325791	cg22626985	cg13541456	cg23156509	cg10841270	cg00293599	cg03111629	cg24536349	cg26164577	cg21192091	cg08893692	cg14415816	cg14741143	cg16915653	cg12279419	cg00637745	cg23676956	cg10792302
cg06211550	cg09156097	cg27552679	cg10113582	cg00713400	cg01854776	cg07581395	cg20573931	cg01137368	cg16065922	cg14601621	cg09874289	cg00208274	cg15825731	cg21302480	cg04999058	cg15048430	cg14855874	cg15441392	cg02315096	cg14886530	cg06116009	cg07581395	cg27595778	cg21212505	cg03736781	cg01465169	cg02477974	cg19011603	cg20834681	cg09140778	cg02238549	cg04948649	cg09874289	cg11265958	cg09592244	cg21109542	cg10965996	cg16192751	cg00208274	cg13431666	cg18009325	cg19865412	cg27078140
cg06212224	cg10397765	cg16072192	cg12827530	cg06127619	cg16312870	cg00708598	cg10126181	cg19578835	cg22705746	cg16638301	cg23244761	cg05931423	cg14277925	cg20522483	cg16343134	cg15526081	cg08725455	cg26279336	cg10370858	cg03219705	cg21824343	cg00708598	cg05447023	cg06502279	cg22997252	cg05173913	cg03654504	cg10848980	cg20329405	cg01241836	cg19584235	cg10055097	cg23244761	cg14537533	cg05074623	cg00213853	cg10406264	cg14288326	cg05931423	cg27095592	cg05040501	cg22845855	cg05576949
cg06212263	cg09262217	cg09799980	cg02865068	cg18519905	cg14508093	cg18340445	cg09548780	cg23155965	cg12314335	cg01907106	cg07673466	cg00880562	cg03958038	cg24006770	cg22319311	cg19022966	cg24740868	cg14040131	cg04360793	cg19170807	cg22166633	cg18340445	cg26736200	cg08092680	cg21313810	cg16453474	cg17533232	cg02011706	cg10115987	cg09039264	cg20790798	cg23522611	cg07673466	cg19949137	cg12206317	cg08574915	cg10340048	cg03916189	cg00880562	cg04132199	cg20843277	cg06512350	cg10097215
cg06213317	cg23063647	cg14297340	cg17818471	cg25632230	cg12004276	cg00650809	cg24291855	cg00946992	cg16348158	cg13997759	cg12058875	cg16629749	cg20998200	cg19185544	cg12448977	cg04020944	cg17512474	cg12243007	cg09547025	cg17938383	cg08124839	cg00650809	cg03660034	cg11854659	cg12809259	cg27156041	cg19555331	cg20084219	cg08093277	cg01206944	cg09044458	cg00487187	cg12058875	cg06875227	cg27310594	cg06774124	cg08705329	cg23426156	cg16629749	cg25786366	cg00742851	cg15980656	cg23677657
cg06216883	cg17729873	cg09269891	cg23352146	cg19901523	cg04794141	cg26293019	cg19919590	cg21647189	cg25440497	cg14972383	cg10538797	cg09040942	cg12143138	cg14544514	cg16231917	cg22029015	cg17402907	cg05836475	cg12434681	cg07888040	cg08575722	cg26293019	cg19169535	cg17205313	cg17965712	cg07787614	cg19429281	cg25492112	cg06833110	cg08860608	cg18327157	cg21557668	cg10538797	cg07722657	cg14339466	cg03853124	cg05204037	cg15410418	cg09040942	cg03171465	cg26608663	cg26863864	cg04085447
cg06218688	cg11088682	cg13408344	cg16675758	cg12477370	cg00470044	cg04137003	cg06159562	cg00019366	cg24701772	cg16897462	cg00948124	cg14530275	cg09122096	cg10411272	cg03853743	cg14641625	cg10531088	cg00622375	cg06673273	cg07305719	cg21144063	cg04137003	cg04567738	cg05983695	cg00685573	cg16654432	cg19988426	cg02784823	cg12187687	cg15731180	cg23554546	cg06911354	cg00948124	cg26267430	cg03022263	cg18318878	cg16765531	cg13872831	cg14530275	cg19928955	cg09001527	cg23545872	cg02889672
cg06223018	cg01708273	cg04700930	cg04003871	cg04293307	cg22180580	cg00461022	cg13588946	cg08038052	cg02373104	cg05875308	cg18571590	cg09595415	cg22946147	cg12865398	cg02182210	cg06045337	cg14295696	cg10519882	cg18662080	cg22628512	cg09490603	cg00461022	cg18701656	cg06136199	cg20681068	cg14234656	cg21848088	cg09250149	cg10987536	cg22637837	cg10886095	cg14232082	cg18571590	cg17849117	cg05140257	cg23590273	cg22803560	cg26332926	cg09595415	cg24747764	cg26958615	cg16665291	cg16122424
cg06223834	cg15902390	cg19351954	cg23720064	cg26154534	cg13309012	cg25040466	cg19333963	cg21199406	cg12600174	cg07574216	cg15652532	cg13711394	cg09655403	cg22917680	cg17542408	cg23983726	cg14258356	cg09048251	cg19478500	cg17920646	cg03858673	cg25040466	cg16590821	cg09758273	cg24527560	cg23200020	cg07106794	cg17560699	cg09423283	cg21765125	cg27313941	cg03315007	cg15652532	cg21629500	cg06072560	cg05994819	cg26375010	cg11236452	cg13711394	cg17284804	cg15429127	cg06979924	cg00532411
cg06224587	cg21836903	cg11016151	cg11197258	cg02897989	cg14453187	cg20649285	cg08280368	cg11466094	cg05132077	cg07776419	cg20249566	cg20640433	cg14605357	cg13121076	cg04197086	cg20489847	cg08391852	cg20778468	cg26172504	cg25405962	cg23694490	cg20649285	cg03598440	cg03826688	cg20983112	cg01830023	cg21319950	cg12233232	cg09674867	cg16748088	cg17942666	cg01987962	cg20249566	cg26295272	cg04079400	cg00148587	cg13246497	cg27149073	cg20640433	cg14161730	cg12600858	cg26442107	cg01550445
cg06224766	cg19325791	cg00241273	cg22490134	cg23098661	cg24041556	cg18826076	cg09913882	cg01797257	cg23720384	cg02737399	cg09476130	cg00611227	cg13536080	cg12861974	cg16443014	cg06869212	cg02967969	cg20823348	cg24831427	cg12511929	cg13602065	cg18826076	cg09183124	cg26600312	cg14380609	cg02987482	cg08099293	cg08608240	cg06157318	cg04784635	cg12883980	cg06159404	cg09476130	cg16389901	cg10247864	cg16533561	cg19390582	cg19256331	cg00611227	cg23323745	cg07389810	cg12939648	cg21682432
cg06224893	cg07863318	cg04678916	cg17603733	cg18511008	cg14743812	cg17843887	cg14435492	cg06624337	cg15297724	cg26507657	cg13283691	cg17399684	cg04772025	cg13180098	cg23938483	cg14752089	cg11062778	cg04771109	cg09038926	cg21152671	cg08767820	cg17843887	cg22091609	cg00316800	cg21462299	cg09288885	cg13218284	cg00822007	cg20729301	cg26623444	cg13912480	cg05714496	cg13283691	cg23238793	cg04621676	cg02964287	cg15841711	cg12060877	cg17399684	cg14486338	cg10906284	cg02815538	cg14328477
cg06227406	cg25996586	cg16039142	cg22853588	cg01558110	cg22610655	cg05757654	cg06440087	cg03657573	cg03762994	cg17634797	cg08889009	cg12747056	cg25953239	cg06357685	cg15954041	cg03391389	cg02035733	cg11383802	cg05206294	cg24426822	cg13781678	cg05757654	cg20678233	cg04408104	cg07306414	cg01324261	cg05915866	cg09868337	cg01000789	cg18665594	cg03987192	cg00554969	cg08889009	cg02138198	cg15671688	cg22946377	cg05929755	cg25736204	cg12747056	cg17071045	cg26557308	cg09477019	cg17918184
cg06230206	cg22853588	cg03890691	cg24469464	cg25401010	cg19280785	cg04421583	cg11294364	cg01197613	cg02979457	cg02332696	cg12810626	cg05679002	cg25969122	cg03604774	cg25137787	cg18300492	cg26936230	cg17707550	cg06186992	cg08741833	cg00063477	cg04421583	cg14927126	cg05380916	cg09354692	cg25727008	cg09993145	cg11498602	cg00993140	cg24893551	cg04587084	cg07264814	cg12810626	cg25849642	cg24000218	cg12105941	cg11451043	cg02652597	cg05679002	cg03035213	cg08670465	cg06623197	cg05202347
cg06231362	cg20884887	cg25025181	cg19391924	cg23338650	cg02050847	cg24753662	cg03103549	cg07697189	cg26011014	cg05797854	cg04807470	cg17129986	cg09999194	cg15729062	cg10982364	cg19079351	cg21751684	cg14498592	cg15977272	cg16590821	cg05663278	cg24753662	cg01024458	cg18522931	cg12389545	cg27555582	cg12486537	cg18717600	cg18413131	cg22969661	cg06668065	cg08160949	cg04807470	cg05825559	cg10055097	cg06616857	cg22778178	cg20749341	cg17129986	cg13326508	cg05725925	cg11528849	cg16895672
cg06233517	cg20038591	cg05295584	cg18990042	cg03557857	cg08261871	cg27291231	cg21451653	cg20954960	cg08555653	cg23222201	cg21992400	cg15572907	cg14069088	cg13895393	cg03655683	cg14364186	cg06319919	cg24885937	cg05312293	cg00272582	cg25889998	cg27291231	cg05296940	cg09564509	cg01406203	cg03428047	cg13621410	cg09235583	cg11685510	cg15504461	cg02543159	cg07327178	cg21992400	cg19239040	cg02125316	cg25479128	cg03145486	cg27044570	cg15572907	cg26841967	cg17347063	cg20157577	cg02278768
cg06235653	cg24691336	cg15985184	cg18095824	cg07639900	cg14295009	cg23418180	cg10828561	cg23806894	cg20015689	cg15008124	cg13797960	cg12029804	cg06693983	cg06392956	cg09411730	cg02685896	cg00486340	cg19570154	cg11293764	cg24968692	cg12997579	cg23418180	cg03575666	cg23487721	cg08923100	cg26810939	cg26446949	cg07077735	cg06950952	cg01159194	cg22417678	cg25032321	cg13797960	cg23064609	cg23372535	cg00940232	cg22014983	cg04330122	cg12029804	cg14232291	cg25465438	cg15481791	cg04935109
cg06238004	cg23875391	cg21952115	cg27317127	cg17402325	cg27228136	cg12885302	cg06848148	cg00709515	cg09978401	cg04554505	cg24530234	cg01557951	cg11265958	cg20979765	cg05300045	cg03789645	cg07157107	cg02898721	cg26233253	cg00523379	cg26918756	cg12885302	cg25210884	cg02805890	cg25364049	cg12361223	cg01827910	cg17206029	cg04685570	cg01252104	cg15011734	cg03278726	cg24530234	cg19727801	cg21757436	cg03184290	cg07063351	cg07036914	cg01557951	cg00194519	cg25390165	cg03727500	cg21579710
cg06239616	cg20893203	cg09167911	cg06126713	cg06980169	cg13617155	cg00045902	cg16620229	cg26919149	cg15848449	cg13455434	cg06986263	cg14468692	cg14508093	cg16091895	cg15895690	cg23299641	cg25846336	cg26144458	cg07925411	cg06254440	cg13365753	cg00045902	cg03347444	cg14791525	cg15706040	cg01054755	cg11099236	cg01479473	cg11076970	cg05500783	cg13587477	cg11346248	cg06986263	cg16721177	cg14119001	cg27273125	cg00395486	cg12075247	cg14468692	cg22934939	cg12883629	cg02152417	cg16841389
cg06240209	cg21051046	cg06055478	cg19548479	cg16236270	cg20969424	cg03474070	cg26800883	cg18307463	cg07723365	cg26226576	cg21341928	cg07658357	cg04085585	cg26744454	cg03094555	cg09374627	cg20340631	cg14233855	cg26741576	cg25790081	cg14062589	cg03474070	cg01285237	cg11913694	cg09330885	cg11754778	cg25433760	cg06937997	cg19414708	cg18396637	cg21557668	cg09711028	cg21341928	cg21579472	cg16692308	cg26806511	cg04697265	cg00409104	cg07658357	cg20022589	cg23834765	cg17533575	cg23444418
cg06241101	cg12756504	cg07906632	cg02672332	cg15622619	cg09228985	cg14384158	cg13996003	cg05003723	cg21858255	cg13353160	cg01254303	cg07805777	cg26985289	cg14434089	cg07841601	cg27240158	cg25698741	cg05457480	cg02624905	cg17386213	cg22451358	cg14384158	cg10761558	cg27456203	cg10738026	cg14431361	cg15920472	cg17504135	cg15922956	cg06159404	cg07137581	cg00810519	cg01254303	cg01828798	cg24706857	cg13935560	cg04849227	cg06173395	cg07805777	cg06211550	cg04227631	cg03274669	cg08474859
cg06246114	cg02398998	cg20739526	cg11379081	cg13469396	cg26551092	cg24488602	cg07351675	cg04641787	cg23860325	cg03026373	cg18700013	cg23810114	cg24132325	cg04516351	cg19866866	cg10051237	cg14911689	cg18154417	cg00008932	cg06909228	cg19681956	cg24488602	cg27490101	cg17158584	cg00708380	cg13931925	cg21245653	cg08311646	cg20414015	cg08816443	cg17375585	cg01559770	cg18700013	cg20767561	cg15706156	cg04066190	cg22645859	cg14459011	cg23810114	cg00011616	cg07793148	cg06143658	cg13061124
cg06246357	cg02846841	cg12981362	cg14480446	cg05907477	cg03436397	cg06902071	cg08006672	cg16274199	cg11648594	cg02671171	cg21046413	cg21858255	cg20523861	cg11778756	cg14648534	cg16890879	cg13455842	cg11366849	cg04647094	cg08183724	cg25035631	cg06902071	cg13712197	cg10620881	cg04330122	cg10165209	cg15331578	cg04076766	cg26320006	cg08048268	cg00426486	cg03084949	cg21046413	cg00802728	cg06645047	cg14007036	cg05872808	cg04821091	cg21858255	cg06632207	cg24536782	cg04457979	cg11344729
cg06248560	cg17651821	cg07216133	cg19551055	cg09308580	cg19505129	cg16404784	cg13516479	cg18794577	cg02382320	cg14055655	cg02657654	cg15538193	cg21792150	cg19735538	cg05779786	cg08537660	cg15580417	cg10073470	cg17516809	cg23849826	cg22827063	cg16404784	cg13115455	cg10381888	cg14517108	cg22244192	cg04198914	cg10441070	cg16319578	cg03440540	cg06952099	cg21397157	cg02657654	cg22338356	cg25335333	cg20824761	cg08546690	cg20533957	cg15538193	cg09244277	cg11639651	cg20698924	cg12386297
cg06248767	cg00303982	cg26129545	cg12468774	cg12393668	cg25645693	cg08244085	cg12939270	cg23085912	cg06769820	cg18458509	cg19966212	cg09469566	cg02874031	cg04146228	cg04317962	cg18107314	cg17729873	cg22498143	cg14824933	cg24207161	cg19003733	cg08244085	cg18253473	cg24507384	cg09102409	cg25427172	cg16271600	cg08560117	cg15522171	cg12727431	cg04720283	cg06791102	cg19966212	cg16391955	cg08695223	cg25179313	cg24900927	cg14603520	cg09469566	cg22579265	cg17267628	cg07881342	cg03046886
cg06249604	cg15892785	cg00928596	cg12123693	cg11589139	cg26874367	cg14449180	cg26603050	cg07346310	cg21523564	cg04020590	cg06379435	cg13368519	cg11083416	cg26620314	cg25324047	cg12709057	cg15563434	cg20916523	cg02273846	cg10893986	cg22120095	cg14449180	cg05137263	cg15100426	cg11014373	cg22986569	cg08528516	cg17479100	cg04281464	cg06779802	cg08265308	cg24419324	cg06379435	cg03278611	cg11164993	cg23951868	cg19241954	cg01813294	cg13368519	cg22524061	cg01900066	cg07441122	cg25147026
cg06254440	cg12804791	cg10536999	cg23586322	cg06956273	cg18920427	cg08607018	cg05374396	cg24342409	cg05000994	cg11285912	cg12284142	cg13515269	cg19839026	cg06070290	cg26330116	cg06341336	cg09363735	cg06908244	cg24138084	cg21472050	cg26509269	cg08607018	cg10315562	cg26981170	cg13488395	cg20509869	cg24245418	cg17339373	cg26129545	cg09056691	cg09084933	cg14572967	cg12284142	cg23062357	cg05600581	cg14113919	cg12472218	cg05414241	cg13515269	cg05173913	cg15746427	cg14693090	cg08595989
cg06257052	cg27513574	cg26137103	cg20852226	cg25622366	cg20175702	cg16957313	cg13707793	cg15511490	cg04186360	cg13531667	cg11902811	cg12648201	cg18912855	cg02780988	cg14530382	cg11720861	cg00729461	cg09130077	cg14811102	cg14189782	cg21297493	cg16957313	cg07826058	cg07162000	cg11798909	cg21210531	cg13779451	cg17835180	cg04963424	cg09598844	cg18263988	cg00242627	cg11902811	cg25074185	cg16126759	cg13797960	cg24394819	cg22044840	cg12648201	cg12938003	cg00679731	cg09319617	cg13469457
cg06259025	cg03773198	cg20852250	cg20202760	cg03592763	cg19131731	cg02259047	cg23051926	cg26416887	cg26842423	cg01786362	cg13658777	cg06437396	cg16268165	cg15600279	cg13318241	cg18515587	cg06505213	cg05194636	cg22018083	cg00718883	cg01883046	cg02259047	cg15846434	cg03909356	cg18031239	cg17102674	cg12404294	cg12405139	cg08924203	cg26345142	cg00908271	cg26891211	cg13658777	cg07225857	cg15667675	cg10755058	cg15809578	cg09774289	cg06437396	cg19893751	cg22032137	cg03630591	cg00475131
cg06264984	cg00864012	cg23747646	cg12836958	cg17301052	cg11676189	cg01630925	cg15097640	cg20510724	cg14094164	cg10830795	cg11577716	cg27085869	cg12685539	cg04688351	cg26226650	cg03658557	cg23511118	cg12162530	cg04854282	cg18204200	cg17609804	cg01630925	cg07740705	cg03459415	cg22014770	cg09670128	cg10152447	cg04095097	cg12569497	cg16678522	cg05064181	cg25035631	cg11577716	cg10658252	cg00962740	cg07400503	cg20544372	cg10821610	cg27085869	cg09302355	cg10308810	cg07601598	cg22675660
cg06266189	cg20523861	cg15649236	cg06717565	cg26555664	cg14065109	cg04116766	cg08264266	cg20770435	cg08721187	cg09288218	cg19332075	cg22544571	cg04717802	cg26969179	cg23155911	cg15246805	cg09238677	cg22859289	cg06746884	cg02892295	cg02071572	cg04116766	cg08122234	cg21110576	cg01530521	cg06356912	cg25815219	cg20371046	cg26832509	cg14397820	cg16169475	cg20432211	cg19332075	cg21953891	cg13728115	cg13746854	cg16104634	cg03129014	cg22544571	cg22306928	cg09089913	cg26676129	cg24936980
cg06266461	cg00994306	cg19317600	cg04636269	cg04253077	cg06663149	cg16987552	cg04771774	cg24312283	cg09448880	cg00083790	cg21045306	cg25765464	cg21485303	cg19764370	cg18082842	cg01316390	cg08119295	cg26708123	cg23918315	cg21528927	cg05549655	cg16987552	cg20219329	cg11868921	cg05080281	cg00572387	cg17310977	cg02359511	cg07446674	cg15905666	cg10439402	cg11192688	cg21045306	cg26101277	cg20546893	cg14730445	cg08967338	cg16244634	cg25765464	cg07520649	cg01533115	cg12630082	cg25018801
cg06270993	cg15607672	cg21362390	cg03385495	cg06428196	cg06876053	cg11222527	cg27231292	cg09093150	cg12169536	cg06745511	cg16440909	cg18421360	cg19969694	cg03162823	cg19451167	cg21472050	cg27240158	cg01667493	cg12882103	cg05336056	cg24486037	cg11222527	cg21864829	cg22348992	cg15348609	cg20059012	cg01165683	cg25452717	cg08446187	cg24618413	cg03284308	cg04704683	cg16440909	cg23036668	cg23731781	cg18817143	cg14996291	cg03989020	cg18421360	cg10445453	cg06271067	cg24091990	cg20282550
cg06279276	cg12002589	cg15129144	cg26163852	cg01425666	cg09347151	cg25633678	cg02563530	cg16959787	cg16565913	cg13045134	cg12528056	cg04407470	cg08369368	cg03005191	cg11171221	cg15536552	cg18742441	cg24599709	cg09285672	cg10264687	cg08969304	cg25633678	cg01398912	cg12598211	cg20259401	cg12707343	cg06321883	cg08587717	cg04776839	cg23991947	cg07387286	cg17479100	cg12528056	cg26344024	cg14368286	cg27076487	cg16785291	cg25025181	cg04407470	cg07336350	cg08106279	cg05445588	cg15393903
cg06282446	cg06264984	cg14211915	cg26836800	cg22877024	cg25170091	cg11531272	cg15715507	cg07557707	cg17518949	cg14931884	cg07200487	cg12687926	cg06302533	cg04425617	cg01765641	cg18652683	cg13982037	cg11104088	cg08587717	cg17471425	cg01494994	cg11531272	cg02261899	cg04417773	cg09360974	cg02896361	cg19267163	cg05559795	cg00036347	cg12731349	cg09628704	cg17431079	cg07200487	cg06489418	cg21912556	cg11189761	cg26764972	cg07146104	cg12687926	cg13803976	cg20319926	cg09583041	cg03005191
cg06282596	cg14858267	cg21183872	cg02503159	cg19385331	cg01117339	cg24377437	cg14513432	cg11960393	cg13936452	cg07275179	cg21900073	cg05226518	cg05222982	cg13419345	cg14249564	cg17376045	cg26346210	cg26489439	cg25801113	cg16648137	cg11830096	cg24377437	cg26658927	cg00171092	cg06052255	cg02338271	cg15359093	cg18793404	cg11881202	cg18373158	cg11148246	cg05656364	cg21900073	cg18199666	cg26545918	cg07053880	cg07810677	cg22614142	cg05226518	cg14976741	cg25969932	cg24924930	cg07610777
cg06283493	cg06097659	cg11045331	cg16231917	cg25585172	cg03513471	cg18515872	cg14219543	cg17228105	cg24965243	cg23216101	cg08298351	cg18724581	cg20492807	cg18237739	cg15584989	cg20931951	cg23478293	cg26395382	cg18667659	cg11316904	cg09177659	cg18515872	cg08313893	cg22890896	cg27419824	cg12434944	cg18229820	cg08696640	cg15165114	cg08987989	cg20703614	cg12061216	cg08298351	cg17490089	cg13954206	cg13491250	cg19876672	cg26651782	cg18724581	cg04996089	cg21383495	cg06844526	cg21207665
cg06286521	cg26081071	cg00264378	cg05413872	cg24042313	cg15732149	cg02066331	cg09198601	cg24500683	cg07529715	cg24035229	cg12469809	cg09874213	cg05437692	cg11950754	cg03572772	cg14545305	cg10943072	cg01803461	cg11437253	cg10660965	cg17444839	cg02066331	cg05987787	cg01656244	cg14404746	cg05525106	cg14877963	cg05193067	cg00965110	cg03187668	cg02883100	cg27456468	cg12469809	cg01919377	cg25885971	cg01185766	cg15769756	cg23375169	cg09874213	cg02352369	cg10973622	cg19094438	cg05991492
cg06288821	cg02318139	cg01603234	cg20348344	cg27407935	cg13790288	cg10773224	cg26779305	cg05184395	cg23887396	cg26554042	cg01446612	cg09068286	cg16452865	cg10454327	cg24074594	cg23641597	cg01414882	cg22311200	cg07449205	cg01951274	cg06763776	cg10773224	cg01092932	cg13864549	cg12678562	cg04200627	cg13974464	cg19397885	cg07046369	cg04988216	cg19447923	cg26659805	cg01446612	cg17638841	cg03165356	cg01428589	cg15073631	cg00936626	cg09068286	cg08691775	cg26888147	cg00719771	cg25560772
cg06293983	cg15054274	cg08784874	cg23290204	cg19172487	cg19781462	cg14375772	cg00206161	cg16080781	cg01556799	cg00544032	cg27166673	cg17791977	cg18780288	cg10403109	cg16717532	cg20116828	cg25687358	cg07638320	cg25283465	cg02193425	cg27453745	cg14375772	cg20729460	cg03885270	cg20597953	cg27116114	cg23161317	cg15162843	cg24888621	cg20945035	cg10334416	cg02642891	cg27166673	cg21892973	cg20740711	cg04846243	cg24398933	cg03160508	cg17791977	cg17642941	cg06162185	cg24163210	cg12807206
cg06297686	cg16898193	cg06618277	cg10458473	cg01495509	cg19493651	cg14253670	cg08103072	cg25924139	cg02254255	cg27652459	cg21306843	cg07447742	cg05158615	cg00620190	cg21645554	cg01062269	cg02025737	cg25866895	cg07525100	cg26888463	cg11902811	cg14253670	cg19987060	cg02555772	cg26936230	cg01742836	cg15296538	cg18974921	cg12782180	cg19579183	cg16017144	cg20594809	cg21306843	cg27539023	cg05005609	cg17375248	cg16822540	cg00012692	cg07447742	cg08677398	cg15052447	cg05687149	cg18849630
cg06299997	cg21297493	cg05206294	cg14452619	cg02896073	cg23425762	cg05884870	cg24643381	cg16630482	cg16700924	cg13637886	cg12935118	cg03825158	cg01376826	cg14470409	cg25813936	cg09522825	cg04821091	cg06335867	cg10256662	cg26589351	cg11061422	cg05884870	cg10911287	cg18207999	cg16372648	cg14263222	cg09371084	cg10846614	cg23834765	cg00121626	cg24520538	cg26174215	cg12935118	cg26145959	cg16371598	cg26333595	cg04960964	cg25630838	cg03825158	cg06494592	cg24960960	cg03763457	cg13527203
cg06301673	cg02056062	cg03832522	cg06775073	cg04591709	cg26503038	cg22307029	cg15638338	cg20691507	cg03561565	cg16232444	cg15408080	cg14312133	cg04122815	cg18154567	cg09135343	cg00702593	cg08214927	cg15812753	cg19214916	cg17317391	cg15450768	cg22307029	cg02059755	cg10867751	cg04703620	cg14563363	cg12881557	cg22022881	cg01453281	cg14457691	cg13523713	cg09761230	cg15408080	cg07597386	cg26368752	cg13764991	cg17611045	cg20340631	cg14312133	cg11581706	cg27125631	cg02446073	cg14074366
cg06306636	cg10348193	cg14425468	cg03020554	cg10030843	cg25426302	cg13343392	cg24691332	cg07367222	cg00421624	cg14917244	cg06219624	cg27136023	cg03738025	cg21077902	cg20406460	cg15765502	cg00904184	cg17646820	cg25223285	cg14484885	cg05907577	cg13343392	cg10950033	cg02707840	cg13118590	cg25633678	cg20943084	cg18234115	cg08298085	cg16348668	cg03123709	cg15734942	cg06219624	cg01320433	cg15308487	cg06223806	cg27545407	cg21161526	cg27136023	cg07049592	cg22478317	cg20250651	cg23299919
cg06309788	cg07516457	cg11316517	cg15855970	cg26123647	cg05322500	cg04884118	cg18319366	cg21039495	cg06440087	cg20538211	cg25422226	cg08290076	cg12264626	cg25730864	cg06754984	cg00689651	cg18031773	cg09789874	cg15769756	cg17752270	cg16860712	cg04884118	cg24474037	cg19267457	cg21355100	cg02162286	cg04634417	cg12374095	cg24435209	cg09086835	cg23225221	cg02315732	cg25422226	cg16151151	cg05030953	cg05344747	cg14924469	cg22483743	cg08290076	cg20582655	cg06297863	cg20089491	cg26835302
cg06312846	cg19635884	cg21440776	cg12485926	cg13999086	cg07009284	cg04193779	cg12176191	cg26928789	cg22865470	cg16708174	cg13923371	cg04039397	cg24015081	cg04262605	cg26327666	cg18333041	cg11566394	cg05956452	cg23885932	cg24038105	cg13975172	cg04193779	cg07710335	cg14917244	cg09056691	cg22444124	cg22637594	cg00317355	cg08910558	cg11239720	cg22274745	cg14482741	cg13923371	cg07806343	cg02360578	cg24422680	cg02325250	cg04929932	cg04039397	cg18843258	cg02426414	cg02540440	cg00104167
cg06314333	cg00689340	cg17666539	cg03889226	cg20379239	cg24054871	cg17980283	cg16369987	cg25968748	cg26654798	cg23679756	cg22406469	cg25470758	cg21800232	cg24794052	cg18767278	cg10812186	cg10750464	cg13640071	cg15001131	cg07180360	cg07104417	cg17980283	cg00297075	cg15743985	cg03323597	cg27425709	cg14574728	cg03873153	cg07061260	cg16864999	cg13656752	cg23246703	cg22406469	cg20985560	cg22631616	cg00789960	cg18927604	cg01270206	cg25470758	cg13156574	cg03223734	cg14145972	cg16032408
cg06325209	cg25792518	cg09017928	cg15702949	cg13139843	cg02394698	cg16397638	cg22997262	cg16703647	cg10067523	cg27212520	cg08463024	cg06633162	cg03957898	cg09968147	cg01692978	cg11937857	cg23917513	cg02773151	cg20100745	cg05122957	cg09344183	cg16397638	cg22620090	cg16180258	cg25290724	cg07721625	cg22248052	cg11655243	cg01791238	cg12243980	cg20171624	cg24981593	cg08463024	cg01716666	cg24048437	cg11353250	cg01741688	cg13130319	cg06633162	cg14415160	cg17112426	cg22573003	cg13967908
cg06329735	cg07371413	cg20946037	cg17278072	cg03502215	cg15170964	cg09841898	cg17407629	cg02323550	cg09705456	cg26366091	cg01901788	cg13885561	cg16646645	cg13519191	cg04561883	cg17399545	cg26483766	cg23733052	cg20459495	cg22775642	cg15977272	cg09841898	cg07540084	cg00113117	cg04965549	cg06248560	cg15080430	cg05779406	cg02923224	cg24137660	cg11586666	cg04006061	cg01901788	cg11614093	cg10447222	cg24126180	cg19743317	cg07922843	cg13885561	cg21051815	cg03165260	cg09352338	cg10679878
cg06334238	cg09503596	cg13097088	cg09222422	cg09121994	cg13924715	cg11854981	cg06530558	cg21908557	cg18783429	cg09709951	cg11574055	cg14210607	cg03853208	cg04921335	cg24974737	cg08300622	cg02201836	cg08618204	cg20947377	cg14389122	cg26391674	cg11854981	cg19014792	cg01794805	cg19341652	cg06846214	cg25286711	cg21411942	cg05036656	cg26381742	cg01913196	cg24392532	cg11574055	cg12002303	cg23244910	cg07911140	cg05811904	cg21116314	cg14210607	cg05091873	cg23554497	cg17204671	cg19610750
cg06335867	cg01347682	cg17201227	cg24454109	cg19460909	cg16425726	cg26749518	cg10655236	cg15087179	cg07488872	cg02316283	cg13042918	cg09744051	cg13946956	cg23669081	cg12379383	cg07395763	cg12755246	cg01624637	cg22005336	cg16336436	cg25914921	cg26749518	cg16867657	cg15856066	cg23787873	cg25761371	cg12349884	cg07215003	cg00104608	cg05585317	cg02837162	cg01528028	cg13042918	cg02749735	cg18679504	cg25223408	cg05969567	cg01059704	cg09744051	cg05627522	cg11638117	cg02980235	cg10219192
cg06339275	cg04327763	cg12874792	cg09699056	cg05053562	cg09745430	cg24437311	cg20197622	cg14967020	cg07089242	cg24577131	cg03286031	cg22912485	cg04090392	cg19495650	cg10211530	cg19199677	cg19695805	cg20445245	cg18478786	cg10285466	cg13656752	cg24437311	cg25017223	cg04754683	cg14030882	cg07533819	cg10208583	cg03670441	cg15386434	cg05719902	cg00924425	cg24217003	cg03286031	cg00970558	cg23709838	cg04051266	cg09978860	cg23398173	cg22912485	cg13072112	cg14145632	cg04486528	cg06864079
cg06341590	cg04637478	cg24232444	cg17620300	cg14324800	cg18207999	cg09356916	cg08426891	cg27175093	cg27344587	cg27496339	cg07241573	cg23030863	cg04896678	cg19592472	cg23775883	cg19860691	cg17415265	cg14480446	cg14863074	cg24531955	cg07039130	cg09356916	cg20880647	cg01192869	cg25978218	cg14022881	cg04522544	cg23004985	cg23412653	cg15392343	cg16531277	cg00193200	cg07241573	cg06217323	cg19410841	cg15815114	cg13009425	cg06427054	cg23030863	cg17616537	cg17279458	cg18279842	cg16246242
cg06346388	cg09784335	cg24887387	cg08671705	cg20076442	cg03287046	cg11193462	cg18605135	cg26432918	cg12183023	cg07592963	cg27609596	cg02439266	cg09490603	cg11804725	cg01601949	cg09610589	cg11080085	cg07132183	cg01904619	cg01093854	cg22046408	cg11193462	cg01990910	cg00586094	cg25025992	cg03618016	cg19954985	cg09088153	cg13311758	cg24627619	cg19445322	cg25537245	cg27609596	cg05146852	cg15057373	cg24190603	cg09893947	cg27161197	cg02439266	cg26511551	cg27543214	cg11286790	cg23645373
cg06349450	cg07895203	cg08564522	cg14757228	cg08474521	cg12660466	cg05714579	cg04258926	cg13455704	cg05106058	cg26118045	cg09340198	cg25354617	cg14837165	cg20773915	cg20887390	cg04476531	cg02645340	cg10578007	cg14337027	cg08543028	cg00656820	cg05714579	cg15663412	cg17078629	cg14328779	cg26581714	cg11131384	cg03992092	cg13066043	cg01988452	cg25939853	cg15829654	cg09340198	cg01998806	cg09520414	cg22335876	cg02370232	cg09863225	cg25354617	cg25442487	cg26295435	cg06770532	cg23754320
cg06354193	cg20962117	cg02832512	cg15895690	cg25195673	cg24030173	cg25210936	cg09801894	cg01774557	cg26748297	cg09409956	cg15531512	cg08598654	cg15652532	cg16608407	cg03903278	cg12810626	cg06246114	cg01689239	cg25977026	cg06356308	cg05106058	cg25210936	cg18031596	cg27346545	cg16849201	cg07251046	cg14217069	cg25510610	cg01463110	cg19490609	cg07282816	cg09518969	cg15531512	cg14462779	cg10758165	cg07470512	cg00112493	cg25909396	cg08598654	cg10818423	cg18419476	cg14419441	cg00831909
cg06355129	cg13212283	cg21966453	cg07815131	cg27271486	cg25019648	cg13747145	cg00872695	cg13870494	cg04787916	cg04848426	cg24214699	cg09920172	cg20694988	cg21440776	cg01917852	cg13800802	cg05801573	cg18759788	cg17814335	cg18311633	cg11194398	cg13747145	cg17591195	cg10827226	cg00843416	cg27423357	cg23523368	cg19431051	cg09619146	cg15006772	cg02390329	cg26569771	cg24214699	cg07140767	cg22083866	cg17598339	cg07363416	cg15468095	cg09920172	cg17402060	cg20683108	cg22941294	cg03573445
cg06356308	cg12918457	cg06114334	cg09451427	cg21158087	cg03252313	cg18107144	cg22443940	cg02033213	cg24642523	cg06112654	cg03558222	cg01706515	cg22789318	cg07042007	cg08863953	cg13935560	cg17769793	cg10012722	cg27557378	cg21905818	cg08732466	cg18107144	cg25743345	cg11416290	cg05088151	cg02060584	cg24865779	cg14317384	cg24529771	cg09354267	cg01372422	cg06166767	cg03558222	cg08567182	cg16863052	cg21594961	cg00301372	cg03147775	cg01706515	cg12763824	cg00845806	cg04036329	cg26915924
cg06359703	cg04787024	cg13460556	cg10122865	cg24859937	cg24158259	cg02297063	cg23901918	cg20311673	cg13268603	cg00025591	cg04678916	cg21342910	cg14262681	cg13718418	cg14248715	cg10717149	cg05534333	cg24346905	cg00308367	cg15977272	cg03930209	cg02297063	cg14712531	cg17944003	cg27382164	cg08767686	cg24034005	cg08041448	cg04787024	cg06971254	cg12744859	cg11452329	cg04678916	cg08673225	cg07826058	cg09229960	cg25695992	cg15024309	cg21342910	cg14742615	cg24754154	cg19726712	cg16987876
cg06365535	cg13577556	cg18812904	cg22459236	cg26302190	cg03938110	cg19221542	cg13753526	cg16012041	cg21230021	cg01522820	cg20056133	cg02196834	cg16640865	cg22575892	cg15816464	cg03460546	cg08437461	cg09988738	cg08364654	ch.2.88242814R	cg13990351	cg19221542	cg18022346	cg17435901	cg12101264	cg04353106	cg06652697	cg26296266	cg10365886	cg09138780	cg11114275	cg18418242	cg20056133	cg20691722	cg00400999	cg19911179	cg18395382	cg03727202	cg02196834	cg08189801	cg17419888	cg10363549	cg24996161
cg06372850	cg04560225	cg24134959	cg04166294	cg14069619	cg16762030	cg00445405	cg07099915	cg04062510	cg05788681	cg14875171	cg09610589	cg25691167	cg00918181	cg00142683	cg19763461	cg22366618	cg06989443	cg13733615	cg19616372	cg09315465	cg09791621	cg00445405	cg11028201	cg26195667	cg14602622	cg09866102	cg25950739	cg14267065	cg14918082	cg21139150	cg18265887	cg03434384	cg09610589	cg08284876	cg13014982	cg03460558	cg07942920	cg05155058	cg25691167	cg22646149	cg02205962	cg25370441	cg14190534
cg06374811	cg23287005	cg06158088	cg21313498	cg09191232	cg25885038	cg16704703	cg12401640	cg06858087	cg07143470	cg08135437	cg02995271	cg17480077	cg22096450	cg01718602	cg08816194	cg14520448	cg22771999	cg19063061	cg23475921	cg00623388	cg20666019	cg16704703	cg10575376	cg01834856	cg02570643	cg11085304	cg16305144	cg07810039	cg23493872	cg16307866	cg02940147	cg20693607	cg02995271	cg20742389	cg00356499	cg10549828	cg26333595	cg08522143	cg17480077	cg09550810	cg11201654	cg06259612	cg01954585
cg06379435	cg06096336	cg00065048	cg05603784	cg03242698	cg19684783	cg11955878	cg21379458	cg16368442	cg10500084	cg02193425	cg18976044	cg18356974	cg09408768	cg26014952	cg09184981	cg02365220	cg18156486	cg25024579	cg04039555	cg08871545	cg00611227	cg11955878	cg23758703	cg06146331	cg04324758	cg11348746	cg19211382	cg00933696	cg18470455	cg16199277	cg13947929	cg09508016	cg18976044	cg05350293	cg20829967	cg03588998	cg00887295	cg16163174	cg18356974	cg04070122	cg10930027	cg16689481	cg12495591
cg06382344	cg04677581	cg06389574	cg07835424	cg00742920	cg25124605	cg07979034	cg04407530	cg16897885	cg10587888	cg01727105	cg19924862	cg03354508	cg00748373	cg14622443	cg09791440	cg01794103	cg10317314	cg11671308	cg22951728	cg12081946	cg16993015	cg07979034	cg27416863	cg09249588	cg10640284	cg09675196	cg09129067	cg10055173	cg24711407	cg11491407	cg16218721	cg08690859	cg19924862	cg18969004	cg24613375	cg23898213	cg24691332	cg01335180	cg03354508	cg06478823	cg01485548	cg12733040	cg16467015
cg06382559	cg11862714	cg11578532	cg22369879	cg25590492	cg19039313	cg24889708	cg20222562	cg00601350	cg17623116	cg19958593	cg00852595	cg23931323	cg07928086	cg20219891	cg25201998	cg19689828	cg12608132	cg01810713	cg18450931	cg04721825	cg20090782	cg24889708	cg04211807	cg24745633	cg11611580	cg11594420	cg09231295	cg23742233	cg01468514	cg23266594	cg19437285	cg21604970	cg00852595	cg14038058	cg12751644	cg21143896	cg00066748	cg08739651	cg23931323	cg00559939	cg22262702	cg21821308	cg07435331
cg06385187	cg07747963	cg12390895	cg25645064	cg16283362	cg00790098	cg11094568	cg20387392	cg25633678	cg18322569	cg05639246	cg07865580	cg10940462	cg04976780	cg11184697	cg23850174	cg15568074	cg02596153	cg16145211	cg20208613	cg05799859	cg13432032	cg11094568	cg07328987	cg04728919	cg08249424	cg05901765	cg13872688	cg07089242	cg04777726	cg09229960	cg11131351	cg25143990	cg07865580	cg19978181	cg20057595	cg01303569	cg17479100	cg22492099	cg10940462	cg18792022	cg13786083	cg16852483	cg20847668
cg06387496	cg21526750	cg10484673	cg21032292	cg20181739	cg15922956	cg13613044	cg00713400	cg09060914	cg27365825	cg18880646	cg26381742	cg22488797	cg13944468	cg09965404	cg11092048	cg09918318	cg01108921	cg03228145	cg01256227	cg01094309	cg03441279	cg13613044	cg05163325	cg25210871	cg12045002	cg05990544	cg12052265	cg15418221	cg07135032	cg11286196	cg07621825	cg03531247	cg26381742	cg12701302	cg11233153	cg08279515	cg23939077	cg15027606	cg22488797	cg11673471	cg05275576	cg00524967	cg02873098
cg06387669	cg14021133	cg11031647	cg22706505	cg17818613	cg00497472	cg04053571	cg04103198	cg09309261	cg20517697	cg25954269	cg23657388	cg24361291	cg02125316	cg06794141	cg27578977	cg12186771	cg04485482	cg03989273	cg06226534	cg07740599	cg10799440	cg04053571	cg14714629	cg25115537	cg17496659	cg10688297	cg19550533	cg25290227	cg07096953	cg09626131	cg21011616	cg16566400	cg23657388	cg21570843	cg06422757	cg17218713	cg01804836	cg24287110	cg24361291	cg13761818	cg18536148	cg07043952	cg21436520
cg06388363	cg26801383	cg16789680	cg09146183	cg16638092	cg10080732	cg06014307	cg03221837	cg11218385	cg26457809	cg02407720	cg26999431	cg04456238	cg11703777	cg20824939	cg12088387	cg23710611	cg22824635	cg07062336	cg13187778	cg15197050	cg25133685	cg06014307	cg03316359	cg01186980	cg10428798	cg09478213	cg02842889	cg10152627	cg25283465	cg04346701	cg00995520	cg17032848	cg26999431	cg26181727	cg21280320	cg26668828	cg23936402	cg08619455	cg04456238	cg02626719	cg18435674	cg01809170	cg24363374
cg06393098	cg04590119	cg16668359	cg09496464	cg14855519	cg23270529	cg03126821	cg08490445	cg01516851	cg16927606	cg27160395	cg22103601	cg02469838	cg27600938	cg04658679	cg00097038	cg17977777	cg10016783	cg24136431	cg17934824	cg13912027	cg22606224	cg03126821	cg06806862	cg27426044	cg18868146	cg08178940	cg23864202	cg27647594	cg03700287	cg06093412	cg24800175	cg13720581	cg22103601	cg17642941	cg11470941	cg18630178	cg03043665	cg11543397	cg02469838	cg02847897	cg10106988	cg27316886	cg24860886
cg06405186	cg14832998	cg08768218	cg14147498	cg05190233	cg26936230	cg08176812	cg10825530	cg16664532	cg04535803	cg00750225	cg16641060	cg10547969	cg05877648	cg06675781	cg02693818	cg05846166	cg23596123	cg27501007	cg14051264	cg20450662	cg26452771	cg08176812	cg00412010	cg16565913	cg03198372	cg04244970	cg01295339	cg08809408	cg06968912	cg21937395	cg06303744	cg04836472	cg16641060	cg08233811	cg08458252	cg12600749	cg02095003	cg18124917	cg10547969	cg04557018	cg02346442	cg21368143	cg19374305
cg06416733	cg25981350	cg01450522	cg13702536	cg27272679	cg02352281	cg04832450	cg11192787	cg26557404	cg27578568	cg17951713	cg00698413	cg24338491	cg02774862	cg01429408	cg18502142	cg03311684	cg15035437	cg19942083	cg12732998	cg17259358	cg15998406	cg04832450	cg17921924	cg16985778	cg13024590	cg27456203	cg07254667	cg19068385	cg06433023	cg21144063	cg01316390	cg14719722	cg00698413	cg13944838	cg25630838	cg26119746	cg13830619	cg23174160	cg24338491	cg19047660	cg07110405	cg09987620	cg17655970
cg06418871	cg13184736	cg01476222	cg19465159	cg17029019	cg26584339	cg07976064	cg06002665	cg07302069	cg27021181	cg11957438	cg17301223	cg19764370	cg16005540	cg02053818	cg11957331	cg25153266	cg01869765	cg27606396	cg26505478	cg13359998	cg07045803	cg07976064	cg05233946	cg03466124	cg20527270	cg19716433	cg15720832	cg20056133	cg08816194	cg14137558	cg04021497	cg09573795	cg17301223	cg09684846	cg14927076	cg14513804	cg21696827	cg03470745	cg19764370	cg03405909	cg06980547	cg04790097	cg09550909
cg06419850	cg07779313	cg15635633	cg03108070	cg13840252	cg16061668	cg20985067	cg19685398	cg18239702	cg23165899	cg00420911	cg04163475	cg07571379	cg26001287	cg19599472	cg06954677	cg01977413	cg06338119	cg18736739	cg25834692	cg21354781	cg07537562	cg20985067	cg00117237	cg12465010	cg21627181	cg02018337	cg02693607	cg18806140	cg13489005	cg00735876	cg06645952	cg01708377	cg04163475	cg14550383	cg10977770	cg09965419	cg17074656	cg03259292	cg07571379	cg00341042	cg18693985	cg09243021	cg23501964
cg06424065	cg21046413	cg04254487	cg14343414	cg14433074	cg17896927	cg13356133	cg14509606	cg02996801	cg20730770	cg12069276	cg04160030	cg19375810	cg22077361	cg03700171	cg14950829	cg01108921	cg14377594	cg13557804	cg19666053	cg09127472	cg26840272	cg13356133	cg09228015	cg22885000	cg10916646	cg24420432	cg17572800	cg22049474	cg13788061	cg18322589	cg04329433	cg10857441	cg04160030	cg09331335	cg14261068	cg09473315	cg04493432	cg17473615	cg19375810	cg23192736	cg27209741	cg22929549	cg06662976
cg06430061	cg08077673	cg13566919	cg21961487	cg22954687	cg01263942	cg02893453	cg02048654	cg14009075	cg03306024	cg23482872	cg22867156	cg10907866	cg11518359	cg26504263	cg16530382	cg14588406	cg03558222	cg06790305	cg23674344	cg25751974	cg09180070	cg02893453	cg20659057	cg15181441	cg01782154	cg14547726	cg00951395	cg00408567	cg09875833	cg19916740	cg14266287	cg18222500	cg22867156	cg14315198	cg16263005	cg04527220	cg09752271	cg12652442	cg10907866	cg04851089	cg23091159	cg26092253	cg00909806
cg06430753	cg11876048	cg26883837	cg25050332	cg07963046	cg27309392	cg10523105	cg16967003	cg25730356	cg10108888	cg18705155	cg07446674	cg25334575	cg10171357	cg10372432	cg08703540	cg09724624	cg08757574	cg07428136	cg19659741	cg09966745	cg17460445	cg10523105	cg14550383	cg22995692	cg18179621	cg08857310	cg06262832	cg00565991	cg23260525	cg21752383	cg05673968	cg00779763	cg07446674	cg03146625	cg24049888	cg23238851	cg08048268	cg11963912	cg25334575	cg08852894	cg19603571	cg24730915	cg03300537
cg06433023	cg01942558	cg18144710	cg04868078	cg07482202	ch.8.2197061F	cg04546413	cg15970890	cg17327401	cg01890568	cg03913859	cg13825930	cg01745789	cg04203238	cg26351479	cg27315333	cg16268165	cg14834143	cg14719722	cg04029630	cg25576048	cg16987524	cg04546413	cg06647928	cg21857098	cg01578875	cg12098750	cg18067069	cg01430241	cg25383699	cg14214586	cg01815567	cg21608519	cg13825930	cg13572309	cg01683788	cg06406458	cg21001050	cg14023999	cg01745789	cg03348397	cg02380531	cg25878063	cg10994944
cg06436854	cg00458505	cg10502244	cg11286063	cg17736821	cg02187432	cg12434889	cg07716663	cg08399917	cg17648213	cg03108928	cg09611490	cg06537526	cg16967003	cg12284142	cg18267049	cg23360922	cg20432211	cg10372121	cg11868078	cg00008945	cg06971227	cg12434889	cg25405452	cg10114877	cg06720190	cg24434800	cg06001519	cg25514427	cg15700197	cg19532959	cg17522445	cg02605601	cg09611490	cg27665146	cg23329028	cg20419623	cg24152251	cg26837896	cg06537526	cg20504791	cg15563580	cg19094333	cg06690831
cg06437396	cg20631820	cg08199003	cg03942932	cg00167820	cg14834143	cg02163885	cg12188614	cg10052922	cg05823218	cg07811386	cg15143268	cg18527669	cg04482110	cg00813343	cg00434010	cg19082559	cg14474963	cg10450692	cg14550383	cg15604953	cg09355027	cg02163885	cg14073716	cg03900241	cg20034126	cg14218275	cg00402668	cg00522883	cg17639265	cg02205962	cg03028061	cg15536947	cg15143268	cg12387232	cg11395386	cg17167076	cg21782017	cg02326566	cg18527669	cg26416971	cg20717798	cg25444386	cg10027723
cg06437430	cg18771570	cg12662660	cg05347965	cg02315271	cg27534599	cg08880524	cg20258249	cg21323441	cg12461092	cg20905180	cg16316394	cg23331653	cg18681464	cg08416522	cg14530444	cg05849149	cg02642958	cg06758255	cg16809091	cg03499808	cg06086012	cg08880524	cg02128625	cg27093918	cg06773306	cg09776463	cg20253561	cg17603461	cg10679597	cg13620317	cg11008866	cg23505823	cg16316394	cg20948364	cg24085713	cg11247378	cg23553912	cg10973622	cg23331653	cg19587616	cg11384014	cg21540984	cg06223120
cg06442240	cg01822600	cg19942731	cg10809560	cg10038618	cg16182447	cg08048194	cg14762289	cg03610852	cg13213799	cg18393175	cg18406000	cg11260046	cg11351746	cg25321762	cg14116153	cg04340651	cg00412294	cg21540621	cg14345980	cg22544673	cg10010103	cg08048194	cg10188797	cg09005221	cg18182216	cg02102075	cg23244910	cg22628281	cg24621362	cg00993830	cg00067274	cg15025200	cg18406000	cg11262850	cg23581489	cg07066594	cg15582794	cg22331740	cg11260046	cg19620724	cg00045762	cg08356637	cg26887212
cg06445016	cg01427458	cg09829904	cg06368590	cg23655651	cg04026379	cg18010718	cg01252526	cg06570025	cg26546864	cg22734236	cg24676071	cg04999352	cg21172322	cg16447311	cg00882235	cg19023847	cg23423191	cg25472296	cg10640845	cg17833065	cg09127400	cg18010718	cg26744454	cg07514107	cg11153872	cg02350226	cg18279337	cg27296089	cg02874942	cg05194426	cg16551468	cg21216477	cg24676071	cg01693598	cg16647914	cg04546413	cg18817487	cg10338539	cg04999352	cg03242698	cg06573096	cg05483731	cg07815287
cg06451739	cg16783314	cg02326806	cg03309978	cg26657675	cg00433917	cg10963793	cg14399440	cg23056713	cg11604519	cg21595233	cg22629987	cg00929476	cg17721249	cg05453458	cg23731272	cg19713109	cg14580228	cg14882946	cg14576433	cg07971007	cg02790691	cg10963793	cg11312353	cg15769388	cg25016865	cg17083494	cg10759272	cg17337467	cg16836311	cg03518202	cg02539074	cg11839815	cg22629987	cg10440639	cg08755532	cg13557213	cg25383503	cg00781749	cg00929476	cg09236284	cg01019188	cg20161275	cg07539121
cg06452129	cg00876332	cg23390865	cg20587236	cg16362592	cg18232597	cg11107873	cg03002586	cg05197062	cg06766960	cg23991947	cg16361890	cg15568074	cg08021564	cg19493242	cg16982073	cg15735417	cg24995657	cg01360795	cg27660536	cg21467697	cg12480053	cg11107873	cg07036370	cg17585615	cg07271996	cg26866452	cg06202492	cg12156154	cg15821939	cg10905180	cg06640533	cg19962750	cg16361890	cg14036776	cg16500987	cg16404157	cg08416522	cg13423140	cg15568074	cg04275847	cg23493412	cg17384380	cg24347323
cg06452184	cg02944123	cg15207619	cg12672713	cg26465206	cg18208185	cg02333706	cg10687936	cg24033491	cg16184827	cg25588389	cg18865685	cg18652721	cg27493010	cg24707688	cg23157360	cg10186131	cg14417784	cg14784664	cg04569615	cg15006881	cg15035217	cg02333706	cg11809476	cg18802998	cg13993643	cg02639181	cg03294491	cg20053465	cg01478234	cg25375162	cg10415354	cg25734928	cg18865685	cg07751331	cg04034577	cg18235937	cg23079782	cg27096807	cg18652721	cg01887353	cg05342782	cg17315873	cg17130251
cg06452419	cg12361223	cg02474625	cg05829479	cg12894814	cg20528780	cg14374799	cg21821308	cg22207272	cg27165794	cg02005873	cg00400999	cg17454263	cg23267759	cg00226831	cg23049458	cg05146536	cg04419618	cg02006647	cg07747299	cg11941015	cg20469680	cg14374799	cg02288667	cg12713583	cg08051604	cg05825855	cg05128824	cg08623691	cg13407335	cg13723766	cg12156154	cg12719030	cg00400999	cg19874314	cg00849191	cg03765359	cg11165479	cg26130533	cg17454263	cg23251359	cg18640606	cg09430518	cg10338539
cg06454084	cg05473804	cg07230359	cg01470599	cg15147841	cg11673013	cg04678916	cg24147187	cg04150055	cg00501869	cg26376346	cg18848959	cg07220293	cg06395414	cg06031268	cg04922681	cg20748791	cg01551013	cg21199922	cg20463407	cg00746446	cg25783892	cg04678916	cg08057190	cg27311647	cg08170140	cg03173502	cg26496920	cg24556026	cg14159342	cg04212229	cg17311132	cg20451680	cg18848959	cg01733439	cg00534380	cg22472608	cg07698039	cg21561492	cg07220293	cg18850127	cg11720861	cg07599713	cg16236779
cg06455180	cg14156498	cg04075675	cg05485250	cg08757862	cg09627567	cg27037013	cg00405825	cg26040816	cg02538557	cg16501779	cg14457311	cg26495303	cg00883565	cg27221193	cg13019491	cg12695685	cg16805215	cg14196225	cg27191906	cg26400421	cg01806972	cg27037013	cg06896529	cg17221226	cg04752812	cg04652496	cg14563921	cg11965913	cg09966745	cg19239040	cg21878746	cg06188367	cg14457311	cg19914919	cg07110405	cg20636526	cg25330387	cg07950002	cg26495303	cg01103730	cg04361266	cg22870092	cg21885864
cg06457736	cg12457909	cg06132803	cg14144229	cg02210934	cg02768721	cg22688815	cg09701682	cg24421094	cg17157798	cg12204166	cg24850711	cg02237987	cg05980782	cg27059354	cg10014470	cg18972885	cg08778851	cg00988577	cg22635491	cg21071097	cg12537796	cg22688815	cg12405139	cg09197075	cg06546406	cg09178190	cg24407204	cg15165676	cg17028658	cg17509494	cg10145000	cg09435411	cg24850711	cg16688434	cg20592837	cg14635955	cg14893932	cg01442953	cg02237987	cg02195292	cg05314024	cg05877768	cg19130180
cg06460587	cg15648389	cg20077602	cg07935784	cg03936135	cg21839211	cg02847703	cg20594765	cg14390758	cg00134602	cg18632412	cg09631415	cg04350627	cg09451188	cg14951132	cg14592066	cg24522085	cg24983367	cg12057563	cg18235100	cg18541421	cg23874437	cg02847703	cg06898823	cg22437153	cg06796885	cg14128735	cg04449108	cg03310203	cg21691367	cg20219053	cg21363050	cg14307214	cg09631415	cg11851174	cg22820312	cg03359503	cg02695349	cg01869955	cg04350627	cg00039176	cg11782729	cg08875884	cg16190888
cg06466782	cg19430577	cg18011273	cg03930209	cg08301211	cg02744249	cg22144942	cg22986569	cg27297576	cg00620976	cg04561005	cg11184796	cg08013557	cg01908462	cg13767135	cg25370753	cg00458505	cg13663738	cg00343433	cg26801383	cg20941737	cg12250581	cg22144942	cg07810091	cg06635832	cg00742603	cg27610821	cg18335326	cg01087008	cg00334245	cg22238863	cg04104463	cg19759671	cg11184796	cg11189357	cg03250346	cg23991947	cg15816181	cg04712194	cg08013557	cg07823492	cg09262171	cg14075211	cg17919186
cg06467207	cg00147244	cg17593512	cg03528824	cg14032950	cg21519701	cg07617759	cg23190089	cg03838769	cg19618297	cg27058480	cg20559385	cg04930848	cg07398839	cg26967100	cg05930091	cg04635642	cg01465596	cg02131130	cg17264941	cg20796646	cg00827008	cg07617759	cg23214760	cg06531741	cg02010478	cg06163411	cg18442183	cg18509524	cg13470069	cg07150862	cg00433861	cg14397799	cg20559385	cg24147187	cg27428708	cg22666015	cg02681842	cg23818351	cg04930848	cg01812499	cg12377368	cg02776768	cg26343910
cg06470951	cg23170280	cg22510662	cg13945107	cg00210249	cg06392956	cg11789534	cg04848555	cg01919632	cg03972745	cg12137402	cg00486352	cg15799267	cg25649641	cg22660542	cg15539879	cg14391148	cg20314918	cg05360714	cg07193309	cg00287773	cg21885107	cg11789534	cg12077685	cg19212767	cg11010178	cg01796166	cg13396068	cg00119127	cg04518304	cg01747969	cg13048171	cg27363280	cg00486352	cg23272088	cg17046586	cg25814383	cg24828322	cg18856614	cg15799267	cg14208672	cg04103847	cg27061791	cg08313539
cg06472166	cg17610800	cg27576900	cg26764761	cg04517524	cg09296942	cg23518497	cg07902749	cg13202845	cg05427639	cg07676361	cg02915939	cg19200285	cg01238435	cg21856680	cg05152459	cg03517379	cg25819846	cg23221557	cg09314196	cg12467288	cg13539545	cg23518497	cg07786995	cg18578974	cg02705835	cg06299997	cg22797297	cg00744351	cg22079057	cg05206294	cg08778851	cg08347373	cg02915939	cg05806018	cg25888867	cg22010900	cg25113462	cg11953254	cg19200285	cg12492504	cg13217333	cg19296305	cg18347010
cg06475541	cg25365934	cg26597485	cg09016968	cg03946671	cg01375262	cg05099576	cg22044308	cg10445315	cg03018634	cg04493908	cg00216997	cg20113820	cg10835584	cg09167976	cg02724472	cg26676468	cg22951728	cg15199622	cg26583344	cg13778222	cg05458079	cg05099576	cg22944282	cg03032180	cg06523916	cg25045942	cg20974492	cg24376537	cg00337921	cg15951466	cg18109320	cg24787755	cg00216997	cg11930722	cg26828664	cg06455206	cg10950661	cg04716394	cg20113820	cg07219303	cg18023455	cg21549195	cg01854491
cg06476693	cg26192689	cg23197405	cg00251716	cg10114725	cg17592268	cg06400119	cg14680360	cg03447366	cg22341788	cg26381210	cg10374009	cg20428033	cg18807011	cg06864895	cg25109508	cg08476892	cg12076463	cg05385882	cg16357434	cg27055236	cg12792526	cg06400119	cg13491907	cg02605461	cg19362572	cg23188430	cg10081664	cg22310648	cg14603098	cg18594963	cg22228613	cg23689428	cg10374009	cg15979932	cg11101926	cg24265969	cg10950033	cg14818176	cg20428033	cg09109520	cg07392601	cg02355062	cg26615853
cg06478504	cg18586886	cg17737409	cg02391713	cg26870725	cg17547524	cg17807131	cg13536080	cg08782022	cg01872216	cg22006060	cg19800913	cg24673771	cg00802903	cg09072865	cg04987302	cg12814550	cg05977002	cg09027601	cg07515422	cg19082496	cg07425646	cg17807131	cg22164912	cg11635155	cg07171527	cg24578679	cg23217512	cg14273923	cg24508426	cg00018261	cg19204131	cg05542681	cg19800913	cg26572488	cg06807018	cg21331369	cg18207999	cg08896939	cg24673771	cg00705280	cg22191603	cg23497611	cg03885646
cg06478823	cg08798116	cg02828306	cg13917863	cg22301080	cg14292870	cg17493795	cg14084907	cg16618104	cg00903577	cg23811811	cg01026009	cg14163444	cg22499297	cg10627511	cg17309003	cg04116155	cg16739441	cg16895719	cg13165992	cg19769982	cg11754828	cg17493795	cg24983858	cg02487130	cg00292986	cg00181125	cg19448816	cg07176561	cg08328513	cg19127840	cg25461801	cg02037349	cg01026009	cg13804467	cg25058261	cg05678033	cg03661529	cg24321113	cg14163444	cg25834415	cg27352295	cg07698591	cg15372959
cg06479434	cg11445109	cg05430997	cg09159285	cg23533824	cg07953015	cg03338754	cg21869956	cg25072733	cg22149419	cg16616838	cg20344426	cg00097800	cg21561953	cg06614969	cg08932654	cg17504791	cg09584358	cg19451167	cg23112505	cg02609279	cg13852093	cg03338754	cg00373606	cg01624768	cg09547025	cg07655948	cg20271057	cg01112624	cg07492518	cg19937286	cg06070578	cg04609635	cg20344426	cg21758126	cg08637905	cg11647489	cg10082114	cg07202214	cg00097800	cg08552214	cg05806018	cg03680680	cg20798249
cg06486618	cg11754318	cg16871561	cg23111300	cg17466131	cg09196248	cg15575683	cg23540651	cg01633442	cg10635645	cg00816548	cg26053346	cg04007531	cg05206294	cg12058262	cg08401703	cg06966811	cg06896987	cg03588998	cg23319285	cg11251470	cg18946473	cg15575683	cg00551679	cg11720358	cg03212131	cg02952295	cg14818277	cg06908244	cg04817724	cg20012607	cg13866190	cg02077084	cg26053346	cg14269813	cg06212213	cg13979562	cg18835090	cg11720861	cg04007531	cg06313930	cg01784220	cg15258722	cg13679772
cg06488256	cg24751928	cg06659338	cg23217463	cg13214162	cg10030684	cg08409482	cg06163411	cg16028201	cg12016809	cg23210456	cg01896130	cg04136915	cg21041775	cg11186637	cg09723833	cg15024309	cg09600715	cg12972233	cg07167423	cg11541433	cg00528572	cg08409482	cg04837616	cg15209029	cg14506667	cg05355225	cg07690018	cg21440776	cg09851465	cg03014829	cg26608174	cg01062113	cg01896130	cg20962500	cg21080294	cg26923863	cg01693350	cg24713667	cg04136915	cg19137818	cg07546943	cg23417637	cg10888242
cg06508886	cg07655948	cg14006678	cg17636752	cg10893278	cg21514164	cg17026838	cg20161275	cg01024069	cg06292076	cg04407305	cg22459517	cg01826354	cg10451760	cg23783489	cg25885684	cg02010442	cg25393494	cg26116639	cg01868753	cg10949706	cg00210186	cg17026838	cg20973408	cg14458002	cg01866455	cg26331096	cg02489094	cg05862039	cg14174502	cg12305265	cg01355753	cg12072972	cg22459517	cg00825734	cg26747413	cg24578857	cg09852221	cg21678813	cg01826354	cg13308744	cg17298275	cg27233027	cg00111978
cg06510261	cg09091181	cg00253811	cg00456593	cg26432869	cg03595428	cg02990705	cg21913725	cg03353971	cg11912215	cg02708185	cg05133853	cg21082400	cg19378631	cg21537947	cg06372850	cg10473266	cg16945312	cg12941931	cg15847896	cg14841540	cg21542078	cg02990705	cg22617367	cg17237813	cg23234149	cg22532234	cg23655970	cg03732263	cg08572565	cg26116639	cg00601387	cg18502142	cg05133853	cg04968806	cg15005441	cg24867279	cg14498592	cg19909036	cg21082400	cg17036062	cg03263226	cg19091930	cg13797205
cg06523224	cg01213381	cg15406952	cg11019430	cg19256291	cg05089968	cg17750919	cg18670236	cg05516285	cg16958668	cg05957504	cg08627352	cg25362652	cg08829299	cg02157475	cg17808634	cg15352367	cg17522445	cg17156432	cg09053247	cg19590591	cg03899215	cg17750919	cg26672159	cg02295821	cg23209255	cg15034779	cg21037057	cg15050865	cg16797514	cg15827318	cg27502457	cg09462240	cg08627352	cg03422446	cg02811473	cg10286969	cg01070987	cg10087780	cg25362652	cg13248574	cg22330875	cg26993798	cg06841648
cg06523556	cg01997461	cg02318959	cg02910054	cg25529875	cg24103040	cg24697184	cg07601093	cg03159396	cg05792169	cg21466913	cg20154618	cg24785804	cg13390388	cg24483493	cg03186486	cg02067239	cg14567043	cg00805619	cg14347463	cg00947023	cg25623524	cg24697184	cg15152595	cg22794244	cg20338182	cg15148933	cg01347228	cg16801265	cg10364630	cg23325335	cg23136645	cg16315447	cg20154618	cg25255082	cg03386869	cg11681617	cg14025053	cg01999076	cg24785804	cg21028142	cg15771597	cg07457727	cg19789753
cg06526980	cg11651220	cg07838270	cg26004759	cg10035294	cg03663556	cg01499815	cg25329318	cg24230102	cg13978347	cg07747133	cg07160932	cg01754756	cg03713592	cg09699830	cg24719241	cg20291091	cg14031365	cg18244483	cg12374721	cg01825295	cg14696458	cg01499815	cg24183566	cg07112337	cg07862554	cg05667348	cg11891579	cg12883250	cg05924540	cg18516687	cg00200463	cg25586410	cg07160932	cg04269530	cg17788031	cg23660678	cg20256009	cg26410404	cg01754756	cg24181266	cg14343178	cg12140665	cg08742424
cg06528645	cg15720832	cg11875624	cg13153466	cg04880611	cg13631318	cg01292810	cg08341079	cg26821579	cg05397816	cg14679444	cg18538340	cg08641706	cg01005439	cg03229767	cg00172812	cg05860920	cg04093645	cg11588317	cg02102533	cg03783907	cg09164898	cg01292810	cg18335535	cg18079355	cg13897348	cg15902390	cg05955251	cg04727522	cg04864149	cg03388786	cg19924438	cg13227806	cg18538340	cg03463994	cg14636575	cg02200373	cg09320636	cg22077481	cg08641706	cg14079333	cg03604067	cg04489243	cg06832272
cg06529600	cg10542123	cg09026179	cg23969338	cg26301690	cg27084781	cg14883993	cg10857427	cg20100910	cg14780466	cg07297906	cg26441372	cg16025451	cg21296230	cg02295216	cg19260663	cg09602288	cg07225966	cg04038844	cg01706515	cg15568145	cg22676212	cg14883993	cg25468274	cg21645554	cg07059402	cg09169117	cg14543226	cg17016145	cg04893913	cg19260474	cg15671083	cg08432383	cg26441372	cg21426218	cg05031011	cg03348461	cg26951364	cg15718572	cg16025451	cg22817647	cg08210681	cg24732563	cg07152755
cg06532379	cg06849504	cg03854025	cg26327666	cg01181681	cg14774117	cg10432662	cg22935933	cg12976581	cg13558754	cg17762073	cg05965387	cg20287074	cg00134210	cg02633729	cg23325900	cg07626033	cg23460578	cg14811014	cg01866066	cg27244972	cg05475277	cg10432662	cg07247998	cg06178310	cg11929896	cg14413533	cg24837623	cg10824503	cg05390968	cg00022688	cg20902975	cg06734979	cg05965387	cg00215851	cg00666105	cg19927508	cg12455300	cg16440909	cg20287074	cg03975755	cg06745704	cg06323693	cg04600699
cg06534197	cg25698741	cg00758915	cg15656834	cg08994384	cg23512231	cg09732580	cg16260700	cg15285250	cg02383368	cg26120073	cg08778851	cg27180671	cg14407667	cg16190093	cg03188948	cg11605835	cg18717167	cg10106639	cg01540595	cg11217654	cg20430773	cg09732580	cg10414975	cg11965913	cg24292650	cg20863673	cg19785810	cg12073779	cg22952142	cg15214448	cg05616959	cg08737815	cg08778851	cg21320334	cg07895657	cg17619405	cg01173474	cg03064145	cg27180671	cg03687345	cg07015803	cg00947478	cg14782266
cg06537894	cg16844875	cg01680010	cg16551732	cg19029181	cg11673471	cg18091469	cg02050376	cg25900085	cg16304215	cg07685786	cg13618458	cg00705280	cg18582180	cg19241927	cg20650802	cg22618269	cg01891172	cg26966828	cg11795854	cg07837161	cg22198853	cg18091469	cg19576843	cg18465245	cg10194160	cg13390867	cg03532030	cg01869765	cg27234864	cg05088151	cg14844130	cg13834146	cg13618458	cg04804648	cg07150680	cg00810519	cg06579465	cg06188367	cg00705280	cg24058604	cg15652532	cg21376799	cg10366786
cg06538870	cg18728025	cg04703620	cg15181441	cg14172603	cg03451204	cg08704660	cg24221965	cg01761662	cg17526887	cg09764761	cg02214597	cg16448058	cg22777670	cg01118026	cg15268290	cg17204113	cg04635334	cg23643542	cg26140802	cg08441803	cg26506288	cg08704660	cg04198323	cg11702456	cg03522245	cg05389236	cg19388972	cg07407499	cg09557313	cg08967764	cg13663738	cg14232552	cg02214597	cg04001138	cg27108984	cg26673012	cg22422251	cg05537607	cg16448058	cg26626663	cg06046805	cg10462643	cg10059687
cg06541733	cg11731300	cg01000789	cg10779202	cg19784198	cg24495667	cg00332961	cg02852025	cg16331929	cg03996539	cg01086868	cg11803389	cg03229627	cg04358214	cg14113300	cg00970752	cg20402747	cg18275647	cg19698432	cg01078582	cg19257200	cg26732615	cg00332961	cg02083707	cg26889564	cg23882862	cg09355027	cg17953141	cg02863179	cg07853063	cg07835051	cg01079860	cg10517650	cg11803389	cg10523370	cg27080287	cg04399994	cg20948956	cg08814148	cg03229627	cg20419272	cg22960869	cg14247332	cg04916802
cg06558166	cg09639151	cg25963980	cg01021196	cg25084778	cg25866075	cg27664530	cg01307684	cg16771588	cg04938107	cg09101941	cg03247301	cg27642784	cg22092876	cg10439737	cg14180029	cg18990042	cg12414557	cg01234610	cg11864574	cg02273797	cg20807417	cg27664530	cg08209336	cg02431964	cg00813156	cg04710830	cg12059147	cg00922200	cg19312427	cg25258098	cg18640030	cg06454084	cg03247301	cg21674927	cg06385380	cg07241675	cg08951273	cg24316949	cg27642784	cg00314029	cg26786974	cg09901532	cg08697797
cg06558952	cg12823512	cg15959270	cg25334575	cg16609181	cg10812236	cg07951083	cg10453777	cg25088874	cg10256045	cg01727145	cg25970575	cg04520704	cg13227481	cg12857702	cg14891195	cg18950779	cg26000619	cg05033389	cg23717696	cg10603290	cg19149693	cg07951083	cg02865595	cg25965776	cg08401628	cg19619014	cg20967975	cg17619405	cg13912673	cg05151505	cg13065624	cg06545200	cg25970575	cg25277809	cg00765128	cg07341007	cg07120174	cg24579887	cg04520704	cg17548613	cg01410230	cg04650486	cg16236228
cg06559318	cg10168149	cg02088292	cg06310131	cg23425316	cg16022049	cg22796353	cg04880138	cg17154724	cg01073572	cg02794451	cg06679494	cg16413687	cg26483229	cg04453124	cg00931201	cg02161478	cg14247154	cg07168142	cg23503517	cg10717149	cg03364108	cg22796353	cg16430819	cg13104187	cg26787998	cg06418871	cg22274829	cg09134165	cg08101303	cg09084933	cg10546219	cg26022183	cg06679494	cg26718878	cg10717149	cg11404906	cg00779602	cg09072865	cg16413687	cg27084903	cg16937769	cg15479387	cg00201779
cg06563089	cg08202494	cg22369879	cg14197503	cg04256898	cg13371527	cg22331740	cg17271974	cg07036524	cg02882301	cg12713583	cg06715136	cg00797651	cg14150186	cg16139249	cg09787504	cg10903281	cg16208084	cg15506609	cg09525227	cg27518324	cg14614094	cg22331740	cg12892506	cg16460383	cg17101165	cg16618104	cg06514727	cg10288510	cg06908232	cg09225462	cg04307083	cg14855874	cg06715136	cg19682013	cg14325952	cg07971952	cg26652022	cg25604616	cg00797651	cg07180360	cg07290761	cg05767272	cg19327137
cg06565975	cg12235459	cg12594803	cg21374587	cg12659114	cg23821329	cg06953130	cg14458731	cg06550177	cg14736058	cg21206147	cg01683788	cg07211474	cg27638196	cg26346574	cg11325950	cg00025439	cg16700576	cg11508595	cg16967003	cg23431897	cg13646020	cg06953130	cg11949335	cg01868869	cg11638980	cg10660965	cg26116485	cg10403109	cg01364478	cg04589210	cg09186031	cg18331855	cg01683788	cg04854917	cg01412419	cg12523974	cg25658464	cg00534274	cg07211474	cg08695855	cg13793157	cg02192677	cg15527674
cg06569139	cg04313875	cg12193833	cg25032595	cg25761326	cg17677490	cg15753746	cg11961495	cg04792330	cg17172308	cg22635096	cg25528646	cg06133205	cg23660154	cg23516759	cg08945443	cg09720515	cg00087792	cg12309653	cg20416767	cg23099587	cg10982364	cg15753746	cg15041487	cg25006194	cg20710143	cg23442621	cg12027424	cg00363080	cg26130488	cg12517167	cg04961582	cg12894883	cg25528646	cg06457011	cg24971873	cg25645693	cg09220326	cg15380945	cg06133205	cg25622366	cg18077971	cg01402814	cg05073620
cg06571407	cg14079333	cg07701837	cg16613990	cg19743103	cg14080050	cg17191715	cg26799877	cg08176081	cg13339825	cg26764244	cg08259810	cg00729275	cg24167667	cg02257057	cg02765363	cg22413938	cg22268510	cg12498580	cg07930217	ch.21.45966675F	cg02749088	cg17191715	cg03142039	cg04421271	cg19196326	cg10811961	cg25744613	cg26927606	cg02886033	cg22055513	cg04229930	cg24336338	cg08259810	cg10863922	cg21850735	cg13550401	cg04675919	cg12400702	cg00729275	cg08400962	cg19795817	cg04223548	cg15236483
cg06573604	cg17535691	cg00705613	cg04599403	cg17317391	cg09606470	cg23069847	cg26951888	cg20265661	cg14621784	cg10551856	cg16412513	cg05317096	cg08404221	cg09050761	cg23196549	cg17301223	cg04268254	cg00123762	cg27615468	cg14951132	cg12064276	cg23069847	cg13709263	cg19170881	cg00613649	cg23739746	cg12845520	cg20295248	cg02456261	cg13168374	cg08446187	cg13204538	cg16412513	cg12536502	cg12547531	cg08607018	cg04256470	cg16602316	cg05317096	cg19049734	cg11963658	cg22817258	cg07111861
cg06574757	cg10277365	cg06964654	cg24908198	cg00601648	cg12070987	cg15358723	cg16616769	cg05861708	cg26289788	cg24694549	cg06297470	cg18495484	cg18018990	cg07492045	cg23933241	cg22795938	cg08461949	cg21577036	cg00043790	cg21648069	cg22356726	cg15358723	cg27332938	cg02126235	cg11453483	cg24732555	cg03437151	cg26690648	cg11139090	cg07914200	cg12442108	cg01831657	cg06297470	cg06525453	cg00948520	cg13216331	cg07068735	cg27405988	cg18495484	cg11870560	cg17072671	cg11380223	cg25478614
cg06576965	cg00002033	cg03171924	cg26671848	cg22054918	cg07281370	cg06664357	cg10845893	cg16204205	cg22510376	cg08098420	cg05093686	cg09650907	cg20948740	cg20193650	cg00880074	cg10694252	cg01854491	cg14836839	cg19934709	cg26262197	cg07322144	cg06664357	cg19972272	cg15911612	cg26868514	cg12612406	cg14384158	cg17979616	cg10661054	cg20801476	cg07492757	cg09867268	cg05093686	cg10741760	cg22219255	cg16820615	cg19978674	cg20451131	cg09650907	cg01725383	cg06479254	cg04308589	cg00902153
cg06580014	cg23697546	cg05517610	cg20727434	cg18193482	cg12379383	cg02501714	cg04730443	cg04456238	cg03127898	cg17944372	cg02573613	cg07472704	cg11889769	cg15581944	cg12991125	cg26579986	cg16299747	cg21805950	cg26688527	cg12486493	cg18492208	cg02501714	cg04122918	cg01195276	cg03988778	cg23627149	cg05486825	cg21182263	cg23065097	cg13651586	cg06495763	cg19623418	cg02573613	cg13081620	cg12173181	cg07146718	cg09064486	cg17878320	cg07472704	cg22640209	cg22753888	cg13097090	cg26116639
cg06582394	cg10168086	cg07800544	cg06502659	cg11764900	cg22128645	cg23222169	cg05824809	cg12157344	cg04376185	cg07804276	cg14258329	cg15563355	cg04332433	cg09347959	cg21859623	cg22691256	cg16582419	cg25807487	cg02809611	cg02025065	cg19552640	cg23222169	cg02805922	cg23155089	cg04561937	cg10429508	cg00767395	cg02250764	cg27294841	cg03621841	cg02847588	cg23204113	cg14258329	cg17481235	cg04778125	cg01817393	cg06542614	cg02692390	cg15563355	cg05441937	cg09655022	cg24508310	cg22289815
cg06582782	cg17964505	cg05803913	cg05491858	cg17229698	cg09789426	cg17213699	cg16765706	cg03045425	cg19929194	cg24844608	cg27539480	cg04907244	cg11730559	cg06408053	cg21514164	cg20494738	cg13492245	cg25630838	cg15578989	cg01383955	cg09059319	cg17213699	cg02272993	cg14476101	cg11680758	cg25450819	cg19419291	cg13918631	cg04282298	cg10687936	cg15396800	cg09893305	cg27539480	cg21510549	cg20821442	cg13343392	cg18315861	cg21131239	cg04907244	cg16863294	cg16301768	cg10819274	cg12350157
cg06584218	cg01078582	cg20475005	cg19229692	cg02056550	cg25311335	cg01126080	cg17389738	cg17188046	cg14539231	cg20467348	cg24371114	cg21128569	cg11314617	cg08060645	cg21574186	cg11031647	cg13692446	cg01627823	cg03844894	cg14113970	cg21146184	cg01126080	cg16157016	cg17453840	cg09746170	cg00466309	cg18064025	cg20749059	cg09602803	cg12211490	cg03730622	cg10347335	cg24371114	cg07339236	cg14226929	cg09570682	cg03749154	cg02426071	cg21128569	cg02923972	cg00990613	cg12120406	cg14266952
cg06585233	cg00765705	cg04362586	cg09685601	cg17024828	cg08841290	cg16814023	cg18469747	cg24947764	cg18243072	cg10881225	cg05419227	cg26870192	cg18567924	cg11154719	cg06469229	cg21634944	cg22827938	cg18978493	cg18267049	cg03560685	cg24375409	cg16814023	cg05516243	cg22982098	cg04328477	cg08666956	cg22046535	cg21797452	cg16470319	cg23066860	cg19727801	cg10314760	cg05419227	cg25323012	cg11648471	cg20497120	cg20241876	cg04817724	cg26870192	cg09858022	cg23475462	cg21782511	cg12427286
cg06585708	cg23099839	cg12162530	cg15215612	cg11445155	cg12124094	cg01961783	cg10724928	cg02476510	cg27377289	cg10580626	cg01195861	cg11346248	cg18438944	cg18313132	cg15593510	cg17775340	cg25313468	cg10344477	cg14091713	cg00775115	cg07941680	cg01961783	cg26818573	cg23128949	cg15021280	cg13035268	cg06534853	cg12061216	cg04771154	cg05040675	cg01453469	cg23627980	cg01195861	cg14123409	cg11825731	cg07234876	cg15825104	cg05254049	cg11346248	cg27252970	cg24503712	cg16324958	cg07823273
cg06587187	cg07388018	cg10184289	cg13562122	cg22305268	cg19875532	cg11696431	cg03867465	cg05089090	cg18402104	cg21341822	cg22154142	cg08916461	cg27450668	cg13721907	cg27201775	cg11770816	cg05686445	cg12071888	cg25655084	cg17865114	cg06691963	cg11696431	cg27518993	cg17654747	cg04440885	cg19513940	cg19945931	cg24134261	cg19056391	cg18632745	cg20746482	cg05676570	cg22154142	cg17178900	cg16415834	cg17967673	cg01777433	cg02532293	cg08916461	cg20852226	cg18422055	cg10109731	cg26120226
cg06588201	cg08592234	cg09874333	cg27212729	cg00227222	cg20948364	cg23496755	cg13756014	cg24488602	cg12969644	cg05256605	cg13754259	cg19375492	cg26349976	cg09167911	cg23367351	cg08247612	cg21838488	cg21968515	cg24980481	cg25666403	cg24194941	cg23496755	cg04440885	cg01739960	cg23165992	cg01132150	cg01045337	cg00051371	cg04038844	cg17711567	cg09895920	cg04791390	cg13754259	cg25072733	cg19152255	cg25498107	cg26469895	cg12530936	cg19375492	cg00873601	cg05668351	cg05266836	cg07640800
cg06592167	cg19224645	cg21229975	cg23757365	cg15179921	cg22073152	cg17094014	cg07147958	cg27162304	cg14479377	cg09526164	cg26151999	cg24676071	cg23332335	cg15799109	cg09284655	cg21502834	cg26839325	cg14308311	cg21002399	cg06051391	cg00883212	cg17094014	cg04015912	cg08057038	cg22073152	cg12186839	cg07177852	cg00529027	cg03447699	cg04501624	cg19392551	cg25691167	cg26151999	cg02052242	cg11629812	cg19389884	cg05331856	cg21199922	cg24676071	cg13001142	cg06797808	cg08264338	cg05977072
cg06605704	cg20814095	cg25375329	cg16823083	cg26556385	cg25237542	cg23350336	cg16274899	cg03933990	cg18732172	cg09720515	cg26010110	cg05925327	cg21868134	cg23534593	cg02716635	cg13183496	cg24676071	cg03602029	cg18796341	cg18343292	cg04072597	cg23350336	cg10122865	cg14530290	cg23721712	cg08386867	cg20691727	cg19470372	cg03673965	cg01563671	cg14126328	cg18389933	cg26010110	cg01445479	cg00290607	cg15075851	cg02354343	cg23694557	cg05925327	cg14755414	cg21171335	cg09356141	cg27087650
cg06610484	cg06665391	cg04696274	cg14563637	cg20587236	cg02927682	cg20909645	cg16758598	cg03905413	cg16206813	cg02616906	cg15642854	cg05347898	cg07470512	cg00151234	cg19470372	cg19412295	cg09084106	cg09923954	cg26907889	cg20540235	cg07308243	cg20909645	cg04653083	cg23655039	cg15279950	cg00683332	cg15849098	cg05514043	cg15025200	cg02540440	cg03029975	cg06691520	cg15642854	cg03132556	cg02039987	cg09793827	cg11758841	cg13762612	cg05347898	cg09404551	cg03908845	cg16568084	cg16496024
cg06612355	cg08166767	cg07095230	cg04184019	cg12027135	cg22388472	cg10448227	cg26012050	cg18454288	cg00917018	cg17841421	cg21865150	cg16837441	cg14061619	cg12030638	cg11452329	cg04292836	cg05760722	cg23839159	cg15181598	cg04379703	cg24577594	cg10448227	cg24971873	cg10825068	cg08633881	cg01297808	cg03680663	cg06776257	cg02545261	cg20640432	cg10203211	cg15907464	cg21865150	cg04065086	cg16822540	cg20979765	cg06542806	cg24671250	cg16837441	cg10860819	cg08969855	cg21669679	cg18942631
cg06614118	cg01970427	cg19431346	cg13922494	cg15539330	cg07376232	cg09576209	cg24796998	cg08566247	cg12510999	cg15251539	cg12728820	cg06159404	cg24334983	cg03665785	cg08271366	cg01010211	cg10409981	cg18548864	cg20622056	cg02313013	cg08845028	cg09576209	cg18897026	cg06070290	cg07272566	cg13424029	cg15121959	cg01462040	cg22616881	cg22464151	cg13675814	cg24657419	cg12728820	cg08977887	cg17429772	cg23137881	cg00909318	cg18232347	cg06159404	cg04612667	cg05777052	cg14509437	cg00700866
cg06615444	cg11841529	cg05923519	cg03917666	cg12065285	cg11836372	cg22190023	cg19375492	cg05568490	cg10216717	cg01215118	cg07823099	cg26777760	cg20831708	cg26243740	cg04007987	cg16762030	cg12423482	cg10151901	cg06911354	cg08898775	cg14051366	cg22190023	cg05750926	cg14733426	cg03424478	cg11024728	cg27429783	cg01087129	cg11868041	cg11302992	cg17648213	cg07215003	cg07823099	cg15091407	cg21837826	cg09836251	cg00655094	cg13338783	cg26777760	cg21116900	cg02770672	cg14780538	cg23226914
cg06616857	cg19068385	cg26277026	cg08189615	cg15263021	cg13708995	cg18402987	cg21399203	cg03330490	cg03467405	cg11194545	cg10162971	cg12283398	cg24960158	cg22814132	cg07365127	cg01330060	cg18771570	cg00653650	cg03435878	cg01741616	cg14151317	cg18402987	cg15656834	cg05040725	cg19868751	cg06884352	cg18082082	cg25856379	cg00858599	cg06201514	cg19183743	cg12479933	cg10162971	cg03506656	cg20662334	cg17500228	cg25235770	cg23554497	cg12283398	cg16448058	cg07532183	cg00244745	cg24214471
cg06619621	cg01361248	cg21320573	cg06444282	cg08125719	cg03585389	cg03799283	cg19007988	cg11231249	cg01431057	cg00790098	cg18294646	cg23842796	cg00549475	cg17308044	cg26525076	cg19926144	cg12864721	cg26580413	cg15829088	cg05894970	cg13291208	cg03799283	cg14100946	cg04986899	cg02869694	cg11505037	cg00132141	cg20780119	cg17545418	cg26295272	cg04498511	cg08551047	cg18294646	cg26727768	cg15065340	cg10553103	cg02707176	cg09699830	cg23842796	cg15257930	cg26988617	cg27058667	cg24845175
cg06620299	cg21516162	cg02165670	cg03291607	cg00142482	cg13185005	cg19673233	cg01413548	cg24838345	cg09828411	cg15480941	cg01419670	cg26826350	cg12060499	cg14652773	cg14269716	cg26159385	cg23612178	cg14110685	cg23055236	cg18233931	cg06728135	cg19673233	cg25711003	cg13485469	cg04438497	cg22377043	cg27397850	cg08291506	cg15200096	cg12211091	cg13842556	cg00055529	cg01419670	cg05103718	cg11081752	cg10463299	cg22982368	cg04446653	cg26826350	cg04704683	cg00420450	cg25879360	cg15283154
cg06621861	cg02612270	cg11359720	cg02973379	cg05676562	cg09976369	cg09180171	cg11809014	cg15245709	cg09377301	cg02581163	cg19284039	cg07146104	cg21242918	cg05403817	cg23090824	cg17069313	cg14383004	cg02665650	cg05170706	cg07823492	cg26020695	cg09180171	cg10318351	cg06380401	cg01165402	cg27642416	cg04019148	cg14398372	cg18107144	cg02195657	cg27217474	cg01063406	cg19284039	cg27187671	cg07620928	cg21542078	cg05264279	cg07139503	cg07146104	cg19493242	cg03162779	cg09039367	cg25145039
cg06622151	cg20377881	cg01419713	cg18863156	cg14507533	ch.2.217478R	cg16586104	cg11133730	cg16817826	cg03604073	cg09508671	cg12905571	cg11518454	cg00054408	cg23542948	cg19656689	cg11536474	cg02711929	cg20813518	cg05288740	cg20765408	cg12055993	cg16586104	cg15769969	cg22851561	cg13604887	cg01457778	cg05131623	cg18271789	cg12382153	cg00962903	cg08555556	cg10758369	cg12905571	cg09844805	cg25887811	cg12604331	cg27068206	cg10406205	cg11518454	cg03114471	cg04744713	cg04987734	cg21918369
cg06623625	cg26132737	cg08080195	cg13581422	cg16265707	cg13312942	cg05280527	cg03148184	cg14350197	cg22273804	cg01395754	cg20321153	cg12180551	cg13278004	cg12182708	cg10621924	cg06841648	cg10055320	cg09993699	cg24663970	cg25927444	cg00492070	cg05280527	cg06720722	cg02886375	cg20768122	cg27205487	cg22855860	cg21265548	cg12137402	cg21139496	cg24311135	cg04188920	cg20321153	cg25486618	cg26714425	cg05547778	cg01754290	cg05294455	cg12180551	cg11033588	cg25317260	cg27465849	cg04264726
cg06623668	cg14108567	cg13967811	cg01422262	cg13136596	cg20306863	cg23457862	cg06462921	cg26268636	cg15982700	cg05349089	cg01444051	cg19926444	cg24578679	cg18983709	cg03816707	cg22480783	cg18280830	cg17514528	cg24468804	cg19194595	cg02512920	cg23457862	cg02284297	cg13026629	cg12997635	cg19241279	cg03364381	cg09313445	cg09105523	cg22387578	cg19049734	cg06092953	cg01444051	cg09330834	cg22913585	cg03671371	cg17497052	cg09662907	cg19926444	cg17019053	cg02157475	cg01576669	cg00576075
cg06623935	cg15628917	cg18049750	cg14634918	cg17635903	cg12219707	cg02317907	cg25255893	cg02348751	cg23493872	cg07272654	cg23767318	cg20074395	cg20801007	cg24437715	cg23291886	cg22129220	cg20583060	cg06188367	cg02197293	cg16409012	cg19808825	cg02317907	cg27606669	cg19422565	cg24029308	cg12598524	cg00627361	cg13767001	cg18784506	cg26498966	cg13707567	cg25957092	cg23767318	cg25407876	cg08287334	cg17832062	cg25928986	cg01666796	cg20074395	cg23151295	cg03850256	cg04145764	cg22274829
cg06625804	cg01331772	cg04360675	cg27306680	cg18772399	cg26978611	cg17696044	cg08617337	cg11873482	cg09557462	cg24054315	cg03287432	cg25179313	cg20643952	cg25783987	cg13536258	cg22507558	cg11855117	cg26132320	cg03501539	cg26127197	cg02179982	cg17696044	cg14223293	cg24363955	cg12513795	cg08742262	cg04986015	cg22906524	cg09993857	cg22289643	cg05640731	cg06947694	cg03287432	cg13469034	cg13899478	cg18696027	cg15108490	cg01675596	cg25179313	cg01323954	cg10631356	cg24258712	cg09328960
cg06634717	cg00035316	cg06327227	cg02506716	cg13588517	cg13802789	cg07462756	cg17219660	cg25688113	cg04382470	cg07344627	cg10953158	cg21803959	cg06302025	cg10848980	cg19683251	cg08587775	cg11718092	cg08241330	cg14825976	cg03953626	cg14676529	cg07462756	cg27340648	cg26599630	cg10043865	cg18168101	cg02509058	cg12687215	cg14772884	cg02042142	cg18568634	cg01719854	cg10953158	cg21082028	cg26815962	cg18386008	cg24446417	cg16086130	cg21803959	cg17889402	cg16906346	cg05912299	cg00738934
cg06635722	cg24661860	cg00796611	cg19170881	cg19964491	cg09580822	cg01787382	cg07316846	cg27166673	cg25953239	cg11917750	cg19834421	cg04837284	cg02106850	cg07424400	cg05013696	cg17734698	cg13354988	cg13802354	cg07194250	cg10168494	cg10264012	cg01787382	cg22198044	cg16744973	cg07769947	cg09807446	cg02232377	cg11509903	cg25766534	cg16300553	cg12111714	cg19989242	cg19834421	cg23359401	cg03239925	cg09149648	cg09666011	cg07634645	cg04837284	cg20837456	cg01722493	cg22484980	cg01706943
cg06637517	cg10910512	cg05116966	cg01961447	cg00049883	cg18477204	cg09228985	cg18243910	cg19988426	cg08102516	cg07033286	cg01000789	cg04648480	cg01793449	cg13544294	cg05512561	cg13277939	cg05511752	cg26562921	cg11271681	cg15109966	cg27572927	cg09228985	cg09186478	cg15599483	cg04227961	cg26055747	cg19210770	cg10363397	cg18414021	cg17602500	cg08983668	cg05957544	cg01000789	cg13337949	cg15563434	cg14445366	cg23786580	cg03004417	cg04648480	cg25851789	cg23475035	cg06872019	cg12286415
cg06637774	cg01898964	cg08015107	cg00605063	cg26804381	cg25412448	cg11590420	cg09016994	cg02527472	cg12071888	cg11366849	cg10090414	cg26929700	cg25950739	cg05663031	cg18944010	cg01288337	cg09966204	cg04120686	cg03382370	cg10347293	cg21623115	cg11590420	cg12392557	cg07620573	cg16318983	cg24085801	cg27527345	cg09577469	cg20977448	cg20507963	cg11983939	cg26978064	cg10090414	cg07541744	cg11002686	cg16799982	cg00957641	cg09904497	cg26929700	cg08244262	cg21291134	cg18235050	cg16947025
cg06637812	cg12176793	cg19797013	cg27283345	cg23980776	cg11743675	cg08670281	cg04319732	cg14647451	cg15849098	cg17473165	cg00279797	cg22063247	cg14614844	cg04275847	cg24431872	cg16949923	cg17817047	cg00245454	cg24531520	cg20304290	cg15073631	cg08670281	cg23190164	cg15339688	cg23220551	cg09884423	cg22803560	cg08510234	cg04566159	cg13360823	cg04369491	cg15475840	cg00279797	cg02567839	cg20518446	cg26039676	cg22477343	cg07933967	cg22063247	cg14508358	cg00221650	cg05559808	cg05685892
cg06638795	cg05005073	cg16154857	cg21500895	cg15127443	cg05675514	cg11008003	cg23032993	cg00646216	cg13294849	cg05152459	cg25736204	cg21956614	cg03001832	cg17602500	cg21552300	cg04276508	cg05532403	cg01996723	cg18052274	cg09724624	cg19428430	cg11008003	cg15935770	cg12199651	cg13676817	cg20927656	cg20718434	cg21906379	cg08780339	cg23335255	cg18396806	cg14088161	cg25736204	cg21522295	cg14511923	cg15730931	cg02614024	cg10639368	cg21956614	cg21185686	cg20094837	cg20214004	cg10752676
cg06640593	cg10448608	cg12534902	cg23823660	cg03051374	cg22888958	cg09363733	cg13830619	cg15383322	cg20425384	cg26810336	cg19791442	cg27122725	cg04364517	cg01579322	cg22949286	cg07981033	cg27001894	cg14219938	cg09322259	cg08063745	cg00047694	cg09363733	cg14474963	cg19684083	cg23559352	cg04285362	cg13939549	cg05920909	cg16570157	cg08019798	cg04669465	cg02676167	cg19791442	cg27183456	cg10319870	cg26902216	cg24685006	cg02742133	cg27122725	cg05143735	cg04370829	cg13455067	cg07572770
cg06645921	cg22480783	cg04209913	cg06592982	cg03759239	cg16017420	cg00414384	cg17306814	cg10384245	cg22853588	cg25220320	cg11847992	cg10746936	cg16579893	cg18720642	cg17930852	cg20338426	cg24600706	cg20512711	cg04246144	cg00622384	cg27543823	cg00414384	cg00618396	cg16517367	cg03257341	cg12427163	cg13603551	cg27287456	cg04025675	cg15994604	cg13023677	cg02868976	cg11847992	cg24391982	cg08784874	cg18624866	cg03202526	cg03483267	cg10746936	cg06401979	cg16718054	cg16163558	cg07093155
cg06647068	cg01152019	cg08159989	cg08461752	cg00864618	cg20014398	cg01437917	cg08052226	cg08718398	cg25300386	cg01706698	cg15667675	cg25953350	cg11671688	cg06062821	cg13889415	cg20887442	cg10263682	cg00760938	cg13978566	cg10117400	cg25756406	cg01437917	cg24805759	cg26588398	cg25849196	cg22678083	cg27490043	cg16020346	cg14032572	cg19447962	cg11342198	cg10201167	cg15667675	cg14777561	cg14931238	cg19978674	cg21449597	cg17406023	cg25953350	cg26215982	cg26587228	cg08915171	cg26550330
cg06647751	cg04376185	cg00868875	cg22275864	cg05141289	cg25900902	cg23750206	cg06787912	cg07981033	cg10142452	cg02599583	cg07180360	cg20749341	cg24560678	cg11642891	cg03582285	cg17025841	cg13630043	cg03344031	cg01743020	cg25947773	cg22598247	cg23750206	cg15686608	cg04407305	cg22481535	cg10236603	cg24952123	cg18570331	cg21908557	cg10794257	cg12765064	cg08896939	cg07180360	cg02483701	cg03942932	cg08883213	cg23689579	cg03341334	cg20749341	cg07790170	cg06822995	cg04021856	cg07214164
cg06650246	cg10981178	cg24721916	cg17719317	cg13365822	cg26492631	cg12065285	cg04638710	cg16831623	cg19159011	cg06366833	cg02639108	cg12958020	cg16482344	cg20711218	cg08155325	cg03057808	cg05073171	cg11024728	cg06103377	cg13960999	cg02604095	cg12065285	cg17965712	cg03382226	cg18796531	cg05068206	cg20950296	cg03034070	cg12857702	cg13500072	cg02152108	cg08599635	cg02639108	cg01425718	cg06984848	cg10147075	cg01253818	cg00044871	cg12958020	cg08696165	cg21760862	cg12774129	cg07247810
cg06654537	cg01609275	cg25916282	cg10883123	cg22364204	cg26335568	cg06614611	cg19229692	cg02359433	cg21243848	cg24378152	cg24682482	cg13841603	cg11469866	cg13257421	cg25326998	cg12291059	cg09090582	cg11693285	cg06654956	cg05849875	cg05068951	cg06614611	cg17553881	cg08943293	cg20442599	cg03061764	cg04912778	cg23028209	cg27548752	cg18108818	cg00298324	cg13852775	cg24682482	cg14351425	cg15954684	cg05418779	cg14044388	cg24928687	cg13841603	cg09983216	cg05686323	cg27420224	cg25809290
cg06654956	cg25402895	cg07722722	cg19919989	cg03683087	cg11135937	cg01940753	cg10824503	cg24143495	cg17523415	cg02086310	cg10770832	cg12158136	cg10702770	cg18363918	cg17072671	cg13230208	cg16807457	cg18717967	cg01612133	cg10256726	cg10981178	cg01940753	cg02958634	cg00250645	cg05037556	cg17022362	cg08391709	cg26842423	cg10517535	cg13550079	cg24163263	cg11182874	cg10770832	cg10930502	cg21745283	cg12646649	cg15135657	cg06778844	cg12158136	cg12792180	cg02184413	cg13176454	cg05903720
cg06661812	cg23643814	cg01233934	cg02075791	cg20968678	cg12039766	cg16394290	cg16037200	cg25629773	cg15254881	cg13220917	cg10030436	cg15380945	cg08916461	cg01886630	cg16547529	cg05254049	cg23158475	cg01360054	cg15162843	cg05671385	cg21160149	cg16394290	cg21966453	cg20071884	cg14247154	cg26772854	cg15250507	cg10351829	cg01353941	cg24581226	cg10588696	cg22721472	cg10030436	cg11573566	cg14923274	cg27248583	cg20159871	cg10970028	cg15380945	cg25514328	cg18763911	cg22220991	cg17167920
cg06665391	cg06235653	cg16497714	cg13596833	cg05918327	cg14260169	cg17406023	cg00861856	cg20139706	cg05054531	cg02019508	cg24139739	cg22799132	cg10893986	cg24512517	cg22229906	cg22332884	cg16814808	cg07152755	cg01207473	cg15924738	cg16415457	cg17406023	cg05257947	cg04329455	cg02691035	cg08956101	cg19265886	cg13732201	cg20701556	cg13674559	cg16529477	cg10907237	cg24139739	cg13995854	cg00113623	cg23356769	cg00097432	cg18526008	cg22799132	cg24479484	cg16984885	cg02349264	cg01160882
cg06666008	cg06962944	cg26531231	cg05091238	cg20631750	cg17396400	cg16796135	cg26098117	cg06347739	cg07629007	cg17292622	cg08178940	cg15001131	cg27628536	cg01625155	cg14326413	cg27069132	cg14533874	cg06824199	cg24597825	cg03140412	cg05316911	cg16796135	cg06958766	cg26301215	cg26472802	cg16210461	cg25537993	cg00179446	cg24548833	cg09720420	cg04970570	cg22452543	cg08178940	cg16290689	cg12064531	cg16272791	cg26053832	cg25340688	cg15001131	cg23696472	cg05707218	cg15888279	cg01108642
cg06666025	cg16786808	cg21996351	cg14409958	cg17161250	cg11223933	cg17963193	cg11023900	cg26701242	cg16594139	cg14260918	cg19432362	cg15318957	cg26395382	cg11111271	cg23314364	cg21768604	cg16786808	cg01196322	cg03274069	cg12653105	cg21317428	cg17963193	cg03484435	cg06092953	cg20377627	cg22236066	cg14448588	cg10560393	cg20113820	cg04831505	cg21046413	cg01539484	cg19432362	cg10644544	cg17759167	cg12594803	cg12284142	cg07964113	cg15318957	cg17801930	cg23822445	cg27363280	cg14157107
cg06668065	cg21885864	cg19479744	cg24506221	cg02246190	cg07687131	cg18418457	cg06374962	cg14103680	cg15448372	cg26433582	cg08724310	cg12463851	cg05768427	cg16385029	cg04259358	cg11107468	cg03148231	cg18222500	cg14520892	cg07091934	cg18063017	cg18418457	cg17016000	cg03743981	cg21570209	cg11420192	cg00413543	cg13806096	cg03475182	cg11664825	cg12543132	cg23816247	cg08724310	cg19039481	cg15329860	cg05109065	cg06576965	cg14296274	cg12463851	cg00767000	cg16846532	cg24975898	cg05477823
cg06675144	cg11409998	cg17661462	cg13696236	cg13750566	cg22614759	cg02373484	cg12458970	cg02293410	cg04497165	cg21932416	cg02373484	cg13176070	cg08838158	cg18225577	cg10536898	cg08423054	cg01996818	cg15936066	cg17355765	cg26217813	cg13908336	cg02373484	cg22635676	cg23650279	cg11727174	cg12937434	cg05174942	cg27456468	cg00845806	cg08370787	cg22923514	cg08264481	cg02373484	cg26365925	cg12477370	cg21241410	cg22851944	cg00996847	cg13176070	cg16970748	cg09991173	cg24327877	cg21348406
cg06675273	cg05649077	cg13446474	cg21351483	cg08279008	cg02712036	cg15092219	cg16862319	cg19774782	cg25577497	cg17426905	cg18204120	cg14435498	cg10293293	cg25282951	cg18455616	cg04454629	cg26681822	cg24159247	cg16415457	cg05418506	cg07962338	cg15092219	cg07572052	cg25112877	cg10029171	cg01602345	cg22985016	cg24715735	cg20318096	cg02679012	cg14113351	cg04309480	cg18204120	cg00353330	cg22738642	cg24591770	cg05903800	cg24013954	cg14435498	cg01381617	cg22205544	cg03302546	cg08663890
cg06677089	cg24541426	cg04029664	cg20432211	cg23933554	cg05206789	cg01923252	cg07167423	cg08976810	cg15760840	cg22824415	cg24824686	cg27485646	cg23075337	cg00988179	cg06810986	cg25755428	cg07215504	cg16661761	cg22655251	cg14071112	cg14654468	cg01923252	cg01619929	cg11414610	cg11723766	cg14197503	cg02830744	cg02671603	cg01530521	cg03778398	cg15226275	cg02770249	cg24824686	cg21037943	cg22343001	cg16091895	cg07446674	cg13736514	cg27485646	cg06272038	cg06201514	cg07320850	cg09820087
cg06679494	cg17668731	cg01429933	cg15380511	cg14557288	cg07058377	cg00009001	cg04569429	cg22927696	cg12883295	cg06471536	cg20575277	cg00611495	cg11405475	cg17250082	cg08698685	cg09502502	cg19093689	cg01885503	cg13289884	cg23704362	cg11606575	cg00009001	cg01244015	cg08698997	cg12458913	cg27279301	cg05255275	cg15708405	cg14029117	cg05272837	cg08511485	cg11552585	cg20575277	cg09642408	cg20696988	cg00992850	cg18813778	cg06131666	cg00611495	cg03773647	cg03770410	cg23284338	cg13554136
cg06682039	cg01981762	cg00277753	cg00225603	cg17648213	cg11982525	cg13612317	cg03035849	cg21428990	cg19158553	cg10157926	cg16033410	cg12285988	cg07141824	cg26839325	cg01358262	cg26306815	cg14127907	cg09064314	cg12794421	cg08473752	cg12378888	cg13612317	cg25353896	cg00262132	cg10426951	cg00493422	cg00757822	cg18808506	cg03691313	cg11871739	cg00433296	cg08929626	cg16033410	cg20388732	cg07689252	cg11282156	cg15359390	cg10914467	cg12285988	cg10244666	cg15401507	cg21964798	cg08203210
cg06683458	cg27172769	cg19154323	cg10623853	cg00705280	cg00211403	cg09105523	cg10025586	cg05289920	cg04303382	cg19540471	cg17650523	cg15978565	cg08289063	cg08023442	cg20866075	cg00028507	cg05835545	cg11932113	cg17665652	cg06017143	cg27557829	cg09105523	cg02531479	cg00066817	cg17511472	cg06405341	cg21160290	cg05093999	cg15905656	cg26708123	cg18060965	cg14962509	cg17650523	cg02732915	cg07980671	cg26104731	cg19410841	cg15165676	cg15978565	cg02086310	cg13588086	cg19718360	cg04265961
cg06686742	cg10852861	cg13482308	cg21186708	cg07119829	cg26154534	cg14409414	cg02487061	cg20941820	cg16831623	cg06246114	cg09381737	cg05617980	cg13141009	cg26126295	cg09491120	cg14603031	cg17058724	cg10216717	cg00179446	cg02746110	cg24302688	cg14409414	cg15535471	cg03515844	cg24053165	cg10763234	cg03757053	cg02022247	cg17339488	cg23708717	cg19006008	cg23877017	cg09381737	cg17125990	cg01412970	cg08275726	cg10981178	cg00578645	cg05617980	cg05005343	cg08164233	cg14018172	cg21095673
cg06686857	cg19213703	cg19466822	cg02016467	cg07580591	cg00220661	cg24699699	cg18527669	cg20414783	cg04736751	cg16007395	cg22496377	cg08639339	cg26783404	cg05536105	cg24618169	cg14830485	cg02317832	cg04062717	cg15529344	cg14688956	cg21778518	cg24699699	cg13675859	cg26251098	cg14914552	cg24162781	cg07323141	cg24222546	cg11901680	cg26690742	cg16574962	cg11864566	cg22496377	cg11653864	cg03385495	cg12062782	cg01963464	cg13741406	cg08639339	cg17125267	cg22670329	cg02164335	cg24621972
cg06688763	cg23263937	cg04142864	cg20065463	cg07044859	cg27203560	cg20891771	cg12689670	cg08347500	cg03790988	cg24000528	cg16328033	cg12788467	cg21790851	cg13986117	cg09460641	cg13654344	cg24512517	cg11061434	cg02008651	cg03301165	cg08847614	cg20891771	cg08855111	cg03126579	cg02611122	cg20014398	cg13886135	cg26986871	cg00541638	cg00272582	cg18773260	cg04896832	cg16328033	cg13614083	cg07264097	cg09411587	cg00494287	cg25999637	cg12788467	cg03557857	cg03010972	cg14703482	cg26055950
cg06690548	cg23278196	cg20790648	cg03977089	cg15757853	cg09559196	cg22383292	cg09629675	cg11354906	cg23244488	cg26847490	cg09791440	cg16105461	cg13805001	cg18351406	cg03722396	cg06700462	cg04415270	cg07912337	cg21907794	cg18285788	cg24996981	cg22383292	cg16765487	cg04102510	cg08532079	cg09665332	cg09678939	cg18128164	cg05958126	cg08524109	cg10950297	cg23488804	cg09791440	cg00431427	cg19462976	cg06289882	cg19792266	cg04048517	cg16105461	cg00166216	cg13818628	cg00585076	cg14039368
cg06694561	cg03877420	cg05028948	cg16297171	cg13063900	cg23261919	cg07870914	cg00002449	cg13535212	cg09832613	cg09879805	cg26392708	cg22618269	cg01973456	cg10091866	cg19764006	cg04060356	cg23214249	cg17388653	cg05288381	cg09141450	cg05969150	cg07870914	cg12280664	cg23363182	cg11065385	cg13596049	cg04263436	cg03176917	cg27119318	cg26800155	cg14709481	cg25799986	cg26392708	cg00072799	cg12146709	cg04357717	cg24458873	cg04249742	cg22618269	cg19119577	cg25216039	cg25895948	cg25483907
cg06694734	cg15737123	cg17820022	cg09567197	cg18859776	cg13635516	cg13716443	cg07967723	cg04370442	cg13683218	cg17977273	cg03181214	cg14765933	cg26654807	cg05789595	cg24035245	cg10775357	cg11053489	cg15050015	cg17220632	cg16910238	cg24530460	cg13716443	cg11441693	cg13877502	cg20911831	cg03389701	cg06452184	cg07264097	cg21581745	cg09054333	cg08939371	cg08453263	cg03181214	cg04251208	cg19526166	cg06238316	cg17961384	cg10378667	cg14765933	cg25426815	cg20648827	cg09309570	cg16448636
cg06697380	cg19869746	cg07363270	cg23529138	cg00057272	cg13816042	cg26059316	cg09799980	cg26272220	cg11152302	cg16700576	cg13791971	cg26987690	cg06907405	cg12194864	cg06741367	cg14343414	cg19748438	cg03761113	cg24616385	cg23991274	cg19440866	cg26059316	cg08128274	cg14205016	cg04991214	cg26186239	cg24038764	cg13640145	cg12248614	cg06934092	cg00021242	cg17714703	cg13791971	cg26591982	cg13279774	cg17313269	cg11789681	cg23414330	cg26987690	cg18183774	cg03526468	cg03364108	cg00113117
cg06699564	cg03834574	cg18207011	cg05317714	cg17607024	cg02539591	cg06219206	cg12084990	cg05190096	cg01472101	cg03329597	cg07747963	cg02741882	cg01928078	cg01704698	cg06232130	cg12378187	cg04922020	cg23480730	cg08711530	cg13532885	cg12821804	cg06219206	cg17797848	cg05626376	cg09391405	cg06321998	cg14531663	cg27248959	cg09978401	cg00813999	cg06842637	cg08297616	cg07747963	cg05234415	cg12653510	cg25457696	cg10016783	cg11901680	cg02741882	cg25616992	cg20034617	cg07267294	cg08164484
cg06702880	cg00980058	cg06894612	cg18917486	cg04187185	cg04653083	cg17855264	cg14184077	cg17494408	cg21931419	cg10312476	cg07482257	cg05422096	cg14803306	cg17474224	cg22834511	cg22983460	cg14028400	cg05673110	cg07169524	cg11711057	cg14098847	cg17855264	cg00733728	cg02001694	cg17125837	cg19349369	cg13248574	cg14668632	cg11362192	cg11272332	cg03859846	cg24922129	cg07482257	cg23972474	cg02066277	cg25173405	cg13279774	cg05578056	cg05422096	cg12360935	cg10296238	cg04167518	cg10632837
cg06708634	cg11820840	cg23894854	cg04865531	cg03294491	cg06800962	cg12976582	cg08965685	cg08623535	cg20993011	cg01798786	cg17743250	cg08980987	cg21545862	cg03783575	cg26131026	cg16617830	cg11182874	cg07171765	cg26369916	cg14227558	cg24395801	cg12976582	cg21962324	cg12055183	cg04675919	cg18134851	cg16875637	cg26754273	cg00975971	cg15811427	cg08679403	cg05959989	cg17743250	cg22896354	cg08642731	cg01940964	cg25970575	cg16252110	cg08980987	cg00832270	cg15394255	cg24278165	cg14716968
cg06709297	cg18245160	cg25691167	cg12695566	cg15586341	cg10963218	cg17226286	cg13608733	cg19828460	cg26102801	cg24862548	cg15724945	cg24548498	cg04557018	cg16394305	cg01677628	cg02058408	cg08340885	cg12522311	cg14161107	cg06979669	cg22390041	cg17226286	cg06118056	cg04098763	cg12497914	cg22852065	cg10289926	cg23181282	cg02485092	cg07214164	cg13419345	cg22878693	cg15724945	cg24742614	cg27513586	cg24001644	cg20951650	cg27176129	cg24548498	cg23820828	cg21911930	cg21126229	cg17641252
cg06710082	cg26871372	cg06655291	cg12820681	cg02767613	cg18856478	cg12801329	cg08734477	cg09024810	cg06347083	cg08666915	cg11445109	cg08091192	cg18729001	cg16357225	cg23473955	cg05034175	cg06783548	cg20438687	cg01384686	cg18016370	cg09477453	cg12801329	cg00221709	cg15888472	cg17459431	cg15454820	cg07676859	cg12145026	cg19182353	cg08874821	cg16637019	cg00819233	cg11445109	cg24702069	cg12623328	cg04094482	cg20025658	cg10191725	cg08091192	cg24169669	cg19375418	cg09161542	cg11109845
cg06710195	cg13915481	cg06460587	cg13744481	cg08347042	cg24290574	cg23965061	cg08327038	cg16639627	cg16533147	cg03181104	cg01131395	cg12387205	cg07842635	cg03476109	cg12071888	cg10975290	cg10782206	cg09129334	cg18709313	cg07385423	cg24325215	cg23965061	cg21030483	cg16227748	cg24011341	cg09393254	cg26810908	cg22810426	cg20859738	cg13545089	cg14740251	cg07102397	cg01131395	cg15215978	cg22235466	cg25063151	cg13583523	cg13155823	cg12387205	cg11710152	cg22486621	cg26879736	cg12358915
cg06710328	cg17451176	cg22343001	cg07591442	cg05584950	cg03312643	cg24800175	cg24599709	cg17213402	cg03331474	cg25859998	cg13827179	cg05692746	cg20540714	cg04242396	cg27534912	cg06878499	cg22803560	cg13080565	cg01186212	cg23338380	cg01074305	cg24800175	cg01560464	cg10194627	cg25551551	cg13989664	cg06681396	cg03939693	cg05837905	cg07116732	cg25495024	cg08619102	cg13827179	cg17654970	cg24654266	cg21640139	cg24666876	cg01537968	cg05692746	cg11801481	cg18635791	cg11157253	cg08549335
cg06720669	cg26570165	cg12618270	cg25614875	cg04149500	cg21188037	cg24249450	cg14337614	cg03528824	cg15202006	cg01040786	cg14499563	cg02493167	cg04317640	cg24361391	cg06601581	cg09169617	cg08847856	cg22953865	cg22562219	cg13584882	cg11911418	cg24249450	cg25121437	cg09860486	cg24250492	cg17473898	cg01188497	cg05213661	cg10512964	cg01112624	cg20150306	cg18613238	cg14499563	cg20699340	cg23943125	cg00446046	cg26778358	cg08251704	cg02493167	cg23424407	cg10700435	cg26853787	cg02218496
cg06723863	cg10964944	cg04771154	cg17904575	cg25503888	cg16290431	cg16426293	cg23033158	cg17737641	cg19848940	cg20521198	cg13531667	cg12050271	cg15352315	cg02060919	cg15831875	cg08128087	cg21111256	cg12778007	cg03887211	cg06663149	cg21131022	cg16426293	cg01817069	cg20509869	cg27080194	cg13175850	cg26731119	cg03136563	cg23617193	cg20348344	cg25496792	cg13971025	cg13531667	cg09453103	cg06624970	cg21905818	cg09890255	cg22160121	cg12050271	cg11391335	cg02712949	cg13269555	cg25983553
cg06730438	cg04029630	cg04311686	cg06388730	cg24341498	cg20704442	cg15124926	cg07876223	cg10646402	cg22055687	cg27434984	cg12192884	cg23910098	cg21166964	cg02083836	cg05581415	cg05512407	cg03244736	cg15991082	cg10315903	cg13569417	cg06442489	cg15124926	cg01407062	cg21871091	cg02204630	cg05959430	cg22930986	cg00075956	cg18864227	cg08080395	cg03755333	cg19063343	cg12192884	cg06683316	cg25002788	cg10505973	cg23726802	cg06964190	cg23910098	cg21778348	cg02021127	cg25471593	cg26038441
cg06732228	cg14267780	cg06893288	cg11008866	cg16067628	cg12017745	cg03554194	cg00981443	cg11811212	cg20098471	cg04583000	cg05384646	cg21878650	cg22662205	cg04615639	cg15411554	cg11537406	cg10520349	cg00378658	cg04125341	cg12629349	cg03001942	cg03554194	cg12108912	cg12732390	cg07887891	cg10806639	cg19456540	cg11150222	cg10142252	cg14824766	cg09862711	cg04212229	cg05384646	cg11426080	cg19440299	cg03990412	cg03238581	cg26527457	cg21878650	cg04457069	cg09299082	cg09276363	cg02488338
cg06744119	cg01940964	cg18224793	cg08299259	cg04476891	cg02380531	cg10152627	cg22914987	cg01588748	cg08221741	cg14355374	cg19474833	cg00041599	cg17620121	cg18885392	cg17968718	cg03497652	cg06396119	cg12546167	cg17274024	cg12105899	cg20934191	cg10152627	cg08087911	cg23281552	cg21564235	cg10528482	cg02009088	cg16388178	cg09363733	cg15778873	cg10134833	cg13563298	cg19474833	cg24458314	cg18123677	cg13423140	cg25685741	cg25542878	cg00041599	cg01791371	cg18173726	cg03947749	cg11771602
cg06745511	cg19485103	cg19235109	cg16550264	cg20114732	cg07159230	cg23930334	cg02478708	cg12523924	cg23806894	cg01937819	cg26142661	cg08994045	cg01550716	cg18811601	cg25960893	cg04011474	cg12137402	cg18489994	cg05237609	ch.20.50133246R	cg08552553	cg23930334	cg21123686	cg15601264	cg00265812	cg02658690	cg00169725	cg23360535	cg03079497	cg05107535	cg13108304	cg10070788	cg26142661	cg22453435	cg05424879	cg04771154	cg08208480	cg24513014	cg08994045	cg07942010	cg13356455	cg20804101	cg08553601
cg06745944	cg14343414	cg01967399	cg16522412	cg02852847	cg06857473	cg02037681	cg19760458	cg11002258	cg22616881	cg00458505	cg15817769	cg07075347	cg06422757	cg20852226	cg12630714	cg20669414	cg25888867	cg00754253	cg01980778	cg19622777	cg10025714	cg02037681	cg01073572	cg17687367	cg08224159	cg08888918	cg27032427	cg07622096	cg04650654	cg08456124	cg21147310	cg02943290	cg15817769	cg00645049	cg15708526	cg16763089	cg05689208	cg16327891	cg07075347	cg18447645	cg04327010	cg08029603	cg04379738
cg06747432	cg20693607	cg23264547	cg14762436	cg27342781	cg20495819	cg09511741	cg07392722	cg06382526	cg08567279	cg19810723	cg10430625	cg08269974	cg16917996	cg14258356	cg25510090	cg16723510	cg12298823	cg19047265	cg19840763	cg13081620	cg09593860	cg09511741	cg19587616	cg22519702	cg14693465	cg22982093	cg10739715	cg02513449	cg18313340	cg18426655	cg07507339	cg01426303	cg10430625	cg12173150	cg00399450	cg17849117	cg06538336	cg10107890	cg08269974	cg13744306	cg09341491	cg06948737	cg05215748
cg06747888	cg00242627	cg20353227	cg02214783	cg09080087	cg02541592	cg26985289	cg26959464	cg12098645	cg14075731	cg06478504	cg14315054	cg01884681	cg10967023	cg00735454	cg23418180	cg05903386	cg20003368	cg01233934	cg11073121	cg02471028	cg02354563	cg26985289	cg15674899	cg04409030	cg04094829	cg18267489	cg05040501	cg18789758	cg02375320	cg04988514	cg18204158	cg07196462	cg14315054	cg03287469	cg18406033	cg08482837	cg05673079	cg16075641	cg01884681	cg02381385	cg04484550	cg10629916	cg06650546
cg06747919	cg14564793	cg26279021	cg10420161	cg00139726	cg04084354	cg14705010	cg22162312	cg24046888	cg26930006	cg04215564	cg26523099	cg09938227	cg25467973	cg09705062	cg15677600	cg19092164	cg16967003	cg10794257	cg24172509	cg12492900	cg18451817	cg14705010	cg05143403	cg11511084	cg12636197	cg08901867	cg11073104	cg14837148	cg16739441	cg07358444	cg00146676	cg00352652	cg26523099	cg24792245	cg12509424	cg05170706	cg26589351	cg04503600	cg09938227	cg23880581	cg02918577	cg19355186	cg03049445
cg06750897	cg09359064	cg18030003	cg01343363	cg07863159	cg27424370	cg22613854	cg16958668	cg09347413	cg03152880	cg13691567	cg17754510	cg25939853	cg01890568	cg04402486	cg21961487	cg15829056	cg12732998	cg24035107	cg21359747	cg22698272	cg25864762	cg22613854	cg16793394	cg18975130	cg20774140	cg05286252	cg18189994	cg12865398	cg24596998	cg03933846	cg00870269	cg26570714	cg17754510	cg24461952	cg27609342	cg26323797	cg25930591	cg05904338	cg25939853	cg24838063	cg02699218	cg15174906	cg08202720
cg06755296	cg27089768	cg14605948	cg11330469	cg27446137	cg25479708	cg09788843	cg17039645	cg09222023	cg14670938	cg10315562	cg20941110	cg15601195	cg13649400	cg01262913	cg00196715	cg27665146	cg21594297	cg21908557	cg15907473	cg06384623	cg12369078	cg09788843	cg22716738	cg18561261	cg13707645	cg02857325	cg25264265	cg19095568	cg03964111	cg08630881	cg03858387	cg04862340	cg20941110	cg17036062	cg22446264	cg22635676	cg05981794	cg25912611	cg15601195	cg04012884	cg01673674	cg25345738	cg25620220
cg06757585	cg25592206	cg19333963	cg19010490	cg24634568	cg14875081	cg09595415	cg19213703	cg10501443	cg01140008	cg03219705	cg26815032	cg20692980	cg01920334	cg21544051	cg25935669	cg02725485	cg25095032	cg13335271	cg15404791	cg06410158	cg20226154	cg09595415	cg14171343	cg07159871	cg22481695	cg16744973	cg00223136	cg24436715	cg18263166	cg14269716	cg09335713	cg20411555	cg26815032	cg03352106	cg22995176	cg06038342	cg18402987	cg04286206	cg20692980	cg01099024	cg21016266	cg12153139	cg18480654
cg06758255	cg03311684	cg13657981	cg01697719	cg16581085	cg22452543	cg26928125	cg23426945	cg01431972	cg14742615	cg11009590	cg00308367	cg02155398	cg14671357	cg17588038	cg19871940	cg17920646	cg01900066	cg14277925	cg25399352	cg20785674	cg05982460	cg26928125	cg16628183	cg25025181	cg21105227	cg13722700	cg07700514	cg14742615	cg24937727	cg08593141	cg05898591	cg19744936	cg00308367	cg23719318	cg05383619	cg14671357	cg06559318	cg09829904	cg02155398	cg02705800	cg00256329	cg18000886	cg11174855
cg06761424	cg24186506	cg17831869	cg04562755	cg05668853	cg26817371	cg11846905	cg09162993	cg26025487	cg08772684	cg14096207	cg10606176	cg22123915	cg17654091	cg14973892	cg02643580	cg08617160	cg18073115	cg18414950	cg04992191	cg18026772	cg19827787	cg11846905	cg24826745	cg13271643	cg04065108	cg15197050	cg13433302	cg08151292	cg00273449	cg02633036	cg01257345	cg25693497	cg10606176	cg00995253	cg06890161	cg12262378	cg02124498	cg00213748	cg22123915	cg07107756	cg19855812	cg16904445	cg27175093
cg06765219	cg10894453	cg18414021	cg06238004	cg05964640	cg24636368	cg27071152	cg02899346	cg16357224	cg23520574	cg14699112	cg23710960	cg16948335	cg25748441	cg13337655	cg20213166	cg18173044	cg21960840	cg24544986	cg14426126	cg12069042	cg04061506	cg27071152	cg06149454	cg11523350	cg17740541	cg17481235	cg21554552	cg25156843	cg15917786	cg12226028	cg01707976	cg14464563	cg23710960	cg02100373	cg18419045	cg08698436	cg15095727	cg12076350	cg16948335	cg15617609	cg04214878	cg14454440	cg11436462
cg06768670	cg14495916	cg24630957	cg05876174	cg00970558	cg22341908	cg20017132	cg04552470	cg19213045	cg24914355	cg18841159	cg18097224	cg19717640	cg02366262	cg07650271	cg20312916	cg06085726	cg26994885	cg09245989	cg23300529	cg19430423	cg10642330	cg20017132	cg09925057	cg21029612	cg15461781	cg26841048	cg03450844	cg00269800	cg24807294	cg21960840	cg17142931	cg04470072	cg18097224	cg17818220	cg19327137	cg17751872	cg15256492	cg24389488	cg19717640	cg07955474	cg06186245	cg21410120	cg20770409
cg06769296	cg00607989	cg23550704	cg12332674	cg23212445	cg05229802	cg17734946	cg08466517	cg00693157	cg22052948	cg12066473	cg13633026	cg12211867	cg15257930	cg13962170	cg12498395	cg17011300	cg00769064	cg19773937	cg04227643	cg16210842	cg05039475	cg17734946	cg17186388	cg13313430	cg25137309	cg20544605	cg17188046	cg08785317	cg11826726	cg26298737	cg03874542	cg07889505	cg13633026	cg22404125	cg22965561	cg05219621	cg14029856	cg13401893	cg12211867	cg26741576	cg06419476	cg12633911	cg10518481
cg06769820	cg13620799	cg16184495	cg14653216	cg02784823	cg07322117	cg23154849	cg18720393	cg11713788	cg25202411	cg24724664	cg01372898	cg21545390	cg18861753	cg01881444	cg00835521	cg25179876	cg11126767	cg01043616	cg02090418	cg08075452	cg17611512	cg23154849	cg07465387	cg04815301	cg00379090	cg05384663	cg08809260	cg19460817	cg01554437	cg06080026	cg19822309	cg06532613	cg01372898	cg10705060	cg24783624	cg09797337	cg17602500	cg05884886	cg21545390	cg01959123	cg21978299	cg01963696	cg19449067
cg06773116	cg15984661	cg15132216	cg05068636	cg19269473	cg07623567	cg01961252	cg01373189	cg24082730	cg26106316	cg11165479	cg10725390	cg13930596	cg13180315	cg18745416	cg09088836	cg04166294	cg00411072	cg03871460	cg14487702	cg26230320	cg15575375	cg01961252	cg21937128	cg22156842	cg14086045	cg01032851	cg02853616	cg13301003	cg26168649	cg02155398	cg17227466	cg18764771	cg10725390	cg12166476	cg25792518	cg04518342	cg26567163	cg16786971	cg13930596	cg14841828	cg23871367	cg11405617	cg09815251
cg06775759	cg13728131	cg00192980	cg22377064	cg16520815	cg18457433	cg19727767	cg04503093	cg09279942	cg20162240	cg06380401	cg23950788	cg23792314	cg12472218	cg04327675	cg21631428	cg12096363	cg11117637	cg27501759	cg10776372	cg04191427	cg25189904	cg19727767	cg10547843	cg24435939	cg24699519	cg24302235	cg13660279	cg01913024	cg04824711	cg07470512	cg18168101	cg01456368	cg23950788	cg05258736	cg25363807	cg15848449	cg00037952	cg05119057	cg23792314	cg01249187	cg08859309	cg04745997	cg17655451
cg06776146	cg11809091	cg10775039	cg04436383	cg00092518	cg18575809	cg03700302	cg05463948	cg07733446	cg26478401	cg07009284	cg03630413	cg19457477	cg05370638	cg16180353	cg20468415	cg23176340	cg14249922	cg22147446	cg00522231	cg25274263	cg02019988	cg03700302	cg19164987	cg09230350	cg10775357	cg22009464	cg15553770	cg05924254	cg13763633	cg03222523	cg27591016	cg16648137	cg03630413	cg07521193	cg13556624	cg07679219	cg07879977	cg16556397	cg19457477	cg02283931	cg13519373	cg01548742	cg00491255
cg06778183	cg25399352	cg10913050	cg18090970	cg04987302	cg07211259	cg12101340	cg26682904	cg12582008	cg16199038	cg24202131	cg23408987	cg00908120	cg16441900	cg04042030	cg18540794	cg05974154	cg03080147	cg00779056	cg03638120	cg11412129	cg17266282	cg12101340	cg07163456	cg08482837	cg17784528	cg12918421	cg07484191	cg19255307	cg24335310	cg06133908	cg13304350	cg15454820	cg23408987	cg08381620	cg23190093	cg05021643	cg13733708	cg00852783	cg00908120	cg05924540	cg23033518	cg26642420	cg23481169
cg06779449	cg13742526	cg06308084	cg07019438	cg19639041	cg20810975	cg05574272	cg07907506	cg16793061	cg12990410	cg22392178	cg10148841	cg09789426	cg00147819	cg05950572	cg24663970	cg00422452	cg13732083	cg05003599	cg09912589	cg06469252	cg17507671	cg05574272	cg12065138	cg13917127	cg19687230	cg15002250	cg11481223	cg14959801	cg18638914	cg17585889	cg20178976	cg15882591	cg10148841	cg15032615	cg21258987	cg01212429	cg26039373	cg05375811	cg09789426	cg11603759	cg02297838	cg00590590	cg01359962
cg06779802	cg06537894	cg01275887	cg04030615	cg21272996	cg02852670	cg06377106	cg07810469	cg07410872	cg26427498	cg15497249	cg18004701	cg17721879	cg03561565	cg00344411	cg08673225	cg13128531	cg19079351	cg19590445	cg09714458	cg20847746	cg25778892	cg06377106	cg20077602	cg14571004	cg13498289	cg18473137	cg20043699	cg08663085	cg03352106	cg07240096	cg07811386	cg11990630	cg18004701	cg04634417	cg26220594	cg23455407	cg11566394	cg23408987	cg17721879	cg13418235	cg00066750	cg05678033	cg13783957
cg06783548	cg05165940	cg12404831	cg18954719	cg07165029	cg22801799	cg11884151	cg26345444	cg02146462	cg25090510	cg27526774	cg01567000	cg10655471	cg03592763	cg06005199	cg15203735	cg07688234	cg21878746	cg01999051	cg00468395	cg00618312	cg05228186	cg11884151	cg21038703	cg18865112	cg00911446	cg00926400	cg21956434	cg19143211	cg25604547	cg13616735	cg25124605	cg14599091	cg01567000	cg05123333	cg07956003	cg17652435	cg05941375	cg13443768	cg10655471	cg18866356	cg21496419	cg24226973	cg08198187
cg06787912	cg13713830	cg01132893	cg03672679	cg19614643	cg25277950	cg06041909	cg13557167	cg15069295	cg09962458	cg10411510	cg05770946	cg10500737	cg07812589	cg21646955	cg11260046	cg16726201	cg11779440	cg27332878	cg09644153	cg02661431	cg12459718	cg06041909	cg12516959	cg03632782	cg03607891	cg03991547	cg17894592	cg21854895	cg21331369	cg24968692	cg09355528	cg01493678	cg05770946	cg07364162	cg13475104	cg04397441	cg27625886	cg16467929	cg10500737	cg19479654	cg02161824	cg27501293	cg08964643
cg06790492	cg24402300	cg08250081	cg17981058	cg07807026	cg25587091	cg24478733	cg21372174	cg13837721	cg25354206	cg01954585	cg08382235	cg19723367	cg06145336	cg14837825	cg00767581	cg20084504	cg13720581	cg09941601	cg18609078	cg09029192	cg00022866	cg24478733	cg25510591	cg23270841	cg04861460	cg24452821	cg20981106	cg12131007	cg24079038	cg00148587	cg17410431	cg11575295	cg08382235	cg03062944	cg16044595	cg25792518	cg02101203	cg00213142	cg19723367	cg08810842	cg11808936	cg02447370	cg27009448
cg06791083	cg00701951	cg23273866	cg23296652	cg11434705	cg02257953	cg19411146	cg14641018	cg00675372	cg05620261	cg15151778	cg27413732	cg19254514	cg19246862	cg00121626	cg07832143	cg20272287	cg09901733	cg18358875	cg23678565	cg17578380	cg03048372	cg19411146	cg17413784	cg03113045	cg09235539	cg06422678	cg12161228	cg20073153	cg09253663	cg21544051	cg18132745	cg12564012	cg27413732	cg09999096	cg00909259	cg07995179	cg09342325	cg01007201	cg19254514	cg14323834	cg18116753	cg00289094	cg06133910
cg06791102	cg10857250	cg25195899	cg20987610	cg21917448	cg19239041	cg12726190	cg24360617	cg08546107	cg22646149	cg20168495	cg27147258	cg26814075	cg24899806	cg21144063	cg24495585	cg16405492	cg23544833	cg08537367	cg15778089	cg19924862	cg17053285	cg12726190	cg17297238	cg12251828	cg26709988	cg07530925	cg11544116	cg23969554	cg05903736	cg21537736	cg26730347	cg04058563	cg27147258	cg02970384	cg21245132	cg07332880	cg19262315	cg14208875	cg26814075	cg16097191	cg11823551	cg02236896	cg09299668
cg06798008	cg17884843	cg22058452	cg26572488	cg15579567	cg09420319	cg05618934	cg01166876	cg01919011	cg25862975	cg26359388	cg16997203	cg15630907	cg08729178	cg02709032	cg11904906	cg12895304	cg23852001	cg07834574	cg21932800	cg13243544	cg00995065	cg05618934	cg24699719	cg15010109	cg07824897	cg15281331	cg16078836	cg14857764	cg20065569	cg18138788	cg27247563	cg06181703	cg16997203	cg24462545	cg10836110	cg09314196	cg20291321	cg15200445	cg15630907	cg19735538	cg15397593	cg04443016	cg00461022
cg06802522	cg19926444	cg10274815	cg08204867	cg27576576	cg04388383	cg05542681	cg15470102	cg01445395	cg03593823	cg07547695	cg10308253	cg06821828	cg19412295	cg12337988	cg24811290	cg16718054	cg01777017	cg15841728	cg23431897	cg06055478	cg00712779	cg05542681	cg21885317	cg04246167	cg06043114	cg26505691	cg23483840	cg22662205	cg25426302	cg21762935	cg16154810	cg16515238	cg10308253	cg17769793	cg01318188	cg00258480	cg15174906	cg19784262	cg06821828	cg06644373	cg11055991	cg10501360	cg08942342
cg06804564	cg11673013	cg00584450	cg01357135	cg14408997	cg05898591	cg19741660	cg12591625	cg23955431	cg27333706	cg26360953	cg23676151	cg19201009	cg09315391	cg24786671	cg19757631	cg11916478	cg02892388	cg01582396	cg04922020	cg05087008	cg09147827	cg19741660	cg22952406	cg03789372	cg13484549	cg10213875	cg23397013	cg01833675	cg17128947	cg18109320	cg24748621	cg04012614	cg23676151	cg04055345	cg09257635	cg14260465	cg07653699	cg05526498	cg19201009	cg27085488	cg13550401	cg09361367	cg17115419
cg06806862	cg18011760	cg01055868	cg00894757	cg01713348	cg25305879	cg03118604	cg01796038	cg14317414	cg08713212	cg00087546	cg16561266	cg15962969	cg08290076	cg10501210	cg16309325	cg03880173	cg16210355	cg07535191	cg14250833	cg04515533	cg01895333	cg03118604	cg19854896	cg04804321	cg06383124	cg04816803	cg18980036	cg17526103	cg16204357	cg22792461	cg05079049	cg06007282	cg16561266	cg07442409	cg13839778	cg04143870	cg03680032	cg07658357	cg15962969	cg01952953	cg01267532	cg18698788	cg16045459
cg06807993	cg10253847	cg04799980	cg17231690	cg16596440	cg16210355	cg22374940	cg05979457	cg05809668	cg26704293	cg02579706	cg05857999	cg18552413	cg13675050	cg26359388	cg02881939	cg06042004	cg13646297	cg16551732	cg24942416	cg04967538	cg08066129	cg22374940	cg14113958	cg19411557	cg17395800	cg26842034	cg13951664	cg20379760	cg04498198	cg20509869	cg20102280	cg02994943	cg05857999	cg14394550	cg06776257	cg06620254	cg22824415	cg15002204	cg18552413	cg06442844	cg26246138	cg12535090	cg02935351
cg06809074	cg13090007	cg13114921	cg04848693	cg13216112	cg22272840	cg00725159	cg04745064	cg21913319	cg13864794	cg06061257	cg11704979	cg16646298	cg00684824	cg09257735	cg13885965	cg17764446	cg12685560	cg06225634	cg01900413	cg15400671	cg15918685	cg00725159	cg00434573	cg14643892	cg00487870	cg24382527	cg03998338	cg18273817	cg00626422	cg27219841	cg07133760	cg19928294	cg11704979	cg27102629	cg17662683	cg00966524	cg01894366	cg19444779	cg16646298	cg25362652	cg05421677	cg21002317	cg15940337
cg06809252	cg01564135	cg07568841	cg18947951	cg01016662	cg05099464	cg05927190	cg07283859	cg00865356	cg23293094	cg07145284	cg07830469	cg04192879	cg21039708	cg17758583	cg18849583	cg25228188	cg16412513	cg05590818	cg06620299	cg04302300	cg09095892	cg05927190	cg09614172	cg04618171	cg19370684	cg11990058	cg14571552	cg14007036	cg09298014	cg00212031	cg13844402	cg17504591	cg07830469	cg15704225	cg07768177	cg13009425	cg25477334	cg16374999	cg04192879	cg25691526	cg06357305	cg12551983	cg05875982
cg06818377	cg22405653	cg11212234	cg04462650	cg10485000	cg21395110	cg21956614	cg15358372	cg03495868	cg03634479	cg02228042	cg00739120	cg24951263	cg06148974	cg10812247	cg09441736	cg26744084	cg08693172	cg12633154	cg23745839	cg05073171	cg04477010	cg21956614	cg11838827	cg26263563	cg05294112	cg22388948	cg12985929	cg17873048	cg05222995	cg08007378	cg21298082	cg21029612	cg00739120	cg03228893	cg21152671	cg06791446	cg11285912	cg06779458	cg24951263	cg10242602	cg06097615	cg19448644	cg15373633
cg06818532	cg21497990	cg03401875	cg08553601	cg02880380	cg12864235	cg23586172	cg21917261	cg04510420	cg14287724	cg01888395	cg02061213	cg23795217	cg05338083	cg12713960	cg04388226	cg20477160	cg01807728	cg26065488	cg13872898	cg10308629	cg09980058	cg23586172	cg14588406	cg11210743	cg12529671	cg16530382	cg04858396	cg10039267	cg00152946	cg26133164	cg07801607	cg09474442	cg02061213	cg24811125	cg05147108	cg24134897	cg07180360	cg07210835	cg23795217	cg16695483	cg11908762	cg00041898	cg10667102
cg06819935	cg08409642	cg03739955	cg22695906	cg23078268	cg16412370	cg19702771	cg17575906	cg06270186	cg23651812	cg11550064	cg17562247	cg08319294	cg03709475	cg09025649	cg11892345	cg14149599	cg14426428	cg08782677	cg24144440	cg16509569	cg14893161	cg19702771	cg10144104	cg17453767	cg04555771	cg16264705	cg18429723	cg12456800	cg09386682	cg25069807	cg27522567	cg13523386	cg17562247	cg25609393	cg14100184	cg08774280	cg05516295	cg08088511	cg08319294	cg22977481	cg06730238	cg14491890	cg17939295
cg06820621	cg10869879	cg02510708	cg08892613	cg06635832	cg20893203	cg24508426	cg00336986	cg10249637	cg09234616	cg12556802	cg27488875	cg03817911	cg11638117	cg07946630	cg14543508	cg18792536	cg13243544	cg21472835	cg27207144	cg13175830	cg09137696	cg24508426	cg08239458	cg02012974	cg17479100	cg12928379	cg23829024	cg13944838	cg18035229	cg24844608	cg06833902	cg19866866	cg27488875	cg13923371	cg02773151	cg19635884	cg23690264	cg00774005	cg03817911	cg22618269	cg04746792	cg25036527	cg24885556
cg06821828	cg23521140	cg24536349	cg16881676	cg12824782	cg20289741	cg13588403	cg03845359	cg16266667	cg00768993	cg01361248	cg03876340	cg27016494	cg26987645	cg22221074	cg16600991	cg18276155	cg21850879	cg04270401	cg19603571	cg21361094	cg15611336	cg13588403	cg13128531	cg17102648	cg13836638	cg16831889	cg21462681	cg16243019	cg23051392	cg04092800	cg19875532	cg15493618	cg03876340	cg24662698	cg01684248	cg04995154	cg03517379	cg25298319	cg27016494	cg16594779	cg09820244	cg06722407	cg12472603
cg06823060	cg11539674	cg11313862	cg12065616	cg01926906	cg07768107	cg10261191	cg06712651	cg14777772	cg04546186	cg15811568	cg16945312	cg03774463	cg03321592	cg01833675	cg14270687	cg00254017	cg02055404	cg11638117	cg09789426	cg27373390	cg03299636	cg10261191	cg19329160	cg18729186	cg16189160	cg19332075	cg24272559	cg05661093	cg03108070	cg26839325	cg01825872	cg00335715	cg16945312	cg16978168	cg11997536	cg06428055	cg15075241	cg04395332	cg03774463	cg11796258	cg04085542	cg10039267	cg19474725
cg06824394	cg20391567	cg01306747	cg02348751	cg03920522	cg27578568	cg17024828	cg00297966	cg05028087	cg14377596	cg24966363	cg16027343	cg25062797	cg12307787	cg08840010	cg10623600	cg01828474	cg07648454	cg10864200	cg27642784	cg24394819	cg09996240	cg17024828	cg21172011	cg18438793	cg16180217	cg18477674	cg00619443	cg22646149	cg19124509	cg09347151	cg16247888	cg14857764	cg16027343	cg19391006	cg05397816	cg05032903	cg14247154	cg19922435	cg25062797	cg13784264	cg19723805	cg00688681	cg03495084
cg06825878	cg18642503	cg13694876	cg15712226	cg18221168	cg14856606	cg04407305	cg02935468	cg09960171	cg02703002	cg11056055	cg26872907	cg21837069	cg14383422	cg16929199	cg09954364	cg00428012	cg22850802	cg08217545	cg25880781	cg01571001	cg01845764	cg04407305	cg00409104	cg25246431	cg25594826	cg09750084	cg01999908	cg10475690	cg13642914	cg13633856	cg00519537	cg08983668	cg26872907	cg19426944	cg20879770	cg15727583	cg18771570	cg24953078	cg21837069	cg03014829	cg21210224	cg15632164	cg01592387
cg06830692	cg06457736	cg03429569	cg26485771	cg01975495	cg01697163	cg09199562	cg21806100	cg11768647	cg13482308	cg22929787	cg21007939	cg00212031	cg20391764	cg08310277	cg06586197	cg05825244	cg21695830	cg12567635	cg07620573	cg09655497	cg00757933	cg09199562	cg12903024	cg21024311	cg11896633	cg12230289	cg13288621	cg14608581	cg06035815	cg20399131	cg16059374	cg04845579	cg21007939	cg03147592	cg16484473	cg01458105	cg18628367	cg02645563	cg00212031	cg05465955	cg12423584	cg18325799	cg19333286
cg06833110	cg27545697	cg06559318	cg01891172	cg25830307	cg19085146	cg14029489	cg26870725	cg05600581	cg21472506	cg09804407	cg06809252	cg20072171	cg21816330	cg09301200	cg00944421	cg08593141	cg09460641	cg08003353	cg27509967	cg02050847	cg22992730	cg14029489	cg12605662	cg25988034	cg19398192	cg00092518	cg13547268	cg11021362	cg14442616	cg25427172	cg15660418	cg09918657	cg06809252	cg09493063	cg22569627	cg21983484	cg14394550	cg06559318	cg20072171	cg04704531	cg01156747	cg10796603	cg25527494
cg06834177	cg13176012	cg19922518	cg18468354	cg23241456	cg02291365	cg04592560	cg01554149	cg26153364	cg05935904	cg27414481	cg03225882	cg00795248	cg23989821	cg01737421	cg01074001	cg15043283	cg21142188	cg00568384	cg24711656	cg05400732	cg04685570	cg04592560	cg23842109	cg17090600	cg23880589	cg04528060	cg21881798	cg04628320	cg05442408	cg03959079	cg02918577	cg23811811	cg03225882	cg26517491	cg11873147	cg13786096	cg09411730	cg25056460	cg00795248	cg00481644	cg17389738	cg13581496	cg15871766
cg06834235	cg17486946	cg02192555	cg17140222	cg17811608	cg10424417	cg06159896	cg17388024	cg17028658	cg06278714	cg02341139	cg15083233	cg21195468	cg24021113	cg11185792	cg01424901	cg17389813	cg21978299	cg20078807	cg04489366	cg17393083	cg17683593	cg06159896	cg05320533	cg15757793	cg20675173	cg20190649	cg16519587	cg15043723	cg13699065	cg08145178	cg04024800	cg26749518	cg15083233	cg17358127	cg05095466	cg25984671	cg01932663	cg13252206	cg21195468	cg16488059	cg13941987	cg04660422	cg13858106
cg06835074	cg15792653	cg02928664	cg02874569	cg06268921	cg12251895	cg14701108	cg04174710	cg26393541	cg14531663	cg02049217	cg23533513	cg14415066	cg09996288	cg05803361	cg21364077	cg00381745	cg02326058	cg10172682	cg20731167	cg13311440	cg01302436	cg14701108	cg03026373	cg21189224	cg22834511	cg21051972	cg04873147	cg01021552	cg26476502	cg18515587	cg19113686	cg13692426	cg23533513	cg22489957	cg06138931	cg09196081	cg08408091	cg07534448	cg14415066	cg12765107	cg22315922	cg00459898	cg21270243
cg06835156	cg11159604	cg18219522	cg18204321	cg07795614	cg10934032	cg04293526	cg17108958	cg25316429	cg26644395	cg08471739	cg01493678	cg17170839	cg27239981	cg13381679	cg18835582	cg00133857	cg13644645	cg03736795	cg12177546	cg02093918	cg03035115	cg04293526	cg05175318	cg26781303	cg23110407	cg26404226	cg07028821	cg18990292	cg20887390	cg16846332	cg16491547	cg24699021	cg01493678	cg01216418	cg03941517	cg22355031	cg11118440	cg08939371	cg17170839	cg20294304	cg02245378	cg05870820	cg04094193
cg06840106	cg11833968	cg26934362	cg07136646	cg02201914	cg07580591	cg06317803	cg08474603	cg19564098	cg26522894	cg06072835	cg13088556	cg12126901	cg09523186	cg06772067	cg15945867	cg01132579	cg00203564	cg05897122	cg21337832	cg08270005	cg06099439	cg06317803	cg11348106	cg22115305	cg02241241	cg18261462	cg07124719	cg18929511	cg26962778	cg09406238	cg13655615	cg17197774	cg13088556	cg14109388	cg10887069	cg23710475	cg10044101	cg14375496	cg12126901	cg22275278	cg03450733	cg18413237	cg12232731
cg06842071	cg01791232	cg00866870	cg09330923	cg17479280	cg23696214	cg18187200	cg10316270	cg09188099	cg01996714	cg18419476	cg18919106	cg13435834	cg00650953	cg19022254	cg01854776	cg11182018	cg00413838	cg09182750	cg24479776	cg11597902	cg26848718	cg18187200	cg01910452	cg06194070	cg11412288	cg19559537	cg13549461	cg01898964	cg26493353	cg16812730	cg07802949	cg00729699	cg18919106	cg01233392	cg06838283	cg00492979	cg04924185	cg03826564	cg13435834	cg01777861	cg02302348	cg16409955	cg15904427
cg06844526	cg13489005	cg13300273	cg24946941	cg24729988	cg25757115	cg16301163	cg02762593	cg03388193	cg24415066	cg17961384	cg20639805	cg04034967	cg16639627	cg24884820	cg21241151	cg14311630	cg13772742	cg17187438	cg04079301	cg23839914	cg07589899	cg16301163	cg08499840	cg16867817	cg01406280	cg05999245	cg08818984	cg20557069	cg02071957	cg03987884	cg26554054	cg03890368	cg20639805	cg09302010	cg07455790	cg18375860	cg17507897	cg07009570	cg04034967	cg15992535	cg05120042	cg19701246	cg19662846
cg06846010	cg19762657	cg24851651	cg21042248	cg12942878	cg17626734	cg21038740	cg09233651	cg09551776	cg07127888	cg15959270	cg09257782	cg05517610	cg03377610	cg02647929	cg05988548	cg27395066	cg26374686	cg26077454	cg25801742	cg09841889	cg03665912	cg21038740	cg00255882	cg22488719	cg02431089	cg13709982	cg24286165	cg16810279	cg27208052	cg21898226	cg08829299	cg23181573	cg09257782	cg05966978	cg02403883	cg17136073	cg03794213	cg13952914	cg05517610	cg21261158	cg20100445	cg02951552	cg19947463
cg06846214	cg26645082	cg00872984	cg16375048	cg14784664	cg13522882	cg15637912	cg05413061	cg25928986	cg17570276	cg05083852	cg18984724	cg08711530	cg22350070	cg02380334	cg05981500	cg20200335	cg02161125	cg09613510	cg06484303	cg00502575	cg23951474	cg15637912	cg22086566	cg04237608	cg03667544	cg09557462	cg04804618	cg15750534	cg02822381	cg10756457	cg08690976	cg08409113	cg18984724	cg05958126	cg16613240	cg17066594	cg00213853	cg16877681	cg08711530	cg05342515	cg24492202	cg01257309	cg10536898
cg06849504	cg24166450	cg01356872	cg20709110	cg14507088	cg06818142	cg15452017	cg06834035	cg00792424	cg17069313	cg20597646	cg23699926	cg15509361	cg00399450	cg10138970	cg02582957	cg11352146	cg12614912	cg22619549	cg17582679	cg13532816	cg03935455	cg15452017	cg02341380	cg09350880	cg14661813	cg08085267	cg24995381	cg24059119	cg25121621	cg06106633	cg14951955	cg20163085	cg23699926	cg23206017	ch.X.714485F	cg11575295	cg11157076	cg18638931	cg15509361	cg11802843	cg20518446	cg00025496	cg14457472
cg06852240	cg11312353	cg25305703	cg27276457	cg00318573	cg02600349	cg12912663	cg25361621	cg00584000	cg10858215	cg10988075	cg15009232	cg01857748	cg15765694	cg23280339	cg00450651	cg03551401	cg18419476	cg03616148	cg08415582	cg26894841	cg06455190	cg12912663	cg21004604	cg20161275	cg04597985	cg23330212	cg22465479	cg27557134	cg23273333	cg01558877	cg27547695	cg00762738	cg15009232	cg06643622	cg00787015	cg11201654	cg18090431	cg08309529	cg01857748	cg26115216	cg19498147	cg09518151	cg24748769
cg06856720	cg24654266	cg19512473	cg16695758	cg14526021	cg11748354	cg16586530	cg12336960	cg02769535	cg23139887	cg11586448	cg06159375	cg11431402	cg01959516	cg05451210	cg25623524	cg01843978	cg12726278	cg26810939	cg04812249	cg23845168	cg00386405	cg16586530	cg09634455	cg14648936	cg06630425	cg05891083	cg15992535	cg16275882	cg20931042	cg25531987	cg22764436	cg07001856	cg06159375	cg25771096	cg16512458	cg14750948	cg04622001	cg20068209	cg11431402	cg24729378	cg07309821	cg04214459	cg21052656
cg06866375	cg25734089	cg02370232	cg22998959	cg16721489	cg16678159	cg26880735	cg00047052	cg05202822	cg18148375	cg11714341	cg19470372	cg17898054	cg02333283	cg20407792	cg06583576	cg15850390	cg09791440	cg17008486	cg19766460	cg27295642	cg21414842	cg26880735	cg06362985	cg27077070	cg17672035	cg04258219	cg24045038	cg07936470	cg22261895	cg07701579	cg07920376	cg12898019	cg19470372	cg26740341	cg04714787	cg07974511	cg08489674	cg27631817	cg17898054	cg21593409	cg13511231	cg11070863	cg04259326
cg06874323	cg15829088	cg12634591	cg10472919	cg00589251	cg17527422	cg02856688	cg10373607	cg21660130	cg21406518	cg25474399	cg14165772	cg01883155	cg13851368	cg00560277	cg08567913	cg08474521	cg04745408	cg11256152	cg22965432	cg11639815	cg12149609	cg02856688	cg14317384	cg12708994	cg00726786	cg16105461	cg11104828	cg14391907	cg04232360	cg17304111	cg11032623	cg01733439	cg14165772	cg20778600	cg05830791	cg21171335	cg19689322	cg09553448	cg01883155	cg00317355	cg20658709	cg19402039	cg07470830
cg06876892	cg10588696	cg23114594	cg25577821	cg05641535	cg22730412	cg10990357	cg09404289	cg22352772	cg03048654	cg16656469	cg15584813	cg14440640	cg14507088	cg02729030	cg26503125	cg00293644	cg21771682	cg27658330	cg00400221	cg02178032	cg06994420	cg10990357	cg18000886	cg09242181	cg26506940	cg07939587	cg21225170	cg21012455	cg26033466	cg10040355	cg19579183	cg17736560	cg15584813	cg03355998	cg10092799	cg01492538	cg19806182	cg23742233	cg14440640	cg07608505	cg00415057	cg16715831	cg26144627
cg06881898	cg24486037	cg09738386	cg10830145	cg00377344	cg27355713	cg06133145	cg00814614	cg22830113	cg26526379	cg25446329	cg00998372	cg05884870	cg08135379	cg04616566	cg24249925	cg07382435	cg01405303	cg01333242	cg22711676	cg14214586	cg24221919	cg06133145	cg08605991	cg14256028	cg20497181	cg07524919	cg16775746	cg14506668	cg12085314	cg19526166	cg03274456	cg13947088	cg00998372	cg17292622	cg19787517	cg04075675	cg20875427	cg18780401	cg05884870	cg14394550	cg16756243	cg22233512	cg06203649
cg06883126	cg01745789	cg15391239	cg02346492	cg06254440	cg16277229	cg05403241	cg03821443	cg21145136	cg18222913	cg12850078	cg03648020	cg01361351	cg22369787	cg05563333	cg19290577	cg00908927	cg03330490	cg25505106	cg18090970	cg19419291	cg21973687	cg05403241	cg05237470	cg02160083	cg02485092	cg00492741	cg13090478	cg04919581	cg06026136	cg11005692	cg10459202	cg24740868	cg03648020	cg23090936	cg12623302	cg03116837	cg23198334	cg06159404	cg01361351	cg17686936	cg23525360	cg03341233	cg01313732
cg06889339	cg13068215	cg00186529	cg19685205	cg07515667	cg04452203	cg03725404	cg10331829	cg07363270	cg00018128	cg25941299	cg16264966	cg13504245	cg02218200	cg01890712	cg09508730	cg06149454	cg08712631	cg00666422	cg24383507	cg02937055	cg26692003	cg03725404	cg26158983	cg13903848	cg16120585	cg07540542	cg02505827	cg00743412	cg21280014	cg07486100	cg00225603	cg24928938	cg16264966	cg00966524	cg26475094	cg24531534	cg03147592	cg18316386	cg13504245	cg12164596	cg07018404	cg03540028	cg20552468
cg06890890	cg01541645	cg18409732	cg20100745	cg14158424	cg21992400	cg06268905	cg16152136	cg27475522	cg02484210	cg05620113	cg13921444	cg25457886	cg07847030	cg20262712	cg00096418	cg25443545	cg20507963	cg09061684	cg19554281	cg04907802	cg02205013	cg06268905	cg18345386	cg03971023	cg14743702	cg14305278	cg25085142	cg18789177	cg25485294	cg10720545	cg15473092	cg13971504	cg13921444	cg06473608	cg16375198	cg17001566	cg11955878	cg08447373	cg25457886	cg05130312	cg26608305	cg22620756	cg25655489
cg06897442	cg08151370	cg13432682	cg15078681	cg12434944	cg06979669	cg24755996	cg21334045	cg18238374	cg02852670	cg08021508	cg24028809	cg07776419	cg06049781	cg02902015	cg21982924	cg24838825	cg06908244	cg17874109	cg12432006	cg05937603	cg06314333	cg24755996	cg16905506	cg02339083	cg00402668	cg07813322	cg24659854	cg08294772	cg23526504	cg11179629	cg26621770	cg23543766	cg24028809	cg27588093	cg03140557	cg01514356	cg15564896	cg05330921	cg07776419	cg11416290	cg09154591	cg11004752	cg25169733
cg06897478	cg02155884	cg06523948	cg08954601	cg26599630	cg07080372	cg08808904	cg00082912	cg17898823	cg03696974	cg18008675	cg01369220	cg11399640	cg19930885	cg17252780	cg00785738	cg20312916	cg02366798	cg14879760	cg17997279	cg15170964	cg09069694	cg08808904	cg00290994	cg22359828	cg02202980	cg21871080	cg21771682	cg27448433	cg23918315	cg25941299	cg19063343	cg00499700	cg01369220	cg04852399	cg01323148	cg04810284	cg00491255	cg01308409	cg11399640	cg21565130	cg22856010	cg23036668	cg11021362
cg06904667	cg17208953	cg02522485	cg00836482	cg14207539	cg01966974	cg26717041	cg11766468	cg17495912	cg20007836	cg07953201	cg26550235	cg11131384	cg21858614	cg17670641	cg18659248	cg00269140	cg16508637	cg01446515	cg05893072	cg12641286	cg13785123	cg26717041	cg22918741	cg02906784	cg05772218	cg20036996	cg21995931	cg18443412	cg07783282	cg22093306	cg01416712	cg11832793	cg26550235	cg19548652	cg09764075	cg00345522	cg11355215	cg10831246	cg11131384	cg15800530	cg21538208	cg22635885	cg26345613
cg06905453	cg07920525	cg21749424	cg09066997	cg14834675	cg01558645	cg14341131	cg09205611	cg25821072	cg09052854	cg06691616	cg23271234	cg07716249	cg02773433	cg14815778	cg03298716	cg23523668	cg05673346	cg18593303	cg08638320	cg02948125	cg00258480	cg14341131	cg12454169	cg25345561	cg10748765	cg01942106	cg07592535	cg03890680	cg18921954	cg18932968	cg21540984	cg16714096	cg23271234	cg11525020	cg09831875	cg21912308	cg03816707	cg11871739	cg07716249	cg11468748	cg20981089	cg18204120	cg18740359
cg06905679	cg21351102	cg21484182	cg08057432	cg19947484	cg01549377	cg11601027	cg15764264	cg15401642	cg03729152	cg06559756	cg03266942	cg09614653	cg09402276	cg05100432	cg24463509	cg05509609	cg02847897	cg11112161	cg10530889	cg06092178	cg13778336	cg11601027	cg27512176	cg10143960	cg06035247	cg03486485	cg25044701	cg23322242	cg14645017	cg16071219	cg03014934	cg05316065	cg03266942	cg11019127	cg08067268	cg22474124	cg25645748	cg19412808	cg09614653	cg13241663	cg15855671	cg12407526	cg22850451
cg06908244	cg24202468	cg17465752	cg00814898	cg11264098	cg16460342	cg16754455	cg10813980	cg05924734	cg21672057	cg18335991	cg03358636	cg11521079	cg12646820	cg11505037	cg04949225	cg13308744	cg12116192	cg00180631	cg23475035	cg00099766	cg07822777	cg16754455	cg05922453	cg07090569	cg19089337	cg01353448	cg13076441	cg09624855	cg08108655	cg05371498	cg09681043	cg20403557	cg03358636	cg16865953	cg11302293	cg13924432	cg25074794	cg00713294	cg11521079	cg25580782	cg17922226	cg06757180	cg23010629
cg06908618	cg20784768	cg18063312	cg05194636	cg16653620	cg17873048	cg05487589	cg07529210	cg18821742	cg00107782	cg12269905	cg16610810	cg07041999	cg26843807	cg21970261	cg19787727	cg25801113	cg06821199	cg04436207	cg24157854	cg03440272	cg16219636	cg05487589	cg16626088	cg03959186	cg08470863	cg13666648	cg25375340	cg08341278	cg07788369	cg05616010	cg00026909	cg10160276	cg16610810	cg23871276	cg25330422	cg18862481	cg01996723	cg11743528	cg07041999	cg15232885	cg19815989	cg09455513	cg11137578
cg06911354	cg01581084	cg10626816	cg03729251	cg00882235	cg07677157	cg21140898	cg27094698	cg26620530	cg01340542	cg23214395	cg09978401	cg19905856	cg00428601	cg13828440	cg22092876	cg05421965	cg15410402	cg05664352	cg14831665	cg19238394	cg22685807	cg21140898	cg00779763	cg02962647	cg08441170	cg17854454	cg02111748	cg14295915	cg09134165	cg08221357	cg27501723	cg25371919	cg09978401	cg09799983	cg04177426	cg03679269	cg24605338	cg20509869	cg19905856	cg11111460	cg11569159	cg19051238	cg06961237
cg06915321	cg06650246	cg10055593	cg08850641	cg12140144	cg22328837	cg09712066	cg13559306	cg22517656	cg07557491	cg13974838	cg06646780	cg17596249	cg26579653	cg23721083	cg00091302	cg24724630	cg23484272	cg10399929	cg15269516	cg03876150	cg02076607	cg09712066	cg13326840	cg18911395	cg03905487	cg11426080	cg04993276	cg21148362	cg15759056	cg05633523	cg11800620	cg06610464	cg06646780	cg22176324	cg01399317	cg19093370	cg17778888	cg21290885	cg17596249	cg19597498	cg27143326	cg13600755	cg07824317
cg06915915	cg21203781	cg02938958	cg25043538	cg07777008	cg07353006	cg23117796	cg25263454	cg06614118	cg14898416	cg14373727	cg21837569	cg10596483	cg22994198	cg10149870	cg05219726	cg26769984	cg02182594	cg12611897	cg07859640	cg14904662	cg12287358	cg23117796	cg04115680	cg12192884	cg05472468	cg19270623	cg07822469	cg11076306	cg11648471	cg16576300	cg10256976	cg22704845	cg21837569	cg02000808	cg07679571	cg01398912	cg01131388	cg21036194	cg10596483	cg00292073	cg15648389	cg06720823	cg06639053
cg06916514	cg08011119	cg08630923	cg03435439	cg13695746	cg07261186	cg04822456	cg20509513	cg16426537	cg16832407	cg10763247	cg14257435	cg10026317	cg20860188	cg27092191	cg25078026	cg07582892	cg21126626	cg15774334	cg24655125	cg03517776	cg18809463	cg04822456	cg22892607	cg07593326	cg18279254	cg27422581	cg18439810	cg05747459	cg19925558	cg18796341	cg08908987	cg27375286	cg14257435	cg19732480	cg02790691	cg06457149	cg26986871	cg15832662	cg10026317	cg00829845	cg26252077	cg15553612	cg06804177
cg06919693	cg14954582	cg08955099	cg16350728	cg27323784	cg19905379	cg15416279	cg27057275	cg04536893	cg07671805	cg05137386	cg26529851	cg23893332	cg02995791	cg21646392	cg20219891	cg00238052	cg01891252	cg07906046	cg24422900	cg25797865	cg05393297	cg15416279	cg16094352	cg13463516	cg25864535	cg23345004	cg13574150	cg01307483	cg08539065	cg06408533	cg10523370	cg05573381	cg26529851	cg14023389	cg18805164	cg09773769	cg05093999	cg15269394	cg23893332	cg27308895	cg12380764	cg01139699	cg06481122
cg06925882	cg09068286	cg24579851	cg01419670	cg08824227	cg13030790	cg14618624	cg12108912	cg04308274	cg12910087	cg23208881	cg07128416	cg26937434	cg20714708	cg07972015	cg15645203	cg10277365	cg17438030	cg27368068	cg09496748	cg09923855	cg19230867	cg14618624	cg19192065	cg19598713	cg07984380	cg10179569	cg17399684	cg08133755	cg02299020	cg06098368	cg02550741	cg22791948	cg07128416	cg17881542	cg05189127	cg26320895	cg20200811	cg15212455	cg26937434	cg26276667	cg01466335	cg17958291	cg03948781
cg06925984	cg17174980	cg04166812	cg21992771	cg00395501	cg24888621	cg13699414	cg14494620	cg07906351	cg02304226	cg22662205	cg01684721	cg17073733	cg06469229	cg06429194	cg08029281	cg13765957	cg15565306	cg02054232	cg19295951	cg11563383	cg09232958	cg13699414	cg08642787	cg03544771	cg07507114	cg05088221	cg06489289	cg11713727	cg13300273	cg17221377	cg07598052	cg21746339	cg01684721	cg26688527	cg04305319	cg19586698	cg00230685	cg00292636	cg17073733	cg05256605	cg01063425	cg20025032	cg17247314
cg06930722	cg12426196	cg06351520	cg24550112	cg00926215	cg21002957	cg01493678	cg19743103	cg03835609	cg26708319	cg10683527	cg12018140	cg00762613	cg27663938	cg07990395	cg04768463	cg17186066	cg06130360	cg09655403	cg19321437	cg00810519	cg14133945	cg01493678	cg27616996	cg25541708	cg14224545	cg00650640	cg26190890	cg18932686	cg01016662	cg07393670	cg24863802	cg21540621	cg12018140	cg19196826	cg15771339	cg24597825	cg20912978	cg10579193	cg00762613	cg04249522	cg14539516	cg09154794	cg22943986
cg06934774	cg16400631	cg00399450	cg07985890	cg18731055	cg26634219	cg21211480	cg23230564	cg14345980	cg27494897	cg14397231	cg02058408	cg20042639	cg11993173	cg19965300	cg04609952	cg00344482	cg23157067	cg26312071	cg04455999	cg11730023	cg00672936	cg21211480	cg11718092	cg18643383	cg07152240	cg16148593	cg10830219	cg06042004	cg04152196	cg05308504	cg01734698	cg20746482	cg02058408	cg13928490	cg06469252	cg01668271	cg15802548	cg07056506	cg20042639	cg16399136	cg24776343	cg05193110	cg24237576
cg06936155	cg20592017	cg14434089	cg14918082	cg03667871	cg21199922	cg11296498	cg16127554	cg11191210	cg14448830	cg07222900	cg04193779	cg19595750	cg24799921	cg06717615	cg19126169	cg25052156	cg14093715	cg15769756	cg16832275	cg13355704	cg12544191	cg11296498	cg21456313	cg15646123	cg11847235	cg20631820	cg06546193	cg17473656	cg13023646	cg15044322	cg12672189	cg04302178	cg04193779	cg27298164	cg14295696	cg10620659	cg21218183	cg26195358	cg19595750	cg17124583	cg04442806	cg25569203	cg25383615
cg06936290	cg17995340	cg07210774	cg13894087	cg12463578	cg26884773	cg01022219	cg21251385	cg22419039	cg15543284	cg04680436	cg10207928	cg03107235	cg16836311	cg06475150	cg26037936	cg16054184	cg15570148	cg17214502	cg13523386	cg14186846	cg21491013	cg01022219	cg12817908	cg13025359	cg12398332	cg14504586	cg09491068	cg11510586	cg18390025	cg22851694	cg15089314	cg00989853	cg10207928	cg02711929	cg05456652	cg12115116	cg05600581	cg14787964	cg03107235	cg25465406	cg25540032	cg07270285	cg22103183
cg06936631	cg08555653	cg08893036	cg22365906	cg09174411	cg09218250	cg23329015	cg05902236	cg12243597	cg24533097	cg20201959	cg11358777	cg17360781	cg23497569	cg25858160	cg23721586	cg26275647	cg22126047	cg18370025	cg05722456	cg15048430	cg13930261	cg23329015	cg23391173	cg24675673	cg22161147	cg27558387	cg00684125	cg00401433	cg18991169	cg11059159	cg16265717	cg19496554	cg11358777	cg21935402	cg26325723	cg03345454	cg19363669	cg22406102	cg17360781	cg00908292	cg10603290	cg26965897	cg08103988
cg06937717	cg02091185	cg18692070	cg04131792	cg11230031	cg07516457	cg14574369	cg24060890	cg16532600	cg23010507	cg13184736	cg02921434	cg19717595	cg17504591	cg18905155	cg13923696	cg05511752	cg07382435	cg20114732	cg04262605	cg03297163	cg24125901	cg14574369	cg00018261	cg21557473	cg21645752	cg16775746	cg02068832	cg16427107	cg01418124	cg01019600	cg17732141	cg03432176	cg02921434	cg25924694	cg13830619	cg05383619	cg03599891	cg20818417	cg19717595	cg14709292	cg11183307	cg20013240	cg00253658
cg06937927	cg08551532	cg08935841	cg12706396	cg14273923	cg01771673	cg24192660	cg26385172	cg23424003	cg16287451	cg03110165	cg04270663	cg17884843	cg20178976	cg13204538	cg12567635	cg00679624	cg07804711	cg03365751	cg09275704	cg04417773	cg24769190	cg24192660	cg27592925	cg18104070	cg11612470	cg19814210	cg03833982	cg08395108	cg15143268	cg00743068	cg19108881	cg04020590	cg04270663	cg18650219	cg15429127	cg02360578	cg24863802	cg14550383	cg17884843	cg03331474	cg00290607	cg10626515	cg22568403
cg06938601	cg08216684	cg22498143	cg23644589	cg03779078	cg16501561	cg20060108	cg12141746	cg01792733	cg04198914	cg01225298	cg17842821	cg02657865	cg16333992	cg03179447	cg03120185	cg00440531	cg20979765	cg25371672	cg00998124	cg14345572	cg14143326	cg20060108	cg08309183	cg13088368	cg21570843	cg11254361	cg10606127	cg00253735	cg25753722	cg17969540	cg15584071	cg06505273	cg17842821	cg01288367	cg04106630	cg17508302	cg18320766	cg04867253	cg02657865	cg14642696	cg17322632	cg09095914	cg16170614
cg06947286	cg00498591	cg20744756	cg19999682	cg12052265	cg06523556	cg24528604	cg00648184	cg12800698	cg25691167	cg08847856	cg13208102	cg10107050	cg22120714	cg01551258	cg03546806	cg09568647	cg20793193	cg16400794	cg00276426	cg26896818	cg01200585	cg24528604	cg22900681	cg25091573	cg00376316	cg21239227	cg06669759	cg10860619	cg24467349	cg06839398	cg11308037	cg02864619	cg13208102	cg24318763	cg17775340	cg07150680	cg10429508	cg20790618	cg10107050	cg13941987	cg07209034	cg21645554	cg07318609
cg06949778	cg22917680	cg27598107	cg12609052	cg14011486	cg26118326	cg00145079	cg11307246	cg13118590	cg14069088	cg25668626	cg19580826	cg06143897	cg10715223	cg27642470	cg23713176	cg19351954	cg25125622	cg13382072	cg02161919	cg09390594	cg14258143	cg00145079	cg06543974	cg22850587	cg19889780	cg03270710	cg19919383	cg13370916	cg25426815	cg24408436	cg26104143	cg10511332	cg19580826	cg13588517	cg04339553	cg16082877	cg19358195	cg24777028	cg06143897	cg24066731	cg05991333	cg21680474	cg09721427
cg06951626	cg18301423	cg12920408	cg05924540	cg20379685	cg22247748	cg03711129	cg03877829	cg07370087	cg06104914	cg18196829	cg13307142	cg09366312	cg16211507	cg14756265	cg13677149	cg08191854	cg23600624	cg25191332	cg09451188	cg19922518	cg05191175	cg03711129	cg23063243	cg06738031	cg20332503	cg05630800	cg01186212	cg25147376	cg04965141	cg08882363	cg17959821	cg21561953	cg13307142	cg03196097	cg08853572	cg13369210	cg02401556	cg08551047	cg09366312	cg17554896	cg23707540	cg00308936	cg23384027
cg06952099	cg08235161	cg02361306	cg09680055	cg09825082	cg18518916	cg08133931	cg13457462	cg19845843	cg26987376	cg11653314	cg08115682	cg09973514	cg00068038	cg27606669	cg03405260	cg19153710	cg05344495	cg18919478	cg00910518	cg12466037	cg09046979	cg08133931	cg27490017	cg19010490	cg19890879	cg17184704	cg10305311	cg01540916	cg17197278	cg09634707	cg10327440	cg03935060	cg08115682	cg27175128	cg03489907	cg05240083	cg08924023	cg04419618	cg09973514	cg13568106	cg09159795	cg19088627	cg10749808
cg06958766	cg04879832	cg26769700	cg18794404	cg00857907	cg10055097	cg04751358	cg17944003	cg08337312	cg15659132	cg08401628	cg03769088	cg07406191	cg10624054	cg25966817	cg08314300	cg11139090	cg20015269	cg25283465	cg04264908	cg23554546	cg26437112	cg04751358	cg12935118	cg03359362	cg02340092	cg06466782	cg00928596	cg14862207	cg09829904	cg14247154	cg13728115	cg09734394	cg03769088	cg02606058	cg01924074	cg13203541	cg11720358	cg11738485	cg07406191	cg08750951	cg14314132	cg23170602	cg21890423
cg06962944	cg15206981	cg20056133	cg11893698	cg05890279	cg03037030	cg16659026	cg27613216	cg25137787	cg17632299	cg17157894	cg06277849	cg22658758	cg21323441	cg17398485	cg10032110	cg12544391	cg00145348	cg16642791	cg16403901	cg18642425	cg05779068	cg16659026	cg01011769	cg02140072	cg19986202	cg06478504	cg21530308	cg25914522	cg01267532	cg14970569	cg17518215	cg21697381	cg06277849	cg06520675	cg21130718	cg25125652	cg14407177	cg14520448	cg22658758	cg27539023	cg11909137	cg18736775	cg13526642
cg06963182	cg17443359	cg22526309	cg02066331	cg20464719	cg01872593	cg02763002	cg13586051	cg12777178	cg05498948	cg01124132	cg21661022	cg13126982	cg04816733	cg00974578	cg20631750	cg19216592	cg01062269	cg08185798	cg05812452	cg21711683	cg02350039	cg02763002	cg20479009	cg10334323	cg12083965	cg06654118	cg18011163	cg07327178	cg22292345	cg17728974	cg06410866	cg05348366	cg21661022	cg26519342	cg19518211	cg17239904	cg00060304	cg01963623	cg13126982	cg13007843	cg22647546	cg11796455	cg02346706
cg06966811	cg19697239	cg11361344	cg26367197	cg20517697	cg18926409	cg25678088	cg15736240	cg16619395	cg03996020	cg06578434	cg26135573	cg08332594	cg00446414	cg15563434	cg24454109	cg07215504	cg21502834	cg23007665	cg26552621	cg05115424	cg05766489	cg25678088	cg20517444	cg11944110	cg01911472	cg17471939	cg01246716	cg17739555	cg01019971	cg01175550	cg14317414	cg05304729	cg26135573	cg16646298	cg02120046	cg07679571	cg25078813	cg05047811	cg08332594	cg13914893	cg00258480	cg08262269	cg21233897
cg06969469	cg25508319	cg04149024	cg09339818	cg14313184	cg08230957	cg02109793	cg15596666	cg08689708	cg12886494	cg00408678	cg15391239	cg01267899	cg13707951	cg00230685	cg03062944	cg20025238	cg08013331	cg14503441	cg05305760	cg05554396	cg02447879	cg02109793	cg26308359	cg21383971	cg10108389	cg04035233	cg24161793	cg01238435	cg26388152	cg01142317	cg05770446	cg08717880	cg15391239	cg01913196	cg09024810	cg02647401	cg05317090	cg14925024	cg01267899	cg11320369	cg12869797	cg27497831	cg13107839
cg06970451	cg12428514	cg19473656	cg07911961	cg01189606	cg09233156	cg00388673	cg12551394	cg16616521	cg01695225	cg26177213	cg24937675	cg05235610	cg19208749	cg26155828	cg03018058	cg05578480	cg21663181	cg05266142	cg20688651	cg13315923	cg13340126	cg00388673	cg10226036	cg16975639	cg04174180	cg14378039	cg14434412	cg14171514	cg17507949	cg25262261	cg00479827	cg24792289	cg24937675	cg11441693	cg00920314	cg13415207	cg05511138	cg19432362	cg05235610	cg26822438	cg23232263	cg08141518	cg18258482
cg06970884	cg13745489	cg10592926	cg07717632	cg05571820	cg20562678	cg07678266	cg17809945	cg20555040	cg00103448	cg13756014	cg18582260	cg03946297	cg17486101	cg19137564	cg04086834	cg03050981	cg01215343	cg00114913	cg00690049	cg24826812	cg04596201	cg07678266	cg15878670	cg20212077	cg18188235	cg18532907	cg13593562	cg07241909	cg17330048	cg11179997	cg09639151	cg01132471	cg18582260	cg00262446	cg23243030	cg18228590	cg04708601	cg01595397	cg03946297	cg19370684	cg03744332	cg18424717	cg18346576
cg06971254	cg21649520	cg10700435	cg05986933	cg25244476	cg03257930	cg08698943	cg23574427	cg21453831	cg17150265	cg12564012	cg21594839	cg18274480	cg09238677	cg07917546	cg25119690	cg18414021	cg11161597	cg00584450	cg16599143	cg06927323	cg25655324	cg08698943	cg15164103	cg26544722	cg01708377	cg11786255	cg24460489	cg08355317	cg07572214	cg23828720	cg06621452	cg19324462	cg21594839	cg10451760	cg20821885	cg09223632	cg04588710	cg15007983	cg18274480	cg08452456	cg27058018	cg09862721	cg04124909
cg06972019	cg23429510	cg20591407	cg14560430	cg03354992	cg19765377	cg02120470	cg13283635	cg24332389	cg11256802	cg04069817	cg00707406	cg18428283	cg20623371	cg13677598	cg18395917	cg07198345	cg23515420	cg07636194	cg18775542	cg10987840	cg05616379	cg02120470	cg00977842	cg06311863	cg18345219	cg14206516	cg01195676	cg26276690	cg17859448	cg05372679	cg19405329	cg12467288	cg00707406	cg15731180	cg24452451	cg06833110	cg24438354	cg09057517	cg18428283	cg15329876	cg10323433	cg16005939	cg03148889
cg06973615	cg18372607	cg15431659	cg25611443	cg15676292	cg08752433	cg12499062	cg05504085	cg14668118	cg03129324	cg10798815	cg02687418	cg16985288	cg24804544	cg09704116	cg02109507	cg08886880	cg13018639	cg01387157	cg23140620	cg17824401	cg26548293	cg12499062	cg04551630	cg17177006	cg13755866	cg08022244	cg01966091	cg06621691	cg10862567	cg01079515	cg25433595	cg03942051	cg02687418	cg05045738	cg27167763	cg00328965	cg10213302	cg07716089	cg16985288	cg15533046	cg16133681	cg11350356	cg04137490
cg06976250	cg03880173	cg16208084	cg01889143	cg02543772	cg13475583	cg15123562	cg20100745	cg07473471	cg01536987	cg17935021	cg22609784	cg20764275	cg05530472	cg03027800	cg18811157	cg26198148	cg26198148	cg19027852	cg01900066	cg20764275	cg04798314	cg15123562	cg12308391	cg24004665	cg16371598	cg00011616	cg27183188	cg21039708	cg22840361	cg09732580	cg07289306	cg08447324	cg22609784	cg01016662	cg11738485	cg26023405	cg07474842	cg25846190	cg20764275	cg25122233	cg10297211	cg12449916	cg15690342
cg06976598	cg09285672	cg06776201	cg18633684	cg06373660	cg22917372	cg22232704	cg08180025	cg21962423	cg10661191	cg13574945	cg22252245	cg11241627	cg25677261	cg01596349	cg21737444	cg06642219	cg10380328	cg11362596	cg07676361	cg18647268	cg24339193	cg22232704	cg23969380	cg26012050	cg10921277	cg22997177	cg05858889	cg19589131	cg11955878	cg02162286	cg09247297	cg05438708	cg22252245	cg10344832	cg04613080	cg08422514	cg26646207	cg09053081	cg11241627	cg02288754	cg11329209	cg03973705	cg21151355
cg06979669	cg18399551	cg16219860	cg16264408	cg03358588	cg00477302	cg13762464	cg19016100	cg20988573	cg26425521	cg22221554	cg01242976	cg02745636	cg02242344	cg06478085	cg26536863	cg06241101	cg01099024	cg07023704	cg10483275	cg08593157	cg18087477	cg13762464	cg10384201	cg02836046	cg09361493	cg20971998	cg08261617	cg06745030	cg07891473	cg17418212	cg23091771	cg19440264	cg01242976	cg03814733	cg23708206	cg02875834	cg20898829	cg14417329	cg02745636	cg05994850	cg00355699	cg22546374	cg26396443
cg06982473	cg04343794	cg23255474	cg06428620	cg18084999	cg05940672	cg04457979	cg11413133	cg11237852	cg25383699	cg02208793	cg13732083	cg04205769	cg06747432	cg24024036	cg01061980	cg01720013	cg01825872	cg11447849	cg04821091	cg26570867	cg19318393	cg04457979	cg00220294	cg06962970	cg08305551	cg15691862	cg07259382	cg15117754	cg08300419	cg15700967	cg08040012	cg11647108	cg13732083	cg16002305	cg02232536	cg00029931	cg09700054	cg12942320	cg04205769	cg08420572	cg26841048	cg01541398	cg10412312
cg06996147	cg27044570	cg16099169	cg00388673	cg11563383	cg11139090	cg06576965	cg09833400	cg23204296	cg19127138	cg13009425	cg02198701	cg10476584	cg14073497	cg00455327	cg01883046	cg25114183	cg13673363	cg17186103	cg27301033	cg20510012	cg00582671	cg06576965	cg23757136	cg27453237	cg05576949	cg08754294	cg13125157	cg04352505	cg06933824	cg14951132	cg26332114	cg05878390	cg02198701	cg05308233	cg18362448	cg08382577	cg21229570	cg08195538	cg10476584	cg18399551	cg00006397	cg09522056	cg17059694
cg06997226	cg22369879	cg08250825	cg18689240	cg04005677	cg01486183	cg16215203	cg00436969	cg04844564	cg03906014	cg02591280	cg18773937	cg08801795	cg09070199	cg26155674	cg05027713	cg21836062	cg27138600	cg15672022	cg08903425	cg05434903	cg15988792	cg16215203	cg00019654	cg10799386	cg11079048	cg20152430	cg20727114	cg22158648	cg23118561	cg06221087	cg01827195	cg02248749	cg18773937	cg01959516	cg05412222	cg07598052	cg07259905	cg08617354	cg08801795	cg12064276	cg19659004	cg25250661	cg26347359
cg06998965	cg01612140	cg05086798	cg05165940	cg23918315	cg14176836	cg22598744	cg22427313	cg20235471	cg25520146	cg14534848	cg04327763	cg23189044	cg01730928	cg12842316	cg11919558	cg25581090	cg02573091	cg05794556	cg18031880	cg14093715	cg25806347	cg22598744	cg00816406	cg18680587	cg25188760	cg23530553	cg14123543	cg24516106	cg09519327	cg05908188	cg19135362	cg17178218	cg04327763	cg01830023	cg07655965	cg13442104	cg00556627	cg21033965	cg23189044	cg14785609	cg13792641	cg23432707	cg25343618
cg07000713	cg19860734	cg14322166	cg10276465	cg18007957	cg27364162	cg16824643	cg07672452	cg21006256	cg07294541	cg06807018	cg13341412	cg06376715	cg25427918	cg03657350	cg13622436	cg11504517	cg23810282	cg07140497	cg17159790	cg18191605	cg06436504	cg16824643	cg20608100	cg12349350	cg04959634	cg26008877	cg22264930	cg00566982	cg26450860	cg21501064	cg24794313	cg13981360	cg13341412	cg23517116	cg09180702	cg20426994	cg00796424	cg01755617	cg06376715	cg05522011	cg05045738	cg20218280	cg09948879
cg07001856	cg02366534	cg08846002	cg01515155	cg24206827	cg18926797	cg06417478	cg01085399	cg07385694	cg06009685	cg18210619	cg06650847	cg09640555	cg01175020	cg05981144	cg01856645	cg13783434	cg01123965	cg13896105	cg00290607	cg25241559	cg03589296	cg06417478	cg03479065	cg05578673	cg02285263	cg10064029	cg10538486	cg00247334	cg01795776	cg17627629	cg12030638	cg10418626	cg06650847	cg08212230	cg22850802	cg22534759	cg17405646	cg12361088	cg09640555	cg02164615	cg08284213	cg14834285	cg11036279
cg07005055	cg14958635	cg02852791	cg17287155	cg20848988	cg14904662	cg00543364	cg15125666	cg19754833	cg15272173	cg23210296	cg07700843	cg18674643	cg12850078	cg19574514	cg23051063	cg10069155	cg06675660	cg15214448	cg20848291	cg17094249	cg24967701	cg00543364	cg23384737	cg11403907	cg10393811	cg17102648	cg00201445	cg04922020	cg09535960	cg10169869	cg13090007	cg23201527	cg07700843	cg18225577	cg19206010	cg04855977	cg15888569	cg25728206	cg18674643	cg21953876	cg01969586	cg15465743	cg15607672
cg07005067	cg05204037	cg09094964	cg20342907	cg24479859	cg11946963	cg18968196	cg06683148	cg13632752	cg24809973	cg25881591	cg24531536	cg27268436	cg24313592	cg17843048	cg15498134	cg26393629	cg02464979	cg14298200	cg21491201	cg19071452	cg03629151	cg18968196	cg00188654	cg11565377	cg02205013	cg01432329	cg18544974	cg15848031	cg16723510	cg18261434	cg11995437	cg23458168	cg24531536	cg26318627	cg26511293	cg04439623	cg25496792	cg04080994	cg27268436	cg01076970	cg14741114	cg00957698	cg01459854
cg07005778	cg12348202	cg15609678	cg15753394	cg01006802	cg03536885	cg14300636	cg15059225	cg25791973	cg14544583	cg03402235	cg15420720	cg09610578	cg19517718	cg01650818	cg24342146	cg08384314	cg03601920	cg23631070	cg18557185	cg16672956	cg05487664	cg14300636	cg16781647	cg14659678	cg22575892	cg21595968	cg08430604	cg01356872	cg12428514	cg21227771	cg14811014	cg15689036	cg15420720	cg22108567	cg10888461	cg23158877	cg08944484	cg01236063	cg09610578	cg03020554	cg00930455	cg05855065	cg17198762
cg07006718	cg16204717	cg25556122	cg00995065	cg08965655	cg12280317	cg10023838	cg10314760	cg08097446	cg01994190	cg03284392	cg10482057	cg21809927	cg05079191	cg13703737	cg10761315	cg12976380	cg00387964	cg22185977	cg16842053	cg02840828	cg13773741	cg10023838	cg05626073	cg17397607	cg02075791	cg25262528	cg26263563	cg13728115	cg21241424	cg13666323	cg07575466	cg26801014	cg10482057	cg07040303	cg24673771	cg02656891	cg00409309	cg15568074	cg21809927	cg22662205	cg05517976	cg08552988	cg04057861
cg07006935	cg21336435	cg15910502	cg02518546	cg11166600	cg09139047	cg13939978	cg10606620	cg06385227	cg18398125	cg14106263	cg24983367	cg07778290	cg12782933	cg14513448	cg14533068	cg19502709	cg07363137	cg16719404	cg03846107	cg24592576	cg06212224	cg13939978	cg14118267	cg17479716	cg02987853	cg16838838	cg19909865	cg21603914	cg02837600	cg25220716	cg10757065	cg27644247	cg24983367	cg23913421	cg26923045	cg00332212	cg26159385	cg19584235	cg07778290	cg23214755	cg15313895	cg08335389	cg06346388
cg07007118	cg05306472	cg02552189	cg17736821	cg25910261	cg21443659	cg06870124	cg09526693	cg15015034	cg18883476	cg03873826	cg11082424	cg18033770	cg21953876	cg01829632	cg14216672	cg20457544	cg23299641	cg05322837	cg16356987	cg08040471	cg26687406	cg06870124	cg17131837	cg25666830	cg11920592	cg20436086	cg10132874	cg05016201	cg06786238	cg25834419	cg26968498	cg07501827	cg11082424	cg21539594	cg13781721	cg17013990	cg10667102	cg26465837	cg18033770	cg15837280	cg13515842	cg12221970	cg26896771
cg07013955	cg14001023	cg25615926	cg21280719	cg21359747	cg00812557	cg12698750	cg16710124	cg05965745	cg02946850	cg17148876	cg00213748	cg18890556	cg18733548	cg08478125	cg00417288	cg16702083	cg02157052	cg01254303	cg05878390	cg07809831	cg07363212	cg12698750	cg18138788	cg10637292	cg01049141	cg23184756	cg13760060	cg08848847	cg02861178	cg00583858	cg08082879	cg23067085	cg00213748	cg26590664	cg08226756	cg07174665	cg24589858	cg19040195	cg18890556	cg09978860	cg06231581	cg01232511	cg02655361
cg07015803	cg13524919	cg06538336	cg24640561	cg08499046	cg19966212	cg17124829	cg00314622	cg00964103	cg06720722	cg15024309	cg21109542	cg08340755	cg01718116	cg12934258	cg02874569	cg24536689	cg23639692	cg02575448	cg02707071	cg06433467	cg03799283	cg17124829	cg11950754	cg00416208	cg23220571	cg17480077	cg24366211	cg13995427	cg04611395	cg24738311	cg15992730	cg22877380	cg21109542	cg08750459	cg26655138	cg16213807	cg08108619	cg01318188	cg08340755	cg07406897	cg21602092	cg09214240	cg09340198
cg07017214	cg09760728	cg15408497	cg10164738	cg00871787	cg03721622	cg05038268	cg17136255	cg19096825	cg17006281	cg15161959	cg21911363	cg03928812	cg00541104	cg01463110	cg14758359	cg01807688	cg22670572	cg18981477	cg03027750	cg23155625	cg25101657	cg05038268	cg16941568	cg07065756	cg11377650	cg01559031	cg15276175	cg03198203	cg12604162	cg15292765	cg00833441	cg04063166	cg21911363	cg08199506	cg11959694	cg01110765	cg13314694	cg25863735	cg03928812	cg14686645	cg09256683	cg18687675	cg16661269
cg07018580	cg12349350	cg18849630	cg26015416	cg14350969	cg19176541	cg25767345	cg07348641	cg14616290	cg12376422	cg11453712	cg11049634	cg15848561	cg03841977	cg07080050	cg17295910	cg23014425	cg05143403	cg21772178	cg17945560	cg20600379	cg11500727	cg25767345	cg12089490	cg03050022	cg17601118	cg04407762	cg20927731	cg22030102	cg23193613	cg25281029	cg13714797	cg25637226	cg11049634	cg27453237	cg21229655	cg19815596	cg14539516	cg01888389	cg15848561	cg01885832	cg18459489	cg11084113	cg20703924
cg07022477	cg26489108	cg19325477	cg25266629	cg14100946	cg00118342	cg04343794	cg26440261	cg07193766	cg20532999	cg01481251	cg14258356	cg20659435	cg13791254	cg04003327	cg25279739	cg10461547	cg23758822	cg10166825	cg06513359	cg20153240	cg19055098	cg04343794	cg16211147	cg21144493	cg06266991	cg22727783	cg09506473	cg05086798	cg17504737	cg21911363	cg12192120	cg25983553	cg14258356	cg25043538	cg10275056	cg21864225	cg23429746	cg13828067	cg20659435	cg14579864	cg07612923	cg27225220	cg23720528
cg07023704	cg02818322	cg21185686	cg00450617	cg24065270	cg20660775	cg02309230	cg13943133	cg20120208	cg23710945	cg21386573	cg24940370	cg00356131	cg01329687	cg26479868	cg13087259	cg08860608	cg02944871	cg09104394	cg07691531	cg14010720	cg05342469	cg02309230	cg00135293	cg00169897	cg21027526	cg05726239	cg15924691	cg02273827	cg23623404	cg24097797	cg21385480	cg00575851	cg24940370	cg06973615	cg27038480	cg18606843	cg24499516	cg23654219	cg00356131	cg12976380	cg27595778	cg16365842	cg27406678
cg07026904	cg16134191	cg20826442	cg18752363	cg18245160	cg05849149	cg10237765	cg06144905	cg17916835	cg22886275	cg04820159	cg02766937	cg22231101	cg14430974	cg02983911	cg19516515	cg06803079	cg12728606	cg08588414	cg01963633	cg24501872	cg22896354	cg10237765	cg20519373	cg23247879	cg02560973	cg16334244	cg15628917	cg07456815	cg23034420	cg00194585	cg18932686	cg09099868	cg02766937	cg01982833	cg00675721	cg05313921	cg09798888	cg24546683	cg22231101	cg06289882	cg14970991	cg05741638	cg21902394
cg07028396	cg16377609	cg18537730	cg25072733	cg26381514	cg13532816	cg06036912	cg01990106	cg03223126	cg11562153	cg20305489	cg14897188	cg11957438	cg23793397	cg19100169	cg02058408	cg21937128	cg13516209	cg21383280	cg02273436	cg22635096	cg03699623	cg06036912	cg04265425	cg06411879	cg00861899	cg23891273	cg27205301	cg10169539	cg24799830	cg00667789	cg08182501	cg10405729	cg14897188	cg18476766	cg05801573	cg13806616	cg27159583	cg17071948	cg11957438	cg09121695	cg03116258	cg00777926	cg03507326
cg07029873	cg25527494	cg14552732	cg17069313	cg19666600	cg24186901	cg16201418	cg04741094	cg07162000	cg22348992	cg06242102	cg00779065	cg09804503	cg15944766	cg12143138	cg12958309	cg12126857	cg19572135	cg01885839	cg09135343	cg23184276	cg08822602	cg16201418	cg03719555	cg08159989	cg06597861	cg09295050	cg00423655	cg04533591	cg24909548	cg02032561	cg11337025	cg11251827	cg00779065	cg10554436	cg03219705	cg09738386	cg00176657	cg12417438	cg09804503	cg27600938	cg14234152	cg10002850	cg22516643
cg07030277	cg02485328	cg10781087	cg18512262	cg27032146	cg23753351	cg01539849	cg01787445	cg22698358	cg20785459	cg20767561	cg15035437	cg18748525	cg21678377	cg14243895	cg21964551	cg00419321	cg14070108	cg12910087	cg26904406	cg15034300	cg21902394	cg01539849	cg00366917	cg18250838	cg04396685	cg13133961	cg02145102	cg27230882	cg11469866	cg03178838	cg15674899	cg02127888	cg15035437	cg23055217	cg22026255	cg26521404	cg03922126	cg09737197	cg18748525	cg07240096	cg15654264	cg21283680	cg00653455
cg07031408	cg19319487	cg25863289	cg14621221	cg16841955	cg09028204	cg14381350	cg08038178	cg18049750	cg06530558	cg14308466	cg08440934	cg21919729	cg27602263	cg01717812	cg13389502	cg08944170	cg20749059	cg13666648	cg01485177	cg09720420	cg14279528	cg14381350	cg19109457	cg16047279	cg21398507	cg08043592	cg03756929	cg16755922	cg27508620	cg00431187	cg19322788	cg13872005	cg08440934	cg20563666	cg21154599	cg08222221	cg24125710	cg17711870	cg21919729	cg12999453	cg24898738	cg13711238	cg19034038
cg07033624	cg03990033	cg26640601	cg13171197	cg00314904	cg15898414	cg08085909	cg00428160	cg24772240	cg13278496	cg01904243	cg06965839	cg23196549	cg20743881	cg02504734	cg10237044	cg27545407	cg27389648	cg13868216	cg17728974	cg17462200	cg21956434	cg08085909	cg16492851	cg07582862	cg26273310	cg07075026	cg14766620	cg00868652	cg01969558	cg09628704	cg23972298	cg19760941	cg06965839	cg26168118	cg00489485	cg05376895	cg18490269	cg04664126	cg23196549	cg22474754	cg26393629	cg02790471	cg23752651
cg07040303	cg20807545	cg26575450	cg02018337	cg18127159	cg03846249	cg16497714	cg07608565	cg13737332	cg13060236	cg05589454	cg17993335	cg23642392	cg00674004	cg15000813	cg27468419	cg16052325	cg17227466	cg23273866	cg04337944	cg26992600	cg14429204	cg16497714	cg06954855	cg25140444	cg03188641	cg24872384	cg01029568	cg13365822	cg26166717	cg14394171	cg17737621	cg17841421	cg17993335	cg01940297	cg06431877	cg07534843	cg06978604	cg05780234	cg23642392	cg05227549	cg03307103	cg05787209	cg26434983
cg07041999	cg08662052	cg16874185	cg03654329	cg10275272	cg27140633	cg04421271	cg19253850	cg07657743	cg01287088	cg16251016	cg12756686	cg21593001	cg27559661	cg14691971	cg02100373	cg22827938	cg18958126	cg12684958	cg18351683	cg01303569	cg14651518	cg04421271	cg00837103	cg25450335	cg24128130	cg14996220	cg16539957	cg25984524	cg05494467	cg02157475	cg03605032	cg25367912	cg12756686	cg07634645	cg11703777	cg12861974	cg00574819	cg20410995	cg21593001	cg08867241	cg02067584	cg15033552	cg13355874
cg07044708	cg18503052	cg18720326	cg19923650	cg01305186	cg00995986	cg14483142	cg15604044	cg14583869	cg10949007	cg01751917	cg21627409	cg11563383	cg23374711	cg09476997	cg10899547	cg15633390	cg07232003	cg13304638	cg10713839	cg02264182	cg03222176	cg14483142	cg04831594	cg02830749	cg21932384	cg24277817	cg07421075	cg21809927	cg12549600	cg15032166	cg02953144	cg02510708	cg21627409	cg14369318	cg05341232	cg23698976	cg27135989	cg04269193	cg11563383	cg13308080	cg19635884	cg01919941	cg22885000
cg07045089	cg07960624	cg00634642	cg02006610	cg19718309	cg12593223	cg18394995	cg01496720	cg06172235	cg14260083	cg07906828	cg21899596	cg04878826	cg12408601	cg17300423	cg02391713	cg17274024	cg00513205	cg03818193	cg20747577	cg16470140	cg14431024	cg18394995	cg18093711	cg11919577	cg09978401	cg11209832	cg17218045	cg07005180	cg26015416	cg27548075	cg10275315	cg17945789	cg21899596	cg11357746	cg09406238	cg21424782	cg21199093	cg26068514	cg04878826	cg02017718	cg15834355	cg03393238	cg23201841
cg07046426	cg18545695	cg26862316	cg00933835	cg22796593	cg26581503	cg17560073	cg03164070	cg10825876	cg05628506	cg10945695	cg07478392	cg22303418	cg17789193	cg05784847	cg07053727	cg00545229	cg20482390	cg01627669	cg27572074	cg04052934	cg08962452	cg17560073	cg04027548	cg01450870	cg03510477	cg25100880	cg05851730	cg13435326	cg03536983	cg15401332	cg08080213	cg03596034	cg07478392	cg05249026	cg27024161	cg07820420	cg17920936	cg08857310	cg22303418	cg00814597	cg06052641	cg12428160	cg11341028
cg07046818	cg10342899	cg00051307	cg00806319	cg05906024	cg05517541	cg11256802	cg03343571	cg15244043	cg07499182	cg06166427	cg03660901	cg14968543	cg27132471	cg01999051	cg18852414	cg19534021	cg07038187	cg06821828	cg09989847	cg16248515	cg26973193	cg11256802	cg04912712	cg25995955	cg21791657	cg02486415	cg08035234	cg20082877	cg20435097	cg08801017	cg06677321	cg10805039	cg03660901	cg25370441	cg00543840	cg09451235	cg21999726	cg01560464	cg14968543	cg23375968	cg24023258	cg18597415	cg26143540
cg07053841	cg22653140	cg19200515	cg10585661	cg24454829	cg27310092	cg16710604	cg11611505	cg03035115	cg16126759	cg02068351	cg11279838	cg05219493	cg16059374	cg18255813	cg00099602	cg20288341	cg15966610	cg25781210	cg13633270	cg11661512	cg20380768	cg16710604	cg09508671	cg16550606	cg19768125	cg11906444	cg26794227	cg10747192	cg02260430	cg11245569	cg13413996	cg10013324	cg11279838	cg03297783	cg10298215	cg12304520	cg12303627	cg20162206	cg05219493	cg03157027	cg22973172	cg00263677	cg26779330
cg07054208	cg05884053	cg10582795	cg16085649	cg12763828	cg08122156	cg14484973	cg04004607	cg18116154	cg26023405	cg06706029	cg15724256	cg00744433	cg13830619	cg09411587	cg26856578	cg08638514	cg22446491	cg12091642	cg14557699	cg12308243	cg03796321	cg14484973	cg19145858	cg16676292	cg25802424	cg13857678	cg07846168	cg09464268	cg08643692	cg18762806	cg06808011	cg19724567	cg15724256	cg11231291	cg07392307	cg21483311	cg00673685	cg06020164	cg00744433	cg08506931	cg22701603	cg10502244	cg13016308
cg07054292	cg19310653	cg05182416	cg18222853	cg23247655	cg06298190	cg18399935	cg02351713	cg26210451	cg02572463	cg13359998	cg15278109	cg02847897	cg06470626	cg26812852	cg13797425	cg14188774	cg06606213	cg00787290	cg24754154	cg18127395	cg00852705	cg18399935	cg25839267	cg19925025	cg06880615	cg21028633	cg04257841	cg10805254	cg10646080	cg13085507	cg15410343	cg16991868	cg15278109	cg26946288	cg16366809	cg07135032	cg11565786	cg10599438	cg02847897	cg20512370	cg03021100	cg07896667	cg20374917
cg07060233	cg05915866	cg01718602	cg22378919	cg26883434	cg09832276	cg25973445	cg15165950	cg27304415	cg03834574	cg09477895	cg16235803	cg26343001	cg12946214	cg13685129	cg00376022	cg03219493	cg23816737	cg27355724	cg18633002	cg25343618	cg20229496	cg25973445	cg00607036	cg25820257	cg00810519	cg17083560	cg11932113	cg24297049	cg04080041	cg01384111	cg00586317	cg14896134	cg16235803	cg05321361	cg02631082	cg00092518	cg09106903	cg05177932	cg26343001	cg21838115	cg03197939	cg04245294	cg17896927
cg07062336	cg02305765	cg03426023	cg17351439	cg09748975	cg11953749	cg06238004	cg22962425	cg11001780	cg14332120	cg09880665	cg06513359	cg04499083	cg15556990	cg07786995	cg14078100	cg06013117	cg15351688	cg15682797	cg07357157	cg10397389	cg26777760	cg06238004	cg18577239	cg10045881	cg13351141	cg10445315	cg03419458	cg14791008	cg07572052	cg10107890	cg05371498	cg07142667	cg06513359	cg10238972	cg26320895	cg23942311	cg13905238	cg23188684	cg04499083	cg27058480	cg17298788	cg23651872	cg13790288
cg07065220	cg06565975	cg13283952	cg17604655	cg04578677	ch.2.229228416R	cg18383813	cg05559643	cg11290860	cg20824840	cg00114913	cg09091181	cg15385476	cg12243078	cg22388417	cg22156700	cg06908618	cg04296699	cg15840039	cg01857475	cg23523215	cg00275741	cg18383813	cg08922090	cg05418938	cg03767353	cg03315557	cg22973789	cg07864976	cg26147845	cg00920314	cg06772717	cg11911679	cg09091181	cg04917160	cg05905814	cg13791254	cg22522913	cg08447324	cg15385476	cg04880091	cg00206463	cg11591636	cg13441891
cg07066163	cg18594467	cg20577468	cg07116732	cg24118773	cg26479374	cg18195862	cg11289139	cg26105150	cg16510070	cg13745832	cg23483095	cg07171527	cg00043095	cg09553014	cg21615583	cg24123780	cg13788004	cg04173586	cg04425920	cg14355482	cg20688651	cg18195862	cg11562596	cg19847945	cg05593589	cg14203426	cg13279673	cg10650729	cg20518572	cg07761781	cg15939287	cg24975821	cg23483095	cg23642392	cg18308339	cg15334372	cg06231618	cg14696311	cg07171527	cg02121529	cg16609966	cg09550768	cg21395967
cg07072704	cg06323885	cg14106263	cg20693190	cg07981013	cg02076355	cg23670519	cg13916928	cg21120661	cg26674943	cg25288034	cg11966450	cg09276108	cg21398280	cg08251025	cg07050616	cg05441854	cg00134295	cg15712226	cg21908664	cg05346256	cg13522891	cg23670519	cg06541218	cg14237025	cg17639056	cg01238435	cg22519189	cg16574737	cg04166812	cg26445794	cg04513006	cg16567137	cg11966450	cg03356734	cg18664866	cg02890368	cg11178337	cg10293967	cg09276108	cg13352750	cg06027835	cg23678565	cg04085339
cg07073960	cg16739441	cg10310824	cg23082387	cg05137450	cg12526869	cg01030598	cg04139981	cg00485194	cg27628707	cg24799947	cg01202150	cg07695379	cg24401262	cg22522913	cg15548613	cg00031256	cg12614178	cg04056576	cg09202373	cg18882436	cg11450947	cg01030598	cg12166502	cg05701590	cg17808746	cg02968918	cg12845177	cg26688527	cg04832245	cg25729795	cg14927076	cg17979616	cg01202150	cg04951371	cg21516819	cg03010388	cg07112337	cg17848615	cg07695379	cg27576576	cg06913593	cg01526748	cg20402284
cg07076109	cg07870307	cg17242362	cg20916523	cg22732101	cg14549976	cg10663765	cg08375941	cg09284949	cg09404376	cg01869765	cg10477592	cg18334734	cg09550909	cg18794121	cg03450593	cg25741215	cg20416767	cg04710768	cg02354343	cg25645693	cg00401552	cg10663765	cg07867687	cg19846609	cg15681577	cg03935448	cg27304204	cg05109065	cg18456523	cg03044684	cg06329735	cg03504834	cg10477592	cg25747192	cg15953767	cg09352518	cg04644523	cg19572135	cg18334734	cg12374721	cg11091397	cg16879907	cg10318744
cg07081759	cg01996116	cg04383979	cg01434160	cg26428825	cg27648216	cg11854183	cg03021100	cg04828133	cg09895325	cg00806680	cg14170787	cg05606089	cg13424029	cg01170069	cg21985691	ch.2.88242814R	cg10381440	cg04791390	cg02805922	cg20240791	cg18173184	cg11854183	cg01570068	cg25199372	cg20199549	cg09581226	cg04143870	cg14341289	cg23124867	cg12377327	cg13943068	cg04062622	cg14170787	cg07724623	cg05075308	cg16104915	cg08625920	cg13291607	cg05606089	cg01345087	cg09864990	cg19730379	cg17456851
cg07083818	cg24902920	cg10251446	cg04329125	cg06691250	cg24378152	cg25130993	cg00940287	cg02256049	cg14834881	cg26429499	cg17001566	cg23858410	cg06962918	cg14818279	cg00774005	cg16241033	cg01251835	cg14457311	cg01169021	cg18005219	cg15000827	cg25130993	cg19781462	cg00063699	cg01073572	cg10440696	cg07850464	cg05376895	cg05665581	cg07860043	cg00262132	cg23456221	cg17001566	cg08782677	cg22795938	cg12976380	cg00958651	cg08835755	cg23858410	cg19572135	cg27147258	cg01881761	cg04139465
cg07089242	cg27045062	cg01156747	cg10681065	cg26929272	cg23614811	cg20778199	cg07568233	cg09019035	cg04787432	cg18983709	cg17642941	cg04106636	cg20727434	cg26839652	cg25049698	cg06976598	cg06394621	cg15101245	cg00433890	cg02032558	cg17820306	cg20778199	cg15336438	cg13096809	cg05527491	cg13367234	cg16427899	cg04018702	cg08610862	cg02676167	cg14573448	cg11285496	cg17642941	cg26489108	cg07011778	cg24139895	cg27074174	cg20648979	cg04106636	cg05849149	cg06408185	cg24488891	cg16294363
cg07091934	cg18045515	cg07700843	cg04448014	cg14545418	cg03603260	cg07356486	cg20221991	cg27175634	cg00674706	cg18453200	cg18093372	cg05534333	cg23108728	cg08591489	cg05483731	cg15199886	cg01286685	cg21766191	cg09563922	cg09701682	cg21611262	cg07356486	cg11703139	cg23369632	cg14093720	cg21398280	cg08528474	cg24618413	cg07318417	cg11275049	cg14314056	cg01516005	cg18093372	cg06493963	cg09963814	cg22705954	cg20517742	cg17698366	cg05534333	cg17734946	cg02675527	cg03232443	cg18773617
cg07093324	cg13545212	cg02010738	cg17066349	cg16772207	cg14251009	cg24516106	cg14315805	cg18401367	cg03533500	cg19713109	cg19022814	cg15790037	cg18530251	cg01476222	cg05864140	cg10482495	cg16107628	cg14947429	cg09799983	cg21137943	cg14855334	cg24516106	cg14642832	cg01321816	cg09359907	cg26971783	cg09684557	cg22823767	cg24867279	cg20971536	cg06673178	cg04089901	cg19022814	cg00765705	cg20484507	cg16984885	cg11638117	cg03293883	cg15790037	cg16318112	cg11757417	cg23411397	cg21236705
cg07095230	cg06183338	cg24161057	cg05857996	cg19974227	cg13585930	cg26732615	cg19200589	cg09873164	cg26416971	cg22700686	cg13372456	cg25444386	cg11021362	cg11835955	cg12451631	cg25179313	cg19095187	cg04403423	cg08848711	cg09285672	cg00142106	cg26732615	cg16529483	cg21727223	cg18544826	cg08308801	cg10086212	cg01550828	cg27057650	cg02283535	cg21723861	cg02248763	cg13372456	cg07967679	cg01215118	cg09072865	cg09712306	cg13355704	cg25444386	cg12002589	cg11637006	cg24877449	cg16286844
cg07096238	cg18507125	cg27260617	cg15866393	cg17058475	cg09666573	cg11169641	cg20970886	cg09112514	cg09340279	cg07397612	cg25945318	cg19725903	cg10077672	cg13278738	cg03620939	cg07577799	cg04156293	cg09985739	cg03874542	cg05709720	cg01261194	cg11169641	cg00561854	cg12082015	cg21005154	cg24880736	cg26387619	cg02506716	cg22682304	cg25838465	cg09093150	cg18589960	cg25945318	cg13673514	cg24605553	cg24319902	cg14228484	cg22767166	cg19725903	cg06158088	cg25397029	cg18405631	cg11007110
cg07105478	cg07895437	cg00522048	cg06697471	cg23856293	cg21727276	cg00902153	cg07950002	cg14731653	cg08835992	cg05239225	cg25946605	cg23058405	cg23125200	cg23278418	cg25371169	cg22237425	cg01754423	cg25078137	cg14258853	cg09296942	cg10256255	cg00902153	cg09781635	cg02722672	cg06593050	cg10012722	cg24349668	cg05547902	cg03834574	cg21209948	cg11492040	cg06235653	cg25946605	cg27331828	cg06657741	cg05740763	cg25996586	cg06776976	cg23058405	cg26266427	cg02257953	cg21385413	cg02886263
cg07112337	cg08946601	cg13580834	cg09460641	cg01974091	cg06549249	cg21475097	cg23164183	cg21540437	cg26872028	cg05981038	cg07181891	cg13007207	cg07044708	cg00666109	cg15435730	cg01871214	cg17759252	cg09115009	cg12614178	cg15768443	cg14315054	cg21475097	cg25078813	cg03011535	cg17844121	cg02852959	cg02723395	cg13510054	cg16755833	cg13918312	cg12653105	cg10700634	cg07181891	cg22166728	cg05096434	cg07211915	cg24079811	cg21219903	cg13007207	cg07553115	cg01504248	cg19771350	cg19851526
cg07116732	cg05548555	cg21557668	cg03506028	cg14280533	cg21139150	cg05690644	cg08497311	cg05606351	cg13816734	cg05091135	cg20867963	cg21754388	cg22191981	cg03113878	cg16316624	cg01787382	cg15135047	cg01796166	cg10286673	cg25337965	cg15675184	cg05690644	cg08005604	cg26226555	cg23252822	cg26080567	cg14030882	cg01718602	cg16017089	cg11123744	cg22282590	cg22381248	cg20867963	cg07146104	cg24888621	cg15429127	cg24911891	cg24156746	cg21754388	cg22389137	cg09573795	cg01161877	cg25037335
cg07117219	cg13645530	cg00917847	cg25399352	cg16034168	cg15043283	cg21300993	cg00164235	cg08736638	cg19634213	cg08928696	cg21809927	cg24346905	cg16547579	cg02112621	cg15673034	cg06908232	cg12464216	cg18817654	cg25136495	cg10623600	cg24577933	cg21300993	cg14773694	cg08699631	cg14515803	cg16527477	cg18121713	cg15373633	cg21557668	cg23687192	cg25176746	cg08573687	cg21809927	cg18426655	cg27044570	cg03738247	cg20540913	cg13747195	cg24346905	cg22490454	cg20286956	cg09285795	cg23994043
cg07118376	cg11940285	cg18399551	cg15107871	cg27579131	cg25499687	cg11630226	cg11637968	cg06361272	cg08362102	cg12616114	cg16854917	cg13978542	cg04411625	cg07796683	cg24860589	cg16389901	cg08269974	cg15995251	cg02275016	cg25095814	cg08487063	cg11630226	cg23415434	cg00567542	cg04635334	cg26483229	cg07790176	cg18467189	cg05828497	cg05384271	cg13453110	cg25968748	cg16854917	cg15148078	cg07289841	cg12738763	cg05967389	cg18264728	cg13978542	cg01901466	cg04287168	cg26192909	cg06535102
cg07118895	cg06952752	cg00486340	cg19532212	cg14171514	cg12143499	cg18196829	cg26301215	cg14546394	cg07570470	cg10482495	cg20033444	cg05036991	cg11207515	cg19846168	cg26052200	cg21830849	cg11166197	cg23511157	cg04490211	cg04821091	cg00966255	cg18196829	cg09259843	cg15086439	cg16444062	cg06433023	cg17619993	cg18515587	cg17199800	cg00767581	cg09838217	cg10145926	cg20033444	cg25585172	cg25037167	cg23663774	cg10122865	cg14884039	cg05036991	cg17731486	cg16214653	cg23032129	cg06847157
cg07121856	cg14602087	cg01778589	cg12875241	cg16591159	cg12521790	cg21314318	cg14536431	cg25232942	cg03767515	cg00993140	cg04352505	cg25283029	cg00944193	cg23253991	cg01587682	cg11990630	cg05390968	cg02583618	cg15815114	cg16019434	cg04398282	cg21314318	cg22571654	cg22009464	cg23115069	cg14572967	cg00756451	cg16391404	cg15135047	cg26767632	cg15559674	cg17242351	cg04352505	cg06616857	cg23364541	cg11764747	cg01809927	cg02673002	cg25283029	cg02017534	cg12611488	cg10081681	cg06143732
cg07124117	cg20116199	cg15619820	cg21555877	cg25385412	cg11839863	cg19300414	cg27553947	cg11968091	cg01894064	cg10067523	cg11968071	cg00295794	cg06241292	cg00914218	cg13971030	cg27076487	cg18733230	cg08620329	cg12814550	cg01098939	cg09462240	cg19300414	cg25680629	cg11678864	cg03146981	cg19781637	cg03311684	cg26876974	cg24724664	cg10374084	cg05180717	cg06821828	cg11968071	cg04588165	cg21305413	cg24626756	cg20125920	cg25127852	cg00295794	cg17199181	cg18114040	cg26996885	cg16996281
cg07124687	cg06223834	cg11233153	cg24968176	cg08961547	cg07156249	cg13244293	cg01534253	cg13349651	cg11320369	cg23829949	cg26457165	cg26353296	cg20806180	cg10149296	cg18253971	cg25402895	cg01668271	cg09246479	cg09018810	cg15035705	cg10201191	cg13244293	cg09018810	cg19192626	cg17148988	cg25038311	cg13441378	cg02971902	cg04878000	cg14826425	cg01579322	cg00405699	cg26457165	cg09041678	cg21019788	cg14243895	cg20935165	cg05554396	cg26353296	cg06188744	cg23994112	cg09642408	cg12163407
cg07128416	cg25200152	cg10055097	cg26659805	cg05512100	cg06454084	cg06660015	cg17138415	cg21374547	cg16071118	cg13480937	cg16767622	cg16651877	cg07315010	cg26219233	cg03175771	cg10587183	cg17543488	cg10131026	cg19834421	cg06549249	cg01309870	cg06660015	cg17008556	cg03301165	cg12128740	cg24725574	cg07471948	cg18942579	cg10987597	cg05666266	cg21137943	cg08362592	cg16767622	cg22675660	cg13915481	cg23722438	cg21619138	cg14687298	cg16651877	cg00191758	cg02116333	cg18914852	cg03954144
cg07128900	cg23965689	cg02144924	cg10825530	cg11022060	cg03490881	cg21950534	cg06475902	cg18031151	cg15278262	cg03661529	cg17390301	cg20095851	cg09180171	cg27624162	cg14457782	cg00179598	cg06744119	cg20197130	cg13588086	cg09740560	cg26658125	cg21950534	cg13409170	cg24505073	cg16539629	cg15721134	cg11453483	cg26820636	cg18689454	cg03941517	cg03463818	cg01058588	cg17390301	cg16637019	cg11075561	cg13300273	cg07629965	cg19754658	cg20095851	cg08049853	cg08977639	cg03817774	cg04029664
cg07129523	cg09683562	cg20382146	cg24053664	cg06221449	cg04213746	cg23168425	cg23093404	cg14112075	cg04194840	cg18908185	cg10401489	cg10852875	cg18450582	cg12536534	cg21737226	cg03035653	cg25285646	cg09515442	cg04755662	cg26515213	cg09905789	cg23168425	cg01343363	cg18249108	cg15073147	cg27655168	cg02910987	cg13065206	cg25214789	cg22728385	cg02928476	cg16711011	cg10401489	cg05638634	cg05064044	cg00670915	cg05125838	cg06375148	cg10852875	cg08387285	cg24663315	cg13267264	cg18968920
cg07135614	cg12786605	cg13837679	cg20557801	cg25581222	cg02179438	cg04239994	cg23493119	cg05577548	cg09374838	cg17466131	cg07659054	cg26330116	cg23218354	cg02752529	cg03554749	cg25354466	cg06691343	cg15626405	cg21727314	cg07924703	cg21341928	cg04239994	cg13904968	cg22356061	cg27439474	cg10030162	cg20910746	cg07240689	cg10293293	cg11166197	cg05731122	cg25396728	cg07659054	cg12105899	cg14574843	cg14562990	cg14435644	cg02124887	cg26330116	cg03905487	cg07045089	cg03917952	cg07797372
cg07138437	cg23166865	cg26267430	cg21088783	cg22711009	cg03549705	cg17104258	cg22115305	cg05343088	cg05305434	cg24468804	cg07211768	cg00735883	cg20056133	cg18638330	cg11505841	cg05335944	cg20484417	cg21606036	cg01561304	cg09547756	cg25576789	cg17104258	cg08263647	cg05343739	cg01049530	cg11673471	cg01205267	cg24877449	cg07363855	cg01216882	cg03477679	cg26550235	cg07211768	cg16305379	cg04064353	cg02829712	cg20243176	cg03582419	cg00735883	cg24523000	cg15685922	cg02126031	cg26562462
cg07139284	cg18628449	cg13023646	cg20018806	cg03779374	cg18080303	cg00401233	cg17795695	cg26299194	cg00806826	cg13311758	cg25124605	cg23637494	cg08886823	cg24805759	cg19992633	cg10861555	cg20047561	cg26035689	cg02059176	cg07856138	cg11071960	cg00401233	cg03913136	cg21082028	cg08945443	cg02417084	cg22573528	cg23427348	cg21507987	cg15134506	cg06895640	cg08715725	cg25124605	cg18771570	cg07559438	cg06539717	cg21250061	cg05756954	cg23637494	cg25363292	cg02986494	cg23075555	cg18658556
cg07141605	cg01408508	cg02579959	cg05823493	cg02458945	cg13879455	cg23706497	cg16659284	cg01614102	cg27262236	cg27124847	cg16126759	cg05166022	cg19997502	cg06263250	cg18898125	cg06489418	cg07532183	cg00917847	cg16235803	cg15948536	cg21655444	cg23706497	cg01552748	cg21199093	cg07947490	cg24437715	cg22676075	cg19045293	cg24525457	cg19418458	cg19784262	cg04757991	cg16126759	cg18274480	cg18636716	cg01755617	cg03022736	cg17849117	cg05166022	cg06760518	cg12881363	cg07663722	cg02585329
cg07142009	cg14200569	cg11314598	cg24592370	cg27212729	cg26764972	cg16593812	cg03612914	cg06983174	cg10755058	cg00695799	cg03803086	cg14931215	cg05152459	cg09359750	cg11684115	cg25734089	cg13532816	cg06734406	cg05905168	cg26555614	cg09555736	cg16593812	cg24585803	cg13780718	cg04354448	cg24989962	cg17342973	cg20258741	cg00858840	cg02654987	cg08768218	cg20888521	cg03803086	cg13459303	cg23899408	cg22325292	cg15030789	cg04880751	cg14931215	cg23049458	cg26036018	cg23693485	cg04681600
cg07143470	cg27488875	cg24214699	cg09019936	cg03173502	cg01733904	cg09230996	cg12810626	cg03421801	cg04364695	cg19212391	cg01479413	cg05369327	cg01418124	cg02616565	cg19192280	cg17068766	cg08874821	cg17822502	cg10310824	cg17588400	cg25192855	cg09230996	cg01985390	cg23731908	cg10837685	cg13982956	cg23818246	cg14931238	cg23248150	cg20879096	cg09012264	cg06473276	cg01479413	cg23342148	cg04369555	cg02116333	cg06055266	cg14006678	cg05369327	cg24792717	cg14500486	cg14858267	cg14787964
cg07143841	cg19907796	cg18586277	cg27119612	cg10126931	cg16396907	cg25994622	cg22862734	cg07525144	cg24843346	cg05290780	cg26764972	cg19400316	cg21353144	cg23049737	cg08732300	cg23542075	cg15373633	cg23683010	cg21994514	cg26113809	cg05806018	cg25994622	cg06740985	cg07690455	cg01678802	cg02816367	cg23946962	cg06800840	cg25833597	cg01999076	cg06653203	cg01495509	cg26764972	cg05697734	cg00437360	cg09981999	cg12799537	cg03287111	cg19400316	cg08533783	cg13819127	cg20906044	cg02011430
cg07146104	cg26232247	cg19697239	cg12334871	cg04546205	cg22697684	cg17067528	cg15572396	cg11273478	cg02529723	cg18397405	cg16172099	cg03981685	cg08063160	cg10165209	cg03971283	cg04874286	cg21913897	cg15209053	cg07881342	cg05055150	cg26573382	cg17067528	cg02387244	cg20481032	cg05058809	cg08095437	cg18772399	cg16505550	cg11028201	cg02116333	cg13094926	cg21450723	cg16172099	cg25874079	cg19273694	cg05975021	cg02010852	cg22646902	cg03981685	cg27296664	cg02848875	cg10132874	cg23792978
cg07150680	cg21322819	cg00816548	cg10459202	cg15568074	cg12093662	cg16574737	cg05484505	cg16830930	cg17886959	cg06610125	cg21799736	cg20172627	cg22761431	cg06209197	cg24338341	cg25281849	cg07047570	cg09804503	cg13507269	cg15995251	cg19193931	cg16574737	cg20180061	cg07350470	cg23254588	cg03136493	cg08478151	cg16851282	cg10236245	cg14755900	cg04438362	cg24884140	cg21799736	cg03483314	cg17842879	cg23514765	cg27239243	cg16840547	cg20172627	cg00253379	cg09051837	cg23211703	cg11972810
cg07151747	cg18749015	cg16430365	cg09236323	cg13655803	cg23400942	cg00739667	cg03267697	cg21450547	cg14381994	cg11399508	cg19507206	cg01789980	cg08747557	cg25322632	cg11728664	cg24996981	cg08911692	cg09147400	cg24390932	cg00742240	cg14152222	cg00739667	cg07050692	cg21340500	cg25497529	cg15585318	cg18697089	cg21361094	cg17486946	cg02229344	cg10960118	cg21355508	cg19507206	cg07229001	cg06018019	cg18771553	cg09690103	cg24613558	cg01789980	cg07883823	cg07959068	cg13282195	cg08976874
cg07152216	cg24717159	cg14184400	cg27174778	cg06485166	cg26875626	cg18315831	cg22964758	cg23179168	cg19939909	cg19321437	cg04878826	cg20615879	cg26667946	cg03283421	cg02670903	cg24263233	cg24971873	cg08549241	cg11347033	cg03306486	cg14480249	cg18315831	ch.10.2420334F	cg00131983	cg25515317	cg08975445	cg13753670	cg06466782	cg07488141	cg13510054	cg18797653	cg00997130	cg04878826	cg07910075	cg11737941	cg08800033	cg01442600	cg20189913	cg20615879	cg25727671	cg23914842	cg06967316	cg18990874
cg07153588	cg14660733	cg12447154	cg25173405	cg05655806	cg11036656	cg10173186	cg25880538	cg18119529	cg13153708	cg18942357	cg10291990	cg06710082	cg06635832	cg17066531	cg14432910	cg00543364	cg11456896	cg01165776	cg20136061	cg13672743	cg17972105	cg10173186	cg11201654	cg19314352	cg06910994	cg22969524	cg00228476	cg17401780	cg20445245	cg12947498	cg01492170	cg23841288	cg10291990	cg00623388	cg07052524	cg00433890	cg01207755	cg27628536	cg06710082	cg24581226	cg13523386	cg09858782	cg15101392
cg07153724	cg02520639	cg18153989	cg22374940	cg05094137	cg11724970	cg12178141	cg18065599	cg19923650	cg18773937	cg10546219	cg18044572	cg00779313	cg13602461	cg04304036	cg16794506	cg11988036	cg19334385	cg10111599	cg13700506	cg01886630	cg16612926	cg12178141	cg25363080	cg03028506	cg03835095	cg16361302	cg08360726	cg10377510	cg24399430	cg27298639	cg03507326	cg02878382	cg18044572	cg19332075	ch.3.3371471R	cg12247222	cg25893831	cg11337915	cg00779313	cg27251926	cg16589135	cg05070571	cg00178728
cg07156249	cg16852369	cg10713589	cg09409539	cg23125993	cg14328115	cg18645002	cg02797195	cg16384588	cg00308914	cg04217498	cg09006810	cg21661022	cg26859841	cg02745719	cg08452456	cg07563363	cg13016314	cg03856153	cg09477407	cg10682560	cg14225678	cg18645002	cg02486364	cg00550141	cg16754678	cg15293629	cg20396559	cg03505501	cg21672057	cg22982654	cg02995664	cg12298823	cg09006810	cg04402798	cg19895517	cg08415785	cg15562885	cg23497020	cg21661022	cg26744454	cg05605384	cg03107393	cg27127903
cg07160932	cg26402417	cg23309843	cg00700041	cg17783401	cg09331409	cg08328777	cg14409083	cg19859323	cg06847624	cg26412374	cg23881926	cg02946204	cg20960405	cg03291755	cg07184578	cg08304084	cg09229960	cg10122865	cg13244998	cg11738485	cg26328335	cg08328777	cg27319917	cg03278611	cg11417973	cg20883831	cg05823218	cg01003197	cg05530472	cg26584339	cg05895353	cg01815567	cg23881926	cg08193650	cg06144999	cg20749341	cg14665825	cg14262681	cg02946204	cg20475322	cg02642958	cg05214708	cg14841828
cg07162000	cg15126544	cg12220696	cg21891490	cg10203922	cg09647671	cg21768418	cg13965132	cg05859777	cg18757172	cg02458499	cg14508358	cg20954179	cg15254238	cg10315562	cg18179931	cg23781334	cg02344527	cg25718467	cg11196437	cg26503877	cg16655388	cg21768418	cg16409172	cg02848875	cg12224030	cg04579493	cg12351660	cg04791822	cg02095003	cg12606694	cg03405260	cg02271560	cg14508358	cg24545961	cg01311227	cg22527791	cg09309899	cg02165720	cg20954179	cg02283485	cg25095032	cg24518017	cg02918903
cg07165066	cg14627172	cg17926328	cg19698976	cg25492645	cg01062269	cg16321280	cg24259560	cg01394671	cg16921285	cg11647944	cg08126875	cg13285698	cg05207834	cg26712428	cg21996813	cg10500737	cg14724298	cg14557699	cg17082365	cg19223064	cg21838334	cg16321280	cg03760483	cg00708603	cg03096378	cg08605991	cg13537487	cg01466335	cg01787798	cg20706495	cg09576319	cg02540781	cg08126875	cg23136275	cg12014181	cg04918728	cg04694035	cg14004049	cg13285698	cg04721883	cg16096766	cg03852570	cg16197643
cg07165260	cg05547902	cg11588903	cg23729777	cg01606027	cg05797854	cg17356252	cg17935021	cg16236766	cg00433220	cg15923139	cg15329860	cg01343363	cg04791822	cg13682241	cg04319873	cg04935109	cg06455206	cg11639615	cg17344099	cg11093142	cg01901107	cg17356252	cg02535060	cg05603258	cg24035682	cg14491820	cg18787846	cg05301609	cg04714787	cg08823898	cg21734842	cg27030380	cg15329860	cg02246609	cg06650847	cg24327587	cg13915481	cg06313775	cg01343363	cg01683883	cg13783725	cg03484267	cg22539431
cg07166171	cg04522045	cg24541426	cg03872339	cg16162536	cg14902267	cg01143247	cg01756536	cg11730722	cg27066989	cg01215169	cg26700215	cg02174092	cg14612428	cg03031009	cg24795274	cg25757470	cg21854895	cg16368146	cg08570472	cg05365121	cg15319585	cg01143247	cg01233897	cg13692426	cg21999614	cg19825483	cg04115740	cg06960461	cg02460251	cg04284993	cg15090185	cg14193156	cg26700215	cg02563530	cg26974444	cg21554552	cg23331653	cg20646544	cg02174092	cg08258650	cg24699021	cg18180501	cg09912793
cg07167423	cg13203541	cg11954332	cg15001032	cg23058998	cg26951340	cg08013331	cg22510636	cg14077923	cg24952123	cg15723028	cg26116485	cg14195216	cg24565274	cg24932457	cg05068452	cg27416247	cg00220294	cg07993350	cg24748621	cg13791644	cg11181763	cg08013331	cg09682213	cg16156662	cg21079946	cg04656831	cg14553444	cg16484162	cg04924141	cg26335568	cg17699374	cg12463851	cg26116485	cg23240145	cg25874079	cg09781635	cg07976064	cg16712127	cg14195216	cg24003560	cg01232969	cg05833351	cg27385193
cg07173635	cg13567405	cg13583454	cg05083852	cg04417773	cg13739417	cg06441150	cg15732451	cg01070209	cg11697978	cg09143012	cg09559189	cg04796525	cg18027174	cg13571540	cg12726278	cg21140898	cg21249563	cg12426196	cg23708288	cg16211147	cg05706898	cg06441150	cg07841059	cg20884362	cg16063416	cg14582400	cg11480962	cg24246628	cg00925766	cg04306069	cg17737388	cg07894334	cg09559189	cg00163510	cg00036369	cg15416279	cg07629996	cg07795413	cg04796525	cg24826812	cg19304797	cg05955412	cg00692752
cg07173972	cg00757453	cg14196225	cg25282951	cg11627582	cg13391244	cg20374595	cg06213964	cg27425612	cg07844819	cg24156261	cg17372758	cg15296664	cg20764116	cg10437842	cg08108679	cg06620569	cg17428922	cg02751731	cg04138112	cg17481912	cg08831401	cg20374595	cg24559147	cg25863289	cg12915892	cg02093951	cg01344644	cg23709838	cg02323277	cg10669058	cg04630448	cg02061213	cg17372758	cg26926973	cg11736929	cg24105287	cg11836444	cg16613240	cg15296664	cg23092449	cg07153724	cg23198815	cg09501821
cg07174665	cg08284496	cg06982473	cg14659930	cg11122195	cg26746309	cg06209491	cg13219552	cg17167253	cg02058870	cg00376553	cg10350263	cg17953764	cg06251289	cg09680827	cg03774520	cg24040751	cg24163263	cg16263152	cg08130682	cg25323012	cg06660015	cg06209491	cg22604316	cg09493621	cg17831869	cg00767010	cg10132010	cg20909645	cg24698211	cg18771195	cg00673685	cg15905656	cg10350263	cg24607140	cg14991110	cg05516272	cg27216807	cg15367892	cg17953764	cg23097878	cg27087885	cg17712120	cg02032561
cg07176561	cg19757176	cg25584862	cg18072756	cg12208899	cg16180082	cg10259111	cg18464216	cg02004418	cg17560699	cg16575104	cg05702747	cg02558677	cg01237056	cg12634591	cg08075452	cg10590925	cg17751550	cg20707126	cg10418997	cg14394126	cg19402236	cg10259111	cg22970003	cg20668096	cg21949157	cg20426709	cg24708694	cg05527337	cg12704708	cg12683068	cg00166722	cg08965685	cg05702747	cg27147258	cg08469215	cg06347083	cg25743026	cg02960418	cg02558677	cg06614044	cg09370051	cg07991704	cg11861905
cg07177852	cg11368643	cg21812313	cg01308409	cg25630910	cg27255239	cg15048099	cg13173536	cg23026675	cg06647751	cg04797820	cg01747969	cg03555157	cg23683800	cg13609089	cg23087707	cg10458494	cg02256049	cg19745607	cg00565932	cg00727483	cg11523350	cg15048099	cg09971892	cg18631996	cg03523119	cg06259934	cg06854399	cg23884358	cg08680085	cg05228359	cg08756887	cg23104954	cg01747969	cg02804757	cg03121419	cg01499518	cg04832767	cg10258730	cg03555157	cg21528204	cg19005033	cg14687298	cg13094313
cg07178278	cg19876814	cg11934688	cg01268824	cg10648670	cg00240653	cg01416891	cg27498387	cg02435345	cg26596964	cg12581691	cg00212031	cg07962128	cg08307030	cg09236323	cg00388673	cg19755928	cg10318351	cg13582816	cg18099006	cg23991947	cg25925023	cg01416891	cg27391679	cg09614300	cg02198513	cg05477405	cg22836809	cg03056849	cg14175748	cg12303318	cg26208159	cg03260530	cg00212031	cg20848291	cg07110043	cg16405492	cg10606029	cg05302211	cg07962128	cg27023822	cg09526164	cg08406348	cg04470676
cg07181702	cg25555059	cg22690558	cg14511677	cg18190798	cg10291990	cg02139951	cg00061551	cg26539524	cg26450149	cg03044684	cg07727594	cg15494597	cg01328500	cg09314702	cg12307787	cg16909293	cg14741143	cg01448470	cg27142924	cg04851505	cg24804179	cg02139951	cg27107970	cg11789534	cg19194367	cg17839399	cg14603539	cg00804433	cg14142171	cg03874978	cg16649791	cg00540593	cg07727594	cg00337921	cg19909613	cg25538627	cg01353788	cg20005057	cg15494597	cg05011258	cg16399632	cg09062995	cg09908750
cg07185131	cg19579005	cg27611726	cg00793719	cg10227187	cg26758857	cg04059980	cg18197377	cg02390319	cg08080145	cg07356549	cg23304647	cg25705486	cg26011014	cg09829263	cg22120063	cg08617833	cg11564601	cg13928490	cg21911363	cg07659240	cg18045100	cg04059980	cg19840763	cg14124646	cg04744755	cg01554437	cg01709677	cg07545317	cg14962032	cg08482837	cg13649400	cg21484586	cg23304647	cg27028923	cg00428012	cg19180514	cg08095452	cg10407245	cg25705486	cg05129325	cg09235583	cg20810993	cg12279138
cg07187289	cg14913111	cg27025079	cg01278873	cg18023598	cg03027227	cg23876832	cg19030814	cg14908513	cg02347312	cg03145062	cg00164949	cg09451427	cg11977100	cg05377733	cg06583438	cg19253643	cg19777540	cg26680502	cg16206744	cg06149454	cg26627956	cg23876832	cg23221732	cg27021181	cg24874191	cg25478114	cg11334733	cg26136497	cg01399317	cg03349134	cg07896832	cg10839823	cg00164949	cg20103692	cg15615793	cg03286031	cg03166428	cg11622008	cg09451427	cg03910767	cg22720029	cg23808704	cg11084571
cg07190763	cg01185766	cg08080735	cg24694501	cg21710060	cg01431340	cg15746620	cg13461554	cg05600350	cg25204186	cg19514381	cg25153741	cg16171407	cg01968525	cg21624833	cg26363038	cg18197594	cg05093999	cg12676702	cg10055320	cg13663116	cg02591356	cg15746620	cg20888435	cg14575854	cg27422580	cg11312495	cg15628518	cg11371160	cg09143801	cg04406111	cg19882774	cg22982654	cg25153741	cg23979412	cg17888554	cg15722404	cg25571880	cg24721647	cg16171407	cg26517171	cg21368479	cg03254534	cg24781804
cg07194250	cg08269974	cg14687145	cg16516712	cg08602346	cg19458020	cg06059056	cg26043460	cg06507579	cg03672274	cg01052699	cg02179438	cg22478544	cg12630714	cg17503853	cg09317554	cg03201044	cg05079049	cg09753772	cg04178634	cg00995893	cg03015498	cg06059056	cg22788243	cg11353929	cg21773079	cg13145591	cg13049432	cg15623612	cg03281981	cg19548593	cg03661529	cg02583228	cg02179438	cg05716270	cg26540943	cg01195014	cg17592148	cg17773502	cg22478544	cg22976533	cg27618369	cg04179740	cg00337703
cg07196462	cg00011200	cg21535606	cg14809932	cg14931215	cg23702046	cg02531227	cg18703243	cg13320291	cg06212263	cg21199922	cg17167253	cg23057597	cg01851399	cg07467854	cg02015800	cg20886183	cg20536432	cg24886867	cg24626756	cg09137125	cg07138399	cg02531227	cg02711397	cg12821804	cg25956483	cg24472574	cg11305134	cg16958594	cg10574494	cg24358785	cg15456502	cg02029564	cg17167253	cg26374686	cg11235602	cg10673213	cg00111778	cg23624321	cg23057597	cg23095743	cg15174906	cg26662102	cg21574244
cg07197092	cg16185299	cg18522931	cg00467296	cg21254939	cg07620562	cg27539046	cg17861653	cg00518386	cg26829418	cg23093870	cg03363565	cg18043888	cg04105511	cg25571060	cg07749442	cg23026543	cg16196274	cg27023597	cg03775991	cg22272840	cg05037863	cg27539046	cg14794494	cg04774033	cg06244497	cg00566999	cg10579818	cg24824686	cg12054981	cg22791030	cg08224920	cg02090762	cg03363565	cg22304418	cg03679269	cg09743261	cg20093339	cg07540084	cg18043888	cg24428325	cg25888386	cg10190035	cg14964336
cg07197230	cg02946294	cg17213699	cg19520927	cg21113768	cg02274705	cg08206881	cg12934884	cg00461753	cg11052202	cg25248415	cg18139928	cg21410293	cg12378888	cg09610589	cg22239325	cg26708123	cg13453110	cg13433278	cg18930354	cg13203507	cg02745636	cg08206881	cg18529010	cg26365668	cg26688923	cg04992191	cg02164046	cg02712036	cg07834574	cg23119487	cg01299768	cg05545914	cg18139928	cg26783057	cg19034132	cg21045917	cg01612158	cg13541456	cg21410293	cg08459186	cg25271892	cg02722596	cg26315984
cg07197785	cg18082638	cg25420839	cg03338209	cg05852143	cg18817487	cg13283153	cg14565687	cg16589299	cg13704680	cg20599420	cg07660750	cg00037457	cg01289352	cg09326079	cg13498382	cg13182391	cg18516687	cg25304107	cg08889797	cg06081220	cg07139503	cg13283153	cg27609596	cg00593243	cg10126459	cg03500965	cg04020309	cg02482460	cg00939682	cg05785344	cg23967544	cg04071964	cg07660750	cg03755115	cg08491357	cg26351479	cg27268436	cg25691553	cg00037457	cg12679308	cg21073930	cg08287344	cg14686645
cg07201717	cg18513357	cg14752361	cg26650383	cg23197473	cg16997642	cg02230593	cg02383785	cg04700283	cg19439123	cg04950914	cg15829969	cg13498778	cg10482495	cg24118856	cg12438547	cg22220936	cg20001791	cg27039898	cg07599144	cg08790487	cg08070646	cg02230593	cg08790319	cg21550483	cg24967487	cg08411235	cg21661031	cg02447370	cg27294008	cg15299279	cg00653460	cg17404981	cg15829969	cg02987618	cg24768002	cg19872463	cg03384920	cg10953002	cg13498778	cg25492195	cg10292154	cg06468920	cg22700015
cg07205203	cg08431536	cg14513804	cg16478197	cg21123577	cg06075311	cg13673514	cg01250212	cg22696167	cg17831440	cg07068735	cg01882880	cg25386707	cg15510249	cg24928181	cg09605636	cg18016370	cg07393670	cg26444528	cg11957438	cg01154445	cg23598080	cg13673514	cg20486825	cg18090431	cg14324255	cg18280830	cg14491820	cg21634944	cg13851334	cg13749113	cg05020759	cg18972885	cg01882880	cg11720358	cg18989810	cg08855111	cg14295915	cg22803560	cg25386707	cg12821804	cg26039676	cg21240048	cg05682128
cg07209034	cg05950572	cg11615607	cg03799405	cg26190890	cg02997796	cg07527126	cg06823324	cg24504927	cg18865685	cg24627299	cg07516457	cg02326568	cg05493394	cg09624684	cg00613945	cg08778681	cg20344426	cg07930539	cg10275056	cg06086316	cg21480173	cg07527126	cg01736278	cg11153071	cg09134668	cg20597953	cg19729536	cg27640763	cg13720581	cg11838827	cg10805850	cg16124188	cg07516457	cg15405572	cg18559901	cg01410230	cg14039138	cg12850379	cg02326568	cg10553103	cg16238993	cg21697252	cg25747192
cg07211259	cg08749305	cg19083007	cg18498241	cg01303222	cg27000534	cg18161670	cg00387872	cg04275490	cg22655232	cg14843129	cg25101863	cg20633317	cg15954684	cg03155159	cg11126767	cg16922937	cg04211581	cg06187770	cg03245429	cg13711238	cg03622314	cg18161670	cg18361975	cg15014369	cg10619644	cg03475665	cg07054564	cg12979844	cg25175887	cg04323365	cg12727605	cg00024967	cg25101863	cg01690119	cg10551856	cg18010718	cg12782180	cg05262436	cg20633317	cg20839149	cg04692454	cg06182311	cg02366262
cg07211768	cg11086421	cg20762861	cg23769143	cg17421241	cg24786986	cg15938050	cg25032094	cg17331494	cg06011964	cg12416856	cg17592148	cg04746890	cg15722404	cg00929322	cg09141450	cg15702277	cg01323212	cg10647025	cg05412058	cg21606527	cg06705925	cg15938050	cg24464298	cg04419883	cg11541433	cg01385959	cg00799539	cg02578162	cg21422424	cg04689773	cg07249433	cg06240200	cg17592148	cg07815287	cg21502834	cg23248887	cg07611816	cg20581874	cg04746890	cg05121006	cg06792975	cg22718140	cg14723977
cg07212543	cg05404847	cg25247520	cg11756095	cg26983544	ch.15.96924465R	cg01863042	cg12793753	cg00661970	cg18470455	cg17016931	cg26570165	cg23064601	cg00430542	cg04893119	cg03025986	cg00216997	cg10167235	cg16517298	cg22878489	cg15997315	cg20525088	cg01863042	cg15645138	cg20070618	cg13635299	cg23699916	cg26839288	cg12615898	cg24151207	cg11737757	cg11476737	cg07194250	cg26570165	cg04080005	cg09677945	cg27633753	cg04858834	cg09049140	cg23064601	cg21228500	cg26427498	cg17149019	cg16324725
cg07214164	cg24690692	cg07825369	cg27298057	cg08987251	cg05800416	cg05184377	cg08170583	cg27427234	cg25681339	cg18027207	cg07132183	cg25356468	cg08972081	cg04982308	cg12854371	cg06635952	cg21801091	cg04980849	cg15885440	cg02402423	cg02233459	cg05184377	cg05773155	cg13661323	cg24398933	cg03486379	cg04521981	cg00399295	cg21670199	cg06060835	cg26920902	cg23408987	cg07132183	cg06722606	cg00755470	cg16747164	cg01562833	cg26201811	cg25356468	cg17654660	cg12167688	cg14484149	cg05492714
cg07216133	cg11857997	cg20387392	cg18342279	cg18119407	cg27375748	cg17450190	cg11363527	cg12875241	cg22365240	cg09327582	cg05378118	cg04546413	cg25626611	cg26002437	cg00907810	cg26996175	cg11516161	cg17167832	cg16550399	cg02557652	cg01436526	cg17450190	cg21482174	cg05886789	cg10809783	cg09072162	cg06707406	cg06285439	cg14533874	cg26090062	cg13224583	cg09639890	cg05378118	cg13220569	cg04497165	cg21179088	cg05586676	cg15376401	cg04546413	cg15798385	cg06777194	cg04708126	cg18031596
cg07222505	cg11026333	cg22633096	cg10962762	cg12805420	cg19407410	cg21026830	cg06862374	cg01630690	cg03764259	cg11021321	cg12564567	cg16391955	cg16126286	cg16528345	cg27420224	cg22559034	cg03673965	cg06060522	cg23592392	cg26689203	cg06468385	cg21026830	cg00274965	cg08336425	cg07279557	cg21334513	cg04889072	cg27513289	cg00971676	cg20731167	cg16786808	cg18401367	cg12564567	cg22597210	cg17547524	cg18872420	cg10262747	cg25179313	cg16391955	cg06937717	cg17197278	cg26352161	cg06776146
cg07225966	cg17798857	cg15393490	cg17480254	cg00682367	cg06305891	cg26660654	cg09451188	cg00382463	cg10050661	cg13149566	cg24459409	cg21520111	cg07096305	cg10362869	cg21129006	cg16550264	cg14504269	cg00995520	cg12308746	cg10090761	cg17766026	cg26660654	cg19913582	cg06900494	cg13845521	cg17315454	cg25222089	cg09242288	cg17511128	cg04305539	cg22702741	cg22918741	cg24459409	cg24523000	cg22045371	cg01130991	cg01135754	cg05507908	cg21520111	cg17094171	cg17391672	cg22526939	cg02443306
cg07227033	cg02261047	cg15210526	cg26570165	cg04458368	cg16622061	cg06310131	cg15954031	cg07200487	cg09025943	cg23015991	cg19860717	cg02407342	cg00803453	cg25508181	cg12541454	cg11302992	cg13475583	cg27237541	cg03959079	cg13444670	cg06872548	cg06310131	cg22238863	cg12937817	cg00199399	cg03198010	cg13593391	cg16824643	cg22176954	cg23246703	cg02876925	cg13800828	cg19860717	cg23513591	cg08975046	cg02300154	cg03317455	cg08310363	cg02407342	cg09352518	cg18584424	cg05146399	cg22130205
cg07229402	cg07676517	cg01253753	cg02978139	cg25445101	cg00264378	cg08750440	cg10094994	cg14204677	cg24828648	cg10351452	cg20576162	cg26570714	cg02648057	cg21711683	cg06840243	cg05061886	cg17485717	cg11301556	cg20790618	cg16104634	cg05512100	cg08750440	cg24433341	cg15130102	cg09230905	cg02625590	cg13522575	cg23848712	cg09050832	cg26937310	cg03832522	cg11819369	cg20576162	cg27125849	cg27109741	cg01440934	cg07894334	cg00930455	cg26570714	cg05803370	cg20576162	cg01351315	cg24622544
cg07238450	cg12930714	cg18395917	cg09013220	cg05000772	cg14918300	cg09973514	cg12015851	cg22078710	cg19778003	cg17209612	cg01084990	cg13208088	cg10327756	cg13391235	cg12141218	cg01279418	cg09595185	cg22679316	cg06445944	cg16617830	cg19477793	cg09973514	cg15014034	cg10565187	cg06010326	cg09511741	cg05587926	cg10028049	cg23887948	cg07262395	cg04317927	cg01064749	cg01084990	cg15888663	cg14938419	cg19893585	cg10306780	cg16177732	cg13208088	cg19875532	cg22348992	cg11375458	cg16101346
cg07242860	cg16572876	cg21145248	cg22609233	cg04032226	cg00963786	cg14425863	cg26026598	cg24381682	cg18777600	cg19494811	cg12806497	cg18174779	cg08957127	cg05601917	cg11838827	cg22545206	cg13508402	cg07268332	cg25875683	cg13033283	cg14653390	cg14425863	cg19903738	cg18984165	cg03564320	cg14766700	cg23675401	cg16142488	cg16588947	cg21337580	cg01876531	cg14608581	cg12806497	cg11674355	cg08115618	cg10426076	cg22906709	cg16848717	cg18174779	cg05052463	cg15480941	cg06880108	cg08901632
cg07249433	cg25051331	cg05289983	cg13696436	cg09113483	cg17971961	cg10550882	cg16485797	cg02165743	cg09933190	cg13156574	cg24377694	cg18805066	cg07303912	cg21183872	cg11845785	cg02610486	cg23862713	cg12632411	cg20816612	cg10169070	cg26618441	cg10550882	cg25415674	cg14015502	cg02031634	cg26987699	cg24145595	cg20442640	cg21885864	cg03277898	cg19767622	cg26986989	cg24377694	cg00971050	cg03825574	cg13943068	cg05707815	cg08675743	cg18805066	cg26297738	cg19766460	cg27264181	cg16400631
cg07249730	cg14377594	cg07249433	cg13864794	cg25298189	cg15500907	cg26070540	cg03044684	cg18631798	cg11720358	cg13040418	cg20688917	cg20183094	cg00652796	cg24156613	cg13753488	cg17740179	cg13193591	cg15215612	cg20576510	cg19404354	cg18753958	cg26070540	cg08732659	cg14710552	cg12064531	cg04120272	cg19296591	cg13699065	cg00530492	cg18390025	cg24046616	cg16786297	cg20688917	cg23594461	cg27614445	cg24609819	cg05992301	cg23951961	cg20183094	cg26396443	cg22783327	cg11194545	cg14269301
cg07251046	cg01405303	cg19495013	cg03327263	cg19997502	cg16608652	cg01859616	cg15344192	cg14411266	cg17859448	cg09316306	cg17051704	cg19407410	cg19127638	cg18731398	cg16241033	cg21135330	cg26503653	cg16636104	cg18032798	cg05511752	cg05006755	cg01859616	cg27532845	cg18560551	cg01513714	cg05716270	cg09497201	cg12786605	cg09734394	cg17873612	cg20814095	cg01611622	cg17051704	cg15095913	cg15244786	cg02884332	cg01300623	cg21884374	cg19407410	cg22557207	cg14022778	cg17863747	cg05655555
cg07254421	cg08447324	cg16306078	cg19318393	cg25136068	cg26522946	cg26416887	cg14389139	cg13348059	cg00884093	cg16737749	cg18110444	cg01869243	cg02474542	cg20788020	cg14315558	cg02333283	cg21765125	cg25814383	cg12727431	cg02773151	cg11062778	cg26416887	cg00698771	cg11584519	cg22888665	cg00295794	cg00715109	cg01003448	cg06647751	cg10263682	cg07974511	cg21100077	cg18110444	cg01376826	cg01405303	cg00878023	cg11605835	cg17345373	cg01869243	cg13524302	cg20010130	cg12987312	cg09094964
cg07259165	cg13355129	cg10051588	cg01419164	cg10080728	cg03044684	cg15753239	cg19305424	cg19712746	cg22153312	cg19649900	cg07259905	cg05265884	cg04619381	cg27572510	cg04894216	cg16190093	cg12735966	cg27190145	cg20524271	cg05603896	cg21797001	cg15753239	cg00509772	cg14403741	cg10773698	cg06482019	cg26848157	cg23471798	cg19435835	cg25544164	cg08251704	cg14212412	cg07259905	cg23351724	cg27197276	cg23932180	cg19241311	cg03040210	cg05265884	cg06271087	cg26655138	cg00454290	cg21212139
cg07262247	cg26330518	cg17480077	cg23375948	cg10813980	cg25964728	cg16792842	cg11075099	cg25950739	cg26891211	cg11377047	cg10858353	cg01911440	cg15255859	cg13781678	cg26107890	cg05705335	cg18835582	cg26537335	cg00849267	cg10781408	cg21037006	cg16792842	cg07153944	cg21648069	cg12950816	cg26876444	cg17552029	cg11291200	cg00272582	cg03060590	cg12736877	cg14741228	cg10858353	cg12656851	cg02798181	cg02025065	cg09300348	cg03672021	cg01911440	cg09166519	cg07488872	cg17140441	cg20518362
cg07264666	cg05349089	cg13075942	cg15958289	cg01487195	cg06417478	cg18073906	cg03854025	cg20415053	cg09877009	cg26583664	cg01809408	cg07654934	cg16963144	cg00114913	cg24765360	cg17569743	cg19431247	cg01510388	cg12653105	cg27281765	cg20631750	cg18073906	cg06392956	cg16630369	cg16792160	cg08448341	cg14072140	cg04402486	cg14221766	cg00129273	cg23036213	cg00396783	cg01809408	cg03827327	cg01218619	cg02651788	cg26628476	cg04504205	cg07654934	cg15511490	cg16135989	cg27351783	cg10488685
cg07266046	cg02567289	cg06193328	cg23458168	cg01492656	cg18809126	cg27013947	cg26090940	cg13900023	cg14620768	cg01972651	cg13307058	cg09302903	cg20335959	cg10420838	cg04527220	cg23158475	cg05189127	cg00852051	cg09076927	cg14930335	cg05435315	cg27013947	cg18393023	cg21474838	cg18060909	cg07006718	cg05148089	cg03988297	cg11323650	cg12510999	cg27009815	cg19967668	cg13307058	cg08248532	cg25780607	cg12196294	cg03052128	cg27286840	cg09302903	cg08893036	cg00460916	cg18792031	cg10052504
cg07266412	cg18011253	cg18773937	cg15264020	cg27190138	cg20081453	cg01868729	cg11694519	cg01001468	cg23619399	cg14643399	cg25321762	cg00462107	cg11518945	cg02072515	cg24902920	cg24112882	cg15608301	cg03895540	cg10055173	cg03397442	cg13875133	cg01868729	cg00545232	cg00204465	cg18746334	cg15120732	cg14768459	cg00145348	cg21100077	cg01293271	cg01560464	cg15264708	cg25321762	cg00401265	cg14794445	cg10541169	cg16725984	cg09929763	cg00462107	cg16376902	cg19836906	cg05713794	cg26778345
cg07266431	cg13022679	cg12710531	cg14250833	cg25840237	cg04217946	cg10595952	cg01834856	cg17838734	cg07600533	cg19922518	cg03748376	cg00448752	cg18650367	cg20014822	cg10670501	cg16765393	cg00850648	cg12436612	cg04886514	cg03380518	cg18271237	cg10595952	cg01557951	cg05691054	cg13938257	cg14147498	cg08262534	cg25249713	cg12142354	cg10767141	cg05942459	cg08548444	cg03748376	cg11165752	cg14233872	cg16293892	cg19611193	cg06636551	cg00448752	cg10364249	cg15309236	cg17279685	cg02695349
cg07268332	cg00748875	cg23178550	cg01019188	cg18735956	cg16782524	cg07293736	cg11845292	cg16267322	cg07062262	cg00118808	cg15469321	cg24707573	cg17046141	cg15373633	cg00687306	cg12883250	cg08203715	cg06617636	cg18628732	cg06399905	cg03487027	cg07293736	ch.12.9379220R	cg24556395	cg17203703	cg07859138	cg16834356	cg20435097	cg04976245	cg13624833	cg15961455	cg18384460	cg15469321	cg27454102	cg16118600	cg15894129	cg27179693	cg19421044	cg24707573	cg10951975	cg12477370	cg07540652	cg25572105
cg07270153	cg27634344	cg04525002	cg26575622	cg24938727	cg07406191	cg17275781	cg25992016	cg06132803	cg23216015	cg13306478	cg06422678	cg18567041	cg18750819	cg04089901	cg10077985	cg11441693	cg22827864	cg13424029	cg06067477	cg06310712	cg24248505	cg17275781	cg12786452	cg11233163	cg18626709	cg07363131	cg13205848	cg02484210	cg25675800	cg20001791	cg16631088	cg04329455	cg06422678	cg04256864	cg17273911	cg21142075	cg27511599	cg13823120	cg18567041	cg20933713	cg02984617	cg10764762	cg19873923
cg07274716	cg21183872	cg15309910	cg23090824	cg02493798	cg15572436	cg15787636	cg02741882	cg10296238	cg13599477	cg25236277	cg01766252	cg00743094	cg26097573	cg08297393	cg07110488	cg08085232	cg07382132	cg04928338	cg16200617	cg13042575	cg10365769	cg15787636	ch.14.1168716F	cg06993099	cg10860619	cg19170881	cg16158220	cg23501228	cg09809567	cg10253847	cg13754259	cg01250212	cg01766252	cg17195879	cg03194442	cg19496782	cg15080430	cg19633390	cg00743094	cg01511742	cg26839325	cg21288889	cg04821993
cg07288447	cg03307465	cg15600279	cg17129986	cg07476508	cg04191236	cg10354244	cg02333187	cg00162751	cg04742066	cg08841511	cg04727924	cg27372162	cg09872928	cg20449614	cg27177554	cg01292175	cg16408014	cg21490751	cg07612827	cg21843902	cg06379383	cg10354244	cg08785317	cg14508237	cg19275895	cg09809567	cg15999188	cg18073906	cg01305981	cg06536378	cg14074184	cg17148317	cg04727924	cg02491905	cg25270178	cg05422796	cg10817250	cg07940585	cg27372162	cg22685901	cg05861639	cg11629830	cg02700360
cg07291601	cg19689828	cg13306815	cg03814610	cg16014725	cg00893424	cg16750953	cg23770265	cg16357834	cg19594666	cg00817501	cg13322175	cg09535960	cg26220594	cg22760690	cg05101821	cg25034766	cg14465747	cg01663696	cg00697358	cg02010442	cg01742836	cg16750953	cg07056644	cg20785674	cg12442871	cg21823605	cg27058497	cg00624410	cg01218587	cg18587476	cg07577997	cg04717485	cg13322175	cg03964111	ch.5.2059852R	cg13424393	cg13159929	cg11557932	cg09535960	cg05719612	cg13389209	cg14820653	cg04680919
cg07298772	cg03799024	cg25147447	cg13680362	cg09061684	cg25233139	cg00695821	cg05345310	cg19696718	cg24749265	cg08951271	cg20785796	cg25983901	cg04961101	cg23345618	cg11815980	cg12595281	cg10249814	cg18156486	cg05356662	cg21723486	cg19641625	cg00695821	cg17335108	cg15866021	cg07724259	cg05781049	cg27280366	cg14359052	cg02966404	cg07524919	cg02095995	cg17174764	cg20785796	cg00582941	cg15529155	cg04572258	cg15365038	cg15743533	cg25983901	cg05888872	cg13302154	cg00645664	cg14093936
cg07300846	cg20014398	cg04042828	cg19795793	cg20323175	cg02288667	cg14213590	cg03353926	cg12539796	cg19578660	cg13080565	cg19693031	cg07222863	cg20043105	cg14318680	cg26770464	cg01191902	cg21183872	cg27377213	cg14871604	cg10273072	cg20192387	cg14213590	cg05308970	cg23769143	cg25717227	cg03521696	cg22861340	cg12152002	cg03021329	cg07795413	cg10507304	cg22833612	cg19693031	cg12575181	cg00240113	cg15917786	cg20319604	cg14828865	cg07222863	cg19436320	cg03122511	cg16602316	cg23280506
cg07302910	cg27115863	cg17851868	cg07805777	cg18690368	cg10837016	cg19088635	cg06495803	cg25052156	cg14912375	cg23978657	cg01461199	cg02615468	cg14106710	cg04555107	cg12646649	cg24512517	cg27456468	cg18860682	cg19567168	cg27107970	cg25704036	cg19088635	cg11619216	cg22793897	cg09550810	cg03577139	cg00786657	cg04546999	cg13081620	cg17562247	cg18354462	cg06915321	cg01461199	cg11598403	cg09432154	cg10275056	cg14931884	cg13847640	cg02615468	cg00413838	cg27213872	cg19790877	cg18466965
cg07304175	cg10616902	cg12246472	cg25755575	cg05534333	cg07994661	cg25607121	cg02661079	cg06035414	cg27057650	cg09130658	cg13765957	cg26353598	cg23962746	cg01438467	cg03555299	cg04436383	cg06644051	cg22399555	cg26954625	cg02554771	cg10927178	cg25607121	cg23831876	cg12090105	cg23452633	cg01052699	cg17917970	cg16631911	cg20748242	cg05445331	cg09039264	cg06614118	cg13765957	cg00691123	cg24605338	cg23926715	cg05932024	cg21463709	cg26353598	cg17238325	cg11842415	cg01848372	cg23803709
cg07306253	cg26852477	cg23006227	cg08521684	cg17460445	cg13780616	cg17737621	cg03171478	cg25415384	cg06289844	cg21170241	cg07165260	cg20503288	cg17098147	cg13316054	cg06993307	cg21697779	cg15371806	cg19743254	cg25729795	cg05521150	cg14095733	cg17737621	cg17723381	cg14744919	cg13436843	cg02554168	cg15534366	cg20161791	cg20553766	cg07889505	cg22951411	cg07178563	cg07165260	cg12521790	cg10258817	cg15911409	cg11577716	cg12991365	cg20503288	cg20587168	cg09101235	cg16622353	cg01435109
cg07308243	cg07386410	cg23921031	cg18617708	cg12709057	cg15579389	cg23483886	cg06288821	cg14123942	cg20484507	cg08263140	cg18629407	cg09782540	cg15219320	cg00017461	cg16701266	cg06601581	cg03199745	cg16619978	cg25815185	cg00118808	cg00812980	cg23483886	cg11934771	cg21656925	cg19604907	cg02326806	cg08506163	cg08024887	cg25508319	cg16404170	cg13372055	cg15050093	cg18629407	cg23184276	cg07923794	cg03305017	cg27327591	cg09822192	cg09782540	cg01995289	cg25528646	cg05894566	cg12231713
cg07315010	cg09598844	cg25844222	cg14571004	cg26986660	cg01089639	cg16494747	cg01141838	cg21287936	cg06219125	cg18735473	cg01281157	cg00430542	cg08479476	cg04271289	cg00853940	cg25066665	cg08710597	cg16823064	cg17645823	cg02704103	cg07632615	cg16494747	cg14071579	cg02536065	cg20746482	cg24824686	cg00173799	cg01830463	cg01778589	cg21234032	cg12611448	cg25644321	cg01281157	cg00243480	cg12589433	cg16557370	cg12058840	cg14202186	cg00430542	cg04878000	cg19622714	cg18259690	cg24324441
cg07323141	cg06207120	cg11470941	cg06908244	cg03903278	cg26777746	cg19988673	cg16206090	cg00656387	cg26778630	cg12828073	cg04314114	cg18087477	cg13495850	cg09600715	cg06072835	cg19344322	cg24321706	cg20793897	cg07247190	cg24586121	cg12353788	cg19988673	cg17139085	cg11018604	cg10838380	cg06489609	cg01891172	cg22785561	cg02304233	cg08076044	cg07628771	cg26058731	cg04314114	cg00042059	cg15542639	cg02037307	cg09884213	cg08707536	cg18087477	cg08304428	cg04383154	cg05706061	cg10721491
cg07324702	cg15511490	cg08648877	cg00317355	cg17277896	cg26838949	cg26233172	cg26839288	cg23305567	cg13577628	cg19345277	cg05000994	cg21910650	cg04468543	cg15768901	cg19554569	cg15691129	cg03420998	cg12082015	cg24888621	cg07368061	cg07285641	cg26233172	cg23639368	cg16957163	cg16427096	cg07421596	cg17051318	cg13453904	cg22807449	cg10122865	cg19145607	cg13018120	cg05000994	cg25179313	cg18837542	cg02774186	cg04302178	cg21762935	cg21910650	cg08443605	cg16617243	cg00674043	cg24471576
cg07327468	cg12656020	cg01578632	cg21172322	cg07405810	cg13709271	cg01015123	cg12047260	cg26330510	cg19718309	cg16787431	cg04111992	cg13877502	cg08402873	cg26155697	cg04042333	cg18724928	cg17590101	cg11183307	cg07777008	cg04051278	cg12986236	cg01015123	cg05732832	cg02599583	cg02362848	cg07862930	cg26023405	cg17633463	cg26843783	cg03882698	cg06465011	cg25923609	cg04111992	cg25367691	cg08247921	cg18247055	cg10623853	cg06457249	cg13877502	cg19721060	cg26550861	cg18653282	cg25220769
cg07328579	cg03989125	cg06392956	cg08730743	cg13414059	cg23050300	cg19518104	cg13323416	cg09796029	cg05007126	cg13651876	cg02196834	cg21436544	cg25656978	cg01156373	cg00650640	ch.2.16090152F	cg23729283	cg11957438	cg21864961	cg08474478	cg26187965	cg19518104	cg26556196	cg17277896	cg15350899	cg07294785	cg01636184	cg25023816	cg16711983	cg22838357	cg08879544	cg12955441	cg02196834	cg13112154	cg17797229	cg05162528	cg06297391	cg10018522	cg21436544	cg04914930	cg18210365	cg08467103	cg15508935
cg07333191	cg10846615	cg13115455	cg16364155	cg11183072	cg07571344	cg26161368	cg10731960	cg06523022	cg04349084	cg10693058	cg14470998	cg15015340	cg23235876	cg07480829	cg18545695	cg14824386	cg15996480	cg11093142	cg03742148	cg13536141	cg00700239	cg26161368	cg01349856	cg20746815	cg25489169	cg01133779	cg07206676	cg06678678	cg19068385	cg07940380	cg23690893	cg04074001	cg14470998	cg01342901	cg14641333	cg12594800	cg11179180	cg14230133	cg15015340	cg03601053	cg13098139	cg25652053	cg13878456
cg07336350	cg09451457	cg26690742	cg03049782	cg18185980	cg10305945	cg03650842	cg14218233	cg13673514	cg05490757	cg08766812	cg03714619	cg09785033	cg12594569	cg12097671	cg16175245	cg01006802	cg27539480	cg18631330	cg08884571	cg24536782	cg16695483	cg03650842	cg12038981	cg25310700	cg25681618	cg05225684	cg15539879	cg14911856	cg09095892	cg04164704	cg17811845	cg00599564	cg03714619	cg21594961	cg21918369	cg05455729	cg18338046	cg00752277	cg09785033	cg18665563	cg22053159	cg10100811	cg00699461
cg07340025	cg02961707	cg06417478	cg17937101	cg05322916	cg06784602	cg14892768	cg00700239	cg26886572	cg17679781	cg16814362	cg18623980	cg22462010	cg23089425	cg27296664	cg23691894	cg06779458	cg12578211	cg12268637	cg14457256	cg11135108	cg24168221	cg14892768	cg10543450	cg03801871	cg13455700	cg27659049	cg23137005	cg05362314	cg03711129	cg23811942	cg06317358	cg18139692	cg18623980	cg00734904	cg15404791	cg21459545	cg14308311	cg23616527	cg22462010	cg04675919	cg14377922	cg23028178	cg06108459
cg07347092	cg23277098	cg15315638	cg02872426	cg05516489	cg12148898	cg11762839	cg02606840	cg00697992	cg23057870	cg05664581	cg16047471	cg25939676	cg06940792	cg23954206	cg19944876	cg25496467	cg13935560	cg14565408	cg19876814	cg14754581	cg04005969	cg11762839	cg13571540	cg00225902	cg12525707	cg11997708	cg08620044	cg04110886	cg13719885	cg01747155	cg03607220	cg03330678	cg16047471	cg01031400	cg04746792	cg11516614	cg18000216	cg27198824	cg25939676	cg05482942	cg00854925	cg22043936	cg21865150
cg07351675	cg04184019	cg14839134	cg21295088	cg14220777	cg11039712	cg13393327	cg18515510	cg17300870	cg14840612	cg26342575	cg19489503	cg20851030	cg13888593	cg06487194	cg11543397	cg12725760	cg13208429	cg20847114	cg09548390	cg08812897	cg22284043	cg13393327	cg01098871	cg01334831	cg01765406	cg05305760	cg25979180	cg22841667	cg12232308	cg02518135	cg06834313	cg09122414	cg19489503	cg04694035	cg14032261	cg13365334	cg17074958	cg13776884	cg20851030	cg19412791	cg13322063	cg27422580	cg16674484
cg07354679	cg00225006	cg07970752	cg19905414	cg06118478	cg08846002	cg00549475	cg19004465	cg26056498	cg22009709	cg13948824	cg24770158	cg15244786	cg05608844	cg17335001	cg07510230	cg06051391	cg21644740	cg16649791	cg13012525	cg11562596	cg13305951	cg00549475	cg27171194	cg02333187	cg04583075	cg25965776	cg01248745	cg10060499	cg07304175	cg08650132	cg00341042	cg20312687	cg24770158	cg27309655	cg05079049	cg04448014	cg08785133	cg00680081	cg15244786	cg26207380	cg06201680	cg25191611	cg07141565
cg07355189	cg11329209	cg17571554	cg18980036	cg15522171	cg23192683	cg02765085	cg24161018	cg05060949	cg16865953	cg04250837	cg13835168	cg02352391	cg15276629	cg23535322	cg18674487	cg26385097	cg13202398	cg20663376	cg02041067	cg06713116	cg18595867	cg02765085	cg01003448	cg05783449	cg05041984	cg05389989	cg12492670	cg13381110	cg26518100	cg24405567	cg10090326	cg00930833	cg13835168	cg05336982	cg05202654	cg10590292	cg15300753	cg08167951	cg02352391	cg27300870	cg13645300	cg06607825	cg15954878
cg07358738	cg11441693	cg02150077	cg06962944	cg07963316	cg05002602	cg13847977	cg09648467	cg17471720	cg26091021	cg08717880	cg20668177	cg06566994	cg19623418	cg27137389	cg26869615	cg14260073	cg10461547	cg24232510	cg13979274	cg17654970	cg25473910	cg13847977	cg04896832	cg09767076	cg01017349	cg13525071	cg18239417	cg00074415	cg09672187	cg13878456	cg03857617	cg07661704	cg20668177	cg25502267	cg04846451	cg25024993	cg02694099	cg22606736	cg06566994	cg09744068	cg27280266	cg18866015	cg04458219
cg07363697	cg19901381	cg06202737	cg13722431	cg13816321	cg18859174	cg04021733	cg22623319	cg07739188	cg20998127	cg23992886	cg01392313	cg26370729	cg01658421	cg13504976	cg04418091	cg19015962	cg04677581	cg03306486	cg15620905	cg23052776	cg10929628	cg04021733	cg03422380	cg09979924	cg00286188	cg15142477	cg11841450	cg02944422	cg10988673	cg10994944	cg01561869	cg12673726	cg01392313	cg18987431	cg13132884	cg18717447	cg12581446	cg14800351	cg26370729	cg09651522	cg25948037	cg10662314	cg11718162
cg07371589	cg17393083	cg25698940	cg01883046	cg16781647	cg03890680	cg27655214	cg01292175	cg14993491	cg02335909	cg14555697	cg14574843	cg17802213	cg08831077	cg04678916	cg18595005	cg13946956	cg02640104	cg19324437	cg06544877	cg18263166	cg02997560	cg27655214	cg13779610	cg13523468	cg11658970	cg16952362	cg27423027	cg13723766	cg17140476	cg04537567	cg13680246	cg17760881	cg14574843	cg11404544	cg20839149	cg08399444	cg27650212	cg19022966	cg17802213	cg02253535	cg11458974	cg16732939	cg07017214
cg07372195	cg26074349	cg13870539	cg15831875	cg24472574	cg24685134	cg13790353	cg13688202	cg17162734	cg14469826	cg27223728	cg26880735	cg26881651	cg13488201	cg10286673	cg23689428	cg03558222	cg19328475	cg00929322	cg25456317	cg26190890	cg18736168	cg13790353	cg06672250	cg12657014	cg19497709	cg16301894	cg17651317	cg00014830	cg21902394	cg17077762	cg05922453	cg26814635	cg26880735	cg21147040	cg10261416	cg01370179	cg20291091	cg06108323	cg26881651	cg11817899	cg03858448	cg12742178	cg09565526
cg07374224	cg13120814	cg06581175	cg22995232	cg16293118	cg27217474	cg12708109	cg24901488	cg24508426	cg15861835	cg23493018	cg07563180	cg09245989	cg01277072	cg11577898	cg20227627	cg13303358	cg17373345	cg18107314	cg02364236	cg02619001	cg16020556	cg12708109	cg06060522	cg21878149	cg17238325	cg22499797	cg02235529	cg14806752	cg20927059	cg12180270	cg26655138	cg16123848	cg07563180	cg19715771	cg26070281	cg23013029	cg17088073	cg26828601	cg09245989	cg15676418	cg21479519	cg18104148	cg01805270
cg07376916	cg15366127	cg00907842	cg13774019	cg04224786	cg01526089	cg25884399	cg12760319	cg12654412	cg00368924	cg03500646	cg09744452	cg00489652	cg06925882	cg18419358	cg13598010	cg14524975	cg25203980	cg04995717	cg15909132	cg04910877	cg01568919	cg25884399	cg08284213	cg03253303	cg22151747	cg17842821	cg19494252	cg09127314	cg14997592	cg22624285	cg26389330	cg01813672	cg09744452	cg15887709	cg15977137	cg15998406	cg26489750	cg02011953	cg00489652	cg07135614	cg26096338	cg13817265	cg03688409
cg07377422	cg18458509	cg06160853	cg08893692	cg01801603	cg16476991	cg14485744	cg16624984	cg11835978	cg09285851	cg27159719	cg22482235	cg08260245	cg21645554	cg22958090	cg24006126	cg09129067	cg08285915	cg10418162	cg17385175	cg00927594	cg13443627	cg14485744	cg14562054	cg10495393	cg10606240	cg03790740	cg06998965	cg19718903	cg25571269	cg06430387	cg26778358	cg23951868	cg22482235	cg01492656	cg06796204	cg02879223	cg25819602	cg12977772	cg08260245	cg20484507	cg01384686	cg03133118	cg26828599
cg07381464	cg00603890	cg23501605	cg27622679	cg25993608	cg01114224	cg09981996	cg14112978	cg09230996	cg10552446	cg26232945	cg14343652	cg17022362	cg10425754	cg04733933	cg09990481	cg07813031	cg11743528	cg27430561	cg12976380	cg15287806	cg26108843	cg09981996	cg00512563	cg14199187	cg27074720	cg26626663	cg09670938	cg21537947	cg20517444	cg04388244	cg24796651	cg01841050	cg14343652	cg17396400	cg10692753	cg07772516	cg06833778	cg02770794	cg17022362	cg01563071	cg16412513	cg21370143	cg24391989
cg07382347	cg25316429	cg04829830	cg16658931	cg23643814	cg27092594	cg16328007	cg16503933	cg22928386	cg10860521	cg06873916	cg24818939	cg06890747	cg22973789	cg20884887	cg05781504	cg21557473	cg05206294	cg14042143	cg20778547	cg07446674	cg06802630	cg16328007	cg04058281	cg12793753	cg26150922	cg06745944	cg10276400	cg01191902	cg27097923	cg24389217	cg15649236	cg11966450	cg24818939	cg04012931	cg22527791	cg22151131	cg25844471	cg19168249	cg06890747	cg22905097	cg06069310	cg24923543	cg18755643
cg07382435	cg08848711	cg11450947	cg08484671	cg06522681	cg06541222	cg15459780	cg05350360	cg13524302	cg11722971	cg01891172	cg12620265	cg05951576	cg07759247	cg15241779	cg27663938	cg09511741	cg14891209	cg14175330	cg10720000	cg18661379	cg02579469	cg15459780	cg27315333	cg20453861	cg06873806	cg13397359	cg22506801	cg26359388	cg11025974	cg09526164	cg18678645	cg06416733	cg12620265	cg04990202	cg05707218	cg11409998	cg21785245	cg23852348	cg05951576	cg08624648	cg21988739	cg10992558	cg12752627
cg07387634	cg17958291	cg05990080	cg23453435	cg23307798	cg09469870	cg26579601	cg21647035	cg14006320	cg25953350	cg03202526	cg18053973	cg23725583	cg00491523	cg26708781	cg14201291	cg18099006	cg25960038	cg15518113	cg03808027	cg16680922	cg25527494	cg26579601	cg08444004	cg00783706	cg03082924	cg03363565	cg08676614	cg15570656	cg16498913	cg04669465	cg06658404	cg24792113	cg18053973	cg27086900	cg24125910	cg01530101	cg11166197	cg04585364	cg23725583	cg11248896	cg01349088	cg08198040	cg05696950
cg07390647	cg03626186	cg14632906	cg06061536	cg06690548	cg05829338	cg14758526	cg15700197	cg21790626	cg05035315	cg24859433	cg14407177	cg04513912	cg24546463	cg17814335	cg23152235	cg16583552	cg00698413	cg24243879	cg12154749	cg17421417	cg23334643	cg14758526	cg18295744	cg24128943	cg11313765	cg13656878	cg02861380	cg27400956	cg18996663	cg21788615	cg02616786	cg01021682	cg14407177	cg03877376	cg02610550	cg04344565	cg25913882	cg08236537	cg04513912	cg01361021	cg21812313	cg19476368	cg16126759
cg07394719	cg05775862	cg00000029	cg12376422	cg13562284	cg21945665	cg18228116	cg17069586	cg06161414	cg10173932	cg04694619	cg15320277	cg21604357	cg13709618	cg17611074	cg13436110	cg24222546	cg03078520	cg04333785	cg01554410	cg04439241	cg15956565	cg18228116	cg10316899	cg23158103	cg16722964	cg19511748	cg01483627	cg00226831	cg00888336	cg10523352	cg17219660	cg20986996	cg15320277	cg03611487	cg14191040	cg23504719	cg12019614	cg20974196	cg21604357	cg25923609	cg18964775	cg02770406	cg16992787
cg07406191	cg02032299	cg22852065	cg04546205	cg04999352	cg06752054	cg17421991	cg09159285	cg03930088	cg05916707	cg25604547	cg07187289	cg05053979	cg09451215	cg09909221	cg14672084	cg17108383	cg23323745	cg22387369	cg05899999	cg09735782	cg12000995	cg17421991	cg18049750	cg05800761	cg08197797	cg22016094	cg23480479	cg02927252	cg21229570	cg23244022	cg15771339	cg19566405	cg07187289	cg14482811	cg20291321	cg02156782	cg15557084	cg07653699	cg05053979	cg24202706	cg07676361	cg19876814	cg22368507
cg07411620	cg18525965	cg03002688	cg24983367	cg08448084	cg23466418	cg15184687	cg18817392	cg11734845	cg16198103	cg17080882	cg03990412	cg01660407	cg10860521	cg14644001	cg07673807	cg18978680	cg04114276	cg11855615	cg25421903	cg14294859	cg25614364	cg15184687	cg10328171	cg18943289	cg12252865	cg26351481	cg12414557	cg12173409	cg16413687	cg03103611	cg13033578	cg04895895	cg03990412	cg18525965	cg03663024	cg25574765	cg11902863	cg02341480	cg01660407	cg05601917	cg07804470	cg12334079	cg04701716
cg07412315	cg08886823	cg11127915	cg17159699	cg25661049	cg23378546	cg11299477	cg00549398	cg03522245	cg05839377	cg10017260	cg04388383	cg14015044	cg11718806	cg27104604	cg04628369	cg04086531	cg19784262	cg07362168	cg25714218	cg18571412	cg19107055	cg11299477	cg22705602	cg20910361	cg04892391	cg07238450	cg27031435	cg02157475	cg06645921	cg12881363	cg09142399	cg02362103	cg04388383	cg22112075	cg23221052	cg05605384	cg12298823	cg01579322	cg14015044	cg06915915	cg00738934	cg11594452	cg03560973
cg07416237	cg25947878	cg02201914	cg23425079	cg00793088	cg09337852	cg05691054	cg08040448	cg14421548	cg12463722	cg11844856	cg23590273	cg27403612	cg23725321	cg17280740	cg09495643	cg19658849	cg02473562	cg22156700	cg00347198	cg14363954	cg05977002	cg05691054	cg27039593	cg14532344	cg17547524	cg14846965	cg23290674	cg06544877	cg12105899	cg15410343	cg03495011	cg14538785	cg23590273	cg25374359	cg00812799	cg18448746	cg22340475	cg11714752	cg27403612	cg17444904	cg03943115	cg07364240	cg20948757
cg07419144	cg18418335	cg17406359	cg10348193	cg03219968	cg05483125	cg17822706	cg23742217	cg23704517	cg27550325	cg11953164	cg18987410	cg11443683	cg00091953	cg08373605	cg06598591	cg11774346	cg04513006	cg07164631	cg03293883	cg25956106	cg00933763	cg17822706	cg14152268	cg24512097	cg17508549	cg23385248	cg12872238	cg06133910	cg00195796	cg26112342	cg07915282	cg14726583	cg18987410	cg14504269	cg15055782	cg20934416	cg02315271	cg08024887	cg11443683	cg08208460	cg15256053	cg11146691	cg23108931
cg07420163	cg15646382	cg07137701	cg22083560	cg06573143	ch.7.1905850F	cg03815116	cg16325628	cg19854900	cg14303457	cg25221857	cg15097422	cg26063719	cg26760589	cg13619670	cg02056062	cg25983901	cg21867891	cg26618441	cg08739651	cg12692682	cg07335189	cg03815116	cg22538780	cg00290340	cg00409917	cg23880953	cg15429127	cg04369555	cg06387496	cg21146184	cg18883476	cg22459664	cg15097422	cg03828160	cg21970438	cg14911689	cg20502536	cg07784793	cg26063719	cg04770813	cg24138084	cg19376461	cg19502920
cg07420274	cg21488279	cg13572911	cg06755717	cg16472050	cg26846424	cg20453412	cg09774932	cg13670316	cg20064139	cg15429127	cg12188410	cg18165914	cg00399951	cg10207928	cg18256769	cg22604218	cg14674582	cg14157417	cg01905377	cg03507641	cg23323712	cg20453412	cg10403109	cg06807650	cg20633883	cg14472181	cg08216021	cg20665157	cg17788031	cg14095795	cg03889236	cg07682160	cg12188410	cg07675998	cg17794813	cg10208897	cg26876974	cg02873954	cg18165914	cg05700616	cg09511815	cg22959827	cg05989862
cg07424912	cg13734860	cg12489960	cg06625804	cg07967918	cg27507473	cg16792183	cg12773394	cg22443249	cg22377643	cg05336051	cg08065721	cg18145505	cg26297005	cg02801789	cg14223001	cg06468347	cg11983576	cg15690347	cg24404630	cg26155828	cg04871498	cg16792183	cg20442289	cg05944477	cg15648389	cg02621154	cg19579183	cg10690003	cg00618396	cg12047536	cg15626405	cg22443762	cg08065721	cg07281879	cg03480346	cg22696549	cg20425384	cg05726600	cg18145505	cg04053417	cg06640997	cg23761824	cg03571301
cg07425646	cg07347092	cg09776772	cg06951626	cg12071968	cg02326806	cg02098752	cg01630588	cg03012726	cg00859352	cg00334941	cg14388993	cg10972873	cg23245297	cg19428430	cg22557662	cg02129889	cg06323885	cg16054907	cg11216554	cg00779763	cg13614409	cg02098752	cg16551520	cg17851046	cg01915516	cg11553618	cg13562816	cg04120686	cg23696472	cg05051262	cg10201390	cg02642949	cg14388993	cg03722396	cg16243644	cg21760862	cg23683588	cg00993140	cg10972873	cg16058493	cg13752114	cg03654783	cg12468774
cg07428491	cg01523865	cg06317805	cg20118840	cg11637968	cg05792169	cg06617692	cg26079428	cg00508543	cg08985785	cg11430075	cg15257930	cg18109320	cg08208480	cg02305024	cg07953201	cg13014982	cg22135685	cg13932794	cg10118513	cg11692124	cg04166042	cg06617692	cg11661281	cg03729818	cg22185558	cg22047469	cg02352252	cg13673536	cg11630242	cg04256864	cg12756686	cg11212451	cg15257930	cg05293216	cg17644557	cg20081364	cg09202373	cg11863130	cg18109320	cg12978105	cg10088372	cg22985281	cg24876445
cg07431286	cg12817908	cg21184216	cg10479234	cg22846388	cg12792264	cg05762680	cg05917797	cg20823977	cg13944468	cg03787603	cg26466587	cg24536782	cg18235026	cg05899999	cg25146976	cg17618872	cg05603680	cg10512408	cg26822438	cg00226849	cg14197503	cg05762680	cg25417675	cg18982568	cg04898035	cg07264876	cg25505137	cg24409876	cg00433709	cg19894446	cg08296680	cg22604316	cg26466587	cg25766534	cg17593384	cg09719466	cg06620299	cg14995202	cg24536782	cg19961480	cg14420490	cg25888700	cg08418670
cg07436694	cg16890879	cg00108351	cg06747432	cg26921881	cg05534333	cg12105941	cg10471574	cg01088410	cg07095230	cg15922174	cg25205946	cg01872216	cg12191938	cg08705647	cg20267580	cg09217215	cg09102257	cg03132824	cg14395298	cg20945738	cg21273275	cg12105941	cg15568074	cg08944940	cg08336861	cg23391090	cg03683171	cg08059778	cg13181974	cg10717149	cg08587775	cg18021902	cg25205946	cg16876647	cg02285579	cg16514085	cg19660729	cg23503517	cg01872216	cg02000318	cg24690094	cg11537406	cg06565641
cg07441518	cg06640593	cg08276755	cg17425810	cg11990630	cg03293308	cg18318878	cg16871561	cg25540816	cg08186384	cg18168924	cg26411822	cg23359714	cg17639394	cg18087803	cg22338300	cg24960799	cg06504563	cg00041599	cg07981033	cg04109382	cg07747963	cg18318878	cg14106263	cg19282250	cg16252868	cg12216208	cg22143766	cg11094568	cg18540157	cg25562834	cg12615982	cg08500510	cg26411822	cg03049691	cg11024449	cg26116400	cg25914522	cg13126982	cg23359714	cg26706803	cg09610589	cg19590652	cg06609004
cg07446674	cg07537417	cg02212009	cg13045774	cg26849830	cg04935109	cg05726764	cg16213217	cg08882341	cg14080155	cg08627125	cg14032732	cg13031611	cg16229161	cg14717069	cg04502985	cg12652953	cg19635505	cg15169121	cg12807937	cg05879734	cg11237406	cg05726764	cg08190298	cg03075065	cg20577630	cg04852972	cg03521728	cg03005191	cg11715858	cg12095505	cg14526671	cg00961616	cg14032732	cg24653270	cg06979281	cg17737409	cg14214797	cg07245624	cg13031611	cg19579913	cg09605636	cg14618803	cg11925620
cg07453440	cg02104138	cg12054566	cg15643428	cg21945260	cg14020320	cg09193347	cg22236485	cg08836298	cg26132774	cg17394978	cg06786219	cg14836555	cg09495643	cg09091181	cg12333618	cg10443532	cg26039623	cg23208326	cg25156485	cg26146690	cg20816077	cg09193347	cg17901924	cg27655214	cg11630696	cg05037556	cg03518729	cg12672189	cg21459545	cg05939560	cg07018964	cg03978192	cg06786219	cg15085791	cg04963424	cg20767433	cg24802899	cg16104634	cg14836555	cg18327128	cg04018325	cg08130490	cg00481227
cg07455790	cg02930996	cg24214903	cg15850390	cg16844875	cg00025496	cg19498794	cg25382108	cg14730815	cg12193289	cg12280664	cg02093951	cg11216632	cg24003560	cg06418238	cg17326597	cg04120272	cg18950779	cg22631616	cg18942934	cg08058560	cg23302884	cg19498794	cg23954922	cg19088924	cg00643333	cg15894661	cg05323533	cg24335895	cg25483003	cg14909201	cg09732580	cg01624173	cg02093951	cg20548231	cg08627397	cg16337138	cg11661187	cg03476007	cg11216632	cg19241279	cg11508001	cg26018322	cg07184986
cg07462756	cg11123744	cg25652751	cg06259025	cg25385366	cg19360316	cg07620533	cg07126637	cg16117910	cg02240171	cg16082401	cg02116333	cg14013080	cg23464619	cg15153700	cg11675881	cg06489037	cg22647546	cg19112895	cg10798059	cg22952406	cg05143735	cg07620533	cg11950360	cg20988565	cg16919771	cg11476985	cg10109747	cg09858862	cg24935332	cg26030770	cg14480249	cg00603890	cg02116333	cg14286208	cg10483660	cg19923650	cg03437605	cg11410436	cg14013080	cg23947872	cg21540621	cg25573812	cg06686742
cg07463059	cg15983182	cg06610464	cg04639421	cg04492459	cg22581896	cg08599792	cg15705813	cg24969778	cg04388226	cg06241101	cg09983301	cg25741215	cg05505450	cg05571448	cg16819768	cg00436496	cg05721877	cg20202112	cg23157067	cg10316857	cg05143887	cg08599792	cg14156441	cg16715687	cg14833286	cg03699566	cg19871940	cg17386213	cg23137039	cg10200388	cg06442844	cg11256802	cg09983301	cg02932805	cg10347293	cg23758822	cg00272582	cg16343842	cg25741215	cg01086868	cg23417743	cg21628539	cg26606789
cg07465387	cg14176930	cg04811556	cg16967003	cg04306507	cg11965881	cg02287817	cg09141303	cg18261223	cg00061629	cg10451760	cg25565476	cg01983421	cg23881926	cg04707013	cg25835226	cg14539516	cg06905511	cg09273683	cg02513556	cg11190082	cg11528176	cg02287817	cg02632542	cg06448603	cg17670237	cg01349903	cg16420555	cg22334879	cg02285791	cg18139195	cg07209009	cg02004851	cg25565476	cg10357038	cg14757311	cg05425699	cg06433895	cg08523384	cg01983421	cg07069575	cg02879159	cg08959724	cg13630878
cg07470207	cg27395066	cg15816181	cg09914905	cg14171188	cg09910876	cg17937365	cg23468453	cg07352539	cg12991050	cg26440142	cg14928964	cg12180270	cg23487721	cg13373080	cg19846622	cg21579710	cg02140384	cg11606195	cg17242918	cg27471192	cg25137787	cg17937365	cg21408360	cg10261191	cg25102293	cg02213103	cg00136822	cg22859289	cg15885440	cg25706012	cg13202591	cg04232935	cg14928964	cg03576469	cg13099847	cg00639218	cg27097542	cg05185504	cg12180270	cg13198709	cg16812678	cg03064067	cg17394530
cg07470968	cg26348803	cg17223698	cg17046141	cg11850943	cg07207652	cg04187185	cg25997394	cg00201175	cg24820936	cg13361910	cg09411597	cg18810922	cg19997946	cg01022219	cg06563300	cg03242666	cg02492445	cg08903939	cg09982942	cg15392819	cg08938793	cg04187185	cg01331772	cg08461752	cg04851702	cg25663755	cg08418111	cg01622018	cg23947872	cg06755296	cg13475877	cg08541649	cg09411597	cg14877896	cg08841544	cg11982525	cg00583535	cg21006256	cg18810922	cg05180182	cg09166091	cg08242010	cg12860109
cg07471507	cg26926612	cg22442617	cg02846841	cg13208413	cg02259081	cg06268875	cg25428929	cg09469554	cg18874332	cg25824236	cg06952129	cg17550009	cg11673013	cg22543374	cg05475524	cg00068038	cg23860088	cg13024741	cg01555661	cg24842998	cg09510476	cg06268875	cg09291944	cg02352401	cg00318573	cg10916998	cg09820865	cg08783090	cg19084628	cg01807728	cg17291924	cg02034689	cg06952129	cg13644626	cg12694372	cg05237609	cg04490290	cg16342298	cg17550009	cg24177393	cg20984904	cg24306422	cg00901401
cg07475394	cg04999435	cg24667756	cg13391244	cg05149097	cg24158307	cg22437153	cg25996388	cg24005685	cg19412295	cg10204320	cg16506378	cg11930926	cg01156892	cg03606725	cg20388732	cg03553278	cg11019430	cg12251895	cg02108623	cg12467404	cg15837308	cg22437153	cg12999063	cg07132686	cg16662043	cg00543364	cg00757933	cg04448014	cg19426827	cg27557134	cg00539300	cg03215416	cg16506378	cg21055554	cg22671388	cg26010218	cg20346503	cg03823171	cg11930926	cg17608490	cg01156892	cg00743540	cg06356308
cg07481320	cg08786077	cg12611488	cg10385732	cg01940181	cg11902811	cg16493531	cg06081580	cg00268840	cg07803375	cg04469219	cg03123709	cg10426464	cg00931201	cg13821008	cg03599978	cg25527494	cg26023405	cg11211563	cg23493872	cg01742836	cg09542210	cg16493531	cg25443851	cg25135018	cg01164664	cg05224741	cg22609277	cg15700967	cg08835113	cg08841290	cg19794163	cg03262885	cg03123709	cg08126203	cg00810519	cg00729461	cg03299824	cg25645693	cg10426464	cg07513435	cg13732083	cg03217471	cg04245402
cg07485198	cg07805777	cg17939889	cg22784386	cg23965689	cg12204166	cg06978604	cg16849268	cg15481636	cg21708058	cg08579577	cg16567137	cg19706900	cg11674355	cg02326500	cg02115911	cg07911953	cg05994819	cg19511382	cg00598664	cg16277229	cg08785724	cg06978604	cg21196628	cg21913981	cg25022612	cg05722035	cg07323648	cg25410279	cg24215978	cg01581084	cg25076325	cg16616765	cg16567137	cg13206191	cg01755224	cg24617313	cg24883742	cg23919845	cg19706900	cg00208504	cg21799736	cg08872721	cg18346412
cg07487731	cg07955995	cg20890243	cg00953201	cg14459059	cg15476994	cg11468363	cg09811510	cg17771652	cg03053579	cg04831352	cg16850897	cg06254440	cg10030512	cg21762935	cg16709403	cg27496708	cg14571539	cg06346099	cg12413579	cg11049634	cg08956101	cg11468363	cg04994481	cg02556436	cg08785214	cg14308466	cg26927190	cg10160276	cg11857742	cg02779729	cg20367266	cg00468228	cg16850897	cg24680439	cg21480725	cg05250768	cg07165066	cg26451547	cg06254440	cg12359315	cg05623614	cg05969150	cg23832497
cg07489502	cg04401986	cg07861448	cg08452456	cg10017293	cg11723766	cg11435506	cg18419977	cg07330230	cg21189438	cg22414262	cg17938612	cg24545961	cg11893951	cg04349839	cg09899173	cg02730008	cg05954446	cg13526469	cg05049545	cg13618458	cg22014112	cg11435506	cg01271812	cg19798702	cg12842219	cg13640071	cg20784899	cg10835413	cg11755107	cg01742836	cg13405775	cg25449440	cg17938612	cg04194494	cg07861180	cg02195366	cg01828474	cg16276063	cg24545961	cg05825244	cg15912800	cg18070676	cg23524290
cg07494499	cg15895690	cg19415339	cg23099839	cg18707191	cg09825979	cg03568017	cg25207366	cg26499055	cg21884064	cg23176316	cg09156155	cg03234813	cg22249529	cg14267065	cg03217471	cg18792365	cg06847558	cg24818939	cg02352295	cg06506523	cg03175771	cg03568017	cg11830096	cg23122650	cg25108743	cg13762612	cg09788492	cg09079417	cg10099207	cg21146209	cg08050663	cg14010829	cg09156155	cg00536939	cg21311798	cg17732141	cg21480420	cg16245086	cg03234813	cg00849610	cg23862925	cg23507031	cg04293460
cg07495027	cg21708058	cg23325384	cg21750915	cg24945701	cg18723553	cg24004327	cg16724720	cg21526205	cg06087019	cg13989999	cg04676771	cg05302542	cg11537406	cg17130457	cg26154047	cg05434903	cg18173235	cg09081997	cg14958635	cg12516959	cg21487550	cg24004327	cg06033721	cg00831222	cg10244461	cg23473955	cg04352272	cg23015468	cg23766254	cg03748376	cg14218481	cg09796270	cg04676771	cg24437715	cg15849445	cg06800235	cg11537355	cg09594291	cg05302542	cg25661884	cg17325318	cg20871509	cg19485748
cg07497941	cg10825530	cg07672452	cg21902245	cg26760589	cg07227033	cg24629791	cg21915998	cg01330991	cg14561985	cg14971327	cg03237474	cg25592206	cg00782708	cg03498886	cg10418755	cg21644740	cg05565863	cg00899907	cg03644691	cg05418443	cg16802855	cg24629791	cg25390440	cg05902522	cg01886630	cg08847856	cg13486759	cg08413419	cg03582827	cg10825530	cg07380026	cg05984244	cg03237474	cg10574897	cg20869310	cg05078558	cg13115952	cg26145670	cg25592206	cg26985119	cg10208578	cg10500503	cg00409844
cg07498426	cg26980729	cg01409460	cg15694605	cg22507772	cg10919522	cg25461801	cg05376756	cg21468315	cg06520134	cg12964065	cg19085507	cg04276301	cg15894661	cg22626683	cg04848682	cg05388880	cg13792641	cg22595460	cg15904427	cg08269485	cg13176070	cg25461801	cg15608301	cg00938429	cg16070018	cg11383208	cg02699834	cg25936138	cg00705992	cg25091228	cg12424646	cg26766885	cg19085507	cg08448711	cg00055529	cg02881374	cg08915632	cg00782697	cg04276301	cg18514922	cg10750464	cg02132051	cg06692867
cg07501233	cg16918905	cg24520538	cg06670039	cg04704531	cg10438089	cg08260245	cg13781158	cg18202336	cg05156901	cg05580141	cg02693870	cg17980283	cg00554969	cg08977014	cg09285851	cg21397157	cg16523643	cg05308504	cg01156747	cg20848130	cg12260798	cg08260245	cg00139317	cg01986648	cg21589115	cg22775636	cg01074896	cg16832275	cg23455517	cg12045126	cg01112452	cg02113604	cg02693870	cg15634928	cg08539065	cg13187778	cg07674503	cg17505944	cg17980283	cg05901765	cg16047144	cg12222949	cg10156846
cg07502829	cg05302542	cg14054990	cg08830300	cg08059778	cg01323777	cg23217142	cg01935413	cg02571636	cg26731119	cg20925383	cg04886846	cg23548627	cg12517027	cg05168229	cg24736989	cg02973971	cg21695661	cg27405988	cg19247520	cg03840259	cg04470044	cg23217142	cg10127939	cg21005416	cg03631331	cg26762873	cg14245804	cg12633154	cg07075347	cg18188916	cg00046099	cg07679948	cg04886846	cg13539545	cg07809589	cg14843632	cg12208899	cg03128029	cg23548627	cg07009570	cg12372547	cg10726816	cg11220502
cg07504977	cg26014634	cg18774692	cg10954469	cg01786466	cg02533339	cg06883126	cg20338182	cg19590445	cg23947326	cg22835712	cg17223593	cg16202734	cg08661469	cg20814095	cg02058870	cg22843803	cg13908336	cg00366037	cg12481479	cg02898159	cg00092518	cg06883126	cg24818939	cg27154651	cg06792724	cg13718729	cg26572518	cg16708895	cg10344369	cg11049634	cg20540714	cg19983775	cg17223593	cg26070540	cg13851368	cg10305945	cg06042004	cg03900860	cg16202734	cg24884519	cg04187121	cg23897377	cg06418907
cg07515422	cg27187671	cg04734394	cg02326224	cg22796922	cg03198066	cg06832258	cg11549874	cg23751407	cg18221168	cg17220632	cg20410995	cg09317554	cg04590184	cg12678421	cg14008999	cg02471578	cg14517810	cg07006935	cg00271516	cg13453589	cg12439325	cg06832258	cg13630043	cg26634403	cg18253473	cg01354879	cg25449765	cg10950413	cg05039241	cg05876246	cg02973971	cg25582924	cg20410995	cg15835620	cg12619728	cg15800530	cg13485230	cg09990194	cg09317554	cg27268574	cg04309214	cg26326746	cg01510278
cg07520649	cg17398233	cg26816748	cg10692467	cg09040942	cg03753191	cg14223654	cg12955084	cg17075538	cg16881064	cg18446069	cg03913921	cg13871843	cg13604337	cg23556574	cg11216554	cg13177658	cg25308508	cg05866150	cg08326019	cg05966641	cg22444445	cg14223654	cg25124605	cg01663677	cg08208899	cg22695351	cg08871101	cg09163457	cg12064531	cg10317314	cg07264666	cg01882113	cg03913921	cg08373528	cg18503052	cg19548176	cg24074477	cg16801374	cg13871843	cg08495813	cg04074004	cg26370062	cg14307687
cg07524919	cg17337514	cg05566296	cg09366312	cg26307926	cg11781335	cg12042952	cg11552829	cg21146374	cg06538336	cg15322542	cg14602530	cg03569277	cg04320629	cg00531949	cg26022488	cg27640763	cg17204993	cg25567594	cg26181334	cg10569820	cg03606725	cg12042952	cg26690742	cg15706017	cg25361106	cg07694424	cg23592392	cg15371815	cg04114386	cg00118989	cg26574610	cg10257905	cg14602530	cg04401986	cg16798761	cg20456258	cg05341539	cg11046380	cg03569277	cg23689357	cg02856124	cg10366093	cg20092376
cg07525299	cg02642958	cg11093939	cg05027713	cg15244786	cg11952340	cg11993439	cg16655778	cg00929523	cg19764143	cg04384626	cg05022087	cg04698114	cg25150953	cg23504246	cg06076692	ch.20.50133246R	cg03417233	cg04018325	cg00082912	cg23095451	cg14845619	cg11993439	cg21235508	cg14489632	cg16164923	cg25023298	cg15896624	cg14040679	cg15686474	cg18062196	cg16686175	cg13926833	cg05022087	cg11061946	cg26160218	cg11661000	cg04098763	cg21870545	cg04698114	cg13315147	cg03734794	cg11632652	cg16496526
cg07529122	cg11671688	cg14239515	cg11104088	cg27456468	cg06802985	cg05976753	cg23007087	cg00993310	cg19532307	cg16783204	cg18117367	cg14604681	cg19308375	cg07516457	cg03407747	cg03906572	cg13740135	cg24280832	cg07682072	cg24512517	cg01911472	cg05976753	cg24368865	cg04896832	cg11755107	cg24324628	cg02683577	cg17853057	cg19256813	cg07792478	cg08760398	cg26107890	cg18117367	cg26123605	cg05673346	cg07519908	cg22614027	cg05589489	cg14604681	cg21215550	cg07130266	cg09896412	cg00622799
cg07529654	cg17846334	cg18040878	cg00509766	cg27386326	cg11157253	cg00091960	cg23336241	cg17878972	cg18440069	cg17184704	cg19476788	cg20721135	cg11756095	cg03654668	cg11075561	cg13206530	cg15672768	cg08005460	cg21644660	cg05007549	cg25619551	cg00091960	cg15236453	cg24771877	cg25637473	cg25035059	cg06410057	cg06880028	cg10315333	cg09416188	cg18758559	cg22725685	cg19476788	cg12284789	cg00321286	cg07780118	cg16307866	cg08343300	cg20721135	cg11911648	cg17468459	cg17095171	cg11231913
cg07533819	cg27642784	cg24602369	cg23759393	cg16352527	cg20814095	cg17939444	cg04625975	cg25723050	cg23902114	cg03424844	cg16675758	cg06619621	cg09510077	cg11655390	cg19968840	cg08874821	cg04599817	cg04045544	cg17339373	cg11521470	cg02242344	cg17939444	cg05130482	cg10699852	cg04185542	cg08208480	cg04425920	cg01131699	cg04907664	cg22614239	cg00093099	cg14200569	cg16675758	cg01958256	cg02313130	cg07799491	cg00510507	cg12223009	cg06619621	cg02005600	cg18777600	cg21482265	cg13651246
cg07537417	cg02273041	cg10805440	cg22084642	cg14753631	cg17876645	cg24063962	cg09235583	cg26299169	cg18470427	cg17510385	cg08687386	cg25775721	cg25149251	cg25350986	cg09262882	cg05308656	cg12798274	cg11550356	cg22490454	cg26925644	cg20327163	cg24063962	cg17878135	cg25690715	cg04441847	cg23067856	cg24258712	cg01191566	cg19415116	cg26668151	cg25734089	cg16117799	cg08687386	cg10419957	cg27172378	cg00495303	cg13155421	cg22678136	cg25775721	cg07951728	cg00408231	cg06063519	cg14909614
cg07539121	cg18235026	cg25556035	cg20740051	cg14659930	cg21648914	cg10052687	cg25677261	cg01671895	cg12566152	cg24670927	cg19521610	cg21951729	cg08530237	cg01282269	cg20031717	cg19055323	cg19746897	cg08489674	cg03254146	cg04150136	cg07010207	cg10052687	cg08028974	cg16711983	cg27469154	cg06275635	cg15264681	cg19101417	cg04828704	cg06233930	cg03679305	cg16922644	cg19521610	cg15096377	cg12656020	cg21765235	cg00112588	cg09410045	cg21951729	cg02707176	cg08578320	cg20584391	cg07153724
cg07539443	cg10950358	cg16824643	cg24441922	cg08876039	cg23741006	cg12441214	cg05483199	cg01491219	cg23387863	cg12156512	cg08208460	cg12265878	cg24733497	cg17874670	cg10454327	cg11590705	cg22122321	cg17139085	cg16886987	cg00187503	cg01047586	cg12441214	cg04088152	cg05893785	cg03466930	cg00594129	cg12349858	cg02265919	cg10959711	cg04739874	cg06710596	cg16485893	cg08208460	cg11542784	cg17306814	cg01480550	cg00572966	cg07119463	cg12265878	cg11342198	cg06821774	cg15501552	cg09571082
cg07541744	cg02644510	cg00522231	cg14029489	cg27579609	cg19961800	cg26679004	cg15782391	cg11398511	cg16769152	cg05435212	cg11080549	cg05391318	cg12002303	cg17024257	cg02351804	cg17740541	cg15922956	cg09363841	cg11859529	cg07410210	cg03066080	cg26679004	cg18920427	cg08895981	cg18792022	cg23302570	cg24972297	cg03669394	cg07222505	cg13825930	cg08738300	cg01077178	cg11080549	cg10532908	cg17592148	cg04072009	cg06916001	cg06297686	cg05391318	cg01518607	cg09139047	cg12321193	cg14153637
cg07543967	cg07811110	cg19885057	cg14852384	cg06038838	cg25156843	cg11238995	cg11859594	cg06131666	cg07260017	cg11698445	cg13750264	cg15183092	cg18173726	cg00463491	cg24071719	cg10763247	cg06700462	cg02958634	cg08431931	cg06479434	cg04559605	cg11238995	cg15243542	cg25236749	cg09449030	cg23243400	cg08219241	cg15284177	cg24079811	cg22437699	cg18005280	cg22212414	cg13750264	cg03238162	cg03253556	cg24880701	cg25310555	cg07893738	cg15183092	cg00373606	cg07474842	cg25526039	cg10526888
cg07544796	cg20033652	cg23542328	cg24376337	cg27091865	cg14082886	cg25784219	cg24310667	cg09413615	cg21546522	cg19662219	cg04429994	cg18959478	cg00182893	cg14526671	cg25073705	cg25292638	cg17527404	cg19046826	cg05777666	cg03106717	cg13300670	cg25784219	cg20113820	cg20168849	cg01517680	cg24436715	cg03945777	cg16318983	cg08249424	cg00403724	cg01524860	cg01730970	cg04429994	cg12041387	cg06068202	cg01079515	cg08680048	cg00751332	cg18959478	cg17818432	cg24506088	cg00359365	cg05768005
cg07545846	cg01148731	cg21765730	cg24259560	cg17210933	cg19735250	cg08751876	cg12745289	cg16578549	cg21459545	cg10709704	cg05034809	cg15422005	cg18236862	cg02026141	cg16536016	cg26010110	cg20495370	cg04242396	cg10480329	cg21171858	cg00917847	cg08751876	cg26627327	cg18760194	cg19360794	cg01313732	cg03829734	cg00017271	cg13756273	cg21727145	cg16880946	cg19209689	cg05034809	cg03993743	cg09382601	cg26132493	cg11838152	cg09197761	cg15422005	cg25658463	cg01285926	cg08267072	cg03762802
cg07554771	cg16834823	cg09935667	cg11318054	cg09828575	cg04798016	cg18968409	cg13805001	cg04021697	cg01040585	cg21410980	cg27031754	cg01807241	cg02227188	cg26666538	cg27651238	cg07835424	cg22763649	cg08832624	cg12082609	cg25981998	cg19929142	cg18968409	cg02255484	cg18871289	cg24727437	cg20445053	cg00512459	cg09925747	cg24447625	cg21474854	cg00856580	cg04778755	cg27031754	cg09169874	cg16548154	cg26668989	cg18082354	cg21552063	cg01807241	cg07221298	cg26725201	cg24765602	cg06925083
cg07557612	cg05431842	cg22993706	cg16397714	cg27128734	cg15255390	cg01681881	cg12054453	cg07635747	cg19731194	cg16421411	cg23407565	cg16246488	cg16680922	cg11411509	cg26585590	cg03278726	cg18698767	cg12558012	cg16863052	cg08527797	cg05652602	cg01681881	cg18996663	cg26770890	cg16467990	cg00335286	cg13680200	cg16190093	cg19406135	cg27136844	cg26146988	cg19579005	cg23407565	cg17223809	cg24621972	cg14429847	cg21606490	cg07801607	cg16246488	cg16170767	cg25940844	cg10942056	cg14753631
cg07558704	cg01213447	cg00984060	cg11539674	cg13866577	cg24197116	cg19628329	cg23760649	cg25347264	cg08263750	cg23904501	cg14214182	cg10270306	cg26704078	cg26952671	cg09771226	cg11809091	cg03679005	cg16920551	cg03615269	cg01107874	cg03471593	cg19628329	cg26123605	cg14118473	cg05349062	cg11687036	cg27614376	cg11124080	cg01445307	cg20107996	cg07950011	cg21579472	cg14214182	cg25064910	cg08238865	cg19784903	cg24543939	cg08233909	cg10270306	cg02902637	cg23921523	cg03709663	cg21993406
cg07569216	cg24881834	cg25932446	cg15981851	cg02892153	cg11827910	cg14701643	cg08032476	cg06020130	cg07667917	cg12691739	cg26140802	cg06317209	cg18530551	cg19519747	cg12848223	cg02352240	cg05756029	cg06071476	cg06181286	cg04249191	cg17410650	cg14701643	cg20298668	cg02498382	cg17978903	cg11620672	cg02389050	cg02868976	cg26665274	cg13221347	cg10202975	cg16459952	cg26140802	cg20450471	cg23771949	cg10244976	cg20543651	cg22315453	cg06317209	cg22697364	cg18069493	cg16269236	cg20657709
cg07571734	cg22201588	cg23080060	cg19974715	cg18704527	cg00282706	cg02441711	cg04652496	cg16515523	cg24923931	cg13706784	cg15067665	cg08040012	cg14455170	cg20502536	cg16271424	cg12705541	cg18233735	cg25039325	cg27186323	cg00900226	cg24938632	cg02441711	cg16461246	cg14591439	cg11932640	cg19777067	cg20061010	cg06966811	cg18939596	cg11658970	cg02031638	cg11990562	cg15067665	cg18741586	cg00752531	cg27154418	cg09146364	cg07376381	cg08040012	cg12021814	cg15859311	cg01764252	cg11510891
cg07575407	cg21999939	cg02756511	cg06327227	cg07591442	cg05496203	cg27451587	cg11644424	cg19443257	cg10574843	cg13772742	cg22463553	cg10012722	cg05860195	cg01817069	cg02367316	cg00147819	cg26511321	cg01407861	cg12501761	cg02583618	cg10456990	cg27451587	cg19125791	cg24931993	cg05040429	cg08946658	cg08133931	cg08429815	cg12162377	cg00800109	cg07288447	cg15035590	cg22463553	cg17482649	cg01600123	cg04667267	cg22510376	cg00889599	cg10012722	cg13401893	cg19793207	cg26875637	cg08725366
cg07577731	cg26833652	cg00631329	cg10464773	cg21737444	cg13628022	cg20907051	cg09966204	cg17615629	cg05915866	cg16059374	cg03537243	cg02058870	cg07749664	cg02417427	cg27329559	cg10082445	cg04120272	cg00256675	cg00028935	cg17402279	cg14903331	cg20907051	cg04207632	cg08663890	cg22074858	cg03331695	cg14061772	cg08391852	cg02819256	cg09605636	cg13092405	cg11595135	cg03537243	cg02703145	cg09088406	cg06444329	cg21205978	cg00895705	cg02058870	cg14037948	cg07858069	cg04027043	cg19107793
cg07578695	cg14533874	cg13628022	cg24374505	cg24309739	cg14011327	cg08967764	cg02611934	cg00320453	cg05415840	cg03450733	cg26116400	cg16537483	cg23122263	cg13313836	cg24087796	cg10519368	cg27236629	cg14543508	cg07449450	cg00610577	cg00586537	cg08967764	cg12494529	cg22025210	cg22134923	cg02387803	cg09659697	cg06106599	cg02264182	cg05866308	cg20473420	cg23015155	cg26116400	cg18408273	cg16809091	cg13180678	cg02235918	cg04257163	cg16537483	cg07972716	cg25448861	cg10632395	cg09354241
cg07579107	cg27296664	cg17263206	cg05944137	cg27143688	cg07458308	cg09191626	cg06724078	cg21395967	cg13914893	cg26874282	cg04686230	cg10334750	cg14395298	cg11881146	cg21244135	cg26723045	cg18173044	cg11815790	cg22960952	cg17971961	cg05701403	cg09191626	cg10588962	cg23417096	cg25049597	cg04870460	cg23311258	cg06533319	cg05427163	cg08967338	cg25705148	cg09234454	cg04686230	cg26066560	cg10213302	cg04784122	cg09508531	cg11274371	cg10334750	cg11062466	cg19362426	cg09014603	cg12535476
cg07580591	cg00308367	cg00308367	cg10168149	cg02991085	cg06936290	cg07680167	cg12749132	cg26611723	cg03599978	cg10500737	cg05534333	cg25371919	cg12177743	cg07837161	cg17763354	cg13776285	cg26505478	cg04778236	cg06041068	cg12709057	cg21126229	cg07680167	cg08718050	cg16017144	cg26198148	cg06285590	cg10752008	cg01911472	cg27177554	cg05353869	cg14298457	cg18082788	cg05534333	cg10313385	cg04872051	cg23493872	cg24787357	cg03391801	cg25371919	cg07503059	cg14995475	cg20548013	cg06321808
cg07581623	cg14014799	cg17197870	cg17010100	cg09555364	cg02015800	cg00360610	cg18374914	cg06034933	cg02865822	cg21897880	cg14768256	cg11546385	cg07515667	cg13337949	cg17138415	cg06282596	cg24059119	cg16650901	cg17558427	cg16780771	cg14549300	cg00360610	cg05738924	cg18774154	cg20242070	cg25634041	cg16100530	cg04145765	cg04780086	cg17579446	cg19828516	cg23694557	cg14768256	cg08169778	cg14239515	cg19817652	cg18542050	cg23285825	cg11546385	cg17834768	cg24834590	cg27002522	cg05419096
cg07582923	cg27511599	cg09335713	cg22025263	cg24676071	cg05153345	cg27092297	cg15563434	cg13209567	cg16509851	cg21737444	cg26116950	cg15032615	cg06822193	cg15024309	cg01069941	cg03359666	cg04329433	cg20015269	cg04872612	cg26067259	cg18414754	cg27092297	cg00271873	cg15604241	cg25142308	cg06281297	cg08042220	cg13718185	cg02017534	cg01057599	cg10625686	cg10218347	cg26116950	cg24284741	cg06816054	cg08404028	cg22417589	cg00711090	cg15032615	cg16711011	cg07069660	cg01941278	cg02845063
cg07586956	cg09506675	cg01895374	cg10943072	cg01798157	cg24249925	cg07851675	cg14772412	cg02685016	cg05693489	cg14162417	cg11074968	cg13324902	cg06702880	cg04953582	cg17239057	cg04042030	cg11863130	cg20435896	cg00958334	cg21290775	cg07965041	cg07851675	cg26875805	cg13420744	cg22877570	cg00237606	cg23483765	cg05104476	cg05852231	cg08896939	cg12687215	cg27637730	cg11074968	cg06690831	cg21595968	cg14496001	cg17036418	cg13365334	cg13324902	cg07747299	cg01424624	cg11308963	cg12569497
cg07592723	cg12593223	cg12602405	cg09517033	cg15826810	cg22332884	cg12905085	cg09141856	cg05624932	cg07186199	cg07146718	cg27183188	cg06885189	cg01742836	cg19641924	cg24804544	cg24752267	cg04988098	cg05224741	cg09909221	cg06989253	cg00098175	cg12905085	cg13168042	cg20041710	cg12425989	cg24382823	cg23442672	cg27296664	cg09647671	cg15760840	cg13613976	cg22273939	cg27183188	cg15414638	cg03847932	cg25697726	cg13574945	cg07187723	cg06885189	cg08121925	cg16693612	cg17812171	cg05372444
cg07593205	cg22306928	cg05991492	cg07882850	cg05277054	cg19718903	cg03475285	cg14509437	cg16080121	cg27445792	cg01577755	cg00483304	cg03755115	cg21552242	cg03364121	cg22827250	cg10598711	cg11946503	cg08305378	cg13077484	cg27423627	cg15566554	cg03475285	cg00431114	cg11938718	cg21231789	cg14825976	cg17112155	cg23317607	cg26412532	cg13818628	cg01803928	cg12906381	cg00483304	cg23219570	cg16357434	cg15126975	cg14780255	cg02095995	cg03755115	cg10715092	cg12850379	cg21461564	cg05600023
cg07595776	cg00373606	cg09092713	cg19628964	cg09420319	cg05677446	cg12546167	cg18564686	cg17030055	cg13041595	cg10191891	cg04961235	cg02544453	cg01566592	cg14482093	cg14410395	cg24561419	cg02009103	cg18369972	cg13015245	cg18548400	cg12001930	cg12546167	cg16399136	cg06640763	cg15711508	cg06833564	cg00404436	cg09362335	cg11741004	cg13515064	cg13800802	cg19098465	cg04961235	cg15677364	cg13857646	cg21211367	cg20693190	cg03606954	cg02544453	cg24630419	cg12060499	cg23235671	cg02282631
cg07597892	cg01083633	cg16371598	cg09883659	cg16670307	cg11063110	cg06113801	cg03391801	cg17824906	cg16158407	cg26099018	cg14098847	cg16505550	cg03453744	cg16063018	cg08767686	cg04849985	cg23965720	cg21139150	cg05695951	cg00515954	cg09440150	cg06113801	cg06060835	cg11076275	cg04911723	cg19709468	cg01310019	cg03714991	cg14018215	cg22610645	cg25701444	cg03720762	cg14098847	cg03146196	cg23298862	cg12594780	cg15181151	cg03707974	cg16505550	cg05483731	cg12294026	cg23995446	cg07011790
cg07599881	cg20834178	cg11637968	cg05738240	cg17805624	cg06195379	cg20189913	cg02055988	cg08265644	cg09935388	cg25296938	cg23991947	cg19513940	cg02384857	cg11720861	cg21216477	cg08013557	cg03711485	cg25005357	cg21693321	cg12326965	cg12523932	cg20189913	cg15210526	cg10172253	cg03847279	cg13493426	cg24896649	cg07480829	cg02501127	cg26929700	cg11770663	cg17543488	cg23991947	cg02070906	cg24569746	cg25692732	cg09313445	cg12544391	cg19513940	cg18680977	cg13536141	cg09148630	cg20747449
cg07600533	cg23960736	cg22330749	cg24640735	cg05888643	cg23676369	cg13479215	cg07364657	cg18653451	cg23791611	cg07056506	cg07210835	cg18225577	cg04797170	cg13324902	cg04131010	cg21943052	cg12522722	cg12419052	cg23660678	cg20081453	cg07908679	cg13479215	cg02389040	cg14388804	cg15331332	cg08119647	cg05155840	cg13082192	cg04757991	cg17509563	cg01717482	cg25840545	cg07210835	cg22690339	cg01855118	cg27586390	cg15027606	cg11031647	cg18225577	cg04737114	cg11172629	cg27578228	cg08526412
cg07601542	cg08625990	cg21552014	cg20486825	cg23585686	cg16394290	cg07586235	cg22154859	cg08589077	cg18685330	cg22272070	cg10037579	cg24738311	cg04141767	cg10361765	cg17425590	cg27566842	cg01353347	cg13895650	cg13712154	cg04600297	cg07935355	cg07586235	cg03231860	cg03108070	cg07353489	cg22974467	cg01130056	cg03593014	cg10242602	cg11801524	cg00510437	cg03906820	cg10037579	cg24472375	cg13938876	cg08016802	cg17731486	cg18584424	cg24738311	cg19378416	cg20102280	cg27340001	cg10201141
cg07606234	cg06761424	cg05387996	cg00058879	cg06650659	cg11039361	cg17412248	cg16330552	cg12099952	cg14231297	cg16403901	cg08898155	cg19771350	cg08154437	cg08783253	cg09417547	cg24765446	cg02624484	cg21293216	cg14771077	cg03104298	cg11963912	cg17412248	cg00987246	cg07857792	cg04091555	cg00206414	cg08006182	cg07009570	cg05269938	cg13911501	cg06825415	cg16353615	cg08898155	cg03853208	cg02581653	cg25896901	cg06438559	cg16175245	cg19771350	cg06404695	cg08703038	cg23626961	cg13743052
cg07613752	cg12999453	cg14157435	cg12822074	cg25072733	cg07929406	cg22147748	cg15239627	cg05136804	cg06162872	cg04586456	cg01207755	cg04181892	cg03317463	cg02148711	cg19747744	cg13682241	cg25518132	cg07160932	cg16145139	cg03687241	cg14526044	cg22147748	cg10723575	cg14005918	cg15782391	cg22846914	cg17833071	cg18077580	cg20174636	cg04308089	cg03714619	cg16204357	cg01207755	cg12758090	cg01398859	cg15162843	cg01430241	cg26333595	cg04181892	cg14533874	cg01544580	cg04286719	cg22914729
cg07616394	cg00928397	cg04245402	cg14220146	cg18185958	cg16016465	cg13596833	cg15704872	cg10902667	cg02824888	cg24585803	cg23772226	cg10237252	cg24318763	cg27059698	cg06637774	cg02793828	cg21109542	cg13550401	cg16380885	cg03419014	cg04964669	cg13596833	cg11769476	cg01027405	cg12367621	cg14840966	cg13459303	cg00938619	cg10428536	cg08898155	cg05115424	cg23431897	cg23772226	cg01303569	cg08645400	cg14371731	cg22499893	cg10886225	cg10237252	cg00707406	cg11784578	cg08256406	cg23692997
cg07617338	cg04678315	cg00832105	cg26275858	cg12559119	cg22033476	cg26020513	cg04570910	cg00497905	cg24215279	cg17398485	cg12713960	cg18527574	cg17788570	cg02706919	cg14991769	cg12517811	cg04369555	cg01741688	cg25765464	cg14606858	cg13568106	cg26020513	cg15705746	cg13576586	cg19819265	cg03601053	cg22789298	cg22720431	cg12057563	cg22029015	cg20416767	cg08955276	cg12713960	cg03329597	cg22955387	cg02210151	cg04419618	cg22611120	cg18527574	cg02864732	cg00110769	cg12719030	cg12579212
cg07618435	cg11164506	cg20560283	cg10423052	cg22438810	cg23551494	cg12908399	cg21579472	cg05209917	cg25833672	cg09386073	cg04654530	cg00293660	cg02479773	cg12165551	cg24334512	cg01076406	cg16877681	cg12206317	cg14019861	cg09761230	cg22118309	cg12908399	cg04554576	cg11624728	cg07344583	cg14335159	cg19286989	cg11823235	cg15807855	cg07670516	cg03894796	cg08812266	cg04654530	cg24802745	cg10575236	cg08464177	cg06242416	cg06660015	cg00293660	cg05376227	cg22958047	cg16964946	cg11101316
cg07619656	cg06329735	cg27539023	cg08908987	cg04329125	cg05198969	cg19261516	cg03901532	cg26485771	cg18905461	cg21820652	cg08961547	cg08575049	cg08018825	cg05695876	cg03724368	cg13022624	cg17285448	cg13744306	cg10428230	cg23086519	cg09334514	cg19261516	cg01149264	cg18129296	cg18258224	cg11025037	cg22053560	cg11487037	cg24738311	cg07752120	cg20359784	cg27552679	cg08961547	cg17119521	cg04219726	cg09614279	cg19993219	cg19196826	cg08575049	cg26837644	cg06839377	cg21852792	cg09484852
cg07621385	cg03661529	cg22524864	cg04482110	cg00776080	cg26121752	cg18524099	cg20173428	cg05393726	cg24764810	cg22017213	cg07177321	cg09789768	cg10328583	cg15954031	cg20867746	cg09247695	cg03047059	cg06615699	cg10328047	cg03096488	cg05543864	cg18524099	cg24537275	cg06166427	cg07789225	cg02932355	cg24311272	cg06221449	cg02132714	cg10953312	cg08281415	cg25483191	cg07177321	cg26239816	cg21953891	cg06159404	cg26278151	cg20212912	cg09789768	cg17340519	cg11637968	cg27060653	cg19602178
cg07628084	cg01821161	cg01047631	cg04863005	cg25333204	cg08125291	cg04799120	cg10985909	cg02550231	cg13981787	cg14532344	cg11671688	cg20116159	cg18294691	cg14688579	cg00224471	cg04041283	cg26551791	cg23289079	cg17982031	cg17012665	cg06379192	cg04799120	cg03181214	cg17464820	cg13019878	cg12456799	cg14994639	cg09737421	cg09139762	cg26451769	cg16814978	cg25008182	cg11671688	cg07781082	cg14453935	cg14912375	cg04497165	cg10851413	cg20116159	cg18618230	cg02022808	cg24440526	cg21470704
cg07631407	cg24967701	cg22817647	cg09567511	cg16798252	cg02714303	cg04439159	cg09422239	cg04908380	cg19297245	cg03809954	cg25865570	cg20988073	cg14491820	cg03955537	cg07837078	cg03579904	cg17960934	cg03612190	cg24254925	cg06645047	cg26992245	cg04439159	cg15825116	cg24046888	cg25179313	cg24937727	cg13971025	cg03090940	cg13185188	cg16318983	cg07524919	cg03679398	cg25865570	cg07213780	cg12537796	cg02075410	cg17843048	cg08151292	cg20988073	cg17923401	cg03678566	cg24054525	cg00943382
cg07633317	cg11830695	cg02744524	cg17786129	cg08839164	cg03297163	cg23713772	cg11117878	cg16791424	cg21111256	cg22118416	cg18813020	cg14498592	cg17649293	cg27150476	cg04022561	cg21175761	cg01087463	cg13871633	cg04337538	cg03270619	cg06792538	cg23713772	cg26741576	cg08740026	cg02506275	cg05111779	cg24633656	cg26384993	cg26985119	cg25962657	cg04085542	cg06468108	cg18813020	cg24457076	cg05328630	cg20457275	cg15679829	cg05838627	cg14498592	cg15708990	cg12937413	cg17226324	cg13414679
cg07636194	cg14064356	cg25976804	cg08190298	cg07682547	cg00216138	cg13221347	cg19872222	cg08334310	cg18703238	cg12486558	cg27138600	cg21699330	cg22374237	cg19899972	cg18877525	cg07733567	cg07135614	cg16894263	cg24299306	cg21778987	cg06338499	cg13221347	cg09933836	cg20955989	cg14069205	cg08786003	cg16406385	cg02196651	cg11154552	cg19585278	cg21251970	cg17120792	cg27138600	cg06346505	cg17355765	cg25714610	cg12007596	cg26923084	cg21699330	cg11199172	cg06231362	cg01601443	cg22452837
cg07644125	cg20429172	cg15224006	cg04016621	cg24089887	cg20955688	cg00007076	cg23712458	cg09606766	cg21815508	cg08931917	cg07816287	cg27341636	cg03616148	cg02897366	cg07494499	cg14463068	cg20318156	cg05705964	cg05354171	cg24588162	cg09307985	cg00007076	cg05934483	cg25278941	cg01808030	cg24186506	cg13598256	cg21298082	cg10540626	cg10789170	cg00421144	cg12508856	cg07816287	cg19615406	cg20327784	cg01706033	cg14047630	cg03815350	cg27341636	cg17255712	cg26744084	cg24040989	cg04435377
cg07645844	cg18722124	cg06613738	cg16710124	cg01562537	cg00951857	cg18738804	cg22221831	cg23610041	cg23322546	cg14060519	cg02405517	cg25598159	cg08203682	cg00377865	cg11375458	cg21598047	cg13742526	cg01104724	cg17870997	cg03659340	cg02452639	cg18738804	cg18855674	cg21836357	cg15180617	cg02997983	cg22839075	cg06407657	cg27483694	cg12726278	cg23681866	cg16025118	cg02405517	cg18643055	cg07093674	cg16462006	cg04402798	cg15332359	cg25598159	cg25521481	cg01965476	cg08006956	cg01343041
cg07648238	cg07412315	cg03769088	cg01104724	cg05297854	cg04100595	cg26924967	cg10722267	cg07698901	cg15673034	cg03868978	cg19111287	cg14517743	cg11648594	cg07865580	cg26038465	cg22859289	cg22444584	cg13641198	cg17242351	cg20669414	cg07796597	cg26924967	cg18477949	cg23532924	cg00646477	cg12869334	cg26786980	cg02626719	cg07520649	cg07810091	cg13516940	cg14137381	cg19111287	cg00650809	cg01730928	cg00046099	cg23451678	cg11460496	cg14517743	cg25774643	cg12987059	cg02870676	cg11512608
cg07648454	cg12093662	cg14947429	cg16391678	cg18399703	cg00822241	cg12525707	cg04723721	cg15497249	cg26926138	cg21760666	cg18509524	cg15339435	cg10738025	cg24032249	cg12134159	cg06702726	cg03377610	cg13128531	cg10393744	cg08934830	cg24711324	cg12525707	cg16708174	cg24816866	cg25135436	cg20302533	cg01212373	cg18989085	cg26272623	cg05312685	cg00813156	cg13699065	cg18509524	cg11871337	cg23620822	cg10172675	cg07881065	cg22706186	cg15339435	cg20432671	cg13366501	cg02311374	cg03122427
cg07650391	cg26708123	cg01194320	cg08234354	cg26724949	cg03621974	cg04624228	cg25861066	cg04407470	cg03669298	cg08663085	cg14343214	cg16161359	cg25233900	cg15278262	cg22950904	cg07434253	cg20386580	cg14642395	cg03521696	cg10588023	cg25791620	cg04624228	cg26945780	cg26046136	cg10503202	cg14621221	cg10556005	cg11853788	cg05490924	cg24217003	cg05181714	cg18647570	cg14343214	cg10120616	cg06496641	cg10995081	cg03691313	cg15162843	cg16161359	cg09107161	cg26333595	cg05519431	cg18235100
cg07654934	cg22510376	cg20002901	cg18116971	cg06248767	cg01062942	cg20329210	cg13487666	cg00611227	cg27299406	cg01244015	cg14359824	cg22579265	cg05905176	cg16306078	cg15199622	cg09523186	cg24595510	cg26354947	cg11738485	cg23277098	cg27446233	cg20329210	cg04300278	cg05413061	cg10726816	cg24486037	cg19403541	cg02773151	cg24246628	cg04012614	cg25553466	cg16975587	cg14359824	cg06034127	cg22823767	cg12704708	cg08019253	cg00618396	cg22579265	cg23669081	cg15127702	cg22732636	cg14240353
cg07655948	cg14460470	cg06468442	cg26145461	cg10755035	cg04514047	cg00025357	cg21846488	cg09017619	cg11612799	cg01069808	cg08070022	cg22336806	cg06323023	cg07462256	cg20541132	cg03874471	cg21729992	cg00354542	cg16909733	cg26750742	cg23092801	cg00025357	cg01939562	cg17531849	cg05091135	cg08643994	cg14420245	cg05937603	cg26487157	cg21015805	cg09390594	cg22997177	cg08070022	cg24818939	cg08567913	cg22897615	cg19137564	cg06081952	cg22336806	cg24130287	cg11157127	cg26572207	cg26951839
cg07659054	cg13359998	cg07455789	cg19763108	cg16655388	cg17837069	cg00599564	cg00844298	cg11938014	cg25064331	cg13153353	cg25548414	cg04399789	cg07529654	cg05305760	cg02592062	cg07569216	cg18237548	cg06489912	cg05306472	cg05593669	cg04149500	cg00599564	cg23140159	cg14796406	cg08632680	cg16331823	cg04774461	cg19366479	cg00018261	cg14844130	cg04481923	cg04193820	cg25548414	cg26509318	cg08835041	cg27032146	cg07946630	cg13980799	cg04399789	cg16104076	cg08529931	cg13116946	cg17328514
cg07660750	cg20597646	cg26708220	cg06359703	cg00115178	cg17033499	cg18438793	cg04093633	cg14711543	cg01832036	cg09613192	cg12291192	cg04111789	cg01930356	cg01873087	cg20970205	cg11703777	cg26843324	cg07974511	cg15720832	cg17560523	cg06629999	cg18438793	cg02732801	cg11345955	cg24771121	cg12530994	cg15458801	cg05785344	cg02095937	cg17107572	cg05772155	cg22480783	cg12291192	cg19238394	cg26927606	cg24468804	cg24212471	cg10507304	cg04111789	cg21144493	cg22929787	cg10472962	cg26150142
cg07661704	cg05347965	cg23971182	cg23572703	cg01465596	cg23648810	cg14759043	cg23634554	cg04918314	cg16171281	cg15035421	cg00121339	cg09160776	cg18084046	cg12056017	cg02857760	cg23971182	cg19904122	cg17500055	cg13214937	cg15357075	cg03661110	cg14759043	cg21771569	cg08130265	cg07674503	cg26363038	cg12762862	cg25442487	cg21533997	cg21550016	cg21907794	cg00285902	cg00121339	cg04890851	cg26511972	cg08364137	cg07227049	cg21272843	cg09160776	cg12546793	cg06147361	cg23151024	cg09830866
cg07664000	cg10238972	cg13523819	cg19696870	cg26147947	cg07942135	cg19914780	cg12155547	cg16814362	cg24479859	cg19149132	cg06359703	cg09506473	cg17814335	cg17068766	cg17926950	cg05829338	cg00123762	cg05496203	cg17015217	cg15391239	cg27058221	cg19914780	cg22928954	cg10743062	cg00585733	cg24884142	cg11143092	cg00636562	cg04156464	cg00139317	cg14420108	cg19714595	cg06359703	cg01140416	cg22992730	cg26176649	cg07217824	cg02604211	cg09506473	cg26096837	cg02284278	cg21210531	cg07152812
cg07664029	cg23991636	cg08395748	cg18792022	cg08610281	cg06484274	cg19954341	cg16437048	cg18740429	cg21208539	cg17777874	cg20766178	cg03276785	cg19186145	cg10805440	cg06709297	cg10193711	cg17670641	cg14273923	cg01445307	ch.7.1905850F	cg16104837	cg19954341	cg07128900	cg06758255	cg10045354	cg25217583	cg25940392	cg21453451	cg23497383	cg21484182	cg24573207	cg26584339	cg20766178	cg11333375	cg13984511	cg12713960	cg23990273	cg01487661	cg03276785	cg00763725	cg22017146	cg03351003	cg00017489
cg07668993	cg02294416	cg26333595	cg14834675	cg20168823	cg26590811	cg15039797	cg01063406	cg09199014	cg13702629	cg12764532	cg20592766	cg14098847	cg09006749	cg21818807	cg26191923	cg09070199	cg21569714	cg05870739	cg14674582	cg02712949	cg02246055	cg15039797	cg16199277	cg16516295	cg18805457	cg06484232	cg20643991	cg20165694	cg09208571	cg00456723	cg25928447	cg21783047	cg20592766	cg19887502	cg24676612	cg12764034	cg03887211	cg14583583	cg14098847	cg09621958	cg17817047	cg19714279	cg01014224
cg07671446	cg00623388	cg19684083	cg00099602	cg11508429	cg09556823	cg24209738	cg11865600	cg13398806	cg22231101	cg11846355	cg11661234	cg09906780	cg16529477	cg19635897	cg00470636	cg18222192	cg01747969	cg09006487	cg26471674	cg26765599	cg05002305	cg24209738	cg04589062	cg17553300	cg17092985	cg07758574	cg05577548	cg05099288	cg21487550	cg18395917	cg16268315	cg25904585	cg11661234	cg17097782	cg07185131	cg15923350	cg26348614	cg15158924	cg09906780	cg07231479	cg18115428	cg24775496	cg08268017
cg07672238	cg14150186	cg05746500	cg22194948	cg26511972	cg05304729	cg00056497	cg26828767	cg14311811	cg25863289	cg26343116	cg07878514	cg10195901	cg10532489	cg08915824	cg08920174	cg13802583	cg13793681	cg14676825	cg10321196	cg19797741	cg01274753	cg00056497	cg00930833	cg14212447	cg01029592	cg02823783	cg00183684	cg04105597	cg03913921	cg11992783	cg21847368	cg24056153	cg07878514	cg16145139	cg03332897	cg13639901	cg04156606	cg16506910	cg10195901	cg24312283	cg20171559	cg18444479	cg17347335
cg07673979	cg23082339	cg03307103	cg04892672	cg22679014	cg20654468	cg06997997	cg05786446	cg21058822	cg17444747	cg05210480	cg00453679	cg00433709	cg06484415	cg14264316	cg11079936	cg20761810	cg00569276	cg20970205	cg05899258	cg02076355	cg04491808	cg06997997	cg17001457	cg10119160	cg05721444	cg17989833	cg04994773	cg04551619	cg05854694	cg24603941	cg15214448	cg09766556	cg00453679	cg16353006	cg10511972	cg10846614	cg23427348	cg09315630	cg00433709	cg14317639	cg07313078	cg01656837	cg16788865
cg07674503	cg08729178	cg18232235	cg13367234	cg04193065	cg17571559	cg13444533	cg04143870	cg14120010	cg06204948	cg23496571	cg16510657	cg09268963	cg26870460	cg19761758	cg04907257	cg23840338	cg19069882	cg23039325	cg22799132	cg19279973	cg19699170	cg13444533	cg19883748	cg10403394	cg16693201	cg04202892	cg22676401	cg04479876	cg08642787	cg01984250	cg00695046	cg00807586	cg16510657	cg01255021	cg07581999	cg04797323	cg11819702	cg21103250	cg09268963	cg09322513	cg06216469	cg13375589	cg05589489
cg07676517	cg10599384	cg15006175	cg00301795	cg09785958	cg13821008	cg15568074	cg22026255	cg18304052	cg16437048	cg03062717	cg15916160	cg18633561	cg05809668	cg22044840	cg05732979	cg27058077	cg21474854	cg00320288	cg13466694	cg17928286	cg26994885	cg15568074	cg12113703	cg19342102	cg02870676	cg21945260	cg19582822	cg19636672	cg03661529	cg26267038	cg09439915	cg24711324	cg15916160	cg08848711	cg26321643	cg11825763	cg14785527	cg26001764	cg18633561	cg16337138	cg23972738	cg08350119	cg12505085
cg07677157	cg25340966	cg12707233	cg20196537	cg09012125	cg11111271	cg15811668	cg25553466	cg22915906	cg10553103	cg13746854	cg04588710	cg19010490	cg04436383	cg07795413	cg19901523	cg02417084	cg10201167	cg09361958	cg08846002	cg25685741	cg17495466	cg15811668	cg26540441	cg02556634	cg04734394	cg00600916	cg09301800	cg21711683	cg07824824	cg25309888	cg20514061	cg12467264	cg04588710	cg17415451	cg21139150	cg06944050	cg00618396	cg20112962	cg19010490	cg01991530	cg15642854	cg27313646	cg22032706
cg07681748	cg04415798	cg22700246	cg13501616	cg06619906	cg05168229	cg04103377	cg04420862	cg26535330	cg27175288	cg27074505	cg10366178	cg06341027	cg18670236	cg24199384	cg27299406	cg17736560	cg00003305	cg20391567	cg02714492	cg19671650	cg14400354	cg04103377	cg12058390	cg12378888	cg04345928	cg15033140	cg20286236	cg13463639	cg21731908	cg23575644	cg17727795	cg18650307	cg10366178	cg24949191	cg25980689	cg20788415	cg03421195	cg23698269	cg06341027	cg03160145	cg18263166	cg18995143	cg10857441
cg07681935	cg03557857	cg10304637	cg25560775	cg00147849	cg23772226	cg06666025	cg06031301	cg06313349	cg00275741	cg03219968	cg04605987	cg14624546	cg03270710	cg19861288	cg01484686	cg00998451	cg22913932	cg14247154	cg08887327	cg15709065	cg25087589	cg06666025	cg05740959	cg16179607	cg21448145	cg17929687	cg14747065	cg10962762	cg08244262	cg23578346	cg14371736	cg21283066	cg04605987	cg12421138	cg01793445	cg03971283	cg11362604	cg02307239	cg14624546	cg26730347	cg20793665	cg19183081	cg23939096
cg07690455	cg02210151	cg03669698	cg04227631	cg04720358	cg07878514	cg06661812	cg13875012	cg24080247	cg04872051	cg09788693	cg08708961	cg23978657	cg26880735	cg23124867	cg22679890	cg14106263	cg16371598	cg06127316	cg19669785	cg20498086	cg03676485	cg06661812	cg06379435	cg06419180	cg08541930	cg07875069	cg03498559	cg09827761	cg09219093	cg08625920	cg23685155	cg18362509	cg08708961	cg14093610	cg24332770	cg01172484	cg26502852	cg10315562	cg23978657	cg27651243	cg22849541	cg09160231	cg17929238
cg07690768	cg25125060	cg20289045	cg15848561	cg24896608	cg09195098	cg03861703	cg16207671	cg15319576	cg22626866	cg21354781	cg13598256	cg00702126	cg05317605	cg04566512	cg11139044	cg09335713	cg10828284	cg18628732	cg12885864	cg23575688	cg25756647	cg03861703	cg07351675	cg11312353	cg10372057	cg08855938	cg10860270	cg05852276	cg00029931	cg04899753	cg05342515	cg08219700	cg13598256	cg21974580	cg00111335	cg08835099	cg01020263	cg04552921	cg00702126	cg26634219	cg17609294	cg20041710	cg16310415
cg07694025	cg12187394	cg21946698	cg00348222	cg13748799	cg25422797	cg10224600	cg11601197	cg23720064	cg08575894	cg04388123	cg02742990	cg08893692	cg22708944	cg00444390	cg00003625	cg22210497	cg04907257	cg21330896	cg19916740	cg02956499	cg03012544	cg10224600	cg13959207	cg05866785	cg16328558	cg04073934	cg03429152	cg04225902	cg22531904	cg23334306	cg22636722	cg01595397	cg02742990	cg00848374	cg12000995	cg08190858	cg11640773	cg08782420	cg08893692	cg06915773	cg07153966	cg06931637	cg11200797
cg07695566	cg02060919	cg22417589	cg07758738	cg27100370	cg15379757	cg20904111	cg04274236	cg13351830	cg16728323	cg00774005	cg24437715	cg16409259	cg17397592	cg11888511	cg15390649	cg04751297	cg14176930	cg07329360	cg13870102	cg15373098	cg17218311	cg20904111	cg13842556	cg02722633	cg07978304	cg22197708	cg24415066	cg11924499	cg17393917	cg23587980	cg27053299	cg26187962	cg24437715	cg03784113	cg10693390	cg20097407	cg22459739	cg21640139	cg16409259	cg04436255	cg00477302	cg27032146	cg23168192
cg07696354	cg09632273	cg16969274	cg14774585	cg12498088	cg05229723	cg06570843	cg19081101	cg20934799	cg01078582	cg27198040	cg06193328	cg23286646	cg21992771	cg17455088	cg06573604	cg24366429	cg14495514	cg09667289	cg03097147	cg01259220	cg17198711	cg06570843	cg06285241	cg17124430	cg07636095	cg05105069	cg08666831	cg01438286	cg14854487	cg02182594	cg11886358	cg10803871	cg06193328	cg19995459	cg08544436	cg14353137	cg07147350	cg08107735	cg23286646	cg13728115	cg09624807	cg06708683	cg10451262
cg07703462	cg10695105	cg14046477	cg27059970	cg21493516	ch.12.41606343F	cg14003853	cg21255880	cg23953697	cg23834895	cg22539670	cg06143897	cg03546235	cg26693439	cg08785317	cg03827118	cg21809927	cg24113818	cg03306024	cg06779458	cg16688434	cg12094863	cg14003853	cg18822243	cg15392413	cg09364733	cg19706390	cg11457640	cg06722407	cg19194595	cg01501309	cg06206057	cg10192641	cg06143897	cg13857119	cg05835105	cg24075412	cg09511963	cg04460372	cg03546235	cg15771597	cg11342645	cg20245751	cg13878136
cg07717632	cg20430047	cg18555698	cg18826352	cg02640497	cg07674520	cg16955889	cg01128025	cg21881798	cg13928417	cg00593607	cg12944030	cg07141002	cg04920452	cg00775863	cg10792302	cg27159719	cg12308746	cg22531668	cg05330472	cg15174117	cg02000318	cg16955889	cg06796204	cg23549641	cg26410630	cg01572891	cg00691226	cg17069396	cg17261234	cg26992010	cg22803285	cg18318878	cg12944030	cg01771673	cg27505587	cg13084677	cg10633827	cg08707471	cg07141002	cg01433955	cg15106030	cg10377582	cg15773251
cg07719096	cg25888561	cg16321280	cg09062638	cg17132030	cg13237068	cg05645404	cg21258987	cg24516106	cg19291696	cg09962458	cg19308222	cg05222347	cg04742334	cg25813235	cg06554120	cg08747963	cg10453419	cg11521470	cg05274323	cg11179629	cg18604842	cg05645404	cg07915206	cg09563451	cg15203735	cg18205770	cg14712531	cg24786658	cg05225684	cg13504434	cg05274323	cg25988321	cg19308222	cg07363416	cg10818657	cg27171569	cg18454510	cg26483766	cg05222347	cg00116092	cg02387639	cg06339629	cg00864530
cg07727358	cg05422029	cg01539484	cg25080256	cg17991919	cg12245236	cg11900509	cg17292667	cg17068766	cg16144864	cg11518550	cg23631930	cg16981024	cg15172529	cg03917952	cg01424562	cg23214992	cg08889797	cg15031753	cg05101846	cg20859738	cg13115683	cg11900509	cg06839398	cg03005191	cg27224069	cg18376288	cg11432962	cg17654284	cg22968966	cg05177544	cg04828704	cg08951452	cg23631930	cg09680447	cg09619624	cg25830305	cg07058694	cg07918978	cg16981024	cg08900821	cg26359958	cg05673968	cg10241097
cg07732336	cg24600706	cg07863159	cg17356252	cg16316382	cg27093918	cg19147534	cg25657457	cg03297163	cg03020951	cg25987936	cg05965015	cg11417612	cg11857033	cg23647037	cg26714425	cg03437887	cg00793088	cg04038089	cg11309454	cg17560073	cg07524000	cg19147534	cg25303761	cg09480054	cg05095466	cg03505225	cg02086493	cg03243768	cg06704573	cg17574739	cg04847825	cg01833675	cg05965015	cg01787574	cg08857839	cg16572876	cg02540781	cg21830222	cg11417612	cg05782975	cg14131536	cg13545850	cg03772350
cg07733851	cg08908131	cg00525277	cg02050847	cg20110742	cg23190089	cg00030523	cg24311236	cg14093610	cg04797323	cg24180975	cg12423733	cg26013992	cg13900773	cg25764120	cg07985890	cg25790081	cg09163457	cg07846737	cg16692735	cg10366093	cg27258050	cg00030523	cg21397157	cg20097219	cg20570016	cg03562044	cg09279615	cg24347741	cg19235109	cg27595778	cg06241101	cg15693066	cg12423733	cg10136354	cg14892037	cg12467288	cg21184115	cg01470356	cg26013992	cg11957438	cg02120658	cg01817019	cg09222422
cg07735920	cg13523386	cg17295739	cg05813297	cg10194829	cg20477160	cg22457769	cg13417891	cg05777690	cg21087481	cg27315635	cg26648818	cg26471674	cg17741448	cg07364927	cg00983948	cg03173528	cg18401406	cg21593015	cg10804974	cg22812770	cg03417884	cg22457769	cg01477971	cg12761965	cg04907664	cg16069079	cg17600231	cg24232083	cg25382128	cg26877720	cg04753836	cg13825930	cg26648818	cg06022832	cg01076217	cg14211915	cg22010317	cg01673284	cg26471674	cg18291703	cg00787015	cg15318546	cg00448720
cg07736657	cg09228985	cg08119777	cg04021697	cg18760502	cg05088151	cg11946963	cg00308914	cg17015937	cg03140412	cg27074890	cg26288991	cg04131969	cg24691336	cg04837020	cg10146008	cg03946442	cg06421238	cg15197065	cg05461361	cg23662097	cg05237485	cg11946963	cg05091873	cg16820411	cg17198587	cg14892538	cg06746492	cg04493740	cg13462129	cg04217946	cg16722818	cg03475182	cg26288991	cg26940328	cg04907664	cg17592148	cg26074025	cg18157012	cg04131969	cg22812684	cg02171725	cg24647820	cg20927731
cg07737063	cg02869694	cg26010734	cg13415566	cg23983453	cg21284493	cg20278291	cg11170998	cg03421195	cg08889797	cg13918631	cg02698622	cg21697851	cg02164046	cg22471695	cg13858611	cg19873536	cg04027004	cg09895325	cg01353788	cg11663393	cg24506221	cg20278291	cg16857716	cg10959048	cg06472166	cg06623935	cg01833196	cg05955675	cg10118513	cg20597646	cg03946671	cg09741519	cg02698622	cg00064255	cg00604086	cg21978299	cg06581175	cg06654691	cg21697851	cg17431280	cg03821557	cg26210445	cg18704527
cg07738730	cg17384889	cg03919488	cg07630327	cg18165196	cg22727783	cg06008419	cg25666233	cg15621458	cg15448445	cg05837905	cg12234922	cg15995125	cg18403478	cg23821359	cg24575067	cg14613508	cg20963227	cg27423357	cg26746560	cg19190593	cg16324018	cg06008419	cg20546601	cg13507269	cg13508800	cg18597415	cg12423278	cg23647832	cg24172509	cg05876824	cg04376887	cg09203802	cg12234922	cg20208613	cg05138949	cg09395805	cg25648436	cg20633941	cg15995125	cg04557057	cg12991385	cg24716640	cg05658549
cg07747963	cg10790429	cg23595826	cg16306978	cg07203423	cg26674826	cg19534681	cg18680181	cg16793394	cg12065138	cg26992245	cg18647570	cg11841529	cg25237365	cg05275832	cg10069155	cg02770249	cg18107314	cg22452230	cg24187351	cg04844574	cg14367306	cg19534681	cg04924141	cg10512745	cg09476997	cg16600501	cg07450037	cg08656747	cg26092675	cg03900860	cg00191758	cg01411468	cg18647570	cg26800883	cg05707815	cg03580328	cg13685139	cg18140045	cg11841529	cg16068263	cg00448761	cg06460400	cg10592926
cg07751277	cg23540704	cg19354017	cg24395801	cg05833851	cg09374353	cg20100147	cg14679444	cg25181507	cg17965019	cg08975046	cg05948962	cg20136061	cg07783282	cg27117792	cg06934265	cg20288588	cg10194729	cg00595472	cg11294626	cg25978327	cg15244101	cg20100147	cg11607648	cg10508193	cg06011292	cg07615493	cg09019936	cg10455971	cg19364021	cg16119505	cg25153741	cg02483735	cg05948962	cg09761705	cg22681074	cg01808030	cg26355796	cg19539004	cg20136061	cg26316946	cg15874390	cg23094665	cg08911543
cg07752120	cg09863630	cg08298085	cg19045002	cg09518245	cg20706495	cg09358376	cg12921481	cg19361032	cg00557536	cg02748089	cg03051374	cg21105787	cg14094027	cg00857907	cg03457195	cg12165338	cg26540943	cg03255182	cg26010110	cg15539318	cg10009968	cg09358376	cg27355713	cg03676569	cg12857541	cg07532353	cg09780180	cg18259504	cg18924222	cg12417438	cg21126626	cg23466418	cg03051374	cg03042971	cg02205962	cg25881119	cg07533176	cg05860920	cg21105787	cg08196032	cg05511752	cg07903472	cg24642523
cg07753366	cg07453440	cg19506623	cg16231394	cg13804316	cg26849931	cg25814149	cg00556627	cg26784011	cg11741201	cg13332071	cg19537645	cg01443852	cg17118262	cg14237903	cg19045293	cg04111992	cg02394746	cg06350882	cg19088553	cg11329853	cg14840782	cg25814149	cg25009965	cg22924015	cg04738552	cg09437479	cg10388307	cg05884053	cg10629004	cg05892376	cg26150514	cg14611112	cg19537645	cg23124867	cg12204574	cg24520538	cg08813944	cg07868155	cg01443852	cg13783725	cg18943588	cg14330868	cg08599792
cg07758529	cg17802213	cg23159678	cg21204522	cg05225634	cg27350307	cg11157127	cg21576525	cg15339231	cg23658503	cg06197769	cg16857113	cg06136002	cg17237951	cg27532845	cg19206914	cg24803059	cg15563580	cg09829636	cg11762968	cg14476101	cg07785717	cg11157127	cg26371345	cg18867200	cg23812665	cg25614875	cg21827317	cg12442803	cg05324273	cg01563071	cg04607131	cg16946997	cg16857113	cg10453602	cg27400216	cg10013324	cg20834587	cg03466930	cg06136002	cg00692611	cg19699170	cg08104146	cg01319235
cg07768843	cg05997059	cg08083251	cg27402883	cg23814365	cg15645309	cg27521476	cg20960181	cg15829654	cg08750459	cg27086308	cg07873154	cg26277754	cg06811166	cg26778571	cg00647217	cg26511551	cg04786287	cg00265812	cg06674275	cg15459165	cg16583598	cg27521476	cg04996195	cg04055819	cg25299152	cg07594472	cg09745087	cg05395523	cg17935021	cg27421267	cg11954680	cg19164335	cg07873154	cg25651148	cg00940287	cg26473818	cg24540114	cg14089503	cg26277754	cg27097762	cg12118504	cg08724028	cg15839642
cg07776419	cg07802710	cg24436715	cg00114160	cg17259358	cg13710553	cg05857060	cg13802942	cg26918510	cg04338652	cg03191919	cg26320895	cg12611449	cg24767540	cg03905718	cg21743182	cg15768443	cg14972383	cg21109744	cg05852143	cg08195758	cg21745283	cg05857060	cg14338246	cg12284382	cg16275882	cg05384646	cg06185789	cg07083101	cg19451167	cg03610137	cg23741520	cg10543450	cg26320895	cg26150462	cg09137125	cg00270878	cg08686879	cg19645298	cg12611449	cg06610548	cg05417409	cg25520488	cg08365687
cg07781678	cg17197278	cg08148252	cg23318786	cg18969232	cg15552238	cg25382821	cg02239453	cg15854547	cg02195366	cg26723054	cg02389040	cg23948204	cg10185424	cg19787279	cg02560510	cg02163885	cg14397289	cg22798223	cg14089436	cg00706570	cg01735398	cg25382821	cg24074594	cg04046889	cg10838653	cg24148085	cg05817443	cg01215343	cg01007305	cg19737970	cg00664697	cg23990273	cg02389040	cg25697314	cg00722320	cg08379987	cg13748799	cg13702629	cg23948204	cg05364884	cg07133347	cg22358066	cg19746343
cg07783843	cg19091403	cg13866214	cg12390344	cg03418876	cg01569083	cg24769849	cg18789918	cg27659841	cg10742917	cg11612799	cg05715751	cg25804541	cg17569032	cg26645827	cg25943719	cg20072118	cg22750044	cg08261871	cg01355242	cg23048215	cg16115627	cg24769849	cg21163347	cg21226253	cg02105042	cg17978548	cg14310703	cg01834614	cg23674344	cg06108459	cg24691336	cg06941156	cg05715751	cg24792113	cg15299258	cg11507770	cg11329209	cg07855242	cg25804541	cg10558063	cg27203895	cg06477797	cg22588983
cg07788369	cg23418180	cg24549608	cg19140262	cg19828063	cg04118234	cg01108633	cg03516599	cg25810247	cg20308679	cg11904435	cg18863090	cg08458733	cg09050058	cg07914200	cg08609839	cg00206414	cg20880080	cg25762854	cg19717326	cg21614638	cg22806907	cg01108633	cg15244786	cg00944580	cg08784874	cg21110576	cg01062930	cg26139080	cg03583111	cg09553014	cg12258785	cg07265541	cg18863090	cg27198040	cg24847621	cg17680089	cg07799491	cg25077733	cg08458733	cg15166523	cg04876028	cg10881773	cg20583930
cg07788437	cg16546503	cg13460850	cg27314580	cg22335155	cg14913610	cg04477404	cg02297591	cg26794647	cg22973468	cg26174215	cg24978383	cg11617006	cg01177167	cg02032125	cg17443359	cg27059552	cg13261971	cg21238276	cg04374711	cg26010110	cg07682515	cg04477404	cg19343518	cg09216236	cg03885252	cg13568106	cg22478210	cg20451131	cg03009240	cg21065196	cg18393046	cg02001779	cg24978383	cg08496601	cg07613153	cg23279136	cg10574006	cg01235116	cg11617006	cg16701059	cg17626960	cg26115667	cg25090302
cg07788537	cg26843711	cg21757921	cg01692639	cg15718581	cg03724752	cg07305933	cg06431347	cg15864834	cg04212021	cg10378083	cg24889708	cg12311175	cg27373591	cg13500113	cg17956775	cg00908828	cg19404354	cg17153363	cg15400629	cg14361895	cg06902609	cg07305933	cg04015962	cg07804621	cg10995081	cg17665095	cg11998200	cg20116555	cg03841065	cg02661728	cg26817145	cg09706122	cg24889708	cg04873053	cg04833731	cg10588962	cg05040675	cg12463883	cg12311175	cg27387615	cg23916104	cg04205616	cg16385583
cg07791011	cg04277574	cg14654171	cg01839898	cg23528791	cg01374431	cg08923355	cg14928319	cg11537367	cg01737667	cg07151747	cg18383585	cg08759960	cg21369231	cg07508090	cg01112784	cg14758218	cg06289882	cg26055747	cg08521396	cg20002958	cg12105899	cg08923355	cg11558474	cg19725377	cg21658235	cg07441518	cg11189854	cg18729298	cg06504039	cg21205654	cg18631996	cg21834684	cg18383585	cg16293105	cg11377642	cg00881557	cg02691192	cg27295642	cg08759960	cg03897860	cg21140898	cg03674282	cg18444544
cg07792478	cg00980978	cg12337988	cg13355801	cg21360245	cg24232444	cg02293118	cg25139877	cg14386202	cg13727691	cg04302178	cg17398485	cg27225220	cg16713262	cg17207559	cg09874289	cg06452184	cg06666025	cg02684464	cg16991589	cg27051318	cg17875584	cg02293118	cg07946630	cg16788099	cg21448788	cg26888153	cg20469799	cg10105844	cg20686551	cg03993368	cg23464619	cg09108394	cg17398485	cg02730008	cg08085267	cg00993140	cg11957438	cg24841257	cg27225220	cg09704168	cg05873137	cg10374248	cg02596089
cg07795413	cg22040627	cg17109042	cg11841704	cg02641337	cg04916802	cg01951963	cg23765993	cg15104644	cg26969937	cg19301897	cg04334684	cg16857771	cg24590788	cg11928064	cg26352676	cg25597623	cg25009366	cg17917970	cg06186698	cg02712036	cg20304857	cg01951963	cg17696750	cg05543492	cg18567174	cg05981038	cg08693172	cg25189904	cg06282524	cg04725041	cg24231558	cg18315861	cg04334684	cg06574229	cg17436460	cg16509851	cg14369777	cg14386193	cg16857771	cg23156509	cg16094145	cg26770907	cg12587954
cg07796335	cg24401262	cg18075315	cg20257553	cg01044293	cg07824636	cg15204740	cg21714557	cg12551394	cg23417203	cg15930380	cg03129324	cg25339054	cg00828762	cg10950413	cg12581547	cg17186750	cg27350602	cg07189962	cg07734975	cg15906052	cg04923174	cg15204740	cg20340501	cg01753209	cg09571972	cg17737146	cg20011075	cg02540440	cg24542714	cg26381452	cg21908344	cg06071058	cg03129324	cg24703533	cg20443451	cg27050936	cg04446870	cg07545846	cg25339054	cg07668501	cg18817485	cg15965578	cg13859208
cg07799299	cg14659662	cg04258676	cg07163389	cg11382082	cg22730029	cg05207834	cg20841588	cg25145765	cg07682041	cg24624090	cg01323148	cg26623837	cg01577414	cg15953767	cg16760712	cg10679688	cg20258741	cg12168054	cg09185350	cg08992499	cg08858201	cg05207834	cg09916783	cg00290101	cg07018857	cg02085507	cg03905500	cg14709253	cg10868817	cg01925738	cg16626954	cg09418035	cg01323148	cg00890049	cg00642615	cg21284636	cg03059991	cg04770550	cg26623837	cg25916282	cg18932686	cg02447227	cg25202302
cg07802710	cg26711406	cg25670974	cg12977772	cg23309969	cg16805189	cg11662345	cg06977987	cg22115076	cg23545105	cg10448608	cg17372223	cg04184019	cg25304681	cg17238766	cg07053841	cg19376461	cg08382332	cg01821113	cg13316295	cg18132787	cg14273822	cg11662345	cg19047868	cg17699374	cg08729135	cg15408020	cg18294233	cg06070578	cg11433866	cg17033281	cg19306307	cg03709468	cg17372223	cg09704116	cg02940028	cg20965743	cg24686189	cg01968525	cg04184019	cg04540039	cg20543968	cg09375488	cg26773791
cg07803859	cg14849140	cg25158266	cg14989243	cg22006640	cg22824635	cg12407462	cg07953845	cg07486383	cg25718342	cg16004767	cg07718903	cg00411413	cg18072802	cg00602295	cg19638039	cg15537269	cg21514164	cg02583418	cg20051118	cg13588483	cg12091498	cg12407462	cg04143870	cg09039890	cg03117976	cg19622662	cg06787206	cg02901431	cg02372145	cg13488556	cg00712943	cg12221087	cg07718903	cg16345311	cg06888094	cg26919100	cg19295451	cg01044662	cg00411413	cg18711394	cg12086028	cg00974204	cg02485328
cg07804289	cg15460899	cg26753608	cg26696260	cg05040235	cg26315984	cg05862356	cg18921306	cg09696121	cg26501154	cg16651768	cg21253043	cg12814353	cg05130816	cg19605623	cg02928345	cg04497165	cg08341791	cg07104417	cg19679397	cg06132502	cg14010318	cg05862356	cg16489193	cg21048669	cg10196102	cg06727242	cg20234910	cg23288099	cg12431496	cg20527168	cg16399365	cg23088810	cg21253043	cg06173889	cg16526287	cg27589742	cg26862706	cg03450734	cg12814353	cg23036340	cg02756511	cg19775206	cg08261841
cg07805777	cg03104083	cg23064627	cg04016922	cg25163851	cg01422262	cg26279372	cg06439547	cg01283417	cg15339231	cg03354616	cg25790081	cg19028706	cg23837799	cg22791643	cg02428792	cg07674520	cg15308487	cg15922174	cg20945566	cg05370638	cg01637125	cg26279372	cg08327371	cg20378921	cg20324884	cg12794224	cg12938068	cg06939792	cg24194941	cg04211807	cg24272697	cg02469909	cg25790081	cg26411822	cg01296918	cg26937310	cg12503237	cg08011119	cg19028706	cg16440561	cg22840361	cg26269608	cg26107754
cg07806343	cg00877329	cg12955441	cg25832925	cg14565752	cg11888447	cg12047391	cg26798702	cg01204606	cg02829601	cg16783314	cg23514374	cg06576965	cg20392240	cg17504591	cg02384857	cg02407342	cg00040455	cg23149881	cg07679948	cg02899346	cg10455971	cg12047391	cg15308487	cg23365482	cg04335815	cg24598158	cg21000072	cg03184366	cg11729679	cg04720797	cg09682213	cg11927345	cg23514374	cg02319990	cg11225751	cg10861541	cg04173586	cg15257755	cg06576965	cg13125157	cg08532057	cg15070894	cg22686722
cg07807165	cg09571713	cg10401803	cg05965387	cg17727071	cg26127778	cg15609272	cg09132634	cg05504117	cg23302945	cg13382840	cg00901401	cg00005740	cg25590392	cg09850925	cg06926314	cg03462943	cg14738766	cg20797905	cg15057359	cg26745032	cg08962038	cg15609272	cg12853633	cg05162166	cg21649182	cg08818207	cg07367735	cg01464515	cg19576241	cg27295850	cg01744412	cg25258098	cg00901401	cg01110759	cg07240470	cg22073152	cg21327343	cg17398595	cg00005740	cg16403901	cg14755900	cg05802072	cg17284119
cg07809831	cg18142940	cg10181414	cg18161803	cg22980427	cg07935264	cg16819803	cg26228280	cg24202221	cg27484582	cg13649124	cg04255230	cg03415617	cg08015447	cg03387346	cg01723892	cg05970874	cg22023531	cg12835183	cg12052265	cg08635395	cg18675735	cg16819803	cg10626515	cg01296918	cg09395612	cg05347898	cg16207671	cg06266189	cg01632288	cg13551535	cg20459849	cg03465028	cg04255230	cg01068601	cg08353973	cg13174077	cg07597892	cg04207632	cg03415617	cg03364108	cg21006686	cg22600443	cg02986924
cg07810039	cg24467349	cg10459087	cg18495484	cg16646298	cg27207144	cg25556905	cg19858017	cg18217175	cg02805890	cg01789743	cg09119244	cg04120272	cg17200920	cg10665924	cg20940675	cg12092309	cg20056133	cg02380585	cg23827572	cg02773671	cg22452230	cg25556905	cg14243895	cg18469747	cg02186597	cg10982364	cg23426238	cg09550083	cg22481960	cg16126759	cg00469602	cg11738485	cg09119244	cg10571987	cg05104476	cg02263675	cg23779047	cg09458272	cg04120272	cg06144999	cg22457769	cg08901704	cg10719522
cg07810884	cg19784262	cg06844526	cg05365033	cg04294888	cg25306480	cg26152017	cg02909446	cg15775872	cg04103251	cg11168687	cg00525288	cg05119686	cg15524063	cg03620123	cg25632230	cg14473062	cg21758733	cg26916966	cg06630771	cg25005357	cg12582003	cg26152017	cg22711676	cg19729693	cg00902895	cg14074117	cg07405330	cg00210271	cg13412754	cg02533058	cg08742502	cg03162410	cg00525288	cg08051013	cg24058145	cg25085925	cg20664065	cg18019132	cg05119686	cg02553516	cg10426370	cg25406468	cg16151651
cg07813142	cg07419795	cg00394261	cg07645228	cg10958362	cg13177658	cg04291970	cg10438089	cg04891086	cg00169419	cg04596655	cg06228763	cg04193970	cg03229627	cg12058385	cg14544666	cg19457237	cg22549041	cg08724310	cg00013655	cg08330349	cg07969419	cg04291970	cg15012282	cg16882206	cg05317090	cg27401543	cg01526748	cg10549986	cg10377245	cg24996981	cg08745965	cg01655667	cg06228763	cg08501292	cg00981146	cg24980481	cg27236629	cg07815287	cg04193970	cg26777760	cg14854487	cg22778788	cg03162994
cg07817024	cg11248896	cg04835811	cg15304464	cg20504791	cg14773365	cg17452615	cg10290988	cg26963356	cg20406460	cg26540943	cg24006505	cg25721982	cg22331862	cg01412379	cg01058932	cg15994604	cg06104959	cg04319895	cg13683280	cg18478786	cg09853898	cg17452615	cg18211249	cg04935436	cg26246074	cg12930930	cg20271777	cg18499294	cg06760830	cg20931907	cg26874693	cg11759172	cg24006505	cg14517133	cg25928208	cg03489907	cg19501502	cg22843797	cg25721982	cg13295463	cg09968702	cg12646800	cg05825053
cg07820868	cg06594404	cg06186245	cg02831419	cg03368787	cg11839815	cg07700843	cg19518426	cg17605814	cg26809868	cg27251473	cg25632577	cg25773262	cg12778938	cg16762030	cg05577548	cg16063272	cg00060304	cg21687003	cg16482344	cg12600749	cg18603788	cg07700843	cg12389490	cg13870520	cg14685946	cg11341086	cg24640735	cg12383650	cg04682802	cg20081453	cg03052162	cg17654660	cg25632577	cg03705894	cg23091104	cg21908706	cg13261802	cg05207620	cg25773262	cg20077230	cg19414122	cg05922384	cg08847856
cg07822777	cg07755752	cg01345087	cg01331810	cg26899399	cg13489005	cg13433278	cg03716999	cg12415761	cg03447554	cg08780166	cg04415270	cg02961707	cg24153916	cg07543400	cg06576732	cg23264429	cg23681687	cg13132370	cg10188897	cg16622061	cg22249789	cg13433278	cg07768843	cg14606586	cg24943329	cg15200418	cg17356750	cg16555188	cg23271831	cg04924962	cg26623837	cg19196826	cg04415270	cg10201390	cg05887366	cg11941526	cg26411522	cg02732801	cg02961707	cg22694191	cg04544196	cg21717324	cg22598426
cg07823492	cg12539415	cg11245681	cg26777836	cg26893605	cg07316846	cg11198895	cg00778084	cg23972738	cg09626521	cg27255239	cg09834142	cg05163329	cg23855093	cg16165803	cg03598366	cg10430690	cg14131536	cg19951297	cg06190216	cg02210151	cg12384790	cg11198895	cg13675051	cg07844694	cg21897676	cg07240413	cg13996610	cg04487296	cg01432561	cg02647401	cg01618988	cg14927076	cg09834142	cg06664357	cg08070200	cg14089881	cg19398192	cg16861031	cg05163329	cg11723766	cg26561773	cg09135343	cg04951638
cg07824128	cg21604054	cg19718309	cg04078732	cg10258957	cg25484252	cg03393769	cg22804839	cg26318441	cg15556591	cg02841482	cg06782090	cg14071579	cg22865501	cg09347176	cg24426691	cg00403724	cg21785054	cg15622619	cg05019001	cg03722472	cg11099262	cg03393769	cg25532627	cg03010972	cg00334399	cg03356172	cg11362013	cg18959966	cg13240932	cg06430753	cg14738766	cg10436410	cg06782090	cg24925929	cg19998150	cg23708717	cg25236484	cg09818385	cg14071579	cg17178280	cg01857253	cg02902617	cg19354039
cg07824824	cg11848931	cg05690644	cg15816464	cg21865533	cg01630691	cg11393995	cg22961457	cg23952663	cg25375916	cg26822438	cg00313750	cg19758142	cg02602699	cg13214422	cg18518074	cg06677321	cg24296478	cg04810745	cg23092775	cg06787912	cg17916490	cg11393995	cg11279404	cg15970259	cg09195234	cg25800765	cg22773522	cg23202177	cg03351460	cg03021100	cg19153710	cg08564340	cg00313750	cg11966886	cg12761572	cg21757148	cg16976875	cg01746044	cg19758142	cg01971547	cg23848712	cg18575532	cg15897209
cg07825681	cg15058894	cg15515258	cg14441271	cg21143587	cg22875410	cg13587270	cg03335938	cg22867156	cg00862376	cg17343253	cg21429107	cg11757040	cg24739326	cg00237876	cg09577324	cg10418812	cg02340556	cg01103253	cg04368058	cg07561162	cg05186311	cg13587270	cg13214295	cg04187185	cg02653557	cg23792934	cg00042263	cg03589296	cg00609135	cg18723553	cg15627131	cg25078813	cg21429107	cg11795832	cg15383141	cg23505823	cg02026141	cg19045313	cg11757040	cg00102731	cg13871900	cg11169848	cg06624056
cg07826058	cg00807586	cg09788008	cg19183742	cg04126266	cg04573500	cg16330755	cg01024473	cg13935694	cg04939026	cg18785414	cg19053358	cg03301579	cg13067215	cg09556515	cg01937780	cg15077193	cg23387692	cg14251777	cg00869298	cg24671250	cg03116030	cg16330755	cg26864297	cg09653371	cg13415073	cg12746908	cg10779423	cg24428144	cg16531277	cg05508408	cg18741175	cg02330362	cg19053358	cg11246938	cg03009524	cg08683562	cg04999058	cg12899065	cg03301579	cg03276883	cg26388509	cg08783514	cg06650659
cg07830160	cg20684180	cg01474781	cg23647037	cg08219218	cg14482811	cg16292773	cg25044186	cg22377166	cg00459997	cg22830091	cg09024810	cg13169011	cg06466782	cg26182406	cg02161900	cg26207017	cg00374263	cg27545565	cg00325531	cg18335535	cg02505117	cg16292773	cg20374595	cg27108889	cg22878627	cg08195983	cg14926103	cg07180360	cg27179866	cg26778571	cg17330251	cg12801525	cg09024810	cg08202165	cg19200285	cg19526166	cg13341982	cg25743490	cg13169011	cg04752871	cg25823085	cg09333221	cg21386414
cg07831164	cg11827514	cg07620573	cg01382181	cg15830591	cg07237979	cg22825220	cg16633701	cg04594276	cg16887422	cg24546622	cg01697794	cg24516106	cg19082559	cg18934822	cg08418111	cg15380873	cg08702689	cg23733384	cg07716249	cg19927058	cg23129478	cg22825220	cg01098939	cg19788371	cg10841756	cg17335387	cg06615699	cg02904701	cg21930118	cg17931227	cg00354884	cg12817908	cg01697794	cg02819256	cg09500531	cg09918751	cg20714968	cg22983827	cg24516106	cg07314829	cg17121140	cg23326689	cg07979388
cg07831351	cg24452821	cg02671171	cg26597485	cg15155209	cg12232731	cg20288341	cg18633230	cg01176516	cg05592911	cg00883449	cg21106461	cg10131026	cg17533951	cg15241084	cg03314029	cg15679095	cg19671650	cg03175975	cg16532685	cg12931707	cg06896529	cg20288341	cg25340688	cg02632314	cg26703520	cg19749660	cg07240413	cg05397813	cg04993089	cg06526980	cg13854219	cg14986870	cg21106461	cg19453488	cg02304092	cg00614959	cg26576172	cg18986048	cg10131026	cg04993112	cg06185870	cg00930244	cg02766937
cg07833262	cg03897860	cg05310309	cg24854181	cg25326998	ch.1.1187063R	cg08894567	cg01135464	cg17495719	cg26749518	cg14818279	cg16329014	cg08113628	cg08420415	cg02927682	cg13927454	cg18314690	cg10079327	cg10503083	cg02024846	cg04028481	cg16283208	cg08894567	cg01740766	cg20178976	cg21516291	cg24395452	cg13046257	cg19089701	cg16354520	cg15794778	cg08783090	cg06523224	cg16329014	cg02890368	cg13446474	cg03012280	cg13799933	cg16693870	cg08113628	cg01737010	cg01014615	cg22171607	cg14053001
cg07834574	cg11213690	cg24711407	cg16132339	cg03577139	cg19863740	cg16597737	cg11130955	cg14168530	cg25209842	cg04761824	cg20015269	cg23097402	cg13817046	cg27020028	cg23330204	cg22474754	cg13077484	cg24866923	cg19854896	cg04560810	cg21067632	cg16597737	cg13232664	cg18125573	cg11644349	cg26389316	cg08199953	cg05437059	cg27178401	cg03166428	cg23916896	cg22723675	cg20015269	cg22618269	cg17548969	cg02120046	cg08560117	cg16691177	cg23097402	cg26799209	cg14022645	cg25729942	cg17767427
cg07834841	cg11332236	cg22371518	cg11936809	cg20337996	cg10749994	cg18454133	cg12126901	cg08004425	cg05486035	cg08202226	cg04302178	cg11367259	cg09166519	cg20967329	cg25032595	cg19068385	cg00970361	cg06410057	cg01804836	cg11946963	cg09833475	cg18454133	cg09236658	cg19123882	cg23004710	cg05524354	cg06676119	cg04094482	cg03277049	cg18005219	cg03165260	cg14582400	cg04302178	cg07044859	cg01904727	cg14725109	cg07144666	cg05828005	cg11367259	cg27427581	cg18516557	cg14358448	cg20459687
cg07835051	cg21365235	cg10900526	cg09086615	cg25349276	cg05999993	cg19508285	cg13740598	cg15959715	cg13944018	cg13265003	cg11409998	cg24056153	cg15526954	cg07259733	cg26669793	cg14867863	cg11179081	cg10236239	cg02412346	cg20880647	cg04184297	cg19508285	cg26457272	cg23400169	cg04132264	cg08010865	cg10236778	cg18434680	cg16482344	cg20071949	cg17077762	cg18426863	cg11409998	cg10869581	cg19405177	cg10076009	cg23248357	cg00024989	cg24056153	cg11673840	cg16786808	cg05136737	cg23550016
cg07835424	cg10159630	cg23012310	cg21811204	cg11135937	cg19770281	cg24213437	cg20017590	cg03018496	cg02399249	cg04978078	cg08196968	cg26804185	cg23241448	cg05051979	cg08217163	cg10001949	cg19587616	cg05721751	cg00337921	cg15622891	cg19171383	cg24213437	cg00629427	cg26440261	cg11734183	cg02395917	cg10729854	cg23455407	cg23258678	cg09309899	cg07747963	cg06748434	cg08196968	cg13112511	cg23758822	cg06323885	cg17389928	cg25594826	cg26804185	cg11549094	cg00901687	cg23024136	cg02435345
cg07837078	cg06634717	cg03999872	cg21761639	cg27016579	cg11511175	cg26210364	cg07800208	cg08876434	cg27534912	cg10032599	cg19389293	cg19216592	cg24940155	cg12178147	cg00925054	cg10202113	cg24241823	cg06095802	cg09771226	cg26779406	cg23688479	cg26210364	cg04923194	cg05209483	cg19809636	cg12855522	cg18243072	cg25898092	cg20366397	cg16468389	cg16196274	cg02598618	cg19389293	cg12165338	cg17800870	cg15545772	cg16001811	cg26878688	cg19216592	cg07476923	cg03107310	cg09926418	cg10275315
cg07837161	cg18664869	cg09550083	cg14947429	cg13282208	cg26129200	cg05373251	cg26025203	cg14197503	cg24306585	cg05948372	cg11755107	cg13015925	cg23285459	cg23201059	cg07599979	cg16307866	cg15416643	cg13714026	cg07309821	cg04482148	cg07093428	cg05373251	cg10634403	cg05087008	cg17062279	cg13016916	cg26626829	cg27477494	cg17980977	cg20553766	cg00141845	cg13673514	cg11755107	cg24771877	cg00743068	cg07761358	cg09643186	cg08239458	cg13015925	cg12169536	cg01390419	cg17946714	cg27038717
cg07838270	cg19559537	cg11518509	cg24570303	cg01428378	cg17007339	cg26996569	cg08428819	cg14527262	cg10053622	cg03340303	cg21858614	cg23484599	cg20912172	cg27190024	cg23822289	cg02344527	cg17658468	cg07225966	cg05045028	cg07168328	cg05290058	cg26996569	cg19605623	cg05630667	cg07091207	cg26817546	cg08607018	cg03256780	cg25024993	cg01130991	cg05427163	cg13474090	cg21858614	cg06916239	cg02651788	cg22875332	cg09667289	cg11732306	cg23484599	cg19594218	cg08938793	cg02329205	cg07128416
cg07842635	cg15050093	cg13243544	cg12099952	cg22079195	cg07363416	cg11127915	cg02052410	cg05844937	cg01793449	cg03917138	cg01470356	cg18698788	cg23497016	cg24525457	cg09845293	cg23969338	cg11631427	cg14765933	cg26603598	cg25539074	cg03924566	cg11127915	cg20705781	cg16126186	cg15375469	cg08743313	cg13100918	cg23692997	cg06145435	cg19843891	cg01294283	cg07342647	cg01470356	cg03862854	cg02923485	cg18817485	cg12021535	cg04027004	cg18698788	cg06228453	cg05919202	cg18463371	cg26544134
cg07844977	cg14248084	cg18204120	cg08654960	cg25856228	cg13485564	cg16821558	cg06628999	cg12361352	cg00902496	cg21286701	cg06302025	cg13834146	cg03627015	cg08963265	cg18322589	cg20786131	cg25316429	cg18794404	cg23091104	cg18575809	cg17094014	cg16821558	cg15708696	cg09712368	cg27523842	cg23666945	cg04923174	cg18337321	cg05806018	cg04933208	cg08384999	cg02187432	cg06302025	cg14470409	cg17676246	cg26426080	cg05268769	cg08846002	cg13834146	cg21485303	cg00152799	cg03664459	cg11570656
cg07845873	cg16629288	cg11639815	cg18586886	cg03988374	cg08777211	cg21663666	cg06167730	cg11965913	cg10209087	cg11297236	cg02060919	cg01214458	cg12030835	cg14549524	cg00689580	cg06706029	cg04567731	cg27316956	cg00666105	cg21888059	cg12866656	cg21663666	cg19516754	cg02061660	cg01311802	cg17980508	cg27215475	cg15215155	cg05856931	cg19238840	cg08884410	cg22543688	cg02060919	cg25858008	cg06573709	cg04412186	cg20759823	cg07388018	cg01214458	cg17028952	cg09939079	cg20985450	cg09058747
cg07849384	cg16814680	cg20514061	cg06271623	cg23483840	cg22914338	cg17403995	cg06391412	cg13802571	cg08475088	cg06630771	cg04778125	cg26770890	cg19206146	cg21768287	cg26928877	cg20649298	cg06984903	cg12799049	cg01330954	cg01937212	cg02006134	cg17403995	cg07390647	cg15726514	cg03105663	cg08729981	cg06214925	cg26484631	cg12359279	cg00872984	cg25853097	cg21188409	cg04778125	cg07218744	cg19684207	cg02155398	cg03215416	cg01709518	cg26770890	cg07061260	cg07336099	cg13560612	cg10039504
cg07851675	cg03732411	cg18717600	cg09535226	cg04413261	cg17036418	cg20712631	cg01439078	cg13002939	cg02315271	cg23689069	cg17941572	cg21513352	cg02376703	cg01493678	cg24444923	cg00598664	cg08547691	cg16232444	cg03211192	cg16124975	cg06640637	cg20712631	cg15352367	cg17371070	cg16651537	cg07805777	cg26836696	cg04644523	cg25069807	cg26934726	cg12564012	cg06065608	cg17941572	cg11775521	cg08830565	cg07873154	cg07260849	cg02769145	cg21513352	cg24777351	cg01538344	cg23364040	cg03340878
cg07855242	cg10173075	cg21012061	cg23683010	cg27305735	cg05073171	cg00723017	cg00770471	cg10589396	cg22952142	cg24127748	cg13851989	cg02551743	cg10709593	cg27306802	cg08640361	cg14538785	cg18664965	cg27452922	cg21692664	cg08534342	cg02287371	cg00723017	cg13450266	cg12082302	cg14952312	cg24421216	cg23943360	cg01669374	cg15166311	cg01003815	cg17290591	cg16713743	cg13851989	cg23748923	cg01908742	cg27619291	cg01516851	cg05727070	cg02551743	cg05393297	cg22019247	cg07774177	cg23193209
cg07855639	cg05174890	cg03946532	cg05033701	cg01837574	cg09390594	cg12224030	cg25709824	cg01998213	cg03872584	cg26618058	cg19011478	cg21408061	cg22592142	cg04853978	cg06576965	cg11079517	cg27031484	cg10590925	cg07874507	cg07663572	cg07293320	cg12224030	cg01355108	cg14987769	cg01494339	cg06840106	cg02245566	cg06432036	cg03575641	cg07927984	cg27629145	cg00742040	cg19011478	cg08793792	cg03286387	cg18263365	cg00886598	cg06240200	cg21408061	cg06300944	cg21167269	cg07974367	cg12183861
cg07857792	cg07817024	cg17004353	cg20540235	cg16288354	cg12655542	cg06288351	cg08854834	cg00508526	cg10148755	cg18200150	cg21502048	cg08641118	cg15769764	cg14979593	cg20814312	cg20934191	cg22678739	cg22892043	cg09359114	cg02711929	cg12155676	cg06288351	cg18098065	cg03317045	cg06687640	cg15737470	cg14472291	cg16990755	cg07936109	cg17566592	cg05213296	cg06411879	cg21502048	cg22550229	cg20631820	cg15484532	cg03899412	cg21518261	cg08641118	cg18426863	cg14627709	cg15959363	cg04297922
cg07860213	cg00611227	cg24008884	cg07636194	cg19120064	cg19587616	cg23954787	cg24453118	cg16629288	cg16252110	cg12126859	cg26819695	cg13902110	cg18010718	cg20469507	cg22046408	cg16567137	cg26333595	cg09469667	cg25897349	cg06647068	cg01178624	cg23954787	cg20416767	cg04562683	cg00876332	cg02704103	cg10748355	cg00805880	cg21406075	cg21114303	cg20066782	cg02888809	cg26819695	cg02927904	cg04455999	cg14824933	cg12901917	cg19949137	cg13902110	cg02224980	cg04424443	cg13197521	cg18499201
cg07861180	cg25235766	cg02976355	cg05984244	cg17572056	cg17229173	cg20701404	cg15052214	cg06905984	cg20911718	cg24089936	cg03421195	cg16511229	cg11238995	cg06271067	cg15244049	cg27429195	cg19763461	cg11749010	cg08774207	cg14649566	cg06476606	cg20701404	cg16832275	cg25598685	cg21761844	cg03919650	cg03204825	cg21407899	cg05159188	cg17825572	cg18965322	cg10296238	cg03421195	cg04795662	cg06792724	cg05096515	cg14994639	cg07444473	cg16511229	cg15540820	cg19885057	cg05324516	cg09652746
cg07861448	cg07990843	cg13408795	cg21770322	cg13305336	cg00009088	cg07485357	cg02477603	cg15680288	cg21571339	cg03171478	cg00074145	cg18374299	cg14701108	cg01668271	cg06154633	cg17729873	cg03038395	cg09156097	cg25166062	cg03658003	cg12680106	cg07485357	cg13202591	cg20623601	cg24860775	cg08762628	cg14300637	cg04213746	cg17968795	cg18780401	cg04740205	cg03177551	cg00074145	cg22395355	cg13631075	cg12687215	cg10047019	cg03832522	cg18374299	cg18389933	cg05157702	cg19901801	cg01637482
cg07861603	cg09523186	cg23250574	cg23039195	cg16295156	cg09471204	cg07078225	cg18532070	cg18947739	cg02059176	cg02782634	cg20081453	cg21695661	cg07905444	cg04904318	cg27053299	cg09309899	cg15100417	cg09382096	cg10171357	cg04924736	cg14418633	cg07078225	cg18700133	cg22843538	cg08576864	cg16702083	cg02623718	cg17475505	cg13657083	cg24512517	cg06713116	cg08625996	cg20081453	cg26845390	cg14601312	cg17703220	cg16470532	cg03752628	cg21695661	cg06984848	cg10921168	cg01171706	cg10729854
cg07862930	cg09731996	cg15339026	cg26183708	cg27311590	cg04455999	cg11951427	cg04239078	cg23193365	cg22257941	cg02288552	cg01948589	cg09834794	cg16844875	cg22464151	cg26402660	cg03980424	cg20446143	cg13096701	cg21474854	cg15511490	cg21039495	cg11951427	cg17549513	cg16493042	cg12968685	cg08648317	cg06732439	cg04061482	cg22620090	cg21232685	cg21294096	cg23277098	cg01948589	cg15135704	cg23860088	cg10864200	cg09775238	cg11663421	cg09834794	cg15338327	cg26545730	cg13578272	cg00185660
cg07864883	cg05353872	cg23218363	cg07001856	cg24550149	cg08297393	cg14110709	cg01918043	cg03042692	cg19451915	cg02010738	cg22340508	cg09704116	cg09911747	cg16640865	cg01484915	cg25467879	cg17766026	cg00702417	cg00624037	cg04576568	cg25032094	cg14110709	cg05376895	cg24626752	cg27039420	cg03807298	cg07963854	cg13785127	cg20505728	cg04012523	cg00647165	cg10628699	cg22340508	cg18371700	cg02361027	cg14228592	cg26107890	cg19182423	cg09704116	cg11369993	cg01786460	cg03344384	cg21478967
cg07864976	cg12475142	cg10030436	cg00590260	cg17932911	cg03370193	cg13451637	cg01463110	cg12417071	cg24553170	cg12056312	cg04528931	cg16890879	cg14426001	cg24205453	cg07882850	cg09324608	cg11498602	cg00130819	cg11412853	cg06390077	cg27038676	cg13451637	cg06936155	cg05264223	cg17887537	cg15400671	cg14859724	cg02246426	cg01302656	cg26948226	cg00596222	cg19416623	cg04528931	cg06628999	cg08343300	cg13825930	cg27488875	cg14806431	cg16890879	cg11648471	cg03906434	cg16874185	cg05234035
cg07870237	cg14495514	cg01493678	cg27502296	cg05201789	cg27583307	cg07724623	cg21508639	cg01046104	cg26578682	cg22856324	cg08238865	cg01900413	cg27319216	cg13745489	cg05555207	cg08557523	cg04136379	cg17475304	cg08835113	cg23906264	cg17815933	cg07724623	cg06456154	cg24897320	cg01298304	cg10994149	cg24779941	cg11863854	cg11403428	cg24519147	cg06900355	cg10765992	cg08238865	cg03900860	cg21978299	cg22396161	cg15532640	cg18443412	cg01900413	cg26727768	cg12201681	cg05465885	cg08272996
cg07870307	cg08718050	cg06342954	cg26311734	cg13753526	cg06055266	cg09053081	cg14689338	cg08482436	cg00107982	cg18173184	cg24820672	cg03486485	cg08304190	cg23627980	cg21383487	cg05404847	cg02129889	cg06996273	cg19998137	cg02882301	cg15469871	cg09053081	cg00114625	cg10184289	cg04706404	cg23782616	cg24792365	cg10088372	cg03807298	cg18470455	cg02633229	cg19297537	cg24820672	cg26931050	cg26751304	cg08812897	cg13589559	cg06185870	cg03486485	cg03906434	cg06491590	cg13711394	cg03159409
cg07875993	cg13916928	cg23320499	cg18038372	cg07157107	cg14959801	cg12242086	cg20189073	cg05799169	cg11594420	cg03627290	cg07092029	cg18159860	cg08594207	cg11885357	cg03225617	cg24435571	cg11861970	cg01881182	cg24765648	cg00349573	cg22085751	cg12242086	cg22894301	cg20748132	cg06306791	cg15959252	cg16509592	cg11189357	cg00927777	cg20663980	cg08650784	cg24948406	cg07092029	cg13984511	cg16983541	cg01462353	cg17691988	cg14960043	cg18159860	cg19769982	cg08846002	cg18294233	cg00435173
cg07878514	cg12311175	cg19683417	cg14223001	cg11536474	cg17425818	cg18357696	cg19099433	cg05968904	cg13337731	cg05810731	cg09227616	cg16472050	cg21502250	cg13951697	cg00420911	cg06844165	cg25942526	cg04319873	cg26032662	cg20784259	cg26808784	cg18357696	cg09952002	cg06568433	cg24097797	cg01268824	cg06584433	cg21451998	cg01567825	cg07225857	cg17995050	cg19466875	cg09227616	cg05172259	cg23130849	cg24706857	cg23159678	cg12845975	cg16472050	cg07529715	cg19412964	cg01864069	cg19344626
cg07879739	cg01353788	cg02896361	cg21600346	cg02976355	cg19617080	cg16309319	cg07127888	cg17052813	cg23002238	cg22864500	cg06218079	cg01000615	cg27518898	cg07069934	cg01530082	cg09442403	cg15576082	cg20969151	cg23057220	cg23352597	cg11762018	cg16309319	cg15201175	cg04435320	cg01149929	cg23675401	cg07129879	cg26688582	cg21376454	cg07081418	cg00308367	cg17165158	cg06218079	cg01098320	cg07176168	cg23083269	cg17146029	cg03761750	cg01000615	cg25211403	cg15287850	cg23763043	cg11165619
cg07891179	cg11222127	cg02620335	cg17170354	cg02351277	cg13544946	cg07800227	cg14457782	cg17938383	cg12001304	cg20560075	cg08032924	cg07989221	cg14183184	cg16786808	cg11696200	cg24074477	cg17610800	cg18410945	cg15718581	cg19431247	cg15202353	cg07800227	cg09641151	cg03176993	cg16974516	cg12999453	cg07277923	cg17102648	cg23054321	cg24630825	cg07889505	cg19470372	cg08032924	cg25813820	cg27494226	cg19949948	cg00524814	cg01173474	cg07989221	cg27611726	cg09063835	cg23632985	cg13879483
cg07891533	cg14355482	cg10464312	cg06989443	cg13725172	cg03494429	cg23758822	cg09458272	cg22824651	cg13897627	cg11812071	cg19808643	cg03128011	cg04150495	cg19398192	cg11868041	cg25326952	cg11644585	cg04028481	cg10014219	cg22963777	cg27408897	cg23758822	cg09458595	cg09920804	cg18878437	cg25310592	cg02473594	cg08122232	cg16640865	cg08744017	cg16207110	cg21648202	cg19808643	cg22545206	cg08364137	cg25769469	cg22283959	cg22333888	cg03128011	cg06819763	cg10291990	cg26631979	cg02446475
cg07893689	cg26125625	cg10928466	cg26549701	cg12143789	cg23720395	cg17769442	cg11977100	cg04072323	cg06846010	cg17823430	cg15700967	cg08373003	cg25968569	cg13115455	cg13562122	cg08729810	cg27218796	cg25449513	cg22655582	cg03065612	cg05228717	cg17769442	cg06408025	cg00937817	cg10708761	cg22539420	cg13661012	cg20734996	cg26874634	cg22618086	cg17343184	cg03137071	cg15700967	cg18005337	cg05833518	cg04248279	cg21746001	cg00748875	cg08373003	cg17741448	cg03821689	cg24828603	cg15521792
cg07893921	cg23290344	cg24298539	cg04115680	cg05530472	cg07902749	cg06003986	cg26916916	cg15892785	cg06466782	cg10179300	cg04474277	cg13732582	cg22229906	cg09732580	cg17386213	cg00596048	cg16221895	cg04904609	cg12472218	cg10193711	cg11388673	cg06003986	cg16616521	cg13169491	cg10799208	cg05745631	cg24796546	cg14258356	cg02022808	cg19321437	cg06451900	cg22481960	cg04474277	cg26699292	cg03748372	cg06558166	cg02285579	cg03767353	cg13732582	cg14560001	cg27583307	cg05018460	cg02948624
cg07894334	cg07515422	cg13825930	cg03653962	cg13685129	cg17531430	cg13711950	cg08986840	cg03595886	cg07241573	cg08188779	cg17365725	cg06830500	cg10375078	cg13460850	cg04804648	cg09004241	cg23099913	cg15847926	cg18120446	cg16452651	cg26312888	cg13711950	cg11967108	cg11594299	cg03228065	cg24224304	cg17534034	cg26998537	cg08602008	cg00743412	cg19836549	cg17719317	cg17365725	cg10069493	cg20198393	cg15405432	cg19108881	cg18371700	cg06830500	cg06005169	cg07575086	cg15403517	cg23810282
cg07896193	cg12678686	cg13024202	cg01925521	cg10553204	cg11409022	cg18439080	cg12120861	cg11930400	cg10038490	cg18059369	cg12303627	cg14746118	cg13903070	cg02534164	cg06030695	cg11245569	cg23712458	cg24583448	cg07288557	cg02985445	cg03607220	cg18439080	cg15997251	cg14288335	cg25419914	cg03128499	cg11195797	cg04521027	cg18609078	cg15204595	cg27127903	cg06939792	cg12303627	cg01930746	cg10194729	cg19408140	cg13071068	cg16184943	cg14746118	cg06132400	cg05250119	cg06136617	cg04107099
cg07899997	cg16110759	cg03461851	cg06818377	cg02045569	cg21321372	cg11881202	cg04679114	cg24513014	cg23453435	cg13470462	cg01514353	cg04675539	cg01215118	cg18577239	cg09339089	cg19456451	cg07847030	cg25660390	cg01988452	cg02773050	cg25728477	cg11881202	cg09270879	cg02101307	cg04442746	cg23303188	cg26308704	cg11505037	cg10721220	cg01289544	cg17816615	cg22332076	cg01514353	cg06521550	cg19206078	cg15829642	cg07896438	cg11565911	cg04675539	cg01021742	cg12487655	cg24298421	cg07230690
cg07902749	cg20432211	cg07658508	cg07236221	cg26986871	cg04319611	cg22388948	cg03458170	cg27591450	cg05090759	cg26479028	cg09134165	cg19888869	cg02605007	cg04872051	cg23886662	cg24472574	cg17849117	cg04917446	cg26682103	cg24878594	cg22121557	cg22388948	cg13706058	cg09754243	cg22000050	cg14277925	cg03018496	cg12291192	cg06310816	cg22713892	cg12127282	cg22855405	cg09134165	cg05453358	cg19949137	cg16431713	cg18794404	cg27454298	cg19888869	cg10526374	cg13391244	cg13998904	cg18416503
cg07904475	cg26619099	cg14611112	cg06654537	cg21200353	cg15292765	cg27554556	cg18924848	cg00367962	cg00287773	cg16206341	cg06908618	cg14724933	cg03918304	cg15739437	cg19794507	cg26214026	cg02416424	cg05143735	cg27124742	cg24051554	cg19235418	cg27554556	cg13603332	cg23888440	cg26535072	cg25257766	cg20126775	cg07847989	cg09682051	cg27537199	cg23170439	cg07813322	cg06908618	cg15771735	cg22620090	cg16476975	cg11909574	cg02822838	cg14724933	cg01817521	cg20816077	cg24700388	cg10593922
cg07906632	cg11412466	cg13224427	cg15164708	cg06804921	cg09018810	cg09257456	cg16668651	cg03951603	cg07204280	cg10834893	cg07896193	cg08369368	cg17124829	cg20077602	cg14520832	cg01489441	cg24468804	cg08079908	cg14474963	cg16515457	cg24846680	cg09257456	cg04647494	cg21472642	cg07186939	cg27485790	cg12030677	cg20767561	cg14831665	cg02124059	cg21497977	cg17500703	cg07896193	cg17090968	cg03280420	cg27554875	cg25228188	cg26944245	cg08369368	cg07222022	cg10991450	cg11060806	cg12886494
cg07911664	cg00931201	cg02246426	cg09632273	cg02796568	cg14506696	cg18174404	cg09388540	cg08360511	cg21790626	cg06551007	cg21205031	cg08154039	cg03475665	cg22684370	cg20944964	cg21747330	cg09284949	cg09893465	cg13183496	cg02336364	cg22804236	cg18174404	cg06766016	cg06012428	cg26345971	cg07481320	cg27032075	cg20119635	cg22917680	cg06097615	cg00464520	cg23424933	cg21205031	cg23505823	cg03212133	cg09720420	cg00011200	cg21079030	cg08154039	cg07497520	cg10663557	cg06871560	cg01082299
cg07911905	cg12062220	cg14669524	cg05781504	cg14591001	cg26810336	cg18740583	cg08948808	cg12237617	cg01891172	cg17083323	cg27014380	cg00899160	cg14081884	cg21555099	cg08185075	cg15511490	cg15652532	cg03935060	cg02407415	cg13716585	cg21207205	cg18740583	cg13009302	cg09012001	cg26727980	cg00376979	cg10868293	cg18780401	cg19416417	cg00883449	cg18805066	cg19939909	cg27014380	cg20323175	cg15365038	cg05707815	cg24875593	cg16718054	cg00899160	cg00334245	cg11620557	cg15399511	cg18789918
cg07911961	cg08305942	cg22053855	cg22498143	cg27312652	cg13248581	cg25813936	cg24509919	cg04582294	cg23002008	cg11964308	cg23804620	cg15545035	cg23995753	cg22226342	cg08954601	cg21207450	cg06302025	cg12918421	cg20769842	cg01809408	cg11938738	cg25813936	cg14360405	cg00514486	cg07749442	cg19969694	cg17964975	cg08627397	cg11664825	cg19227523	cg05618401	cg11864201	cg23804620	cg26411814	cg00455738	cg23733384	cg15909737	cg22912834	cg15545035	cg20309121	cg26617156	cg06835156	cg17978425
cg07912337	cg12260798	cg10143751	cg23681687	cg21846177	cg14088921	cg13115683	cg04194674	cg10600178	cg06715136	cg21032008	cg12025642	cg24940576	cg12566756	cg25865108	cg15554694	cg03359362	cg23991947	cg12248614	cg15670241	cg09790270	cg13899017	cg13115683	cg00747944	cg22356428	cg20814095	cg19070139	cg19497640	cg17107572	cg13283691	cg00631329	cg03051384	cg11883009	cg12025642	cg18074297	cg04302300	cg15727409	cg02670123	cg22417566	cg24940576	cg27406975	cg26871372	cg09143195	cg14605357
cg07913197	cg12833207	cg24202221	cg19089073	cg16400631	cg04490290	cg12311175	cg15835312	cg10083898	cg09859768	cg23385248	cg00436969	cg13698224	cg21597595	cg17508549	cg04352288	cg03272642	cg08695223	cg24135977	cg14737574	cg13329912	cg11938367	cg12311175	cg26388509	cg25771797	cg13323489	cg16679302	cg09705457	cg26039373	cg19444779	cg24034992	cg06466782	cg05614657	cg00436969	cg11795975	cg21327343	cg14107346	cg24202221	cg13370412	cg13698224	cg23277098	cg08965337	cg00384205	cg07725983
cg07917546	cg24939196	cg16783204	cg14572967	cg09884225	cg17849117	cg07138399	cg23115390	cg27134816	cg12979844	cg23429746	cg00634642	cg22884656	cg05384697	cg08412215	cg17326769	cg00230685	cg26000462	cg13484549	cg16567137	cg07168232	cg09342877	cg07138399	cg12280242	cg16668651	cg08863539	cg08538032	cg03596113	cg03435878	cg02648057	cg17155577	cg10306780	cg07672238	cg00634642	cg18007959	cg10448608	cg03814733	cg13868473	cg04533591	cg22884656	cg24685134	cg26700969	cg10888202	cg19878479
cg07921371	cg02523270	cg22983827	cg18322589	cg09902229	cg04017276	cg26670789	cg15226514	cg05290300	cg09428251	cg07810733	cg12635790	cg27052418	cg04557057	cg05719818	cg00110654	cg01609214	cg23191576	cg04075738	cg03810476	cg13845858	cg06367135	cg26670789	cg13189207	cg02636348	cg17623116	cg21569714	cg17504886	cg03664928	cg25233900	cg16602316	cg23032184	cg05726600	cg12635790	cg16005939	cg18849630	cg03433313	cg18063495	cg20657691	cg27052418	cg01407254	cg26346796	cg00554539	cg10616902
cg07921384	cg23821359	cg16768018	cg20192387	cg24867247	cg13855435	cg20938665	cg26159933	cg08108619	cg18769353	cg24572204	cg03880611	cg01807688	cg15621458	cg07799491	cg13315923	cg02326806	cg17033281	cg03507326	cg27079776	cg02032299	cg01833755	cg20938665	cg14755341	cg14515812	cg19282250	cg13427748	cg00373554	cg27190145	cg22730029	cg26014634	cg11864871	cg12064531	cg03880611	cg08617833	cg00417304	cg11684211	cg10987624	cg20042639	cg01807688	cg19889626	cg17178126	cg25766774	cg21951648
cg07924363	cg11185978	cg19467964	cg09774917	cg15150348	cg26562263	cg19946085	cg27394794	cg26272270	cg01783730	cg07157030	cg10055097	cg16600012	cg25105561	cg00031277	cg20382146	cg17091056	cg20297544	cg17835961	cg17266581	cg00391044	cg05287372	cg19946085	cg05491276	cg11314748	cg17282428	cg18919017	cg22065664	cg03852656	cg21290550	cg08587717	cg21029612	cg17112812	cg10055097	cg21069005	cg21931986	cg10261205	cg01797371	cg02148654	cg16600012	cg01121022	cg20666186	cg14035969	cg08665772
cg07928086	cg09069072	cg11498602	cg03586793	cg08876274	cg22801913	cg00887814	cg08746033	cg11721249	cg07974890	cg04343927	cg23504246	cg22221025	cg02605601	cg20322299	cg00517787	cg27261050	cg23347399	cg00345025	cg08373610	cg26881307	cg00767042	cg00887814	cg20382622	cg27357229	cg10396177	cg15389025	cg05146223	cg17837191	cg02724472	cg26999423	cg01848115	cg05142765	cg23504246	cg05870140	cg22656275	cg26118759	cg15129183	cg23121457	cg22221025	cg27121276	cg22682811	cg27296937	cg05512310
cg07930539	cg13289202	cg16086559	cg23685155	cg03769088	cg22178798	cg15125338	cg25735823	cg14627172	cg08846566	cg19172265	cg11679455	cg11858226	cg17686885	cg03188519	cg04208434	cg22434923	cg15409587	cg26591391	cg00825690	cg17898884	cg18845377	cg15125338	cg13638229	cg01831771	cg10732536	cg26019584	cg02133070	cg17995197	cg18143296	cg10293293	cg26454150	cg11165479	cg11679455	cg10374564	cg23460551	cg25502144	cg10461324	cg04431119	cg11858226	cg01996818	cg02806322	cg06893288	cg03764364
cg07931391	cg08569678	cg21695830	cg08596308	cg00040312	cg02805665	cg20422417	cg09712464	cg18141744	cg20710730	cg02969422	cg08254359	cg07344627	cg02634341	cg08880849	cg01025233	cg25461801	cg24138084	cg18738581	cg06621863	cg08660555	cg05943200	cg20422417	cg06821999	cg06993467	cg06099246	cg09143673	cg04597985	cg08358587	cg14659930	cg05103731	cg00723034	cg12981362	cg08254359	cg09560763	cg24550433	cg09330885	cg01807313	cg17274024	cg07344627	cg08854834	cg08563299	cg25353721	cg19940312
cg07936950	cg14137558	cg08120489	cg17832917	cg07993547	cg15687600	cg12686055	cg26854559	cg13346872	cg18781988	cg26106590	cg15737177	cg21268770	cg00795900	cg01069808	cg00388471	cg13307142	cg15170964	cg03722396	cg19227523	cg16228077	cg00404641	cg12686055	cg07234876	cg06442240	cg11011625	cg20875826	cg16454587	cg13541713	cg13846270	cg01958189	cg10528482	cg04977528	cg15737177	cg07516445	cg01868753	cg24248049	cg01459854	cg07123730	cg21268770	cg08085267	cg25852925	cg17292758	cg26692749
cg07937271	cg03199745	cg01225298	cg26021246	cg01466491	cg16343842	cg24542714	cg23217386	cg12889126	cg01292810	cg10437900	cg19430473	cg01629007	cg16180258	cg01409343	cg27194211	cg24978383	cg20531550	cg20892245	cg19041137	cg12621203	cg00254681	cg24542714	cg00066748	cg16665866	cg16674248	cg26869412	cg09677741	cg11460496	cg17766305	cg08116408	cg07172237	cg26683259	cg19430473	cg04257123	cg23985702	cg12125614	cg03198009	cg18882407	cg01629007	cg20976456	cg01957150	cg02633229	cg14846965
cg07939587	cg18792022	cg24245601	cg11836236	cg17916490	cg22609522	cg05986446	cg17044306	cg11074070	cg18644703	cg09035995	cg22366629	cg15825059	cg24849439	cg15652532	cg17994896	cg20746035	cg25404410	cg10612997	cg22946377	cg07161369	cg12611448	cg05986446	cg27180868	cg16966261	cg16457489	cg13044675	cg22198044	cg03071808	cg22076941	cg25666233	cg00227156	cg14234152	cg22366629	cg08757862	cg12754571	cg07970752	cg06127263	cg25119743	cg15825059	cg21864829	cg20788020	cg08333400	cg17425810
cg07941927	cg20818778	cg04302300	cg09451235	cg17090968	cg17560073	cg11930926	cg15046123	cg25908030	cg27298639	cg27625491	cg19854896	cg21127068	cg10130564	cg19577074	cg19427338	cg01109734	cg13494636	cg20026939	cg02921434	cg00124133	cg20697025	cg11930926	cg22776211	cg23811057	cg18486030	cg23097402	cg06120122	cg10587888	cg14914046	cg05213296	cg16210088	cg03791955	cg19854896	cg19235109	cg01353788	cg01855997	cg00213748	cg18825419	cg21127068	cg03946442	cg02799466	cg10234998	cg22915582
cg07946630	cg21489565	cg18998321	cg20432754	cg18557188	cg09761230	cg13557939	cg06680511	cg22955140	cg09322513	cg13808592	cg19922435	cg09721427	cg01875106	cg17340957	cg17093088	cg04388989	cg24671250	cg06832898	cg08665243	cg25897349	cg07178969	cg13557939	cg21711683	cg02336827	cg03065383	cg00519002	cg01058070	cg04844574	cg10953487	cg11201654	cg01107874	cg05490023	cg19922435	cg09997530	cg16204757	cg06341731	cg10659805	cg11945895	cg09721427	cg19761594	cg05251669	cg04772328	cg03983740
cg07953201	cg27537199	cg11521212	cg14422240	cg13424029	cg21058822	cg18369972	cg10101109	cg08315770	cg16692249	cg04265261	cg10906138	cg22653139	cg15393702	cg13369325	cg03523360	cg02501410	cg23327938	cg05970811	cg11282676	cg07336099	cg00784671	cg18369972	cg09330885	cg16095551	cg25329318	cg06483505	cg02348751	cg21757951	cg24627956	cg07128416	cg02246190	cg02035698	cg10906138	cg18184411	cg11207763	cg26464978	cg09097748	cg19780807	cg22653139	cg14086122	cg22606736	cg12010452	cg18791991
cg07954607	cg01279418	cg17111846	cg18023943	cg18021902	cg00555456	cg05180206	cg25055744	cg19873382	cg22284043	cg12119988	cg13370439	cg02453208	cg06823672	cg12096363	cg00795927	cg26239297	cg23709476	cg16529483	cg10070741	cg14966074	cg11777917	cg05180206	cg27134251	cg05922993	cg25855249	cg15848031	cg10279487	cg26981268	cg25996557	cg14514403	cg16904520	cg11117460	cg13370439	cg09538287	cg08818195	cg09306188	cg06885782	cg23892645	cg02453208	cg03930209	cg23352597	cg15037420	cg16210355
cg07956346	cg12594569	cg04128237	cg00338116	cg22610980	cg02270689	cg19183842	cg19250907	cg07466622	cg17618872	cg25951430	cg07140497	cg08760398	cg09652086	cg21158528	cg26836800	cg06643622	cg11947493	cg02496423	cg00298324	cg05079465	cg00949980	cg19183842	cg12543132	cg26548682	cg18619591	cg05803296	cg24192660	cg23817169	cg05592911	cg24000859	cg08548089	cg24000650	cg07140497	cg12559208	cg13476204	cg14110884	cg01305981	cg03942051	cg08760398	cg07184807	cg09949906	cg23904115	cg00283792
cg07961887	cg23669611	cg00033909	cg02079700	cg01532436	cg08168580	cg04471890	cg24600221	cg11782250	cg25214376	cg19430537	cg26351479	cg15336765	cg05167973	cg02402882	cg09813610	cg02847500	cg08484671	cg20605886	cg05073044	cg07837078	cg08975197	cg04471890	cg01277331	cg06832449	cg15582376	cg03788465	cg14694058	cg12848223	cg00984060	cg27035514	cg03690956	cg16609260	cg26351479	cg12383699	cg25350097	cg26627769	cg11442608	cg07333715	cg15336765	cg24543854	cg14479306	cg26479279	cg06734406
cg07964754	cg22799132	cg14113300	cg19814934	cg24541835	cg08486903	cg15234492	cg11464053	cg18546622	cg15797286	cg07582892	cg26556719	cg02277646	cg09276108	cg05644602	cg18371052	cg17511128	cg05981038	cg18144593	cg23222472	cg22954978	cg24607140	cg15234492	cg12889449	cg21932878	cg21302480	cg08624648	cg12564097	cg25001102	cg02727591	cg26602314	cg00666014	cg22361859	cg26556719	cg04263511	cg04973925	cg17403974	cg09093656	cg04444415	cg02277646	cg16396284	cg19823927	cg15053022	cg19147390
cg07964848	cg19095568	cg01281649	cg03980370	cg18264728	cg13912027	cg24086068	cg03975815	cg25622154	cg20031845	cg14377922	cg15816464	cg04821993	cg24603408	cg12039967	cg05929882	cg04145522	cg02697649	cg15977272	cg07810091	cg09666011	cg06218688	cg24086068	cg19506937	cg24547885	cg25627714	cg12459759	cg21163701	cg00337916	cg20432671	cg08341079	cg04660577	cg09978860	cg15816464	cg14575854	cg04097131	cg08814148	cg03568305	cg15389338	cg04821993	cg00269245	cg09229960	cg20373432	cg17769793
cg07970752	cg14951132	cg01313538	cg13818127	cg26530485	cg08784874	cg14112754	cg04742066	cg20043105	cg06629734	cg21917728	cg06022561	cg04353164	cg27485687	cg19587616	cg16991515	cg06250127	cg15322420	cg17271223	cg12842316	cg00276426	cg01928902	cg14112754	cg02509058	cg11127732	cg22800010	cg04248332	cg17569032	cg05053220	cg19805005	cg11143827	cg06313930	cg09944400	cg06022561	cg02941135	cg03664928	cg03728850	cg14821245	cg10576817	cg04353164	cg03364121	cg01936839	cg12468255	cg07859753
cg07973095	cg17411016	cg20623702	cg05167857	cg02729383	cg25961292	cg12484411	cg10632722	cg20034792	cg11244672	cg11963912	cg13989999	cg02810304	cg23906459	cg01423916	cg00320597	cg05999993	cg22729460	cg17524180	cg05684200	cg13783653	cg27080287	cg12484411	cg00497472	cg20039512	cg24762459	cg19186105	cg10258419	cg02822788	cg12080882	cg15949805	cg04065767	cg14950829	cg13989999	cg24995347	cg18960629	cg18998670	cg07612978	cg27521562	cg02810304	cg09406238	cg22901840	cg18110553	cg02238387
cg07973435	cg14367995	cg17815049	cg13709982	cg06446432	cg08356637	cg22040867	cg05903736	cg05052271	cg14251009	cg26690511	cg13719746	cg07227926	cg15521790	cg24559073	cg17637327	cg12060422	cg07653699	cg00912746	cg19716713	cg02357541	cg06055763	cg22040867	cg23323745	cg13636014	cg10195901	cg03079771	cg13172943	cg22944282	cg12210255	cg08275726	cg21136104	cg06867612	cg13719746	cg26099134	cg14180491	cg14395298	cg27369542	cg25237542	cg07227926	cg18249634	cg18240390	cg14929883	cg08431536
cg07974511	cg22387369	cg11390741	cg05345154	cg12122597	cg00810519	cg05060949	cg20064139	cg07912251	cg26818625	cg23192403	cg12517027	cg24091995	cg16999254	cg25869196	cg01462184	cg23247655	cg07446674	cg00768487	cg21159768	cg01869765	cg06771126	cg05060949	cg23588462	cg12509499	cg16003832	cg02991085	cg08387285	cg19449948	cg08032924	cg27616996	cg12459719	cg26966828	cg12517027	cg07086492	cg17149359	cg00018261	cg02866468	cg14051366	cg24091995	cg05905176	cg03533500	cg13588403	cg09187505
cg07981328	cg14504259	cg01407254	cg11508406	cg05822532	cg26301245	cg18447972	cg26630171	cg18319799	cg05573767	cg24640610	cg10818284	cg21746969	cg14688579	cg04586456	cg14480446	cg04868078	cg02583618	cg16895672	cg11857742	cg09056691	cg00504705	cg18447972	cg03329597	cg16523643	cg12001148	cg09460641	cg10575376	cg25880781	cg25712015	cg15224006	cg05476522	cg21723903	cg10818284	cg09827761	cg00391044	cg14927076	cg13554033	cg17768491	cg21746969	cg23627980	cg11836236	cg22557662	cg12593223
cg07985890	cg27125849	cg06466782	cg27201775	cg03475285	cg02285579	cg15820033	cg12511749	cg01765111	cg04828133	cg02263675	cg20415053	cg12850078	cg21784036	cg22916756	cg16683572	cg07954607	cg14388993	cg17802005	cg13797960	cg06164717	cg04329125	cg15820033	cg18749563	cg11868461	cg24556660	cg02293118	cg27578568	cg01683788	cg03350900	cg23157067	cg25968748	cg19444508	cg20415053	cg04319732	cg06620299	cg07946630	cg14590644	cg21557668	cg12850078	cg11976166	cg14470409	cg08532057	cg22689909
cg07990390	cg09846084	cg01472026	cg03720605	cg07475973	cg15063366	cg21648914	cg10030250	cg08086724	cg27244980	cg17564844	cg02667677	cg26774156	cg15506477	cg09352518	cg12038696	cg10723556	cg08468082	cg14482998	cg11996093	cg21064449	cg04697056	cg21648914	cg12650780	cg16773028	cg03787603	cg15775218	cg02202923	cg17083494	cg23332335	cg20072171	cg17518842	cg23712855	cg02667677	cg21887193	cg24567421	cg12228772	cg07209821	cg03132824	cg26774156	cg08841290	cg02037307	cg12243537	cg26541780
cg07990395	cg01997606	cg15739913	cg25436245	cg26039762	cg10463299	cg02340556	cg25403488	cg05491276	cg21245300	cg05441864	cg16832275	cg15326452	cg01398912	cg14142836	cg13115683	cg09831875	cg04567738	cg06476438	cg15971980	cg16908948	cg05966431	cg02340556	cg27066989	cg23608868	cg00467296	cg23091771	cg05511530	cg02927682	cg05476522	cg09413492	cg00297876	cg08972756	cg16832275	cg06937997	cg12423935	cg15593298	cg17028658	cg19730972	cg15326452	cg27005118	cg18856478	cg19972068	cg18872420
cg07994661	cg09067459	cg10549986	cg00160440	cg14071650	cg15684702	cg27191600	cg23837109	cg01755562	cg23663547	cg00790020	cg20103692	cg14029254	cg05913906	cg09202373	cg20384620	cg27552679	cg07489502	cg00048743	cg17906803	cg01663052	cg00248242	cg27191600	cg06540950	cg03039843	cg24523950	cg13067553	cg20485758	cg21818252	cg12636169	cg25435819	cg12541721	cg04471151	cg20103692	cg15693937	cg09935073	cg12434889	cg08644340	cg13948050	cg14029254	cg11727174	cg16938363	cg07128624	cg25347526
cg07995570	cg00258480	cg08963265	cg04735237	cg21781706	cg14559259	cg27393285	cg16887420	cg22797164	cg06864047	cg04608582	cg13995497	cg14375499	cg09809567	cg10703826	cg05366909	cg25427918	cg23934598	cg08269485	cg09222749	cg21954370	cg27071152	cg27393285	cg09411587	cg06985056	cg14980060	cg12967137	cg18464137	cg13315147	cg23000734	cg19889856	cg14507337	cg15384400	cg13995497	cg06915915	cg01542035	cg17627526	cg12655250	cg03788215	cg14375499	cg24194941	cg13868084	cg20402826	cg21533971
cg07997575	cg18905461	cg05886087	cg24534742	cg02999146	cg04822621	cg22350070	cg26485825	cg07648454	cg16041686	cg21501525	cg05848863	cg18363918	cg13504993	cg06098232	cg05601199	cg04012535	cg16241033	cg10329418	cg00148587	cg18707191	cg26355811	cg22350070	cg18193764	cg08133584	cg23493585	cg03418002	cg01644972	cg15189793	cg14230378	cg22399111	cg20550262	cg02334722	cg05848863	cg08327960	cg17104738	cg09273112	cg08327428	cg00510437	cg18363918	cg16723510	cg10862567	cg19124151	cg20248654
cg07997877	cg08076830	cg14550383	cg14625040	cg08326019	cg09666011	cg16030113	cg03352173	cg21223577	cg10150686	cg18106366	cg18592561	cg18777299	cg21590264	cg00155310	cg06300886	cg20705781	cg23350747	cg27122441	cg24340081	cg16518165	cg26013235	cg16030113	cg16624124	cg07820189	cg22416002	cg16404106	cg12987911	cg01888389	cg25544164	cg26058474	cg02824604	cg15922611	cg18592561	cg18696159	cg10039267	cg20763943	cg05801038	cg18069290	cg18777299	cg12269374	cg02014334	cg09717352	cg06872770
cg07998277	cg22275864	cg15199622	cg24770408	cg11136341	cg12430029	cg16663022	cg22377643	cg03958163	cg20265403	cg12651286	cg14073497	cg19577074	cg20767561	cg08767627	cg18908185	cg04912993	cg19696441	cg18413131	cg13941830	cg23865698	cg09066326	cg16663022	cg21912060	cg18452263	cg02293668	cg17387122	cg21629640	cg08774483	cg05207637	cg19244032	cg10318351	cg20541132	cg14073497	cg18742441	cg19849728	cg02297709	cg22367556	cg09608652	cg19577074	cg01965636	cg13468318	cg20683681	cg23201817
cg07998908	cg09419444	cg22660933	cg15617023	cg06571407	cg18621256	cg21685770	cg26607897	cg15121860	cg10049789	cg19587887	cg04285652	cg01244270	cg05839377	cg13970894	cg16505550	cg14856563	cg24811125	cg02986451	cg24248049	cg07901253	cg15670924	cg21685770	cg15475840	cg06657409	cg07810190	cg12195238	cg16000504	cg11940526	cg17372101	cg04600798	cg12623735	cg04910970	cg04285652	cg19431247	cg07756434	cg24258881	cg23061725	cg18946602	cg01244270	cg07951355	cg21997746	cg06878637	cg02492946
cg08002791	cg17479100	cg11845168	cg12477370	cg19945931	cg08980509	cg19063061	cg26116669	cg22957474	cg19458233	cg20486825	cg01086868	cg16063747	cg21158411	cg03252770	cg11752152	cg17741448	cg14831665	cg00530870	cg17740541	cg14839134	cg05809668	cg19063061	cg21115558	cg02661079	cg06783548	cg02247178	cg26350286	cg06323885	cg23348764	cg10720000	cg13679778	cg26177311	cg01086868	cg12493075	cg21762935	cg19398192	cg18414950	cg19321437	cg16063747	cg10162691	cg23395749	cg05476522	cg13446543
cg08004073	cg02058408	cg08198071	cg03202545	cg06683719	cg13928490	cg10500147	cg05644143	cg07944798	cg18803104	cg10941424	cg09238049	cg08159989	cg04986675	cg11544657	cg16556145	cg13311758	cg04075675	cg05146544	cg02530824	cg00171942	cg24431734	cg10500147	cg09399716	cg18600419	cg17498101	cg04898695	cg01920334	cg06839398	cg15219228	cg00240113	cg17816357	cg15922174	cg09238049	cg14418802	cg26308359	cg25316166	cg26213155	cg09140274	cg08159989	cg14029254	cg16071219	cg21330926	cg00472277
cg08011119	cg05463589	cg18778196	cg19552640	cg27301231	cg16444607	cg12395284	cg13104938	cg17385248	cg04417028	cg02700194	cg12999267	cg14795752	cg09689137	cg01517680	cg02155658	cg22482235	cg13506354	cg17793286	cg04151826	cg14701122	cg02687418	cg12395284	cg21824733	cg00904823	cg10065957	cg16468729	cg17129943	cg19453250	cg26086649	cg16792312	cg17031739	cg02204261	cg12999267	cg20512370	cg07211768	cg14499053	cg14378039	cg02079413	cg14795752	cg27367871	cg15900386	cg25597267	cg04850731
cg08013331	cg21493516	cg17970282	cg26416971	cg21853989	cg24116687	cg12906381	cg16087679	cg12636169	cg05594873	cg20659435	cg00630248	cg17414101	cg23690264	cg08206092	cg05663278	cg07336350	cg17008412	cg18980148	cg26327984	cg17949969	cg07179267	cg12906381	cg10028049	cg12412384	cg16576300	cg04017131	cg07684929	cg15257930	cg11749010	cg27302994	cg06034513	cg06688293	cg00630248	cg08980509	cg19520855	cg14113300	cg22395236	cg26921881	cg17414101	cg08929002	cg17729873	cg26926246	cg01107874
cg08013557	cg25615926	cg15505860	cg07328688	cg24323768	cg09206294	cg10650290	cg11416290	cg09233651	cg17124408	cg06158088	cg03692228	cg03441452	cg03117976	cg05501498	cg08553601	cg26335127	cg22193912	cg06977639	cg04341767	cg12655375	cg22869030	cg10650290	cg25781210	cg15079652	cg21557668	cg12793610	cg09149672	cg05649077	cg01114088	cg19628329	cg19327137	cg16661269	cg03692228	cg23563014	cg05594356	cg19839614	cg05224124	cg15991175	cg03441452	cg23668057	cg24368383	cg00607989	cg16278496
cg08014964	cg02517337	cg06848990	cg19638435	cg19293163	cg25270886	cg21330313	cg06748434	cg04922015	cg21396646	cg26814883	cg13283153	cg24345747	cg15496956	cg01803928	cg18227442	cg18638180	cg21533971	cg04496791	cg01029568	cg05468843	cg07707817	cg21330313	cg17641710	cg00879592	cg17207724	cg22190114	cg19938167	cg26170660	cg09595415	cg11945668	cg17343107	cg13375690	cg13283153	cg02736966	cg19937098	cg07052231	cg00647217	cg08348427	cg24345747	cg03031988	cg19470841	cg10625670	cg17240198
cg08015762	cg21808287	cg13866767	cg06794543	cg05749728	cg13894535	cg02965237	cg24411946	cg09558547	cg14101940	cg20244327	cg17702455	cg08008403	cg00055529	cg11823637	cg22851420	cg21156276	cg06551661	cg14299157	cg01737421	cg02390515	cg24824371	cg02965237	cg05361489	cg23599820	cg09735782	cg02362017	cg09926389	cg20907471	cg07237906	cg16867657	cg06899985	cg02539153	cg17702455	cg12731488	cg02536263	cg18105139	cg03281981	cg05130518	cg08008403	cg12366685	cg10621374	cg07872947	cg04015962
cg08018572	cg08617833	cg03405909	cg00354381	cg00079219	cg13439241	cg04867749	cg11484413	cg19586288	cg04685228	cg08446038	cg03172171	cg12785342	cg11891591	cg24328927	cg16679386	cg07659240	cg02121529	cg09591072	cg03978312	cg11493223	cg12150784	cg04867749	cg08149865	cg01549525	cg16916165	cg01247454	cg06685724	cg12404831	cg27600938	cg18836258	cg12054566	cg25417335	cg03172171	cg16078210	cg24627619	cg23064609	cg09655253	cg16949923	cg12785342	cg04042030	cg15563434	cg00549601	cg06815361
cg08021564	cg10536898	cg18458017	cg09835085	cg08703722	cg18410685	cg22710065	cg18728780	cg11273702	cg16958148	cg24646841	cg13372830	cg04267691	cg06979669	cg05494467	cg05939970	cg16663341	cg06008640	cg09422450	cg03996195	cg12100721	cg15358931	cg22710065	cg02054232	cg10348234	cg26598831	cg18384926	cg17007389	cg01913196	cg16831889	cg15354666	cg19067025	cg08524109	cg13372830	cg00516513	cg19409687	cg06900776	cg21765125	cg26607785	cg04267691	cg24701575	cg07891271	cg05308504	cg27559562
cg08022436	cg11343211	cg12058390	cg00531453	cg18496543	cg06620117	cg03287046	cg09061684	cg14506668	cg23949611	cg08915171	cg00667647	cg11024728	cg18267049	cg24545949	cg23617848	cg16049391	cg04707408	cg18742785	cg27205904	cg27157619	cg09796640	cg03287046	cg14021133	cg18081104	cg23683620	cg04422802	cg19352193	cg26121752	cg19426955	cg03516318	cg00409049	cg16071219	cg00667647	cg12754571	cg23971182	cg17413149	cg26744236	cg14585415	cg11024728	cg07921384	cg02226672	cg12848697	cg22568423
cg08022524	cg03818715	cg12146763	cg24054700	cg00450617	cg12098228	cg05639690	cg11626785	cg16446408	cg01808879	cg12217778	cg09469667	cg12683068	cg14843688	cg18816426	cg09124518	cg11637682	cg00538381	cg18339075	cg02646491	cg11323985	cg06588605	cg05639690	cg14458315	cg12387247	cg01756381	cg07650391	cg01254707	cg22005336	cg07673020	cg10593416	cg13406797	cg13411789	cg09469667	cg05924734	cg08478016	cg05373657	cg06440361	cg23653492	cg12683068	cg01040533	cg08037774	cg03926906	cg01747969
cg08032924	cg00755470	cg18363918	cg20431697	cg08593141	cg09632271	cg17627629	cg24504414	cg26986681	cg19323059	cg03147324	cg09207137	cg21543859	cg01857475	cg23212799	cg18417622	cg17970282	cg11653864	cg09460641	cg13014982	cg24202706	cg25502144	cg17627629	cg13240932	cg10040329	cg25683570	cg22400703	cg02296931	cg07896193	cg21245717	cg14108567	cg24884142	cg01725130	cg09207137	cg21101720	cg10426500	cg03759948	cg25940844	cg23261343	cg21543859	cg25188395	cg09200260	cg09377823	cg00659077
cg08041350	cg00256329	cg15926477	cg02811156	cg03998264	cg07048527	cg12285565	cg21185242	cg27557790	cg07364729	cg21528399	cg13041595	cg00216138	cg21912556	cg12231246	cg22745354	cg25210884	cg08600862	cg09245302	cg06780606	cg03231163	cg14130459	cg12285565	cg11072201	cg00242031	cg16984885	cg05907477	cg07991112	cg11953254	cg03228132	cg02633229	cg17788031	cg22321572	cg13041595	cg11857742	cg08209483	cg01776229	cg27319917	cg01278232	cg00216138	cg02264922	cg17501569	cg10915772	cg05509190
cg08045906	cg26282566	cg10738358	cg22352772	cg14140554	cg22960869	cg10374202	cg04978078	cg01481159	cg21878746	cg15073147	cg13893555	cg04424119	cg26351479	cg04209913	cg11189384	cg07128416	cg23261107	cg01828798	cg04029664	cg16501779	cg09554596	cg10374202	cg16015295	cg23052037	cg12268565	cg19221620	cg01416712	cg11271681	cg14914532	cg07824824	cg02462868	cg12264626	cg13893555	cg07993367	cg03033182	cg20135706	cg13537061	cg02471578	cg04424119	cg00876332	cg02054358	cg23926670	cg02303505
cg08046324	cg18770944	cg11049634	cg04804472	cg09839170	cg13948824	cg08991742	cg14086692	cg10866298	cg22454022	cg13549497	cg11062387	cg15309236	cg01003197	cg14834903	cg00453938	cg25332918	cg14013337	cg04308769	cg18382353	cg25792999	cg19519747	cg08991742	cg08823898	cg18536819	cg13806096	cg08410533	cg11904906	cg09464206	cg10896774	cg02009103	cg00192980	cg22366618	cg11062387	cg15133748	cg13651137	cg06379435	cg18390025	cg02601475	cg15309236	cg07801607	cg17631429	cg27615366	cg09352647
cg08049853	cg12076463	cg06943309	cg23693752	cg21251140	cg06902698	cg17806401	cg23202722	cg07287030	cg11342198	cg22969661	cg14427528	cg05658107	cg16659026	cg20375320	cg23954787	cg02282892	cg25592526	cg18813020	cg02315271	cg08723064	cg04380229	cg17806401	cg12549451	cg26255996	cg08836298	cg01824933	cg08879684	cg26823666	cg21161927	cg22714811	cg13363969	cg17769229	cg14427528	cg05427163	cg16902122	cg05079049	cg13694466	cg23316449	cg05658107	cg20740434	cg17421417	cg07231828	cg24539599
cg08058160	cg27225686	cg14783904	cg05922911	cg12160741	cg02275418	cg04650977	cg05649906	cg21129615	cg13572511	cg21719704	cg10004780	cg27232866	cg14658867	cg27508002	cg02730865	cg01578632	cg03721622	cg15749858	cg04113200	cg00963786	cg06710981	cg04650977	cg27547281	cg21204522	cg08017756	cg04999026	cg13955487	cg02179492	cg17436134	cg09799350	cg01109660	cg21714557	cg10004780	cg03677492	cg14898623	cg04773864	cg05343512	cg25287268	cg27232866	cg01952185	cg02947862	cg04674315	cg09648727
cg08059778	cg08002791	cg21520607	cg20344326	cg26699292	cg01657995	cg20367266	cg00988577	cg09528496	cg13461447	cg01247560	cg07137581	cg20779917	cg10748355	cg26777760	cg03063015	cg00145348	cg00870269	cg06981309	cg25755191	cg09703114	cg19741148	cg20367266	cg23694557	cg07168526	cg10858432	cg04136490	cg02818811	cg02714492	cg02263675	cg23675214	cg08546690	cg15990972	cg07137581	cg17619405	cg05511138	cg10575236	cg12873928	cg18099006	cg20779917	cg21571166	cg08774483	cg06357549	cg21400170
cg08061524	cg15833843	cg04804543	cg07209987	cg21079030	cg01403010	cg20670939	cg04442806	cg11785980	cg01337813	cg15859496	cg15539420	cg06511312	cg16712127	cg02526790	cg09952002	cg15603896	cg18283342	cg07092805	cg00802728	cg16623836	cg09293773	cg20670939	cg14652902	cg02105856	cg19239848	cg21219903	cg06836544	cg05943860	cg17867471	cg05666820	cg17199367	cg10669129	cg15539420	cg11467015	cg24976080	cg08262933	cg16399589	cg25500028	cg06511312	cg24472375	cg22682646	cg17318769	cg07872373
cg08061755	cg02811232	cg14474963	cg04519487	cg19131667	cg07965041	cg16526416	cg07197230	cg17159790	cg12773197	cg09060772	cg06911753	cg19764096	cg24653100	cg24818418	cg04203702	cg02239968	cg04962865	cg23136573	cg19689427	cg01569440	cg24764793	cg16526416	cg01697163	cg11861562	cg08559317	cg04021372	cg04266460	cg17515480	cg18430555	cg11337462	cg00695799	cg06107137	cg06911753	cg20778958	cg24343430	cg20603222	cg01352656	cg10127939	cg19764096	cg21289397	cg11264635	cg15725440	cg04912778
cg08063745	cg04094482	cg01243773	cg16537367	cg24811125	cg00123762	cg07598052	cg07563050	cg16084872	cg19102771	cg08049853	cg04503600	cg25588348	cg11201869	cg11812071	cg11951974	cg22647018	cg21457401	cg19057986	cg03210912	cg24610561	cg16343401	cg07598052	cg22407458	cg00191903	cg10949113	cg21747330	cg11044716	cg09740875	cg01577475	cg16345311	cg08513123	cg10107890	cg04503600	cg07617338	cg19479935	cg18651870	cg21044933	cg12198140	cg25588348	cg01499518	cg20584732	cg26883434	cg12583970
cg08071609	cg04027004	cg03155159	cg24817358	cg05453358	cg01339648	cg00612625	cg21117210	cg12912245	cg12041401	cg11648471	cg00078861	cg03225444	cg08330690	cg23447569	cg05311589	cg11123744	cg00414898	cg24718756	cg26952671	cg20853370	cg26362197	cg00612625	cg07075026	cg07570069	cg27358936	cg18878210	cg16041686	cg12600766	cg22358291	cg18430555	cg12404281	cg21582112	cg00078861	cg14772068	cg11501003	cg21635956	cg03329597	cg22208280	cg03225444	cg03486485	cg22856324	cg06516502	cg15106744
cg08076955	cg26848718	cg10316525	cg06071476	cg11494887	cg21752660	cg04277821	cg22618269	cg18784558	cg18286501	cg18371052	cg24843346	cg05570079	cg08792260	cg14563363	cg03662997	cg25688584	cg04257841	cg08705942	cg06508783	cg10126903	cg05337753	cg04277821	cg13783725	cg27310092	cg02519499	cg09315662	cg01686553	cg02047300	cg18002862	cg04321267	cg04402371	cg11466131	cg24843346	cg14285788	cg01327602	cg05501584	cg25762706	cg13806096	cg05570079	cg26688527	cg06980053	cg02782510	cg25244238
cg08077673	cg27237541	cg05713856	cg26995244	cg03066080	cg16151362	cg16060204	cg00296578	cg01564705	cg14154651	cg04886769	cg02161125	cg13870494	cg12457040	cg02633036	cg04757499	cg10176185	cg23484599	cg25939647	cg11838668	cg26815962	cg25326998	cg16060204	cg24072927	cg16706546	cg25301103	cg23165310	cg04197844	cg20644981	cg14091713	cg02353258	cg01198184	cg19112186	cg02161125	cg17924415	cg05458554	cg12712184	cg19860691	cg02443626	cg13870494	cg02943188	cg15645309	cg20117519	cg17676246
cg08079908	cg02473562	cg05166022	cg10269365	cg16405876	cg18318878	cg09456094	cg26014409	cg14174099	cg09481121	cg14392181	cg10414985	cg14525310	cg06637330	cg17024828	cg21842916	cg13178198	cg26425256	cg26053697	cg19873923	cg15015892	cg02538557	cg09456094	ch.16.723175R	cg22171607	cg24295139	cg02919721	cg02094500	cg17375585	cg13369325	cg06421526	cg27170015	cg26728709	cg10414985	cg13734518	cg26785468	cg05860920	cg14071853	cg17083209	cg14525310	cg01327147	cg10574006	cg11378979	cg07791987
cg08080145	cg05651995	cg04931256	cg15954878	cg23292965	cg01652514	cg11118422	cg14920503	cg02140159	cg25673355	cg18595867	cg23981702	cg08410996	cg25097497	cg21078322	cg09592121	cg23246911	cg14461582	cg16259583	cg22627029	cg02927042	cg10725861	cg11118422	cg05358758	cg15292599	cg03879000	cg23588928	cg26335602	cg02721751	cg21870662	cg09502111	cg15906052	cg18313094	cg23981702	cg13080565	cg02088197	cg20497635	cg22745781	cg17109049	cg08410996	cg16783314	cg25407979	cg00564163	cg03337084
cg08082810	cg15145296	cg15021031	cg04922681	cg19773474	cg21179956	cg17204113	cg18758433	cg20818778	cg05389236	cg06911238	cg26353448	cg10660256	cg03261800	cg01306265	cg17878320	cg02827572	cg16815850	cg23733845	cg25116615	cg21113886	cg25339054	cg17204113	cg07209034	cg11698180	cg17862135	cg18740359	cg18396357	cg26493224	cg17313519	cg14018172	cg26171114	cg06660116	cg26353448	cg16210088	cg23828686	cg20699879	cg05120309	cg05646015	cg10660256	cg17051704	cg08712118	cg04407762	cg09561663
cg08085267	cg16260298	cg04494562	cg12246608	cg20931951	ch.7.51839018F	cg08320225	cg04083776	cg18229521	cg02479842	cg10968815	cg17574877	cg05000331	cg05024715	cg23943309	cg17333193	cg13144594	cg13577628	cg26523478	cg13032702	cg25019648	cg09121994	cg08320225	cg00373436	cg11891925	cg04046599	cg05955301	cg27398401	cg19116023	cg05135828	cg23081604	cg11891925	cg19148251	cg17574877	cg16158407	cg08265548	cg17737388	cg25987936	cg10663017	cg05000331	cg11233153	cg03889263	cg24635112	cg02402706
cg08091192	cg11740348	cg07507339	cg02881274	cg21237418	cg06183559	cg02509086	cg22391814	cg15496864	cg13637269	cg06911354	cg07778819	cg26681770	cg05221167	cg08855022	cg21834032	cg07273003	cg03814733	cg15407162	cg25736204	cg05194426	cg15726514	cg02509086	cg26155867	cg09301800	cg10397009	cg20457732	cg21695830	cg01126532	cg01649773	cg21442626	cg01963623	cg24812523	cg07778819	cg14850477	cg02902015	cg10486069	cg11653314	cg07268337	cg26681770	cg14005246	cg23431897	cg05445244	cg01751245
cg08093097	cg10717149	cg08995327	cg07478240	cg21818141	cg18132745	cg05167429	cg03957885	cg08542751	cg18404706	cg13941978	cg00323305	cg26708220	cg01971547	cg18742441	cg01901107	cg00300794	cg18503052	cg09529093	cg25622366	cg15922956	cg23458168	cg05167429	cg09564361	cg24601055	cg26246807	cg17508991	cg21342470	cg09501687	cg07304536	cg14314451	cg16850254	cg13092405	cg00323305	cg26250086	cg23119380	cg10950297	cg11592640	cg01656244	cg26708220	cg25775494	cg00186529	cg16245698	cg25753722
cg08093568	cg07060794	cg14247325	cg14239515	cg24846199	cg08928408	cg05000331	cg03767353	cg00859112	cg08529345	cg14094498	cg19596468	cg06759890	cg20424335	cg00139317	cg27557378	cg09357350	cg23726559	cg04650653	cg06614969	cg24077277	cg00687252	cg05000331	cg15854001	cg05893701	cg18242030	cg08565979	cg19571015	cg00616243	cg13702629	cg06538334	cg13207326	cg14533644	cg19596468	cg23341089	cg08046324	cg19791442	cg20127859	cg08065229	cg06759890	cg16700000	cg15859189	cg09948076	cg18337963
cg08106706	cg11625005	cg13401893	cg14966174	cg23281382	cg00760729	cg14523979	cg18184033	cg05054531	cg01456368	cg19093939	cg06443675	cg21884062	cg25279739	cg09560658	cg26076905	cg11599718	cg21721825	cg17742459	cg18179931	cg01961252	cg07211044	cg14523979	cg05709720	cg06821079	cg02962647	cg05599160	cg19418958	cg11903057	cg25975690	cg16446577	cg26689777	cg02687418	cg06443675	cg06972019	cg17926057	cg05190516	cg11969637	cg02086046	cg21884062	cg07375978	cg14990368	cg06824157	cg10894453
cg08110058	cg09142313	cg02513449	cg11862551	cg04544267	cg15814508	cg15383276	cg19619028	cg14410064	cg10848640	cg02095995	cg18394953	cg00786406	cg09864185	cg27191457	cg14702570	cg02599361	cg21493516	cg26503125	cg03208902	cg04578090	cg19484420	cg15383276	cg18469813	cg01018864	cg02559685	cg08264481	cg22199080	cg27160171	cg03260765	cg08198187	cg15393025	cg27106204	cg18394953	cg08126875	cg25635916	cg24816460	cg05355346	cg04561804	cg00786406	cg00673344	cg03102442	cg25042465	cg13831540
cg08112737	cg14473643	cg24368226	cg13364558	cg11909574	cg06513139	cg25209842	cg19847945	cg13604246	cg25193077	cg24525138	cg24714011	cg21603144	cg18705773	cg07241084	cg04784410	cg01925738	cg17526229	cg27296089	cg13984492	cg01339648	cg20622131	cg25209842	cg15447913	cg26070333	cg25141766	cg09468264	cg00399591	cg25375916	cg07177852	cg26332114	cg17868538	cg15511490	cg24714011	cg13702421	cg02220125	cg11861562	cg22860917	cg21960680	cg21603144	cg19837601	cg14332086	cg04938109	cg15737177
cg08118032	cg14660163	cg12428326	cg20007021	cg07895437	cg19690879	cg27146152	cg10874403	cg04591032	cg08199758	cg11955878	cg21132352	cg21724239	cg15820062	cg12539415	cg14794741	cg00089823	cg00647820	cg06028151	cg07845093	cg10105844	cg13944468	cg27146152	ch.X.42405548R	cg10672201	cg16630546	cg19889626	cg01860944	cg03728296	cg00426668	cg04515200	cg08506606	cg06300107	cg21132352	cg21162344	cg18156486	cg11702368	cg21262649	cg03570920	cg21724239	cg11314598	cg03015498	cg21105443	cg26226254
cg08118159	cg23555120	cg07075238	cg01561259	cg21041775	cg18742441	cg08482436	cg01250138	cg20459525	cg10423607	cg00880290	cg25350011	cg01252526	cg18558647	cg16475891	cg24632241	cg16269733	cg19056391	cg25773695	cg03372815	cg26971042	cg03388786	cg08482436	cg10244976	cg23889684	cg24789723	cg02216731	cg00750740	cg07648454	cg18720151	cg06549249	cg10174816	cg25826404	cg25350011	cg15769343	cg06185870	cg16976875	cg10860521	cg10078687	cg01252526	cg18905461	cg23875045	cg14164099	cg13830619
cg08119295	cg09371853	cg17726575	cg24557917	cg14302224	ch.14.96436874F	cg14089503	cg22762189	cg09210956	cg20244340	cg20418725	cg10806639	cg10868156	cg27365825	cg09132460	cg04162999	cg06776257	cg08103988	cg01613294	cg07594831	cg25680629	cg17145370	cg14089503	cg03699623	cg06735218	cg05365121	cg23235671	cg12833861	cg05097643	cg08903631	cg09603707	cg01022618	cg20129210	cg10806639	cg00299558	cg23803431	cg11430259	cg15792134	cg15322230	cg10868156	cg25827022	cg07376381	cg18213713	cg03315346
cg08120489	cg24751707	cg14990076	cg19816059	cg17922359	cg24170529	cg14952312	cg12858593	cg13750264	cg12185975	cg17473727	cg07209009	cg00652274	cg12298268	cg00685614	cg00783553	cg00323457	cg20806345	cg12177944	cg21429107	cg24225467	cg04087742	cg14952312	cg25371169	cg16165165	cg05951576	cg14620768	cg14275842	cg08286785	cg07645228	cg01567000	cg26870745	cg06449334	cg07209009	cg18898632	cg05779246	cg22687569	cg17195879	cg08796240	cg00652274	cg05365685	cg19056391	cg11802511	cg08683249
cg08124030	cg22137572	cg12131862	cg02112229	cg27243623	cg04058281	cg09846084	cg06915226	cg24146685	cg13573746	cg03935359	cg08529295	cg26457809	cg05635754	cg14091713	cg05801872	cg20432211	cg14038058	cg26293019	cg20001978	cg13598109	cg00488788	cg09846084	cg25100962	cg06266132	cg04508687	cg02457623	cg05129588	cg23398173	cg11868461	cg24808901	cg23359714	cg12126990	cg08529295	cg04022560	cg16440909	cg00357087	cg03129774	cg05607502	cg26457809	cg01817069	cg24738924	cg17348388	cg02099390
cg08128087	cg06710082	cg25403283	cg23445461	cg00910015	cg07463059	cg02285579	cg27553162	cg10249375	cg18129296	cg16925459	cg27665146	cg23686556	cg13759674	cg25403283	cg08101303	cg01742836	cg07674503	cg24993140	cg25846190	cg06136002	cg25921543	cg02285579	cg03731303	cg13828068	cg18884037	cg13614409	cg07249274	cg02129889	cg00630724	cg20001978	cg09060772	cg00713294	cg27665146	cg01244015	cg12459719	cg05109619	cg01638185	cg03834574	cg23686556	cg24922129	cg26978172	cg04117404	cg24701772
cg08128274	cg12836959	cg15188623	cg01038597	cg19759671	cg17527177	cg17386213	cg24252766	cg19301632	cg21656205	cg26313247	cg17920241	cg04085896	cg02609127	cg03453744	cg08535474	cg06600936	cg15920975	cg17144149	cg03986017	cg04131063	cg11828741	cg17386213	cg10623198	cg24613558	cg23258173	cg06966113	cg00965110	cg10281002	cg06135689	cg02877240	cg02179438	cg04884318	cg17920241	cg14430614	cg17392043	cg03908845	cg04712194	cg05073620	cg04085896	cg03953660	cg03441171	cg21877956	cg22181664
cg08129092	cg14797899	cg16672083	cg16922644	cg20459687	cg10502118	cg17763354	cg00178728	cg10105681	cg22620746	cg17518962	cg06400167	cg14861089	cg24366429	cg16553297	cg15319311	cg09074544	cg12731349	cg15170442	cg11593729	cg20268537	cg08268734	cg17763354	cg18142940	cg08378932	cg05784148	cg24881910	cg14023999	cg05891083	cg09738386	cg07366660	cg20597382	cg11837293	cg06400167	cg14299115	cg18790382	cg03953626	cg09016610	cg07860043	cg14861089	cg07857040	cg06122016	cg16245054	cg25341268
cg08129583	cg20562447	cg11541433	cg08815340	cg13946767	cg22698489	cg21974358	cg09342877	cg06322403	cg20643675	cg09476950	cg25150021	cg10880459	cg20891771	cg09834142	cg00008629	cg02918577	cg15365028	cg12066473	cg04490290	cg24158259	cg14684716	cg21974358	cg02703002	cg27452922	cg06455206	cg16291699	cg15187175	cg20514061	cg07211212	cg09300348	cg18049414	cg25144207	cg25150021	cg03506028	cg10559351	cg18710053	cg10225362	cg06939792	cg10880459	cg26810336	cg21961970	cg25627714	cg10374084
cg08135406	cg01434160	cg08078648	cg13455717	cg09160955	cg04222933	cg21484956	cg23696472	cg05915316	cg15694715	cg14580853	cg14673387	cg09997530	cg24848787	cg22305268	cg24602369	cg22992730	cg20161965	cg11832793	cg01374735	cg24748769	cg22029284	cg21484956	cg00297832	cg08348121	cg06431864	cg12333338	cg02534163	cg11008866	cg16976875	cg00050402	cg25610515	cg23727087	cg14673387	cg11584101	cg05867448	cg24620436	cg13788061	cg06824277	cg09997530	cg07281370	cg26457272	cg25738070	cg01287936
cg08137948	cg11730559	cg04960964	cg20707230	cg00576774	cg11619961	cg00803453	cg19783150	cg13588346	cg03409187	cg19854183	cg04821993	cg26220594	cg05241461	cg19382191	cg20520804	cg10502244	cg27296089	cg18108818	cg20359784	cg14003693	cg06153448	cg00803453	cg20010130	cg02121529	cg21072629	cg17693865	cg22120063	cg08091050	cg04319873	cg03685774	cg03748372	cg11863854	cg04821993	cg20821314	cg05019001	cg00818649	cg25649889	cg03405560	cg26220594	cg01511828	cg09541794	cg25144893	cg05828497
cg08141395	cg08673225	cg02340092	cg18811157	cg05347845	cg13716585	cg11738485	cg00479827	cg20183619	cg27545697	cg21270847	cg23930856	cg04025964	cg12451631	cg08673225	cg17601191	cg01764252	cg14742615	cg00479827	cg02129146	cg14262681	cg09115646	cg11738485	cg06398242	cg24394819	cg04924736	cg26889659	cg08673225	cg01900066	cg11213574	cg11021362	cg01680010	cg03278611	cg23930856	cg08528516	cg11720358	cg11021362	cg05364038	cg21983484	cg04025964	cg06213964	cg27611726	cg18567924	cg21554139
cg08151370	cg07620573	cg03946671	cg06118384	cg05003322	cg13410614	cg02068505	cg08246090	cg03586474	cg19737633	cg01337047	cg18949521	cg05939970	cg06436854	cg21910941	cg21167716	cg20919227	cg25988710	cg18686206	cg18731813	cg05074623	cg10382221	cg02068505	cg21604054	cg23218354	cg22104427	cg02026141	cg07089056	cg24452451	cg26939525	cg08057869	cg25196508	cg04470557	cg18949521	cg10232265	cg21502466	cg17248924	cg26411822	cg24729378	cg05939970	cg16204420	cg26794227	cg13937208	cg15094605
cg08154437	cg15222899	cg11619961	cg10610648	cg17438155	cg23412653	cg26904406	cg22350070	cg04787024	cg03663556	cg02928365	cg07139509	cg00731785	cg22538780	cg21853021	cg22718636	cg10292584	cg00399450	cg02535060	cg13240932	cg22923154	cg17631972	cg26904406	cg05045738	cg01794862	cg24903434	cg10195901	cg02616947	cg27355713	cg23113963	cg05376465	cg11888270	cg12364994	cg07139509	cg21697851	cg02263675	cg13830619	cg17855823	cg07896193	cg00731785	cg20340866	cg21608519	cg11363234	cg18906028
cg08156531	cg11152364	cg09895325	cg22560214	cg16510654	cg07145988	cg12597066	cg06719334	cg15774495	cg11192141	cg12446543	cg08077673	cg23245485	cg26725029	cg11157838	cg07150255	cg16017144	cg16429439	cg12670347	cg10406205	cg17553677	cg11228785	cg12597066	cg03019024	cg12633154	cg02594410	cg11113216	cg02732152	cg20633317	cg12352403	cg07556193	cg15792653	cg25993608	cg08077673	cg26032151	cg09046550	cg25365934	cg02276070	cg00992348	cg23245485	cg02921434	cg13833632	cg10278318	cg16465280
cg08160350	cg19195712	cg09326079	cg06279276	cg03359508	cg02542817	cg01645836	cg24800630	cg14489632	cg07677545	cg04749873	cg04566512	cg19790640	cg01165043	cg07669234	cg14712575	cg26120813	cg08239858	cg24541835	cg06065495	cg06635133	cg19322380	cg01645836	cg24102700	cg07939587	cg03750144	cg07506795	cg16727201	cg23960088	cg12099952	cg13371527	cg26390598	cg00693240	cg04566512	cg02268650	cg20704442	cg17037282	cg11434705	cg25400253	cg19790640	cg04015962	cg08267319	cg05111081	cg05962106
cg08160949	cg20699586	cg03075065	cg05974274	cg27343493	cg17415265	cg11413133	cg06485308	cg15779837	cg09737314	cg19014335	cg10306780	cg04030486	cg03763873	cg13734833	cg24145118	cg07822777	cg26762347	cg04623837	cg03905413	cg19314352	cg08289130	cg11413133	cg10306780	cg09621472	cg25968748	cg25553466	cg12249516	cg26907889	cg21913319	cg05799859	cg09829904	cg20653128	cg10306780	cg18912520	cg24711407	cg03272642	cg05414241	cg02837825	cg04030486	cg13448197	cg22621272	cg24787865	cg07931652
cg08166767	cg07456480	cg11496569	cg20818457	cg01321816	cg12362478	cg12130725	cg04359558	cg05547902	cg05476521	cg03309253	cg17786697	cg01025233	cg26757722	cg05254518	cg21199093	cg23729283	cg21274274	cg25622154	cg09697644	cg26607103	cg05599550	cg12130725	cg20267580	cg23279261	cg10776919	cg16435779	cg14730449	cg13311805	cg25317260	cg07239716	cg09458931	cg06922606	cg17786697	cg12014181	cg11331717	cg07033722	cg11871337	cg09090582	cg01025233	cg10857887	cg14415914	cg13368983	cg04667114
cg08169827	cg14249078	cg25769852	cg19126169	cg22550229	cg13780718	cg12928346	cg08981041	cg22463035	cg00503302	cg10601624	cg02583418	cg11426075	cg12689832	cg08088222	cg24184737	cg02933431	cg06412358	cg15989926	cg25870731	cg02856716	cg24852446	cg12928346	cg09910876	cg05060976	cg08361684	cg25296103	cg25012257	cg16394018	cg00853687	cg00823357	cg16583552	cg17124387	cg02583418	cg26700277	cg17586516	cg10026671	cg01909856	cg05899999	cg11426075	cg27513289	cg22519102	cg10530169	cg24537275
cg08170787	cg13153466	cg05306472	cg24578679	cg06675417	cg13183496	cg01738095	cg26391832	cg19843036	cg01574513	cg01303569	cg17589284	cg14155831	cg25024670	cg22824635	cg14846380	cg02645563	cg09349604	cg16685313	cg21697779	cg27089714	cg04636269	cg01738095	cg10593713	cg26110562	cg11804833	cg26474043	cg08816194	cg26064460	cg02740950	cg16414472	cg02109484	cg23401601	cg17589284	cg02693157	cg25359907	cg22926247	cg14761514	cg19137564	cg14155831	cg13460409	cg02129889	cg23822445	cg24312874
cg08172479	cg25677027	cg16223546	cg01565918	cg05441768	cg26297005	cg02822259	cg16638092	cg24714313	cg21472835	cg03232620	cg14534848	cg08599792	cg15650509	cg13707793	cg21743907	cg15329860	cg23654401	cg01828474	cg07839336	cg19476622	cg06141846	cg02822259	cg01159980	cg05492170	cg07587771	cg10472919	cg26674826	cg21205654	cg09584521	cg01399317	cg05353292	cg08018572	cg14534848	cg23197862	cg05418779	cg14127907	cg05109065	cg11659317	cg08599792	cg08200404	cg06351295	cg24352369	cg27480553
cg08175352	cg06757585	cg26998537	cg25654774	cg02453013	cg15998406	cg20848291	cg22344727	cg27652464	cg19235109	cg12349580	cg05537653	cg03310242	cg11663393	cg12809483	cg10061384	cg17142149	cg01603549	cg15033140	cg00003345	cg15867166	cg03437887	cg20848291	cg25017994	cg18826076	cg18625305	cg10272601	cg00257800	cg20759281	cg25312229	cg10045446	cg16763089	cg14720319	cg05537653	cg00455467	cg06492144	cg11651220	cg18796341	cg20680802	cg03310242	cg12041830	cg11732492	cg02507677	cg13165983
cg08178072	cg21227610	cg22480875	cg22049474	cg23430594	cg23924647	cg27088726	cg09013220	cg01202265	cg26464882	cg20312390	cg22662205	cg08739651	cg19653417	cg03537591	cg21624833	cg04211807	cg15521792	cg11168433	cg08563601	cg11114242	cg15685144	cg27088726	cg18795169	cg12422539	cg03437318	cg17294136	cg21513385	cg16659026	cg20986832	cg00810883	cg07895504	cg22089361	cg22662205	cg08849095	cg02524236	cg02150077	cg12819431	cg05069228	cg08739651	cg03321508	cg27548075	cg13282594	cg23666945
cg08178940	cg19092981	cg13557804	cg23216101	cg10215401	cg20911180	cg03317045	cg27429783	cg10884288	cg25339566	cg22608507	cg15468976	cg03044684	cg15374435	cg06357305	cg15126975	cg24738311	cg16033633	cg21837192	cg22614239	cg15523980	cg10244666	cg03317045	cg15057061	cg17883068	cg03551161	cg02081266	cg07211140	cg27519679	cg00740368	cg23712855	cg22154659	cg11869862	cg15468976	cg11528328	cg17853057	cg18769303	cg23651872	cg15380873	cg03044684	cg14145801	cg03143060	cg25437005	cg08155439
cg08178956	cg07363697	cg10558063	cg14066075	cg18530956	cg14494812	cg14506260	cg18002126	cg15821562	cg13105766	cg07372195	cg13757826	cg00242627	cg15265085	cg26011438	cg14930065	cg24183173	cg21620107	cg11165158	cg10809165	cg16734981	cg14545305	cg14506260	cg14112754	cg26332488	cg01508027	cg22548220	cg05223638	cg19597498	cg06417478	cg06350796	cg16686839	cg11274148	cg13757826	cg25712015	cg17753169	cg12268565	cg00553610	cg24531534	cg00242627	cg14102437	cg13866767	cg17063780	cg00479827
cg08180229	cg26114124	cg12608692	cg01161811	cg15388210	cg24796554	cg11617938	cg19009132	cg25424031	cg26208159	cg22522598	cg03763796	cg14515996	cg20219381	cg17921924	cg16450309	cg24158160	cg05690644	cg14434870	cg25758314	cg22046201	cg19416462	cg11617938	cg01611622	cg07906432	cg11703729	cg05614657	cg26192279	cg04969340	cg12265829	cg17658468	cg12846139	cg19068385	cg03763796	cg22291711	cg10316525	cg09827761	cg13072112	cg26727372	cg14515996	cg01342901	cg13367883	cg24524702	cg06582782
cg08183724	cg21929564	cg20741105	cg05179921	cg06204711	cg05954446	cg07464977	cg27235829	cg06202276	cg18336674	cg13324902	cg04029630	cg17945789	cg00160505	cg17949969	cg26353176	cg20603222	cg02232536	cg06531430	cg24139739	cg02332696	cg12076823	cg07464977	cg09352518	cg27584713	cg10317173	cg07338782	cg00596048	cg13646297	cg07201456	cg11717189	cg15355952	cg11782714	cg04029630	cg24600608	cg26583344	cg01486020	cg12491659	cg03942042	cg17945789	cg25026237	cg21580846	cg17774418	cg11161497
cg08188268	cg00118317	cg18816534	cg11719952	cg20107668	cg05045027	cg18716635	cg00300808	cg06755825	cg23245942	cg19688418	cg04258219	cg27385193	cg17734698	cg25660566	cg05700616	cg05661968	cg06779449	cg10351165	cg23001415	cg12516875	cg24568579	cg18716635	cg14580747	cg21177502	cg02851730	cg04982488	cg01828798	cg22388608	cg09540738	cg01259156	cg13602461	cg27189986	cg04258219	cg08530036	cg16217751	cg12350325	cg19579217	cg16789104	cg27385193	cg09077752	cg01734062	cg03880506	cg15344726
cg08190858	cg10304637	cg04011338	cg02099878	cg01916088	cg26226555	cg13298682	cg02793828	cg27624313	cg27640794	cg24367957	cg21159768	cg13184736	cg06933574	cg03391801	cg17437939	cg07837161	cg25888700	cg20664636	cg02333283	cg11223184	cg13575339	cg13298682	cg11164993	cg14498592	cg03440272	cg17246382	cg10342899	cg00466309	cg13634242	cg23277098	cg03834574	cg06899985	cg21159768	cg09941406	cg11111131	cg23429746	cg21158781	cg09523186	cg13184736	cg17526887	cg18987410	cg11390960	cg05588228
cg08190928	cg19731194	cg14394171	cg22236066	cg07730301	cg07027613	cg12626589	cg17069313	cg15773794	cg07279321	cg14425891	cg09657615	cg19862235	cg27478863	cg26232247	cg16626670	cg15162843	cg21537187	cg25718365	cg06015834	cg11339964	cg04446575	cg12626589	cg25997426	cg22753888	cg05687930	cg04640677	cg26154534	cg23238530	cg17475505	cg26686009	cg15754752	cg22861340	cg09657615	cg00926215	cg20220865	cg18655384	cg05033401	cg25736663	cg19862235	cg03323067	cg19114226	cg13888509	cg15704408
cg08193681	cg18179931	cg16340422	cg11480962	cg01385327	cg02829601	cg08676438	cg04308274	cg19629292	cg05831188	cg23228835	cg24263233	cg18098065	cg20585869	cg08496601	cg02864619	cg11610925	cg27609342	cg02888048	cg21364772	cg05183271	cg25439655	cg08676438	cg03906572	cg09332960	cg27522573	cg02331910	cg06257454	cg15867166	cg21437561	cg11957400	cg10342722	cg09990962	cg24263233	cg24838237	cg06097615	cg17733714	cg08038178	cg19749660	cg18098065	cg08205700	cg02760293	cg07896092	cg26502852
cg08195028	cg26893124	cg22527050	cg14435644	cg18919017	cg01271812	cg06070578	cg23101776	cg11267496	cg25233308	cg24968692	cg26119746	cg03267697	cg19656689	cg00154554	cg17092761	cg00906420	cg12978105	cg19288183	cg15823859	cg04292836	cg16201883	cg06070578	cg06870560	cg07464450	cg12964187	cg14475859	cg05098417	cg10600889	cg22238863	cg09806900	cg27595778	cg17650274	cg26119746	cg15057995	cg04055345	cg03938978	cg05878098	cg12901064	cg03267697	cg17639056	cg22502153	cg11279420	cg00793946
cg08196553	cg01600123	cg24479484	cg23693289	cg14454477	cg16692439	cg04576025	cg07990556	cg14032572	cg27569863	cg15478401	cg15024309	cg22111078	cg21330423	cg27353825	cg02665102	cg13828067	cg16940012	cg02113604	cg24082121	cg11751613	cg03161803	cg04576025	cg17398485	cg21172011	cg11077026	cg18877285	cg08850369	cg14701129	cg06782090	cg01776229	cg26207017	cg26505478	cg15024309	cg01789499	cg05563333	cg04647094	cg19966212	cg24448840	cg22111078	cg04974062	cg06092953	cg07319162	cg14369455
cg08199506	cg25174438	cg21142420	cg17485021	cg03991106	cg15867166	cg19310430	cg07330438	cg26839728	cg23206209	cg20769487	cg14349977	cg03668763	cg13484546	cg24896460	cg03950371	cg20196537	cg07317802	cg10852698	cg18183892	cg05874806	cg12723191	cg19310430	cg12797828	cg10581012	cg19863411	cg15251598	cg07563363	cg25845992	cg06148812	cg01006802	cg16293105	cg05576328	cg14349977	cg08870093	cg20608895	cg11569329	cg15552158	cg20486986	cg03668763	cg10321156	cg07335376	cg04142323	cg08098420
cg08199953	cg17128947	cg01924952	cg04045327	cg17504591	cg02837536	cg20509869	cg20178172	cg00278028	cg04138361	cg07205203	cg04028695	cg09622982	cg08371772	cg00265812	cg05496203	cg09657963	cg27355713	cg00618312	cg25443851	cg21363050	cg06077305	cg20509869	cg04166294	cg13470160	cg06537894	cg18690729	cg07747963	cg05806018	cg24465685	cg23939077	cg14679255	cg17768491	cg04028695	cg06013117	cg06616857	cg09790289	cg25947619	cg25928986	cg09622982	cg05573381	cg11910375	cg21863326	cg02782634
cg08201451	cg13646020	cg17557766	cg25035485	cg13698212	cg22867816	cg21459460	cg02810375	cg15814504	cg07184578	cg17404981	cg26506212	cg12078775	cg22682567	cg06655291	cg01612158	cg07256221	cg13996999	cg01710351	cg21737226	cg07106394	cg25403488	cg21459460	cg16386396	cg07451946	cg19214222	cg22155248	cg17965712	cg16708465	cg24884703	cg23443158	cg27540791	cg22371492	cg26506212	cg25896901	cg09772661	cg03122511	cg23517208	cg14893857	cg12078775	cg19025113	cg12485185	cg16861017	cg02687883
cg08202494	cg19432362	cg01159194	cg16060204	cg05996512	cg09076821	cg06617217	cg10377510	cg04719491	cg21757921	cg07236691	cg20201673	cg17139392	cg21346679	cg26634219	cg14247154	cg14683138	cg25425140	cg09899173	cg00337662	cg21104686	cg17161250	cg06617217	cg02366931	cg15597480	cg03228132	cg11716106	cg05477024	cg14972002	cg11504517	cg20180364	cg01227239	cg07793033	cg20201673	cg00647233	cg05071823	cg18741908	cg12808664	cg04080041	cg17139392	cg15209029	cg19852058	cg27262412	cg00279700
cg08208480	cg22682567	cg16529483	cg26262197	cg26224785	cg23064627	cg22782986	cg05669832	cg11647681	cg10503083	cg16253629	cg00918181	cg20663376	cg14777768	cg09590068	cg03138124	cg20314548	cg18632412	cg15267232	cg27578568	cg01445827	cg09460641	cg22782986	cg13915481	cg09565111	cg25784220	cg24393673	cg05552183	cg00003305	cg00293303	cg11824111	cg03234813	cg24541426	cg00918181	cg00058887	cg00845806	cg24831179	cg23217547	cg09978401	cg20663376	cg15219228	cg13744306	cg04892651	cg19868495
cg08216768	cg01511828	cg12217778	cg12851570	cg11800794	cg06855983	cg18470427	cg15952990	cg18502142	cg23149825	cg04778178	cg05142765	cg06822340	cg11857742	cg26145461	cg08992854	cg17943647	cg13848989	cg25939728	cg12936238	cg03890368	cg12727795	cg18470427	cg05394800	cg23217983	cg19092293	cg22198853	cg26281107	cg25316310	cg19305938	cg14221766	cg16803613	cg05785344	cg05142765	cg11386390	cg06824157	cg11494656	cg19759366	cg19913551	cg06822340	cg10690003	cg09381737	cg02393606	cg12127758
cg08217163	cg23045908	cg04340114	cg26855801	cg20377305	cg07668993	cg17781710	cg00470636	cg27469154	cg22356324	cg16019434	cg16399632	cg16170614	cg26439324	cg16181678	cg23940612	cg07861180	cg08405463	cg25614875	cg24546622	cg00680673	cg02463440	cg17781710	cg03905487	cg10099827	cg22147996	cg18050804	cg19170991	cg18811601	cg26287345	cg05756954	cg14841828	cg07747963	cg16399632	cg25210936	cg24035229	cg08782677	cg12394201	cg03732411	cg16170614	cg08382226	cg15954684	cg24631834	cg18007957
cg08217388	cg23676151	cg24284741	cg18405260	cg00031708	cg14166209	cg17638468	cg12718874	cg11497952	cg04533266	cg17930505	cg04080282	cg04353171	cg16175245	cg02295504	cg17212153	cg10857887	cg14076451	cg17450733	cg17103856	cg16360777	cg04491591	cg17638468	cg13126982	cg20934215	cg25730428	cg07839926	cg26959464	cg04012931	cg17001703	cg12704708	cg05562241	cg04101806	cg04080282	cg21209395	cg14592807	cg12485020	cg07781082	cg24330456	cg04353171	cg10374202	cg23532454	cg26166935	cg10931792
cg08219218	cg07406897	cg21336435	cg06576965	cg11505661	cg19290577	cg17872866	cg17548347	cg22538396	cg20653144	cg22616881	cg22798223	cg18716635	cg16395123	cg06182018	cg17082365	cg11201447	cg02330169	cg26703129	cg05498586	cg26866325	cg10665924	cg17872866	cg27176129	cg22162097	cg16832267	cg12976081	cg20947377	cg04904059	cg25645748	cg11871549	cg00468380	cg18998365	cg22798223	cg22989033	cg10119342	cg06598197	cg01156295	cg14424631	cg18716635	cg16330195	cg11649679	cg10985956	cg08346627
cg08220149	cg09842946	cg27013526	cg06840106	cg08195943	cg15346830	cg13118906	cg16756442	cg06973595	cg02947862	cg15085883	cg23475035	cg08460812	cg05943655	cg19388273	cg20691722	cg16638301	cg23779047	cg01265531	cg05109619	cg20445038	cg12872311	cg13118906	cg11039712	cg12448977	cg14776962	cg01873977	cg18275819	cg17035182	cg14071579	cg05837905	cg11720861	cg05769889	cg23475035	cg08251704	cg14725109	cg09228985	cg13289202	cg06834235	cg08460812	cg23503517	cg10739715	cg10249705	cg06047778
cg08222513	cg05196026	cg02531227	cg17890940	cg10857905	cg07189366	cg18881641	cg05341781	cg03576039	cg13982037	cg12744031	cg10070788	cg04105250	cg17307558	cg24874191	cg22308101	cg05939970	cg26599630	cg08661469	cg25333204	cg19206010	cg03310838	cg18881641	cg05687091	cg13532885	cg21055944	cg09165893	cg00368055	cg15924332	cg14818154	cg10837110	cg16662570	cg07376916	cg10070788	cg18769303	cg24208415	cg08294136	cg20824989	cg00573124	cg04105250	cg19024700	cg01079407	cg05898881	cg22551145
cg08223225	cg00218792	cg24811125	cg12835183	cg11134430	cg00426486	cg22990158	cg26519326	cg24375409	cg04158069	cg24691332	cg16213807	cg04628438	cg22836229	cg23643542	cg15482122	cg19113686	cg14678774	cg06710672	cg09679746	cg13250209	cg18358875	cg22990158	cg17206029	cg22786667	cg05266663	cg16912129	cg01216369	cg17724175	cg09141303	cg03476791	cg09135343	cg08754149	cg16213807	cg21780202	cg14149701	cg15172734	cg22760690	cg18493415	cg04628438	cg23447233	cg18005180	cg15968932	cg10495572
cg08227353	cg12273325	cg16540262	cg24101387	cg11160408	cg17056607	cg23909657	cg11759172	cg03515735	cg15979152	cg04528545	cg10883064	cg27417294	cg26298967	cg08402498	cg21811143	cg08119553	cg03185704	cg14430943	cg07615383	cg01631333	cg05265234	cg23909657	cg07047570	cg06315390	cg24535650	cg00812299	cg01349655	cg16490659	cg15459780	cg18638120	cg22442352	cg10595952	cg10883064	cg08690859	cg15108958	cg19723367	cg19271190	cg14063566	cg27417294	cg19350115	cg17879478	cg17717052	cg26656113
cg08228249	cg27109748	cg18297745	cg02196834	cg11951974	cg25099065	cg22189786	cg02881939	cg03286969	cg03876340	cg26118326	cg14283978	cg14174912	cg15169266	cg10313197	cg17288142	cg24490279	cg11375458	cg16413687	cg19496772	cg10024583	cg16110827	cg22189786	cg12472597	cg05494668	cg07768843	cg21581821	cg18938313	cg08590069	cg17632299	cg03129324	cg11328898	cg21517904	cg14283978	cg24830730	cg21297493	cg18448949	cg00428598	cg18872420	cg14174912	cg03361164	cg12426996	cg05327835	cg00831726
cg08230177	cg04575501	cg16391973	cg03179291	cg21087321	cg13522891	cg20227326	cg07132068	cg24133547	cg16081096	cg07888912	cg06173889	cg07355507	cg02674384	cg12635790	cg06670039	cg09077443	cg09578568	cg16744996	cg03086707	cg04200627	cg04523661	cg20227326	cg19468528	cg22677180	cg14417954	cg26816636	cg09000583	cg06791102	cg14029686	cg08045932	cg06085657	cg06623219	cg06173889	cg24631102	cg12973904	cg07868857	cg10413105	cg00096328	cg07355507	cg04205744	cg21051046	cg17360832	cg12148898
cg08234689	cg26305817	cg14209244	cg26606286	cg12276513	cg20552468	cg25998794	cg15132013	cg22333897	cg15839219	cg00556627	cg01813327	cg23715029	cg22172610	cg25813820	cg26967100	cg08362308	cg17379932	cg07942479	cg20415170	cg05511138	cg05837905	cg25998794	cg21337832	cg25709335	cg20369763	cg20720118	cg18040974	cg26736200	cg04836978	cg21440587	cg00263677	cg13840526	cg01813327	cg10860521	cg05509967	cg00428457	cg23934731	cg12416033	cg23715029	cg13077545	cg06532163	cg03038726	cg04111992
cg08234878	cg21115558	cg22679014	cg23850339	cg02339850	cg22519160	cg26605476	cg00920139	cg21604803	cg16126665	cg23157419	cg05196026	cg03385495	cg07295678	cg00643814	cg18235255	cg11970252	cg03789606	cg05593589	cg09105523	cg13773741	cg19024632	cg26605476	cg23247274	cg05620095	cg16185996	cg01813294	cg10024909	cg19927373	cg20507276	cg12814353	cg19080053	cg03603395	cg05196026	cg09405083	cg24247132	cg02446475	cg19206914	cg07617246	cg03385495	cg20193363	cg26699341	cg22344793	cg09032137
cg08235161	cg25063151	cg02137970	cg04486940	cg15505860	cg23313665	cg13588086	cg18870085	cg25479788	cg13586420	cg20340501	cg16912563	cg11134430	cg25775494	cg13431666	cg08893692	cg01652078	cg23821329	cg22855020	cg01098871	cg12015737	cg15622619	cg13588086	cg07546433	cg13946806	cg09453685	cg14862207	cg02182587	cg12016809	cg08902977	cg22789318	cg09643136	cg17647537	cg16912563	cg07835051	cg22827938	cg04070122	cg06673178	cg05788681	cg11134430	cg10800464	cg14798390	cg10134963	cg25883066
cg08239282	cg14180491	cg04164048	cg19788250	cg00591890	cg19505827	cg10357555	cg21868353	cg19516457	cg16886987	cg16169475	cg06422108	cg07086353	cg22489878	cg05862356	cg09376855	cg21024311	cg24964368	cg09173768	cg05459233	cg17408972	cg16279861	cg10357555	cg16895719	cg01716975	cg15003812	cg20129210	cg25054754	cg11847956	cg27522567	cg03222176	cg19170991	cg03594801	cg06422108	cg24259560	cg19469449	cg04106196	cg25066857	cg26094554	cg07086353	cg14276286	cg03490157	cg13944870	cg14712983
cg08241939	cg11354682	cg13065507	cg20144530	cg24845848	cg09344348	cg07586008	cg23300882	cg25124406	cg07811054	cg23877497	cg01407062	cg19400179	cg07633317	cg26176649	cg26744084	cg16940399	cg03280420	cg01984154	cg26389950	cg13853450	cg27488875	cg07586008	cg06888547	cg16567330	cg10471548	cg27064287	cg17639056	cg25500001	cg11597497	cg09910635	cg09449905	cg17631424	cg01407062	cg09075844	cg14539532	cg20699340	cg14041338	cg19788371	cg19400179	cg14534144	cg19765377	cg27581031	cg18369654
cg08243728	cg16472853	cg14378420	cg24771804	cg02698580	cg16243644	cg03819134	cg23528247	cg13133420	cg03601053	cg22556768	cg24870729	cg18866599	cg15977272	cg01384686	cg16809460	cg20677267	cg23446945	cg13656878	cg12962191	cg14451276	cg23226914	cg03819134	cg17775079	cg21594839	cg18652900	cg25721132	cg06137273	cg10101109	cg25364972	cg08065229	cg05783039	cg13169484	cg24870729	cg10052597	cg03768687	cg03455762	cg04885315	cg03891268	cg18866599	cg03675258	cg11664825	cg22448889	cg13184448
cg08245317	cg01420001	cg04886514	cg13519918	cg20801456	cg06998765	cg27059819	cg17237804	cg09533168	cg00406392	cg24101578	cg11940040	cg20933239	cg23594345	cg11045331	cg27400447	cg18430465	cg15747825	cg23397434	cg14209784	cg01571842	cg15797286	cg27059819	cg14110884	cg15371815	cg15802548	cg04483289	cg25286579	cg20108693	cg05515072	cg27647594	cg13634242	cg18503031	cg11940040	cg14812474	cg13331246	cg17188169	cg22328746	cg20841047	cg20933239	cg00000165	cg13991834	cg20190922	cg06136573
cg08249424	cg09675196	cg06351537	cg08637438	cg17797591	cg16976875	cg08615596	cg13996999	cg24709681	cg02417084	cg10610648	cg23847109	cg13871633	cg06573604	cg07089242	cg02740007	cg22549870	cg04302300	cg04328477	cg10191725	cg21324456	cg20161791	cg08615596	cg00495811	cg23270582	cg21229184	cg17241776	cg13536141	cg23753351	cg07227926	cg11458217	cg13741548	cg11720358	cg23847109	cg24495643	cg27375748	cg17195879	cg21557668	cg15043283	cg13871633	cg02095003	cg27125849	cg13742526	cg01776278
cg08250787	cg06840106	cg18512948	cg00573654	cg27080725	cg10953436	cg07401324	cg09884851	cg03525049	cg20995977	cg17525357	cg11225751	cg14836960	cg11545314	cg08393937	cg22265605	cg05884192	cg01271812	cg14515812	cg14137279	cg08250742	cg18578954	cg07401324	cg00236305	cg09513469	cg09238868	cg16086130	cg25298085	cg18138842	cg07330634	cg08871010	cg25237542	cg01566965	cg11225751	cg02079645	cg17066349	cg07747299	cg00524967	cg26224314	cg14836960	cg25688060	cg18729664	cg11799704	cg07010146
cg08252804	cg16006349	cg20692922	cg03909356	cg11273947	cg00421645	cg21787176	cg12808565	cg02043600	cg01196531	cg06387496	cg18640030	cg25129124	cg07780095	cg16589260	cg10490645	cg07777270	cg20745684	cg08876623	cg09329826	cg27403913	cg23214816	cg21787176	cg10428230	cg15167841	cg21351647	cg22088248	cg07374823	cg05264870	cg18983709	cg24774956	cg08733824	cg00477673	cg18640030	cg21045306	cg04791287	cg22387369	cg19475020	cg20586076	cg25129124	cg03335173	cg23460961	cg19144071	cg03877420
cg08254359	cg15952370	cg16324314	cg02455706	cg12790758	cg23109891	cg20336701	cg26458557	cg03341334	cg14164099	cg21491240	cg05209518	cg27225686	cg08917478	cg23284609	cg24864161	cg10530128	cg25323012	cg18166376	cg01293271	cg26480091	cg07788537	cg20336701	cg14078100	cg27518324	cg26826871	cg15384598	cg01587682	cg26511321	cg14195684	cg10645314	cg03223734	cg05394800	cg05209518	cg07652628	cg09703323	cg06779449	cg22794716	cg10739556	cg27225686	cg27606396	cg10494537	cg23165992	cg09411597
cg08259810	cg13542090	cg02864619	cg05003599	cg03605686	cg05332483	cg00632957	cg24347994	cg24179445	cg22827250	cg00675229	cg23287547	cg15094605	cg24974704	cg19860695	cg03812107	cg26841647	cg23048068	cg10943263	cg10812634	cg05227773	cg14292522	cg00632957	cg04126956	cg21962450	cg13771629	cg25052456	cg08855630	cg27299647	cg11640208	cg11854007	cg10262997	cg07630327	cg23287547	cg13513411	cg03983336	cg03990033	cg16969274	cg24752836	cg15094605	cg07124372	cg05256228	cg27085107	cg18738581
cg08261450	cg14185541	cg06934038	cg13532185	cg23004031	cg08391745	cg23884423	cg16711096	cg12898595	cg11389889	cg23372852	cg05091238	cg10948790	cg06576965	cg04059198	cg19699140	cg08541649	cg07740306	cg06132727	cg08050115	cg09799350	cg22221025	cg23884423	cg03557916	cg19027636	cg04537394	cg07797372	cg08858649	cg15405084	cg08872722	cg06862049	cg10939579	cg20051324	cg05091238	cg14095607	cg02418535	cg06846259	cg02980621	cg05363382	cg10948790	cg11521212	cg04098585	cg21706771	cg18919478
cg08261525	cg04558424	cg22783664	cg05360958	cg14040358	cg15893493	cg11819201	cg10154780	cg13393001	cg10324998	cg06650379	cg11363972	cg11720861	cg11238542	cg04556550	cg11131351	cg18740583	cg25461508	cg22547861	cg19328828	cg03027239	cg02723395	cg11819201	cg27388680	cg22839587	cg08395108	cg04565201	cg01299768	cg20638572	cg22341310	cg03056526	cg03632278	cg21233879	cg11363972	cg15176829	cg08424184	cg07120369	cg13797425	cg24862743	cg11720861	cg05833562	cg14074486	cg07505457	cg19447962
cg08264481	cg04531704	cg00550340	cg09149672	cg01894366	ch.8.53573583F	cg10588962	cg06432342	cg16487237	cg19442149	cg06838283	cg00176718	cg08461339	cg02608019	cg12422539	cg21504945	cg21974358	cg00136968	cg17104824	cg27167224	cg18770944	cg13056247	cg10588962	cg10863036	cg15834202	cg12145026	cg04589062	cg20470223	cg04852977	cg03538499	cg15132165	cg04778125	cg26004771	cg00176718	cg03993368	cg07123730	cg01861537	cg23338668	cg23083672	cg08461339	cg25755191	cg21475150	cg13378400	cg15215978
cg08264805	cg00892353	cg24850121	cg07167423	cg03754403	cg11877812	cg25954235	cg22881750	cg08924023	cg27307378	cg20035127	cg07054208	cg12757011	cg10134799	cg08056069	cg14653216	cg24139639	cg06966811	cg25988214	cg27087885	cg27067922	cg14160518	cg25954235	cg23478293	cg19866866	cg19231632	cg19269473	cg23406407	cg02096793	cg03056849	cg19065106	cg20216982	cg07690768	cg07054208	cg18334727	cg04773864	cg06223834	cg03331978	cg00533390	cg12757011	cg04567738	cg24258881	cg23574924	cg16387467
cg08265308	cg02297063	cg09642408	cg03880173	cg03278611	cg12435551	cg15126544	cg13892570	cg04376185	cg13479204	cg19858214	cg10292584	cg08587775	cg07529754	cg09130728	cg12434889	cg18414950	cg16653620	cg16135989	cg12143138	cg10991108	cg04602284	cg15126544	cg18414950	cg25612297	cg00378473	cg00793719	cg06475811	cg27616996	cg04138361	cg08782677	cg09208571	cg09074856	cg10292584	cg13153394	cg14642832	cg23834765	cg18232828	cg23554546	cg08587775	cg20823977	cg00337921	cg26917697	cg10950033
cg08269974	cg06202276	cg26953469	cg27148952	cg07831312	cg23418968	cg06247406	cg16331492	cg23129478	cg02280532	cg02567476	cg13749113	cg15531512	cg00510870	cg16672083	cg14730102	cg04084354	cg00775115	cg10313385	cg04702045	cg21988739	cg08492173	cg06247406	cg26380710	cg07488872	cg24781804	cg17681516	cg10402715	cg17562247	cg10836173	cg10742917	cg24981400	cg02030270	cg13749113	cg08721802	cg07858069	cg00554969	cg18211014	cg22398616	cg15531512	cg03748372	cg06312072	cg19987794	cg00051662
cg08271366	cg04388226	cg03051880	cg17448336	cg10866062	cg16779580	cg02022425	cg19735698	cg20168412	cg15626350	cg14605357	cg13549904	cg10414975	cg18717167	cg18782488	cg16373643	cg13443627	cg21844956	cg16321846	cg01695225	cg24287218	cg14681629	cg02022425	cg14277925	cg22164207	cg04582695	cg02900183	cg23289079	cg02628823	cg25941299	cg12652442	cg27045405	cg15292110	cg13549904	cg16850150	cg02721751	cg19631766	cg17102269	cg12285184	cg10414975	cg10723556	cg06494592	cg04515996	cg07718303
cg08274637	cg02183170	cg03942042	cg10734246	cg21244322	cg23892645	cg16204509	cg22685009	cg15976388	cg09382127	cg23718917	cg26279840	cg07906193	cg17674725	cg23098068	cg01964337	cg23698976	cg01338148	cg06943912	cg06149454	cg02799880	cg24969728	cg16204509	cg14714222	cg24192909	cg16964249	cg21814550	cg16095951	cg17668728	cg11115577	cg14946515	cg08239458	cg03133868	cg26279840	cg25933726	cg13975583	cg09200260	cg07693813	cg01714452	cg07906193	cg01414358	cg14430614	cg05080615	cg02805665
cg08275242	cg12639429	cg12443477	cg14533992	cg21893358	cg19854048	cg20653012	cg18967728	cg13806135	cg00849191	cg04817724	cg25371919	cg18698431	cg27404676	cg05016192	cg01977798	cg15868400	cg27545041	cg20066782	cg19476788	cg19178151	cg24229188	cg20653012	cg18965179	cg08604785	cg03580328	cg22471112	cg22727932	cg18693822	cg04477010	cg24759919	cg08166767	cg20968743	cg25371919	cg13480902	cg03361664	cg23708337	cg26833652	cg19797049	cg18698431	cg10258419	cg12268565	cg23713147	cg07158528
cg08278554	cg02285791	cg23336695	cg18002126	cg00317355	cg08461617	cg02094827	cg25863289	cg23064609	cg26472133	cg00259834	cg22660483	cg10640333	cg07174665	cg04849089	cg16501237	cg16314146	cg12467288	cg26297493	cg07327178	cg19503640	cg19836589	cg02094827	cg06374097	cg01924320	cg17140441	cg01815671	cg05948575	cg16192751	cg25032321	cg10361547	cg00136822	cg20054157	cg22660483	cg01666796	cg16594779	cg05721877	cg00957325	cg25262147	cg10640333	cg01562385	cg17939040	cg10376360	cg11540705
cg08284213	cg12023693	cg06315390	cg05628625	cg15556591	cg01886630	cg01085569	cg11661281	cg13988851	cg19822640	cg08542751	cg01244877	cg03661458	cg04858834	cg12217778	cg25432792	cg01277072	cg22877452	cg15164573	cg00817502	cg02621151	cg07567497	cg01085569	cg26796083	cg25465483	cg12762527	cg10295552	cg03388493	cg08697847	cg02423064	cg01376826	cg24373253	cg07159124	cg01244877	cg06673273	cg25130333	cg06025456	cg22367631	cg24799460	cg03661458	cg12650780	cg27196974	cg16565061	cg21208539
cg08285677	cg01092108	cg24875595	cg03606725	cg02903756	cg09535960	cg22169791	cg08892613	cg22683036	cg25533997	cg15022678	cg14062261	cg05234387	cg00099295	cg15906052	cg03668763	cg06806638	cg27132471	cg18623355	cg16727201	cg16692757	cg04314624	cg22169791	cg05709468	cg20701183	cg21346679	cg26236177	cg20528093	cg05524354	cg03292222	cg02520020	cg04407762	cg27173971	cg14062261	cg07059402	cg27342910	cg02639540	cg06805513	cg24597825	cg05234387	cg02380585	cg05917111	cg01003599	cg04716021
cg08289130	cg15673034	cg21123686	cg01737550	cg10528482	cg08569979	cg11736940	cg26487582	cg20391126	cg19290455	cg14599823	cg01413054	cg04533591	cg00543364	cg02946518	cg03882698	cg22978378	cg25233139	cg00201779	cg05816193	cg13647523	cg08663634	cg11736940	cg26951888	cg16319517	cg06367286	cg01037496	cg01906445	cg22847973	cg00688681	cg04843066	cg01916237	cg13120260	cg01413054	cg12570975	cg12553336	cg15706040	cg16018002	cg06839483	cg04533591	cg14054283	cg17317859	cg05555111	cg20311730
cg08294136	cg11655243	cg08446187	cg12492345	cg13345957	cg08056069	cg18898125	cg21812277	cg10416963	cg00403724	cg08891123	cg13822691	cg07031408	cg07099331	cg25122233	cg22870775	cg09480190	cg13984511	cg17344516	cg16771467	cg14642832	cg05092353	cg18898125	cg05216211	cg10819238	cg00335735	cg14781281	cg00010853	cg00368230	cg17246382	cg03692134	cg06941429	cg24332685	cg13822691	cg10682299	cg06778844	cg07214066	cg26089892	cg01398912	cg07031408	cg01206378	cg10127921	cg23941077	cg20798460
cg08296680	cg09309269	cg11945668	cg20784768	cg17738861	cg19628600	cg02590401	cg11751545	cg03200105	cg10176692	cg23460578	cg00293644	cg17927236	cg17825572	cg03602029	cg07089056	cg06232789	cg12777178	cg06249604	cg20162146	cg03190661	cg02704570	cg02590401	cg21999614	cg12541721	cg18913171	cg20820996	cg04420309	cg05493356	cg17398485	cg23194926	cg09462089	cg11131351	cg00293644	cg16284238	cg24263062	cg03658236	cg22683858	cg08217163	cg17927236	cg18700428	cg25203361	cg14317384	cg26334801
cg08297616	cg09094964	cg02059509	cg02251315	cg09340403	cg27429749	cg20956278	cg07919128	cg11580948	cg00363318	cg07446674	cg01285926	cg09061733	cg17842821	cg26672287	cg08832624	cg01720920	cg06098232	cg04640920	cg00936342	cg23874746	cg13851368	cg20956278	cg05664352	cg03490157	cg27637948	cg20561863	cg14983225	cg26146690	cg15925090	cg17037297	cg04963424	cg15772924	cg01285926	cg13941987	cg19585278	cg05892376	cg20959965	cg20336701	cg09061733	cg16557370	cg26413900	cg26738080	cg11964773
cg08297751	cg00779313	cg18110168	cg05408403	cg14616541	cg03891346	cg22160448	cg09675542	cg25963980	cg13802506	cg02279464	cg02088292	cg17520681	cg19860734	cg18235746	cg09892671	cg18235746	cg11550332	cg19282443	cg03732759	cg12464216	cg26715042	cg22160448	cg04105597	cg10682566	cg17199320	cg00525392	cg23655039	cg00735885	cg21714557	cg27127017	cg20430047	cg01512840	cg02088292	cg18221016	cg15798837	cg08491314	cg08812897	cg20165694	cg17520681	cg13453110	cg20563666	cg15291980	cg09242181
cg08298351	cg19963231	cg16139249	cg16749785	cg19763461	cg11072201	cg05924734	cg01606885	cg02384967	cg03860768	cg23920953	cg01410230	cg10675614	cg19909349	cg25229089	cg17080893	cg21340500	cg26555756	cg14575656	cg16523424	cg18334681	cg21392385	cg05924734	cg04802386	cg16683080	cg04560810	cg22338152	cg03441710	cg25284762	cg06620299	cg24138084	cg19722082	cg17953716	cg01410230	cg01398912	cg18461347	cg19754833	cg12702615	cg24666096	cg10675614	cg15052447	cg01246855	cg06092953	cg14439622
cg08299259	cg13099330	cg11642298	cg13602343	cg16975863	cg20916120	cg13904968	cg03799024	cg08279879	cg12261055	cg06466782	cg01698298	cg08342194	cg23519637	cg12942133	cg17601785	cg24698211	cg02629737	cg25205946	cg00743068	cg24727290	cg23190268	cg13904968	cg15195814	cg01329434	cg14242696	cg06890890	cg12285184	cg10140454	cg10074409	cg27080287	cg11340537	cg16512311	cg01698298	cg04068578	cg24238265	cg18051527	cg07484808	cg19485103	cg08342194	cg01125366	cg03953506	cg24175522	cg00565882
cg08299521	cg06466782	cg24509898	cg11181763	cg16196021	cg04166042	cg15413177	cg04382783	cg19317413	cg05894734	cg26963090	cg13569417	cg22974236	cg09887589	cg22974630	cg21448167	cg08279515	cg09580592	cg18018027	cg24210280	cg12440269	cg23670372	cg15413177	cg21480420	cg22032366	cg05486035	cg15320474	cg03535934	cg15931471	cg07026433	cg24761867	cg00152799	cg10940462	cg13569417	cg06596943	cg14526044	cg18396637	cg08778681	cg21992771	cg22974236	cg01295339	cg18450582	cg09110634	cg26057751
cg08304084	cg24516106	cg16204357	cg22821289	cg14893576	cg13817046	cg04301754	cg00377332	cg01161204	cg19762657	cg12464638	cg15075241	cg02048922	cg04831594	cg06213598	cg15361291	cg18843856	cg14476745	cg01759597	cg11186637	cg10069155	cg04228935	cg04301754	cg24742746	cg22040039	cg25730864	cg12431891	cg22790013	cg08318837	cg14042396	cg10950297	cg04640920	cg16314733	cg15075241	cg14758218	cg24884420	cg14295009	cg15886966	cg24949907	cg02048922	cg19624849	cg26771969	cg14060519	cg06528737
cg08305551	cg10192893	cg18625916	cg10482920	cg23937633	cg02773151	cg17227257	cg02066936	cg10316490	cg23052437	cg19400179	cg24277817	cg15402095	cg09282258	cg06077670	cg14837896	cg10055097	cg07865580	cg13385220	cg07861180	cg23990273	cg12680150	cg17227257	cg10372188	cg07927257	cg23380270	cg14556896	cg02018277	cg00914218	cg07888347	cg27424370	cg14479037	cg15900052	cg24277817	cg17503995	cg21179956	cg17775518	cg07969419	cg15222899	cg15402095	cg24366211	cg26454150	cg03841081	cg02624701
cg08308801	cg06286521	cg13269555	cg02367696	cg06385583	cg22978940	cg15197135	cg09852187	cg09672187	cg10606127	cg25353171	cg18085787	cg14592399	cg14125353	cg21045770	cg08482926	cg11323506	cg23332335	cg09298313	cg27053580	cg24810836	cg13602274	cg15197135	cg08348649	cg08958168	cg04720588	cg09832267	cg00626412	cg17852507	cg09070199	cg01316390	cg16786971	cg02275016	cg18085787	cg11559769	cg10026671	cg02611122	cg09330834	cg23586172	cg14592399	cg25987936	cg08894663	cg07777790	cg01305981
cg08320659	cg24795825	cg26883434	cg27262041	cg09583041	cg16266227	cg18262591	cg19805179	cg24008358	cg21899473	cg11100157	cg04392715	cg05502376	cg23939077	cg16991511	cg11289296	cg26998537	cg06911113	cg05576949	cg10863922	cg08526412	cg17207590	cg18262591	cg02210151	cg06791102	cg15732164	cg04792330	cg09933929	cg02466588	cg11286196	cg16936421	cg17928268	cg22593815	cg04392715	cg19987768	cg16735290	cg10512285	cg09768654	cg21899942	cg05502376	cg20574490	cg17695512	cg08158976	cg18978493
cg08327960	cg22674664	cg07818978	cg18391978	cg01862641	cg01578442	cg12305074	cg18473978	cg03572772	cg01751245	cg19839601	cg14582550	cg26634219	cg12510999	cg14382719	cg25987744	cg08271366	cg13298147	cg23247191	cg01750032	cg23877497	cg14777561	cg12305074	cg23865980	cg00295426	cg04880732	cg07636194	cg27213238	cg09839592	cg02561014	cg09370051	cg04101755	cg04211581	cg14582550	cg23034373	cg26813794	cg11102619	cg12377113	cg11042501	cg26634219	cg11975793	cg17636752	cg21813187	cg09154034
cg08328513	cg10406360	cg03544781	cg00388871	cg00196827	cg23681687	cg05898246	cg00480381	cg16232183	cg16918905	cg03084838	cg10995755	cg06497848	cg20059140	cg21462844	cg16875057	cg23594656	cg19666053	cg08227786	cg26826004	cg13332807	cg21871952	cg05898246	cg08587717	cg03510486	cg06700146	cg14210607	cg03282991	cg23706497	cg04214370	cg06834998	cg01246622	cg00486340	cg10995755	cg09720515	cg22387019	cg01504555	cg01832662	cg11478320	cg06497848	cg12116288	cg26299044	cg04404310	cg10225865
cg08330690	cg16234557	cg15871766	cg00870269	cg19809791	cg13204538	cg05347845	cg13671198	cg15710245	cg21348406	cg16894263	cg23503517	cg19912142	cg07882850	cg12684822	cg02964172	cg27579771	cg05419671	cg00028211	cg20501518	cg18717600	cg23305899	cg05347845	cg07878514	cg11384427	cg11404906	cg13325904	cg25267258	cg16531277	cg15281710	cg08980509	cg03276408	cg27578568	cg23503517	cg06573245	cg01550828	cg17396400	cg17475304	cg00374229	cg19912142	cg19808205	cg07377422	cg00684171	cg24550112
cg08332594	cg18139692	cg26875384	cg21487550	cg12200164	cg15251311	cg01590948	cg20546601	cg12725706	cg27333426	cg20529923	cg12872238	cg13818424	cg08352755	cg00028299	cg14197503	cg16602316	cg21859216	cg20952901	cg22859061	cg23225415	cg08251761	cg01590948	cg00695046	cg12177944	cg11285496	cg08321576	cg03901431	cg24105287	cg27548075	cg08544436	cg02821268	cg27514336	cg12872238	cg23795633	cg10799055	cg10503697	cg25591377	cg12289983	cg13818424	cg07157107	cg00279797	cg05446322	cg08800033
cg08338641	cg02034311	cg25618198	cg06224893	cg09094964	cg24527881	cg05082609	cg12494603	cg05595142	cg07464977	cg07941938	cg23683010	cg23939844	cg21164050	cg08305652	cg22969763	cg27326306	cg08481464	cg03130248	cg18393747	cg25125622	cg01971813	cg05082609	cg18623216	cg05371908	cg13997469	cg15772924	cg16181678	cg06277849	cg10768321	cg13478045	cg27490568	cg20670923	cg23683010	cg06068202	cg10224806	cg02768721	cg07159023	cg18369654	cg23939844	cg17296990	cg15898113	cg00056754	cg18771937
cg08347500	cg06433023	cg05214235	cg08369872	cg04420309	cg07532183	cg09829904	cg10689409	cg25757115	cg00334063	cg14159672	cg16115627	cg18837542	cg14060111	cg12199651	cg01113900	cg23627980	cg22569627	cg10626816	cg14931215	cg05954446	cg14270687	cg09829904	cg26023405	cg15552491	cg05033333	cg09656152	cg26490054	cg27381383	cg04502985	cg12981362	cg11165752	cg24345062	cg16115627	cg24940967	cg22627029	cg23554546	cg02268650	cg06558166	cg18837542	cg16104915	cg26611765	cg19305488	cg17285448
cg08348649	cg12754571	cg11711816	cg17438457	cg16378063	cg11199172	cg03003919	cg08735200	cg06088324	cg19247654	cg00033666	cg08935301	cg26479868	cg12188197	cg12038981	cg09884076	cg08823898	cg18229710	cg25688583	cg21711683	cg20697025	cg00249576	cg03003919	cg20981089	cg06033789	cg01153872	cg25984524	cg10097755	cg14523725	cg08940075	cg00348647	cg12047260	cg14657834	cg08935301	cg10318458	cg09789939	cg08444004	cg05229598	cg21575634	cg26479868	cg20010130	cg06933824	cg27601964	cg19006947
cg08349497	cg04623837	cg18077971	cg08190858	cg02582848	cg18140045	cg10112017	cg03587907	cg21678312	cg04917446	cg05192293	cg25316429	cg11452329	cg04870212	cg07563180	cg08908855	cg19859323	cg00433220	cg15949044	cg10615842	cg16103712	cg12352902	cg10112017	cg02283535	cg23320499	cg22464423	cg27483694	cg21210224	cg16590821	cg03336167	cg17399684	cg08980509	cg13706058	cg25316429	cg00679624	cg10596483	cg06334238	cg09480227	cg24863802	cg11452329	cg06899755	cg11954332	cg05931551	cg01083633
cg08351100	cg14934253	cg14557288	cg12954512	cg14480446	cg18910298	cg11730559	cg09555736	cg07893921	cg27080287	cg09300089	cg22549041	cg26739975	cg18454288	cg05606089	cg05415840	cg16403901	cg23856293	cg10015051	cg03532030	cg08382332	cg23497016	cg11730559	cg13633026	cg05441518	cg08404227	cg24498031	cg12500811	cg25591670	cg03166753	cg13510812	cg02621658	cg25266621	cg22549041	cg10385382	cg20214004	cg16256230	cg14751552	cg04512184	cg26739975	cg18023943	cg02084087	cg17929859	cg09747445
cg08353444	cg18313340	cg10278149	cg07197092	cg12103742	cg24511534	cg09670128	cg18735956	cg22377389	cg04843340	cg05869699	cg00169419	cg16395123	cg12418535	cg02737268	cg00319223	cg12938488	cg12633998	cg26946259	cg27494647	cg01154527	cg04808179	cg09670128	cg02710571	cg26009944	cg26852992	cg20931195	cg25594876	cg03053757	cg06743703	cg09156097	cg11024728	cg03171465	cg00169419	cg07962303	cg02380802	cg23239574	cg01378062	cg07390373	cg16395123	cg26014634	cg20640862	cg11576412	cg27512176
cg08355260	cg02466830	cg07453440	cg18581777	cg06623625	cg00160440	cg08555653	cg16179125	cg17227030	cg02000318	cg25383043	cg18747090	cg19925558	cg02001779	cg24326223	cg17061822	cg02554051	cg09920172	cg17904739	cg26163238	cg24348240	cg06632797	cg08555653	cg08062049	cg07541559	cg11748260	cg15307022	cg26877508	cg11272332	cg01855272	cg25391948	cg25034941	cg22876425	cg18747090	cg24896608	cg15133748	cg16801265	cg21027282	cg07724623	cg19925558	cg08656747	cg13939978	cg18560551	cg07954414
cg08364137	cg24989962	cg17793608	cg19352038	cg12056017	cg08180229	cg21937867	cg14526997	cg21452006	cg15186969	cg04142323	cg23269489	cg25142340	cg13203541	cg18507032	cg11965881	cg02227036	cg19904058	cg15010603	cg08434396	cg14722693	cg20329153	cg21937867	cg17283266	cg02699885	cg22703520	cg13852284	cg15662806	cg16271424	cg05335944	cg18139692	cg10174170	cg22086566	cg23269489	cg01156892	cg05807467	cg19961800	cg10012920	cg02219026	cg25142340	cg11235594	cg22459664	cg00831222	cg22985134
cg08382235	cg05505103	cg24879415	cg00221747	cg23359810	cg08480068	cg06287951	cg12492670	cg07997035	cg25810247	cg12389611	cg07341778	cg23881653	cg02518245	cg21151541	cg22040202	cg07350016	cg01577414	cg26686009	cg21571135	cg02295216	cg11650460	cg06287951	cg25013184	cg13764850	cg17167581	cg01589054	cg14042396	cg15772157	cg01889143	cg25903783	cg14776195	cg12608727	cg07341778	cg21377007	cg19768229	cg12821804	cg20468787	cg10790791	cg23881653	cg08442052	cg03705558	cg09314434	cg24465329
cg08384314	cg20406460	cg01556010	cg20406460	cg12821539	cg09480047	cg09353705	cg21398186	cg27199384	cg13436155	cg26611809	cg10165209	cg10848272	cg07481320	cg19118951	cg12750151	cg08980711	cg02161824	cg14170787	cg04967538	cg10448724	cg25230043	cg09353705	cg05397816	cg02027735	cg08382226	cg09476130	cg04777726	cg11673013	cg11500797	cg25597623	cg03321133	cg12413138	cg10165209	cg15005307	cg12074688	cg01121830	cg21397157	cg13484813	cg10848272	cg21188820	cg24913794	cg09502464	cg11803389
cg08393041	cg06418871	cg00366850	cg04992974	cg01434649	cg11152253	cg15673034	cg20979233	cg26413827	cg20935165	cg05833351	cg04541368	cg08855449	cg00270878	cg19536781	cg02340092	cg02272584	cg12633154	cg06309788	cg10467557	cg02296931	cg12782180	cg15673034	cg19758142	cg13278738	cg02085507	cg03257341	cg10286969	cg04681171	cg01654862	cg00603890	cg21210224	cg09920172	cg04541368	cg02919615	cg05889642	cg09342610	cg24220212	cg00549574	cg08855449	cg17029019	cg26517491	cg04646987	cg23878241
cg08393317	cg04383979	cg01348584	cg18250677	cg08871964	ch.4.3479505R	cg06478504	cg16408856	cg15356461	cg11183072	cg05119686	cg17815049	cg11265749	cg10607455	cg10157926	cg04207084	cg01837657	cg07891271	cg13542090	cg13338084	cg10315562	cg23221998	cg06478504	cg24332389	cg21897676	cg07055845	cg19983403	cg23885932	cg11410436	cg23426238	cg21797452	cg23171231	cg22120852	cg17815049	cg20099830	cg21566348	cg04491396	cg27381383	cg20484507	cg11265749	cg02792168	cg21860825	cg17570948	cg20162206
cg08393822	cg11246233	cg05833562	cg08690999	cg18947175	cg07960624	cg04906886	cg16049391	cg08236767	cg22338152	cg00114625	cg05526804	cg16832407	cg01030121	cg26926612	cg19542849	cg13915726	cg16511229	cg23063338	cg23180593	cg23919845	cg22405653	cg04906886	cg00914218	cg26572896	cg18758433	cg08594936	cg19532307	cg10327440	cg09657173	cg24378152	cg11659317	cg04004561	cg05526804	cg14101485	cg11291200	cg22771999	cg06499213	cg17967292	cg16832407	cg19777470	cg19721060	cg11860760	cg18629407
cg08394412	cg01869765	cg25597623	cg22579265	cg00831222	cg03310376	cg00817100	cg00957641	cg20869673	cg05851730	cg21890239	cg13536141	cg18008019	cg26376241	cg18389339	cg10035294	cg20415053	cg03661529	cg09050058	cg18470455	cg03078551	cg11103310	cg00817100	cg12000131	cg17949969	cg07548982	cg19788186	cg22534621	cg02547323	cg04486778	cg00721530	cg08557624	cg23731272	cg13536141	cg03706175	cg21900764	cg05961595	cg08154627	cg11664825	cg18008019	cg11200222	cg04879832	cg19885926	cg07878514
cg08399336	cg11165752	cg12017558	cg20523861	cg13518625	cg03801183	cg15007983	cg15392101	cg09795588	cg04704683	cg04913114	cg24652817	cg09570958	cg14089267	cg00394261	cg03598440	cg08608240	cg16265599	cg25438801	cg13502474	cg20541870	cg00419617	cg15007983	cg01597882	cg26036018	cg16656078	cg26796245	cg00903932	cg14032261	cg07134045	cg14345281	cg22930986	cg14196225	cg24652817	cg16750777	cg26540370	cg02490460	cg12564698	cg17330459	cg09570958	cg22022798	cg14419393	cg02428753	cg05408649
cg08400124	cg05846166	cg04104695	cg10225362	cg08429308	cg16764848	cg22131172	cg27448447	cg23493016	cg00484803	cg02411088	cg19953427	cg13462129	cg12656020	cg08900511	cg14761242	cg13068216	cg15903915	cg06834427	cg11222217	cg20389063	cg06240200	cg22131172	cg14687298	cg23097961	cg13078847	cg17187764	cg12359809	cg22537280	cg04523661	cg18641697	cg26005196	cg02278646	cg19953427	cg17166338	cg07516511	cg24642844	cg20442640	cg24770798	cg13462129	cg21760666	cg13411507	cg24856717	cg19426955
cg08401628	cg00227584	cg01777017	cg09240693	cg01357135	cg04177251	cg25593573	cg13078381	cg07380506	cg13827556	cg12671632	cg20127496	cg13534901	cg05904716	cg11366849	cg21032292	cg01295782	cg05965444	cg11135937	cg12912022	cg02346442	cg12492885	cg25593573	cg13077484	cg19872923	cg06631462	cg17496661	cg11996428	cg16259583	cg02304092	cg17292337	cg16639311	cg26953469	cg20127496	cg01341216	cg27572120	cg10428230	cg07421329	cg06108360	cg13534901	cg22369786	cg19247654	cg14453321	cg24467326
cg08402365	cg00089823	cg13761818	cg14094646	cg27302645	cg15252243	cg20645065	cg26986062	cg09396181	cg22540431	cg26148774	cg04736911	cg15302379	cg22164912	cg03554335	cg11798909	cg16246488	cg17172331	cg23635599	cg05982473	cg10884539	cg22459630	cg20645065	cg05853788	cg12307092	cg25903363	cg00872984	cg21719937	cg07302910	cg08431931	cg15443202	cg13280741	cg09340639	cg04736911	cg00605063	cg21605248	cg13167431	cg04450456	cg09315887	cg15302379	cg20348344	cg19248557	cg11528033	cg19360852
cg08404009	cg01592108	cg17346500	cg18411150	cg00217795	cg09577651	cg08251815	cg18586529	cg04595835	cg09500738	cg22160735	cg14643892	cg12907959	cg17726692	cg19224787	cg21522159	cg26842034	cg21484515	cg06103642	cg03797380	cg15859496	cg18472410	cg08251815	cg08881785	cg04858834	cg24935031	cg20688917	cg05695384	cg09241324	cg08946601	cg05419227	cg11022060	cg01943029	cg14643892	cg14851485	cg19857925	cg05177544	cg22676075	cg25674286	cg12907959	cg00663575	cg06271652	cg27578568	cg04040317
cg08405463	cg03018256	cg13442016	cg05829338	cg02424123	cg19137564	cg22100937	cg24352349	cg13836563	cg13183298	cg14322166	cg03163783	cg26758857	cg17733616	cg19474833	cg26469903	cg19311153	cg27364780	cg07222900	cg24774956	cg14959801	cg03079818	cg22100937	cg05865280	cg01123965	cg26609398	cg24913825	cg21045575	cg03242028	cg24546622	cg11637712	cg09845941	cg05628549	cg03163783	cg23964820	cg27113326	cg20333676	cg14270434	cg04791822	cg26758857	cg12940439	cg01900759	cg03536474	cg21903646
cg08409113	cg08208480	cg10057126	cg22079102	cg06405186	cg07046426	cg00976453	cg02458237	cg19675288	cg03858703	cg05658236	cg21649089	cg17276002	cg04089426	cg22658957	cg13021479	cg24775616	cg24762932	cg03426023	cg24831179	cg08015762	cg22653665	cg00976453	cg06994420	cg16529548	cg09264377	cg11212451	cg01545964	cg26778571	cg07806343	cg14541448	cg25226247	cg13184448	cg21649089	cg24770596	cg02912158	cg08846002	cg17849117	cg00723034	cg17276002	cg24153916	cg27208467	cg25001190	cg13242160
cg08416194	cg23218559	cg17971113	cg13683667	cg25626375	cg25650256	cg18088442	cg26750188	cg17411135	cg26427270	cg13984511	cg24524379	cg17134153	cg23757738	cg26371913	cg22826136	cg02077027	cg09590377	cg22121570	cg21516819	cg19487738	cg23182840	cg18088442	cg08605458	cg02478589	cg03254875	cg17713751	cg25153741	cg08130682	cg19470290	cg22565248	cg15546638	cg14017077	cg24524379	cg17031543	cg03575468	cg12600174	cg25316569	cg13499923	cg17134153	cg16000182	cg23920953	cg17202519	cg00017826
cg08419873	cg13712197	cg11355658	cg16613240	cg10315903	cg26333595	cg20067049	cg19200333	cg06609197	cg12683730	cg03564453	cg03271093	cg05292478	cg03978375	cg04922020	cg05341539	cg16215422	cg23920642	cg12793753	cg20271300	cg13147856	cg13200550	cg20067049	cg11491002	cg23309969	cg00127353	cg26624794	cg27355724	cg00440531	cg23985941	cg13683125	cg22146357	cg22918560	cg03271093	cg26999423	cg27391826	cg16885113	cg26856257	cg00178249	cg05292478	cg15161047	cg02939078	cg00838532	cg03773809
cg08421126	cg21713473	cg05953243	cg05129325	cg02096194	cg12165338	cg06483432	cg01214459	cg22366088	cg03416645	cg01613010	cg13399952	cg14935626	cg17504737	cg26728390	cg01148276	cg18104285	cg08118159	cg00325139	cg06796779	cg26222437	cg03415617	cg06483432	cg18733230	cg09274040	cg10857341	cg17860198	cg11241549	cg10543450	cg00810519	cg14391148	cg10835413	cg10431713	cg13399952	cg04529938	cg21097283	cg23483095	cg13980233	cg26747413	cg14935626	cg18172881	cg00810519	cg03640993	cg02192673
cg08423533	cg10996596	cg01990910	cg08650132	cg16052972	cg18761422	cg00810292	cg03515656	cg08634464	cg03025082	cg06544239	cg02025065	cg01463110	cg00688895	cg02052762	cg09033577	cg17941015	cg12426196	cg11245181	cg09263516	cg08669718	cg10695105	cg00810292	cg22685901	cg11891395	cg08952424	cg04367503	cg24834394	cg00953154	cg13149566	cg07568040	cg11194925	cg22795586	cg02025065	cg11556846	cg02295856	cg06636551	cg25055744	cg07981033	cg01463110	cg06881093	cg01841641	cg03565274	cg27003165
cg08430222	cg08656747	cg07268332	cg25949033	cg08961664	cg22540135	cg02278335	cg13984040	cg01558960	cg18958684	cg10956811	cg24968931	cg23240927	cg17124509	cg09767076	cg06387496	cg25495534	cg26819695	cg18355562	cg04730443	cg00764796	cg06674527	cg02278335	cg18036967	cg23114964	cg12899614	cg20580294	cg16570273	cg22193726	cg03136493	cg05934824	cg11390489	cg13339825	cg24968931	cg11170896	cg13375589	cg04282082	cg09768983	cg00831726	cg23240927	cg00748494	cg24834394	cg24246628	cg23138179
cg08431536	cg06747888	cg19164987	cg13096701	cg00428568	cg23543766	cg26205981	cg19907776	cg22675745	cg17012665	cg16014725	cg24816460	cg09780180	cg01984154	cg12054566	cg02808773	cg03700230	cg02165720	cg22958090	cg02603022	cg14679230	cg04768425	cg26205981	cg02740007	cg14435644	cg24133241	cg05089464	cg24539937	cg11002686	cg25233139	cg22054918	cg18477009	cg21497990	cg24816460	cg21762523	cg04402798	cg13704680	cg02634141	cg06918467	cg09780180	cg00078299	cg05626536	cg21609808	cg14754187
cg08436104	cg00514268	cg26230851	cg06175955	cg10344369	cg15101245	cg22757362	cg08360771	cg05947181	cg11642298	cg18808054	cg15132749	cg11073121	cg04094482	cg05279761	cg24652956	cg07505932	cg16291276	cg23482132	cg12821804	cg12067421	cg02524946	cg22757362	cg07147033	cg11584332	cg10477088	cg21605369	cg21184711	cg12478578	cg10462187	cg21190253	cg22643193	cg00041989	cg15132749	cg06791426	cg16689193	cg01093878	cg06618497	cg23813326	cg11073121	cg08586423	cg03978579	cg23239647	cg15220055
cg08442052	cg09718037	cg03676485	cg05529816	cg10134527	cg05064925	cg17695512	cg14644001	cg24822529	cg02177231	cg25566285	cg24432916	cg19754520	cg01866895	cg18458509	cg17352422	cg00908427	cg02633924	cg27342781	cg17808195	cg01422249	cg04591032	cg17695512	cg09267188	cg03667819	cg22969397	cg25580405	cg24119500	cg14484885	cg15027606	cg07089275	cg27469037	cg23131909	cg24432916	cg18882156	cg23218997	cg05500125	cg25119077	cg22376897	cg19754520	cg08160350	cg14872762	cg13986130	cg07709606
cg08443563	cg08897150	cg02105393	cg21472050	cg12693595	cg23838005	cg06686156	cg02393591	cg21672276	cg03107393	cg22433914	cg24790297	cg18197594	cg02157052	cg20074774	cg22303418	cg00438740	cg25736251	cg00095688	cg01010285	cg27387030	cg16526416	cg06686156	cg03099144	cg11393185	cg21601852	cg02919615	cg17738684	cg24127414	cg09772792	cg08774483	cg05614657	cg08154944	cg24790297	cg03423916	cg21146273	cg13264672	cg27146356	cg00777560	cg18197594	cg16300531	cg05048426	cg20024110	cg07204874
cg08446187	cg01927745	cg16827257	cg06766016	cg06661978	cg05387167	cg24866923	cg22065513	cg03571277	cg25170091	cg02104952	cg21482472	cg10114725	cg13375589	cg05583848	cg00412294	cg16559243	cg27051318	cg14199090	cg22324667	cg21730858	cg01767885	cg24866923	cg05915866	cg06097423	cg24929943	cg22160448	cg25325209	cg03272310	cg24399395	cg16607685	cg22791545	cg14604066	cg21482472	cg00347850	cg09936400	cg17250082	cg22188603	cg14102055	cg10114725	cg22951728	cg24904242	cg06131755	cg11856487
cg08447324	cg23152235	cg14273923	cg01418856	cg12070159	cg02730008	cg22698272	cg01642521	cg24133836	cg18447772	cg06765219	cg07616879	cg24180402	cg03672679	cg19804027	cg05888872	cg14659193	cg08848711	cg16675054	cg12704708	cg13941987	cg00036408	cg22698272	cg00089384	cg02351277	cg23157067	cg10385290	cg09115646	cg05799859	cg08881680	cg11194545	cg00603890	cg02050847	cg07616879	cg00292029	cg05799859	cg27578568	cg00890070	cg18311708	cg24180402	cg19104015	cg14789911	cg09425262	cg02588309
cg08448622	cg19665644	cg21064916	cg00698444	cg17081914	cg00891184	cg00297876	cg02083836	cg15080590	cg05018648	cg02570643	cg26896756	cg07134045	cg22115892	cg06872036	cg10954469	cg20688917	cg09197234	cg14904662	cg24658899	cg03288217	cg25228422	cg00297876	cg04915173	cg03930857	cg25694397	cg05375811	cg19627200	cg20749792	cg18328206	cg11016745	cg19045344	cg18222602	cg26896756	cg24841822	cg09834142	cg17475505	cg15508749	cg18184251	cg07134045	cg16105676	cg05497253	cg02181639	cg27601809
cg08452327	cg26732615	cg06228453	cg10660253	cg11205173	cg20427865	cg14521546	cg22693994	cg04630448	cg18126613	cg25720795	cg09017928	cg03343571	cg04797323	cg13340126	cg17156570	cg02772995	cg10165209	cg04548856	cg00940232	cg12679308	cg27090029	cg14521546	cg22343001	cg27665146	cg22888055	cg19047068	cg03323067	cg23698976	cg26150922	cg00080125	cg03577837	cg02629070	cg09017928	cg14086013	cg25226891	cg26115633	cg19307528	cg08622666	cg03343571	cg16463460	cg25815185	cg10815420	cg23281972
cg08452456	cg24593552	cg20810345	cg12632309	cg25043538	cg00094913	cg09354037	cg17123690	cg10205753	cg02076869	cg04554720	cg17378509	cg02903822	cg11452329	cg25305879	cg18698431	cg23007540	cg14789818	cg18338984	cg07056079	cg08698159	cg00419159	cg09354037	cg04836978	cg14693465	cg16838838	cg19734190	cg05993643	cg05322837	cg26781466	cg25741215	cg15531930	cg27513289	cg17378509	cg05940691	cg24455325	cg10432310	cg12727431	cg23477679	cg02903822	cg07090813	cg13526642	cg20504474	cg20934799
cg08454455	cg25773259	cg07264666	cg00410600	cg20184271	cg18642425	cg15537269	cg01465527	cg09556826	cg02493798	cg10080732	cg04533591	cg06155356	cg13539545	cg22053855	cg12198334	cg27417997	cg07983363	cg06672696	cg15861196	cg05257947	cg23197473	cg15537269	cg02318959	cg18912520	cg09204618	cg16087679	cg16987900	cg25743268	cg01807820	cg11235602	cg07563363	cg27558541	cg04533591	cg04786667	cg23280754	cg20451131	cg16086416	cg24138650	cg06155356	cg18740359	cg02897989	cg26020521	cg18537464
cg08456859	cg17153727	cg16246661	cg06762332	cg25934495	cg02375208	cg14646264	cg04556349	cg18788932	cg11645465	cg19049964	cg02210067	cg24268343	cg23540704	cg02042142	cg15417285	cg10932939	cg00323457	cg19576241	cg02505002	cg01037683	cg23974688	cg14646264	cg26835568	cg16317947	cg18640098	cg12107018	cg08349093	cg14370520	cg14228830	cg11405475	cg04601957	cg08775137	cg02210067	cg11416243	cg23482427	cg13408086	cg15324873	cg23349968	cg24268343	cg04836472	cg26382656	cg08166198	cg27611263
cg08461617	cg14520892	cg21875980	cg03533500	cg26474549	cg01129641	cg25343388	cg21010350	cg06528306	cg06300469	cg07798560	cg19112977	cg19267163	cg26370062	cg08695223	cg05380759	cg03203197	cg04116155	cg18526008	cg08347373	cg13651246	cg27359472	cg25343388	cg14040131	cg06582708	cg03724964	cg09232478	cg07449753	cg04743650	cg25820703	cg25966908	cg01804934	cg19640526	cg19112977	cg11113066	cg13183298	cg25153755	cg07912689	cg19552640	cg19267163	cg21452411	cg16392860	cg04609350	cg23241878
cg08462988	cg13922021	cg08437461	cg16512364	cg17786129	cg23018117	cg02166394	cg09122414	cg16465280	cg23083672	cg09678971	cg23534593	cg13828674	cg20414098	cg01401641	cg13954667	cg26749518	cg06640630	cg03237316	cg00253379	cg19743891	cg21586453	cg02166394	cg18316735	cg01354411	cg16750741	cg14159304	cg18896184	cg20786131	cg02742139	cg22218316	cg22903370	cg09386615	cg23534593	cg04608190	ch.2.1580620R	cg04319873	cg18932968	cg00770317	cg13828674	cg16134686	cg17279079	cg22707999	cg27551895
cg08465346	cg02132714	cg07995893	cg03381704	cg27319216	cg16272791	cg22359828	cg19473656	cg08990057	cg11590282	cg00014484	cg16659026	cg25284397	cg21000447	cg06818142	cg02965931	cg11859529	cg02126031	cg08497772	cg26555756	cg23904501	cg00366917	cg22359828	cg07215528	cg07429623	cg21082028	cg05629821	cg04367486	cg22782873	cg05368740	cg21241424	cg25645272	cg01386236	cg16659026	cg13493526	cg12016809	cg09055253	cg26458142	cg25176746	cg25284397	cg05063999	cg02702693	cg19133973	cg03818715
cg08466792	cg27212729	cg24361265	cg19895517	cg26937434	cg07747963	cg21927177	cg03114899	cg10305311	cg26783057	cg01827633	cg19992190	cg15650509	cg26896155	cg04963697	cg14115325	cg14513804	cg03910363	cg00628178	cg23429746	cg21348406	cg20811857	cg21927177	cg25712015	cg16658609	cg02647388	cg21435684	cg02766845	cg13618458	cg06120945	cg05137263	cg24516106	cg04850731	cg19992190	cg03799283	cg20208613	cg13120260	cg16936421	cg15646382	cg15650509	cg26127345	cg06183338	cg00431894	cg08003402
cg08467103	cg18757172	cg01434160	cg10593047	cg13709618	cg10147974	cg22040202	cg24799921	cg13974773	cg16530177	cg01318557	cg07787614	cg20715218	cg01855272	cg18449462	cg06737494	cg05688478	cg21974358	cg07542476	cg22044840	cg25581090	cg14559388	cg22040202	cg15637765	cg06821828	cg14214706	cg13390388	cg02878385	cg03672021	cg19925849	cg22750906	cg20895058	cg08161546	cg07787614	cg09516476	cg26147845	cg03810476	cg25127692	cg25123866	cg20715218	cg25716814	cg16049598	cg07715974	cg00968167
cg08469215	cg24828648	cg24920933	cg13851368	cg13946956	cg23198793	cg09867290	cg26218823	cg20229788	cg26280713	cg18110333	cg01564640	cg24296478	cg02643782	cg25461186	cg17941572	cg01494441	cg17951713	cg25961816	cg09724624	cg21483922	cg07152216	cg09867290	cg26874367	cg00694315	cg01694400	cg08297616	cg16643706	cg21274274	cg03448169	cg18385190	cg25332918	cg00754426	cg01564640	cg00440531	cg25418528	cg16428758	cg09248896	cg16190093	cg24296478	cg13766816	cg08004525	cg06990110	cg05046722
cg08469845	cg07804289	cg17712818	cg05845403	cg01131388	cg14534848	cg01742357	cg06640593	cg18011273	cg08825225	cg03731464	cg01406203	cg17213699	cg21890667	cg00174508	cg07430608	cg23462772	cg09182733	cg12472603	cg16968020	cg23006065	cg11625005	cg01742357	cg03687070	cg21331510	cg04647494	cg17281031	cg16301599	cg20214004	cg27481555	cg10587854	cg09360099	cg08355317	cg01406203	cg10814646	cg11565248	cg24034005	cg01316390	cg13451048	cg17213699	cg01517740	cg17278072	cg24777572	cg09750084
cg08470863	cg08526412	cg09107438	cg25747935	cg26584337	cg11765913	cg20490392	cg23755033	cg05477405	cg02886263	cg00178427	cg20794824	cg07382435	cg05476522	cg23340350	cg08149193	cg19355929	cg12336960	cg10688297	cg02318139	cg27512176	cg14494365	cg20490392	cg10959242	cg00455424	cg04033390	cg12419334	cg21240640	cg23074932	cg27017658	cg08746900	cg16171534	cg24618169	cg20794824	cg10214640	cg10876863	cg27302994	cg05663278	cg11081272	cg07382435	cg25592910	cg03145322	cg22007260	cg17048233
cg08473660	cg07893689	cg06789517	cg16709403	cg03191045	cg15723222	cg20341535	cg12394910	cg12165758	cg21268984	cg06955998	cg07376381	cg08638184	cg14252661	cg10332003	cg05953243	cg15100417	cg23711873	cg13216112	cg00624939	cg15366127	cg12097441	cg20341535	cg04030690	cg12974138	cg10363005	cg19895517	cg00968167	cg27024950	cg12165338	cg21792737	cg27535538	cg01966974	cg07376381	cg04094640	cg03833429	cg08704539	cg04813834	cg01067983	cg08638184	cg05516272	cg02968165	cg09473510	cg12994591
cg08474478	cg27268352	cg11806565	cg19091403	cg17136719	cg03148858	cg26159933	cg03228555	cg11601027	cg20902783	cg17568707	cg18571412	cg26714129	cg23856293	cg15837333	cg00491255	cg11053489	cg06091535	cg09371853	cg06808011	cg25150155	cg01084990	cg26159933	cg06740227	cg13977835	cg16343533	cg08695855	cg19459434	cg05115862	cg05659097	cg02953144	cg04850286	cg23840338	cg18571412	cg00541683	cg21918313	cg08746853	cg14431020	cg09621708	cg26714129	cg04569429	cg13670091	cg01693598	cg22079685
cg08474521	cg12848808	cg12505085	cg10927968	cg11838827	cg15633390	cg17969683	cg23768860	cg07782479	cg25104234	cg02710534	cg13415566	cg01855070	cg07855242	cg11882304	cg03974204	cg01603559	cg16226866	cg01993552	cg27663249	cg11721464	cg02058408	cg17969683	cg13510054	cg12064929	cg12614702	cg17205788	cg04637219	cg14683380	cg22539420	cg09406004	cg10828284	cg11358945	cg13415566	cg14201424	cg13282594	cg02245004	cg05600126	cg02624701	cg01855070	cg15367247	cg26382679	cg08338281	cg17295739
cg08480996	cg23712018	cg24882673	cg21609640	cg09055743	cg05305760	cg10755235	cg04384112	cg24642320	cg18023455	cg21769117	cg11845168	cg14377594	cg26435172	cg05383619	cg00790395	cg07804276	cg12499235	cg10744200	cg00399591	cg02891314	cg25846190	cg10755235	cg05104476	cg16383109	cg14463725	cg02730008	cg18168924	cg09199014	cg26709285	cg15481221	cg05320944	cg20043883	cg11845168	cg19594666	cg00525277	cg03788610	cg19827650	cg11284842	cg14377594	cg07747133	cg08959039	cg07575193	cg25530583
cg08482837	cg20659752	cg14300531	cg00548009	cg19052272	cg06915915	cg16204066	cg05705018	cg25546248	cg14383422	cg06398482	cg06550629	cg00292701	cg13909895	cg12171481	cg14323539	cg07874334	cg20595750	cg04110962	cg06673178	cg13508949	cg27058988	cg16204066	cg15267232	cg05714396	cg13704548	cg27563952	cg13656173	cg12041387	cg23473114	cg22635676	cg08269402	cg10138970	cg06550629	cg01909921	cg12145026	cg06776257	cg26600878	cg13273653	cg00292701	cg09115473	cg02279464	cg25859812	cg06127256
cg08484671	cg22047295	cg26950953	cg04522310	cg03703111	cg00145348	cg14626483	cg25874782	cg01110759	cg04781796	cg08217545	cg12086028	cg26342147	cg06997767	cg16905306	cg14693804	cg09494672	cg26786476	cg27602828	cg12459719	cg02732915	cg26349474	cg14626483	cg13318279	cg01618151	cg14234105	cg11967480	cg12129839	cg25903783	cg03310242	cg15403517	cg23072108	cg10092799	cg12086028	cg21957058	cg25063710	cg08707617	cg22191277	cg10709704	cg26342147	cg15979152	cg24320816	cg09820101	cg14761454
cg08489674	cg12357534	cg00257893	cg14325779	cg17138769	cg14999168	cg27426707	cg05435390	cg05083202	cg25514273	cg21480420	cg05639246	cg19567689	cg21324456	cg10021749	cg21146503	cg05073171	cg13475877	cg04546557	cg11371231	cg07654934	cg01731096	cg27426707	cg26606552	cg05490924	cg20379760	cg05356778	cg26613778	cg11940960	cg09002919	cg20098478	cg26149550	cg04329659	cg05639246	cg13751956	cg03998338	cg10997906	cg21928385	cg08703808	cg19567689	cg17278453	cg13816042	cg08702941	cg19593009
cg08489883	cg18473978	cg02571636	cg04528720	cg21596498	cg10762214	cg07330288	cg26031288	cg21815550	cg13074055	cg22654055	cg17802213	cg02636041	cg10727673	cg05585149	cg01906944	cg24143196	cg16598600	cg14752348	cg09290866	cg13543833	cg05924489	cg07330288	cg13532547	cg22455529	cg10447095	cg27621721	cg12099279	cg13301014	cg14269716	cg13444135	cg10124201	cg15764975	cg17802213	cg01855070	cg03071146	cg11946719	cg09829888	cg10108468	cg02636041	cg19063343	cg04889508	cg03338209	cg18568930
cg08493294	cg26795333	cg19373545	cg24947764	cg17159790	cg26700919	cg02099877	cg06562406	cg05392169	cg04745408	cg08426130	cg14520448	cg12566152	cg19235071	cg14506668	cg17420058	cg07504977	cg18992570	cg18115040	cg25622910	cg21278532	cg17811845	cg02099877	cg10567378	cg18794976	cg07764676	cg04465078	cg01967399	cg24967701	cg13523557	cg26815962	cg11354266	cg12386721	cg14520448	cg22965432	cg12188650	cg01341751	cg00675229	cg07293736	cg12566152	cg06934572	cg21293933	cg27455578	cg04004830
cg08496601	cg09971646	cg11369993	cg14509403	cg04224064	cg00306523	cg07209821	cg24378227	cg11369761	cg19807286	cg00820405	cg11145632	cg16154857	cg16232327	cg10708739	cg07066898	cg27532130	cg08701686	cg23753748	cg11868041	cg21142188	cg12597281	cg07209821	cg27086638	cg07612978	cg24083817	cg19917530	cg17489748	cg09396704	cg22603450	cg09138133	cg27198632	cg16643542	cg11145632	cg19664013	cg12962778	cg10327440	cg01143780	cg06911354	cg16154857	cg03731303	cg00653650	cg11314598	cg26881651
cg08499046	cg08395108	cg13773247	cg14696870	cg23969554	cg07086945	cg04359602	cg15545842	cg14559259	cg14424070	cg02635875	cg12932046	cg23340350	cg08429308	cg10519437	cg27174441	cg03635578	cg17590234	cg06898308	cg03719978	cg08641881	cg10197846	cg04359602	cg25441577	cg24843609	cg12055395	cg07136646	cg19831698	cg13986272	cg10263682	cg11649713	cg08398005	cg03656290	cg12932046	cg10194829	cg16990280	cg08861456	cg02380064	cg16606773	cg23340350	cg06166523	cg09349604	cg05062418	cg05487210
cg08499840	cg15908975	cg10521480	cg19389372	cg26548293	cg09814127	cg08453811	cg24898738	cg01532230	cg07205203	cg24726705	cg13636952	cg06513695	cg16198103	cg05352016	cg19378216	cg07331053	cg20662913	cg22519160	cg05630272	cg05624196	cg08438529	cg08453811	cg15329642	cg17081867	cg25247837	cg13622450	cg25832529	cg11648594	cg05060704	cg23327938	cg26543908	cg23683800	cg13636952	cg04313565	cg10333416	cg19688503	cg01832935	cg22178798	cg06513695	cg17914143	cg10977352	cg00173799	cg06528223
cg08501292	cg02388378	cg17768491	cg21725701	cg03486986	cg03219705	cg16777618	cg07456480	cg19749660	cg11213690	cg00347850	cg11216554	cg13074295	cg14022022	cg11458217	cg27251412	cg25751787	cg08860608	cg12151703	cg06705930	cg05073720	cg01663968	cg16777618	cg24426822	cg04327675	cg06791719	cg14684854	cg13846509	cg08152839	cg26709988	cg10792302	cg04666027	cg03601797	cg11216554	cg15433470	cg23280339	cg07876586	cg20002177	cg16459276	cg13074295	cg17293936	cg23144445	cg13703737	cg17017746
cg08520746	cg06349628	cg00021242	cg05110391	cg19841211	cg24002003	cg10157251	cg04501720	cg18438944	cg11820270	cg12451671	cg05740959	cg17164016	cg01049674	cg07146104	cg19938436	cg07529654	cg08309529	cg03428047	cg13298147	cg09521623	cg24008884	cg10157251	cg07833262	cg09373227	cg01530482	cg02938205	cg15108640	cg03517284	cg03578473	cg12274524	cg04139043	cg19238380	cg05740959	cg14249078	cg14497054	cg19443750	cg06310131	cg20103758	cg17164016	cg19659004	cg01408383	cg11398794	cg21784396
cg08522426	cg24324815	cg21074766	cg16987754	cg15199622	cg06297686	cg12121643	cg02487987	cg06911121	cg00947782	cg17683336	cg05194426	cg04228935	cg06569139	cg26746069	cg23627623	cg23951868	cg14021133	cg23278418	cg23064627	cg25206026	cg22851420	cg12121643	cg26584339	cg03771282	cg11360366	cg00397324	cg24458833	cg05032903	cg11723801	cg05397816	cg09804407	cg12200038	cg05194426	cg01231141	cg04493908	cg00192980	cg11885357	cg20517444	cg04228935	cg16476975	cg20737909	cg03775246	cg14733720
cg08525922	cg22457769	cg17514199	cg01389728	cg11745355	cg13407335	cg14720773	cg24545949	cg27269921	cg19594218	cg23910243	cg25520872	cg21581504	cg05339390	cg24987667	cg17898329	cg06883956	cg27382931	cg05629195	cg09159285	cg20307292	cg14102437	cg14720773	cg00264378	cg11938738	cg07073960	cg19457237	cg02415779	cg06198069	cg07295246	cg11841529	cg15874425	cg08615354	cg25520872	cg17548175	cg01900759	cg13830300	cg00395420	cg11796565	cg21581504	cg07138437	cg26484813	cg06419180	cg06122697
cg08528516	cg08528516	cg02056550	cg02129146	cg27493151	cg08816194	cg08816194	cg24394819	cg25412017	cg02340092	cg02129146	cg10799208	cg02340092	cg02027945	cg09804407	cg26228266	cg05530472	cg08673225	cg19021985	cg10799208	cg26783057	cg14507337	cg08816194	cg24419324	cg02340092	cg02652768	cg02340092	cg03599978	cg14442616	cg00479827	cg09804407	cg04131969	cg02340092	cg10799208	cg01272707	cg21983484	cg06231362	cg03278611	cg27545697	cg02340092	cg09804407	cg11021362	cg15892964	cg19611616
cg08529345	cg18479593	cg04522310	cg16626067	cg13305444	cg17592148	cg18793404	cg22499572	cg04294888	cg00767000	cg04304872	cg26375587	cg00400448	cg13524919	cg14615192	cg10151957	cg04192879	cg17301216	cg15138125	cg19357499	cg10335067	cg09628704	cg18793404	cg14470409	cg09639890	cg02855309	cg23821359	cg23008646	cg07608505	cg20712263	cg26870725	cg05929502	cg21834048	cg26375587	cg16616521	cg16526755	cg03894002	cg04852143	cg16581738	cg00400448	cg25620430	cg11352083	cg15142819	cg15357821
cg08529481	cg15288618	cg01916237	cg09127607	cg09864050	cg25685741	cg08887742	cg11583287	cg20634738	cg11514288	cg07156249	cg21129531	cg04640675	cg19102771	cg15922611	cg07696985	cg23000808	cg16058493	cg02561103	cg06211550	cg06648780	cg08036764	cg08887742	cg22167515	cg20141509	cg03341748	cg27156584	cg07565505	cg15732768	cg00142036	cg12622039	cg17203703	cg24864161	cg21129531	cg08777316	cg02698615	cg18009325	cg08189198	cg01994275	cg04640675	cg23718917	cg22861548	cg09581644	cg07114310
cg08530008	cg21143896	cg25007705	cg23810282	cg19846168	cg00011891	cg01066472	cg18537730	cg24808186	cg24318032	cg00201025	cg02483661	cg05829479	cg00981879	cg27381383	cg17395064	cg11863609	cg25452717	cg24049888	cg10208485	cg01430241	cg02815102	cg01066472	cg05484458	cg11794735	cg00979348	cg23572703	cg14430614	cg00250879	cg06168204	cg24884420	cg00849044	cg10118705	cg02483661	cg03329755	cg07419680	cg19580826	cg11760395	cg09966745	cg05829479	cg06834235	cg01244601	cg00180559	cg25854298
cg08530036	cg14395444	cg16077929	cg02919615	cg04731544	cg11163571	cg25462669	cg07922843	cg02216731	cg08191854	cg23603057	cg14577319	cg20421058	cg13982037	cg00873517	cg09264782	cg18123612	cg06626599	cg22827864	cg01577165	cg21747330	cg08799305	cg25462669	cg00371829	cg06908202	cg26119746	cg09564361	cg10322504	cg03268893	cg07273803	cg03224013	cg06899313	cg14659606	cg14577319	cg19790626	cg11825002	cg00287312	cg05181941	cg08549810	cg20421058	cg00793719	cg20546893	cg26559315	cg00872104
cg08530632	cg06111374	cg07069575	cg01791034	cg05141014	cg19755928	cg22137572	cg27658330	cg10582371	cg02925367	cg11746048	cg16821992	cg27357229	cg04721098	cg17877174	cg05421965	cg04483863	cg07419680	cg08468577	cg08083599	cg11863130	cg22747380	cg22137572	cg15370982	cg09085932	cg04156606	cg01704198	cg08620245	cg22348290	cg06228453	cg04121415	cg07124972	cg16530382	cg16821992	cg05501426	cg03557445	cg20272146	cg15622619	cg15508935	cg27357229	cg25015038	cg21052766	cg22352152	cg02192520
cg08530838	cg21239227	cg10595547	cg09287190	cg09696121	cg27353825	cg10626816	cg01461552	cg01963134	cg03564455	cg02235918	cg11816360	cg07330230	cg00668150	cg17639056	cg23810282	cg06342195	cg18799866	cg11921736	cg25597760	cg11337025	cg19559537	cg10626816	cg22522913	cg22834147	cg08676249	cg07987796	cg13456086	cg06231618	cg16646024	cg22944282	cg05128824	cg25292638	cg11816360	cg15848561	cg13935560	cg23899408	cg08178940	cg01747155	cg07330230	cg00423153	cg14531663	cg20435097	cg09240693
cg08533745	cg01641792	cg14856563	cg09228985	cg15184781	cg10142520	cg05746227	cg01851874	cg16747109	cg06180356	cg01337273	cg07190407	cg21461649	cg21164131	cg21582112	cg10943072	cg18983132	cg08305799	cg17216243	cg11650039	cg00790086	cg04135246	cg05746227	cg03406844	cg10211383	cg11331678	cg19271111	cg16255156	cg23668057	cg22980351	cg09626521	cg07884735	cg27387030	cg07190407	cg18010718	cg09182733	cg15454483	cg13941508	cg26421947	cg21461649	cg13052034	cg09526236	cg06743703	cg00193283
cg08535474	cg24329557	cg07467482	cg24187351	cg16126079	cg20784259	cg10726816	cg16467929	cg26891211	cg08096367	cg13787850	cg14701643	cg09195098	cg09887059	cg09163457	cg20092736	cg05740959	cg22975864	cg03936104	cg02774269	cg02711397	cg02083836	cg10726816	cg00936342	cg01687878	cg07690018	cg12719030	cg03986017	cg10089413	cg07146718	cg21597595	cg09919809	cg01290565	cg14701643	cg02060919	cg09191731	cg04189723	cg07739826	cg00940232	cg09195098	cg04718145	cg22361859	cg07439208	cg19842809
cg08538682	cg03779973	cg00559001	cg09096555	cg12593223	cg00347850	cg26362197	cg25714865	cg00990763	cg21158087	cg06511330	cg10576817	cg01833675	cg14855334	cg13408795	cg23651872	cg27375748	cg01947066	cg17546247	cg05570079	cg02377021	cg15358372	cg26362197	cg06938601	cg14832998	cg13686013	cg24600221	cg04745491	cg20176142	cg26952618	cg08785133	cg14324502	cg06342954	cg10576817	cg01227572	cg00245454	cg11648471	cg07040435	cg12479507	cg01833675	cg19118904	cg13936452	cg11437810	cg26096837
cg08539965	cg10755058	cg09868374	cg11329678	cg16006701	cg13752649	cg04761722	cg14118473	cg03166753	cg17995340	cg22930986	cg13942922	cg17969913	cg14576824	cg06257058	cg12302982	cg15368264	cg06049868	cg19600494	cg03818715	cg20761840	cg19814934	cg04761722	cg21139485	cg08470863	cg18198143	cg07210840	cg06861426	cg13166098	cg01045118	cg04415270	cg04503600	cg03797115	cg13942922	cg02716635	cg05676622	cg17420885	cg04236915	cg07900197	cg17969913	cg16726869	cg22718696	cg14691364	cg19957905
cg08541649	cg19476597	cg16720619	cg00394221	cg02060732	cg09946623	cg26011713	cg02102872	cg23333878	cg17651821	cg07862461	cg16748088	cg19820447	cg08358587	cg08227353	cg18050634	cg08014964	cg15575875	cg17215446	cg03510605	cg27485906	cg06558952	cg26011713	cg19944876	cg18760534	cg15145908	cg17358127	cg10949007	cg12507643	cg17181022	cg11690884	cg20221591	cg01461762	cg16748088	cg01131699	cg17119559	cg23083672	cg19719475	cg13893012	cg19820447	cg09015433	cg11697038	cg26155803	cg27643022
cg08542865	cg18687675	cg27619343	cg24577389	cg12098750	cg17655415	cg01759597	cg26106590	cg17746570	cg06821828	cg22877024	cg15165694	cg11282676	cg26572488	cg13894535	cg08369368	cg06441867	cg20085077	cg04937416	cg02510708	cg00347850	cg15972506	cg01759597	cg03372815	cg13149996	cg15953310	cg10455938	cg09424138	cg18632412	cg23795217	cg18124907	cg24888257	cg18374181	cg15165694	cg00723973	cg16357225	cg09666011	cg13797960	cg10018862	cg11282676	cg09639735	cg06679538	cg01421695	cg11350504
cg08544712	cg01413582	cg27420889	cg10825068	cg09832102	cg05703211	cg25513645	cg19750321	cg20335672	cg24751928	cg01207974	cg02366798	cg02443306	cg20801056	cg17901924	cg11271346	cg23852001	cg13912930	cg04414975	cg21752469	cg15370732	cg16842053	cg25513645	cg12323274	cg22620090	cg22211300	cg03126058	cg26759925	cg00137234	cg02254551	cg12058262	cg25032745	cg03950655	cg02366798	cg19707853	cg08065122	cg24389386	cg24630426	cg00634714	cg02443306	cg14549256	cg11264098	cg12433561	cg13245431
cg08546690	cg13850606	cg05917748	cg07787666	cg25947619	cg01978937	cg15819333	cg01753209	cg18206459	cg25738326	cg20597172	cg11154719	cg26786795	cg08625289	cg12152384	cg21500895	cg18503912	cg18110168	cg19408882	cg11824111	cg01843189	cg05144814	cg15819333	cg07659240	cg01750200	cg22886643	cg24238929	cg01772149	cg16196274	cg09681335	cg24766821	cg15825321	cg15892785	cg11154719	cg03027750	cg05698078	cg07931391	cg01022670	cg24958612	cg26786795	cg03447800	cg12704708	cg00777063	cg17243643
cg08548498	cg25761793	cg06245037	cg21251785	cg12914733	cg09828265	cg23393242	cg22036879	cg05214685	cg26287345	cg17507887	cg23346001	cg25371332	cg21001198	cg15477040	cg08484671	cg17816173	cg10401803	cg18692678	cg06621060	cg10848980	cg03397307	cg23393242	cg06673178	cg06017143	cg13158017	cg11242791	cg06287303	cg02395364	cg06171830	cg00158454	cg07656173	cg12695685	cg23346001	cg14426174	cg13024202	cg13186228	cg04877959	cg02291897	cg25371332	cg26226576	cg16843056	cg19626468	cg06948492
cg08551532	cg02696327	cg07056506	cg07904475	cg04529658	cg16205958	cg06554200	cg25864727	cg22549558	cg09137533	cg01234420	cg17823004	cg10626728	cg18405727	cg23879400	cg03163982	cg06329684	cg05445331	cg27188056	cg22265605	cg02149537	cg10828660	cg06554200	cg08088222	cg01592108	cg27034819	cg22900415	cg22210627	cg02629615	cg02871887	cg12598235	cg23268197	cg10768734	cg17823004	cg22824415	cg14078579	cg23722529	cg20001978	cg08440934	cg10626728	cg00755836	cg06409934	cg22870609	cg14429209
cg08555653	cg20498086	cg23475462	cg09326087	cg16084133	cg24192660	cg14377594	cg19537719	cg26615127	cg07450037	cg11134430	cg06050341	cg20495819	cg14169333	cg21434530	cg06376598	cg17878135	cg02004851	cg05833562	cg03727202	cg17808910	cg03923561	cg14377594	cg21968515	cg14503291	cg11590337	cg08390209	cg20825416	cg24985235	cg09339219	cg22052948	cg15720832	cg23201008	cg06050341	cg08234878	cg15921887	cg27616227	cg12162138	cg10372770	cg20495819	cg23026554	cg17843048	cg14123436	cg26956007
cg08557624	cg08972081	cg03818715	cg15963417	cg20157525	cg11653519	cg07749074	cg26376241	cg10724086	cg09571713	cg08085267	cg12571879	cg09033333	cg23465685	cg19614643	cg24128943	cg22083199	cg01564135	cg05055001	cg03640883	cg11998141	cg20964423	cg07749074	cg16755924	cg13700197	cg07015911	cg20453820	cg12805552	cg08784874	cg11720950	cg20415053	cg19684783	cg21006539	cg12571879	cg04681171	cg13164993	cg07295246	cg22229114	cg00318013	cg09033333	cg04772025	cg21995710	cg20576322	cg27173717
cg08569979	cg04131969	cg19999682	cg18209835	cg26770464	cg09091181	cg13460850	cg16936094	cg23207710	cg01323381	cg00871207	cg20498086	cg12606911	cg07406191	cg20187173	cg15692172	cg10856894	cg19130610	cg20161965	cg24455325	cg04136922	cg23632985	cg13460850	cg05193538	cg24617171	cg01955828	cg07155223	cg12506775	cg15996480	cg26447697	cg17598923	cg03441710	cg04131969	cg20498086	cg27302354	cg08944170	cg24701794	cg12258785	cg17740822	cg12606911	cg18789918	cg07068735	cg23861478	cg19195712
cg08570639	cg15001032	cg07387634	cg26322591	cg18499148	cg11207515	cg26422151	cg14136168	cg16723716	cg22866875	cg08198486	cg23133011	cg19691410	cg19570321	cg05410536	cg06809074	cg26389737	cg02097479	cg23051272	cg15041662	cg21121843	cg06790197	cg26422151	cg19578660	cg03342032	cg11226913	cg08343300	cg06782090	cg06792975	cg11112911	cg27132152	cg18632631	cg14778875	cg23133011	cg11668133	cg09309286	cg07539443	cg01112930	cg23660356	cg19691410	cg16051561	cg17075459	cg14957346	cg14548284
cg08573687	cg09310092	cg11731300	cg24506706	cg19562969	cg14072016	cg13995453	cg23208717	cg20613889	cg06550177	cg12491643	cg20290983	cg17746570	cg07118376	cg25727671	cg18349241	cg03156170	cg14210943	cg03218797	cg24374738	cg06470951	cg11862551	cg13995453	cg27110054	cg25273584	cg06777194	cg24097797	cg05740959	cg12236845	cg22417589	cg09876447	cg11275526	cg22543374	cg20290983	cg11510586	cg15777323	cg27394478	cg21987076	cg01435791	cg17746570	cg15940337	cg17751872	cg27181005	cg08499861
cg08574629	cg09522825	cg20293725	cg02387745	cg07725983	cg24826812	cg27305383	cg13170174	cg07270285	cg18053846	cg07086674	cg02090762	cg03771939	cg13878677	cg25492195	cg05006473	cg20980021	cg17513325	cg01161204	cg17563336	cg18959966	cg00677334	cg27305383	cg02977955	cg13581527	cg19237879	cg19836199	cg27458485	cg09284509	cg06661450	cg12602405	cg25032089	cg17473656	cg02090762	cg13868361	cg09641151	cg23549902	cg10037049	cg22972519	cg03771939	cg13729816	cg08100265	cg07243576	cg27446233
cg08574978	cg24808901	cg09911747	cg08567279	cg18581777	cg20059012	cg24478803	cg13420744	cg25328597	cg03772064	cg15488794	cg05379196	cg02111951	cg05305760	cg02315450	cg11195933	cg05691871	cg06133205	cg01891172	cg19748438	cg19981243	cg00014998	cg24478803	cg05673882	cg07418289	cg01473155	cg25542319	cg21972567	cg05435697	cg19784262	cg09538682	cg26948823	cg05787209	cg05379196	cg09768654	cg02514000	cg18802998	cg05626664	cg10219192	cg02111951	cg07478392	cg26331326	cg13557804	cg12566152
cg08578023	cg16668359	cg01868753	cg18795569	cg07081477	cg21183872	cg12229364	cg18223453	cg12813792	cg14388601	cg13683667	cg05973414	cg19703240	cg12914966	cg02973971	cg26128092	cg12578211	cg19722082	cg03195377	cg23501228	cg19821612	cg16653138	cg12229364	cg19587318	cg17904739	cg10407245	cg06118478	cg04047221	cg27569446	cg10385382	cg22356268	cg10667102	cg05765605	cg05973414	cg21693321	cg18366169	cg25389087	cg13030582	cg16252933	cg19703240	cg19561297	cg13475484	cg00377344	cg01050920
cg08587775	cg02694427	cg15346830	cg24145118	cg23151860	cg18576957	cg26163852	cg04586622	cg02099572	cg14841828	cg10861599	cg00145348	cg00548708	cg00459623	cg17239478	cg13400969	cg18372607	cg16314146	cg16471612	cg09748856	cg00468670	cg01901262	cg26163852	cg26756979	cg03312643	cg21989213	cg10512745	cg25479682	cg20509869	cg21361094	cg00245012	cg11037979	cg14296274	cg00145348	cg17116120	cg04734394	cg24157854	cg11479035	cg15755924	cg00548708	cg11837293	cg18735089	cg27298420	cg04258219
cg08592234	cg15317927	cg00929322	cg12895304	cg25091527	cg25979526	cg07063351	cg08284263	cg03117976	cg05151360	cg02129889	cg26225417	cg06277657	cg26192309	cg09069072	cg25005357	cg13771629	cg02048922	cg19519747	cg03407747	cg21491240	cg07617338	cg07063351	cg09644974	cg08610773	cg13470069	cg16664732	cg05280133	cg21270243	cg14515812	cg26700969	cg17062109	cg08046324	cg26225417	cg14467464	cg16801265	cg07311845	cg13727089	cg07360304	cg06277657	cg24126967	cg08591489	cg01785722	cg13225177
cg08593141	cg09501687	cg07111834	cg27080287	cg13877502	ch.5.2313526R	cg06729532	cg25209672	cg23314545	cg08673225	cg15864691	cg27304533	cg12225220	cg27052403	cg03533500	cg16472050	cg19407410	cg19415116	cg11357746	cg17917970	cg08223225	cg10229594	cg06729532	cg13692446	cg03358636	cg15497761	cg03760457	cg09780241	cg25205946	cg21858255	cg12814550	cg17144149	cg18395917	cg27304533	cg02050847	cg03814733	cg26928789	cg24175188	cg04492048	cg12225220	cg04787024	cg16890879	cg19023977	cg17751550
cg08594554	cg24595510	cg13744306	cg07319162	cg20981848	cg07220152	cg07777790	cg09869811	cg13802457	cg14034197	cg07076109	cg00192031	cg05656364	cg18201351	cg25632230	cg18916060	cg07232003	cg01430241	cg26690742	cg17292622	cg06527318	cg26695758	cg07777790	cg09347151	cg24673801	cg14473344	cg02524983	cg06947913	cg07758529	cg01899676	cg16567137	cg23627980	cg09044981	cg00192031	cg07682547	cg19834421	cg01924074	cg07876223	cg12054566	cg05656364	cg17684207	cg26585701	cg16598679	cg26166935
cg08594936	cg08351100	cg07342108	cg10775039	cg03317045	cg00151234	cg13654588	cg27399414	cg09696301	cg14299455	cg23212799	cg19251962	cg03188948	cg15690347	cg02291897	cg03035653	cg08975850	cg26517491	cg06637330	cg13530938	cg19389468	cg13790125	cg13654588	cg00201025	cg07946277	cg25568243	cg08536961	cg06874323	cg20880647	cg16701167	cg16379533	cg12055395	cg01003197	cg19251962	cg00917018	cg11906997	cg11253356	cg10149296	cg11168614	cg03188948	cg13117164	cg15837308	cg24001280	cg13366470
cg08595433	cg17031543	cg03670113	cg08587775	cg03961481	cg25927444	cg20003638	cg18437209	cg11199770	cg15825321	cg27395066	cg24508426	cg18873878	cg21230450	cg19628739	cg14144305	cg23423191	cg15720535	cg25747935	cg15454820	cg03593578	cg00221747	cg20003638	cg07573797	cg20783970	cg18107144	cg11851910	cg04959815	cg26279021	cg23408987	cg01046070	cg22797031	cg02389180	cg24508426	cg03905867	cg01182236	cg16227775	cg06158088	cg06092953	cg18873878	cg20337996	cg24433341	cg15467116	cg18235690
cg08597067	cg19755459	cg02900757	cg14468692	cg22871485	cg05768403	cg18936304	cg19863456	cg16144072	cg11521797	cg24095188	cg03239265	cg16425161	cg08029281	cg25203361	cg09023624	cg09440788	cg27547132	cg01464186	cg20542190	cg21279806	cg00170003	cg18936304	cg16409977	cg06832258	cg02523824	cg00277714	cg12060499	cg11143827	cg11174855	cg14801518	cg08966619	cg23882945	cg03239265	cg13907319	cg07921535	cg27571374	cg12491114	cg15386434	cg16425161	cg01926238	cg04302178	cg02425729	cg13406768
cg08597733	cg17902947	cg05279864	cg10579705	cg06926146	cg17967780	cg09745430	cg15149625	cg26336955	cg12975230	cg21411942	cg05100282	cg15127791	cg21885973	cg03479694	cg22853588	cg21857346	cg01645836	cg13990351	cg16118600	cg12900649	cg01185433	cg09745430	cg09750210	cg04249754	cg01868782	cg00857907	cg25176746	cg11926610	cg21759953	cg17773502	cg26891211	cg17058724	cg05100282	cg00984060	cg14758967	cg21252282	cg01631277	cg25150440	cg15127791	cg00491180	cg08183125	cg05491858	cg24764793
cg08597799	cg07139284	cg18877271	cg08614290	cg00066748	cg13763876	cg09503596	cg20872809	cg17949969	cg03692563	cg00778930	cg15454820	cg03407747	cg01858517	cg19366091	cg10281002	cg03038395	cg04836978	cg25895948	cg01958189	cg22910769	cg07472704	cg09503596	cg27654476	cg26215406	cg18004523	cg14602530	cg13003054	cg04227631	cg14565725	cg08602188	cg11225528	cg18665526	cg15454820	cg09463047	cg06802630	cg23174160	cg21747330	cg21266975	cg03407747	cg17711717	cg16164619	cg07361956	cg01354137
cg08599437	cg21692450	cg07065759	cg03720762	cg04953935	cg03604067	cg13857354	cg19780571	cg22125805	cg21029769	cg05849149	cg05221664	cg14763173	cg04828704	cg25758314	cg19856499	cg09637757	cg03128011	cg06241101	cg27433982	cg03482973	cg07081725	cg13857354	cg10992704	cg09079909	cg00119079	cg05366139	cg23597057	cg11056766	cg22527791	cg18563630	cg16006841	cg24307499	cg05221664	cg12635790	cg13950558	cg12667521	cg04658679	cg24854175	cg14763173	cg14871544	cg25083763	cg08767838	cg07928083
cg08601357	cg25544164	cg22548109	cg20208600	cg23501051	cg24688343	cg16275981	cg25343618	cg10311048	cg21751623	cg00956142	cg26758396	cg09790270	cg17118836	cg27583307	cg03936135	cg26277026	cg02020829	cg09084933	cg02426414	cg00348992	cg08525712	cg16275981	cg26899012	cg27602828	cg20487548	cg24843443	cg27129564	cg03103611	cg20983329	cg11810135	cg18921764	cg05659947	cg26758396	cg24927800	cg03736789	cg14599576	cg05618683	cg05825053	cg09790270	cg15930041	cg01117549	cg01612220	cg11634705
cg08602188	cg08160706	cg24845848	cg14468236	cg23748340	cg27312312	cg07733247	cg01534808	cg24116870	cg02411275	cg25598400	cg11822812	cg20999651	cg12250049	cg15239145	cg10092198	cg18721838	cg22076160	cg05976283	cg09802835	cg04951476	cg27447006	cg07733247	cg01341751	cg22335223	cg19891001	cg21467935	cg26068215	cg22992266	cg24725574	cg01182683	cg16626670	cg11984463	cg11822812	cg08892613	cg14939082	cg23612220	cg12615165	cg24705426	cg20999651	cg08004073	cg12593223	cg09251680	cg14188346
cg08604785	cg13698224	cg21113886	cg11705167	cg25408620	cg25616514	cg14977938	cg17504135	cg07537095	cg07456480	cg20928238	cg15169121	cg08743050	cg02344943	cg24923543	cg16559708	cg10819493	cg14028577	cg02088785	cg23963802	cg17080740	cg01768328	cg14977938	cg26009797	cg00781388	cg00866295	cg05576949	cg04003871	cg09354380	cg10280347	cg08477106	cg18741908	cg24368383	cg15169121	cg00627347	cg01445838	cg21833184	cg02196834	cg03887211	cg08743050	cg04339360	cg02481714	cg05707458	cg24138691
cg08605301	cg24605553	cg07068674	cg02736228	cg08855449	cg25375329	cg13930811	cg02952295	cg05619116	cg26358286	cg23981702	cg25023298	cg21077684	cg03276408	cg07648454	cg12103742	cg05258390	cg11664825	cg08332594	cg26655138	cg00259834	cg14687145	cg13930811	cg22674664	cg01518459	cg20074774	cg05543030	cg22257941	cg07215528	cg25714956	cg10288278	cg01838728	cg21199165	cg25023298	cg03242698	cg00382053	cg04406445	cg03537243	cg02458532	cg21077684	cg03059420	cg26006084	cg25488547	cg00430287
cg08605991	cg15863826	cg14669362	cg03610550	cg07047068	cg02193956	cg10409248	cg26649851	cg03020810	cg04917391	cg20446143	cg09157302	cg00158789	cg07690455	cg15928106	cg11790335	cg00680673	cg02179438	cg02927252	cg06558952	cg07904452	cg15530351	cg10409248	cg01135754	cg18451035	cg20450689	cg22576976	cg18644675	cg03359666	cg03599978	cg14098973	cg15443202	cg09284949	cg09157302	cg08567279	cg22449896	cg25943986	cg06695812	cg09920172	cg00158789	cg04166294	cg21634944	cg04595021	cg25106707
cg08607018	cg21875802	cg16091746	cg08617160	cg14472366	cg24342146	cg03443427	cg21865108	cg08160350	cg14497940	cg27615590	cg25541928	cg09894814	cg15174564	cg15309361	cg08314208	cg07983363	cg03906434	cg08822118	cg18700428	cg19666787	cg01891172	cg03443427	cg09743261	cg12603369	cg01130056	cg08409113	cg10593400	cg07951728	cg13338798	cg04141767	cg19712573	cg22510376	cg25541928	cg02741882	cg27590787	cg14210607	cg06948763	cg09231482	cg09894814	cg04665139	cg16341266	cg03502001	cg16017089
cg08608240	cg21306973	cg14276730	cg04123310	cg03917138	cg12032648	cg14482811	cg26558023	cg05785947	cg22796860	cg00503302	cg23644934	cg16437908	cg25807487	cg21758197	cg03347095	cg08543244	cg18139195	cg15357156	cg12072001	cg03784611	cg17137218	cg14482811	cg10118717	cg12705693	cg26351679	cg13341453	cg08799305	cg10587449	cg07839336	cg07485916	cg22239963	cg02517337	cg23644934	cg27306191	cg25541928	cg02112649	cg07441518	cg08601038	cg16437908	cg13534901	cg07275979	cg23453501	cg03832522
cg08609578	cg19022384	cg00775115	cg14804903	cg11563844	cg14081270	cg15712310	cg05898320	cg07520269	cg27408897	cg15132216	cg20673490	cg23172664	cg04677581	cg18766033	cg25236749	cg01174771	cg21261158	cg11229513	cg11021247	cg19867709	cg06473941	cg15712310	cg15373633	cg07375150	cg27269917	cg19624849	cg11350356	cg06937927	cg05137450	cg10862468	cg20321768	cg08461617	cg20673490	cg21056706	cg11900509	cg20852226	cg22031964	cg20296532	cg23172664	cg05512561	cg08683562	cg25789277	cg18693822
cg08610281	cg11779053	cg02592525	cg18092977	cg04259358	cg18618815	cg03616221	cg00583068	cg08650132	cg15684231	cg16054502	cg26112661	cg20211134	cg23133011	cg08847173	cg11179081	cg07816556	cg09567173	cg18773937	cg00066854	cg05130485	cg10726816	cg03616221	cg11542784	cg00369056	cg23684074	cg17527404	cg04822167	cg20664034	cg26118045	cg06442844	cg19298774	cg12039970	cg26112661	cg20890989	cg19495714	cg19893751	cg05875410	cg08548444	cg20211134	cg18103548	cg17453252	cg02208793	cg02398106
cg08613144	cg10305451	cg21905818	cg07117219	cg12673103	cg13860040	cg20641865	cg13244998	cg17539235	cg18118743	cg21488876	cg07507339	cg00431187	cg25598319	cg10203211	cg13492337	cg13742526	cg24528350	cg14779520	cg09655957	cg08560387	cg00106196	cg20641865	cg07364240	cg25722880	cg13464924	cg12161959	cg07533951	cg03123709	cg19603571	cg23686556	cg22603450	cg00820405	cg07507339	cg13163833	cg02643677	cg08689445	cg16171407	cg03521774	cg00431187	cg13583523	cg04039555	cg07939587	cg20886017
cg08614290	cg08660938	cg16783349	cg01125141	cg06836032	cg03026311	cg08264124	cg03403093	cg27048388	cg26188212	cg12636435	cg12758973	cg13600622	cg00412368	cg23647832	cg15082824	cg00953793	cg18075691	cg05259881	cg05273321	cg15644324	cg03420068	cg08264124	cg10595547	cg20345556	cg13675957	cg06204040	cg02496423	cg05860920	cg01763575	cg26430027	cg14171986	cg14386311	cg12758973	cg24958342	cg04428071	cg01415112	cg22156700	cg05073130	cg13600622	cg21655480	cg12880095	cg02243630	cg11239720
cg08614334	cg15855970	cg16640599	cg06597462	cg00348467	cg14098973	cg17055207	cg01270241	cg01444716	cg17292622	cg25189904	cg01717812	cg03740978	cg01550828	cg20621313	cg24854181	cg25587058	cg08941355	cg16426764	cg13741548	cg16431713	cg25136068	cg17055207	cg03495498	cg16503259	cg13977280	cg23812948	cg12473912	cg00409000	cg10943249	cg17468267	cg26299148	cg19667811	cg01717812	cg08645737	cg20258741	cg23329028	cg20109856	cg21908110	cg03740978	cg08544331	cg19045344	cg02162324	cg20453412
cg08614871	cg00993140	cg14414406	cg04796525	cg13572309	cg00394823	cg00289254	cg08827060	cg18856388	cg20517444	cg05356778	cg27309655	cg04193779	cg26804185	cg00483640	cg13719885	cg20081453	cg15633390	cg01751800	cg05294909	cg11023456	cg03417559	cg00289254	cg26620021	cg14259326	cg00576301	cg14145801	cg00012148	cg03526142	cg24506221	cg14261068	cg04879832	cg04364695	cg27309655	cg11638117	cg17477493	cg15904427	cg02735962	cg07781082	cg04193779	cg08662074	cg13492692	cg20295186	cg15089567
cg08616061	cg05599151	cg24650913	cg03239925	cg11256802	cg09571369	cg04812644	cg17451432	cg23956317	cg22367872	cg13224420	cg10816760	cg16890796	cg07301795	cg20608895	cg26606286	cg02161919	cg27167763	cg10819238	cg17506621	cg12798338	cg05667348	cg04812644	cg06818217	cg19495308	cg08149459	cg18080509	cg24237788	cg11703139	cg02042649	cg08219773	cg00549450	cg24088496	cg10816760	cg00646659	cg21440587	cg27413643	cg08348649	cg24062763	cg16890796	cg25246246	cg26385554	cg00994394	cg05867750
cg08617160	cg24683414	cg27353085	cg16320788	cg01150044	cg26645082	cg08736883	cg23554286	cg03506216	cg27326062	cg07768177	cg16586165	cg26187313	cg13239348	cg10053779	cg14459059	cg12375722	cg12082609	cg05860723	cg15242449	cg04564000	cg25896901	cg08736883	cg01476047	cg12229364	cg08111832	cg24550149	cg21157690	cg00503840	cg09898978	cg15826891	cg12243582	cg22469897	cg16586165	cg05133853	cg08362880	cg12296772	cg01270206	cg20634498	cg26187313	cg10896862	cg16753685	cg15016734	cg24484905
cg08617833	cg25960038	cg10808934	cg02389180	cg20539142	cg02798280	cg27159962	cg26866325	cg08826251	cg02720155	cg24417845	cg20540913	cg11802553	cg15356923	cg03062944	cg08004073	cg03607891	cg12586718	cg01392180	cg00218792	cg16084190	cg12629008	cg27159962	cg09053536	cg13125627	cg16347629	cg07732336	cg00375105	cg00746446	cg19542707	cg20788415	cg26589669	cg27484582	cg20540913	cg00821483	cg17344048	cg23117796	cg12212453	cg20050113	cg11802553	cg00282510	cg00647899	cg26651782	cg21536086
cg08618451	cg05803296	cg08420572	cg10604851	cg19446790	cg24217894	cg10834082	cg25716013	cg03976326	cg15000071	cg05600581	cg11730559	cg14496909	cg19572135	cg06436673	cg06486582	cg09988671	cg27053580	cg17182270	cg01191902	cg09231482	cg26985289	cg10834082	cg19348484	cg15801019	cg16387834	cg27055481	cg07723365	cg26166688	cg12594569	cg13270626	cg18614510	cg13419345	cg11730559	cg01019600	cg08942800	cg23903701	cg14096664	cg05174890	cg14496909	cg19397176	cg18370764	cg18533525	cg16629288
cg08621778	cg09034795	cg26118821	cg12751456	cg09516476	cg03820795	cg18698431	cg19138905	cg14055374	cg23779047	cg02550308	cg25721132	cg19088141	cg03251918	cg06413794	cg09257456	cg19900989	cg19696622	cg02844611	cg06469252	cg19883293	cg21495715	cg18698431	cg08528516	cg07081477	cg06708560	cg13941436	cg21474247	cg04308274	cg10776104	cg09639151	cg26120787	cg07440775	cg25721132	cg06185146	cg09245989	cg02742990	cg07201475	cg25076597	cg19088141	cg14289228	cg06834177	cg24915508	cg15010140
cg08624472	cg04541670	cg12416561	cg00774005	cg15554219	cg25565608	cg27558693	cg09251959	cg00840310	cg02819335	cg00615919	cg22913932	cg09348948	cg01767396	cg20308540	cg13895343	cg20587996	cg09217350	cg19112186	cg12705969	cg03672021	cg16908633	cg27558693	cg22104578	cg25666233	cg27337209	cg14547240	cg16339286	cg08591489	cg07175433	cg00161556	cg06714180	cg24549659	cg22913932	cg00532936	cg27461542	cg09396217	cg26157279	cg23152772	cg09348948	cg25266895	cg21503345	cg00362381	cg14250450
cg08624648	cg26263234	cg21159768	cg00450784	cg16321293	cg27543214	cg24125901	cg00920668	cg09668408	cg12120367	cg05515866	cg22105332	cg02387803	cg02633599	cg05954446	cg25954223	cg17917970	cg22452543	cg23949574	cg00813156	cg15521790	cg02071579	cg24125901	cg08969352	cg09903879	cg01168283	cg20446334	cg08348165	cg14247154	cg09140778	cg02263675	cg21910650	cg25427172	cg22105332	cg27395066	cg03601053	cg23712855	cg24546723	cg24636969	cg02387803	cg14410476	cg18240331	cg09006487	cg06357305
cg08625990	cg00872984	cg02964287	cg08506931	cg13761998	cg19861117	cg11603759	cg01704698	cg22943986	cg23272088	cg12337011	cg10383424	cg03900241	cg03171478	cg08275726	cg12874602	cg01841050	cg02133557	cg18071865	cg01147467	cg06305609	cg18091245	cg11603759	cg04879348	cg12032915	cg01217601	cg01693598	cg05037327	cg19177125	cg15120855	cg08614334	cg19868495	cg12912022	cg10383424	cg21266975	cg02765085	cg19931348	cg00515954	cg13332807	cg03900241	cg26629942	cg15199886	cg09918318	cg00445518
cg08629379	cg24600221	cg00667647	cg20809470	cg14161821	cg14085262	cg11523350	cg20137179	cg03490157	cg07345515	cg07109453	cg08137948	cg08898155	cg17978425	cg15690475	cg25588725	cg24536827	cg05471373	cg10958126	cg25569491	cg14241074	cg02869694	cg11523350	ch.2.229228416R	cg01412419	cg13022402	cg12977772	cg05016408	cg01911613	cg10286983	cg01244015	cg20056133	cg02638458	cg08137948	cg02788731	cg06072743	cg00195237	cg18307604	cg14314056	cg08898155	cg26757388	cg01445479	cg16367103	cg18675128
cg08634318	cg11169641	cg26744454	cg00096418	cg23550034	cg14854487	cg22275864	cg03649855	cg26187313	cg10753636	cg16518165	cg14084907	cg25888561	cg10296238	cg01053629	cg25592526	cg19707853	cg26630735	cg06644998	cg03610073	cg12800734	cg24748262	cg22275864	cg07934503	cg09642428	cg01625155	cg02376703	cg17073708	cg20540428	cg16509777	cg16253870	cg22940655	cg12135344	cg14084907	cg05090351	cg14479377	cg06573709	cg21077684	cg05446414	cg25888561	cg04498014	cg25987936	cg17052170	cg10655144
cg08636385	cg16549644	cg03304763	cg08886823	cg22812005	cg23475725	cg13652536	cg04243827	cg14114804	cg21188820	cg05148180	cg00325531	cg21048938	cg09365002	cg17548969	cg01788773	cg12983839	cg00598664	cg24219033	cg13035046	cg09909221	cg00729461	cg13652536	cg13593391	cg07184986	cg17880199	cg02811156	cg01421943	cg16327891	cg20057595	cg18271897	cg02582218	cg26307926	cg00325531	cg26845297	cg04986899	cg12175729	cg04761746	cg00548911	cg21048938	cg22454371	cg22341908	cg23653058	cg03421236
cg08637438	cg14770102	cg07813265	cg13615100	cg12730047	cg13532885	cg07159961	cg19516619	cg12617928	cg00133595	cg08549335	cg13717446	cg18552380	cg25485294	cg19642470	cg07537417	cg05276184	cg26342147	cg03081478	cg18399551	cg01777017	cg02399371	cg07159961	cg10813585	cg22636722	cg27355713	cg12709372	cg12101340	cg08963265	cg26081162	cg00604086	cg05666266	cg12105941	cg13717446	cg01519784	cg22417589	cg16119423	cg11674130	cg12177454	cg18552380	cg09077934	cg26778571	cg11641395	cg12491643
cg08638514	cg05684715	cg15235999	cg07795402	cg09584521	cg26359238	cg20427865	cg17928317	cg22646710	cg13608684	cg18044044	cg10589310	cg21120678	cg10200388	cg21937660	cg19760464	cg04772947	cg22029015	cg13322037	cg23971381	cg21051815	cg27102141	cg20427865	cg07525299	cg20884605	cg03443590	cg04396421	cg16781548	cg17116120	cg19489503	cg12901064	cg25782375	cg06398242	cg10589310	cg20085077	cg27583383	cg12101498	cg23214992	cg14107346	cg21120678	cg14542367	cg07005242	cg04685534	cg23588605
cg08645400	cg01788773	cg07210835	cg16711011	cg20298273	cg08943494	cg13941801	cg10988075	cg02961707	cg03405909	cg26559804	cg02091185	cg00808305	cg27454102	cg27650985	cg20844262	cg14781905	cg16243197	cg11560600	cg23980776	cg15686474	cg10593047	cg13941801	cg01112452	cg23319601	cg05778528	cg07070934	cg15638170	cg24853868	cg13705391	cg25401027	cg25030262	cg15071463	cg02091185	cg06128875	cg19157329	cg14294859	cg13444151	cg11213150	cg00808305	cg21809155	cg25410279	cg20062116	cg02488942
cg08654915	cg09401639	cg18453320	cg12700039	cg21502482	cg06912814	cg14188441	cg16094412	cg19726355	cg03122532	cg21900928	cg17603461	cg06342195	cg07302051	cg09247165	cg09625259	cg10497894	cg00475509	cg05301500	cg15126975	cg25148341	cg08819022	cg14188441	cg07363855	cg06339171	cg01945183	cg22547775	cg26620530	cg08124399	cg06033531	cg17609703	cg24324483	cg23004031	cg17603461	cg20623702	cg20274009	cg27597505	cg24089250	cg08219218	cg06342195	cg12039967	cg01287000	cg19076425	cg03981074
cg08655871	cg05601917	cg05152300	cg19229716	cg06075311	cg21108085	cg00033915	cg00891146	cg01149929	cg13496838	cg07981328	cg06087421	cg15627089	cg20631820	cg08787837	cg16061656	cg15652532	cg05204037	cg23401796	cg16583552	cg08452327	cg21052814	cg00033915	cg17736997	cg09423181	cg23554686	cg13166942	cg15474402	cg08437461	cg00663077	cg01398912	cg11238995	cg06437396	cg06087421	cg27421267	cg01342901	cg02205962	cg10140454	cg18888655	cg15627089	cg15607672	cg06432061	cg09738881	cg20788020
cg08660915	cg26690742	cg06640593	cg25142500	cg21953891	cg11493223	cg01759909	cg13578408	cg11718030	cg11616411	cg06678594	cg01784327	cg26354493	cg04869379	cg26922917	cg09515098	cg22633036	cg04388989	cg14606256	cg18144073	cg14541011	cg22476269	cg01759909	cg19431247	cg01562537	cg25317260	cg23696834	cg10143823	cg02233614	cg10369688	cg25061430	cg05863683	cg14534279	cg01784327	cg12020533	cg21663666	cg21570209	cg16112129	cg03874868	cg26354493	cg01939453	cg04158018	cg13696957	cg06685437
cg08660959	cg10129154	cg20893936	cg07462512	cg08131811	cg21732383	cg19318393	cg27586243	cg06178073	cg22809871	cg16439130	cg12687215	cg14395444	cg24444923	cg13872712	cg12615535	cg13001142	cg20343063	cg04833379	cg13009087	cg22793129	cg22485363	cg19318393	cg04221521	cg18251187	cg06289844	cg17982497	cg17343563	cg24752267	cg26301245	cg26655138	cg20374595	cg05626536	cg12687215	cg25783969	cg11941773	cg00791851	cg09966745	cg02305687	cg14395444	cg05915866	cg19021412	cg03614954	cg17344040
cg08662052	cg16449219	cg23193870	cg14573833	cg13232118	cg02291164	cg22676212	cg09093858	cg02725885	cg08479590	cg20085953	cg07259382	cg16663980	cg25233685	cg26534847	cg21439763	cg13995427	cg10296205	cg00848594	cg14503636	cg10308949	cg06383124	cg22676212	cg07834396	cg20761810	cg05333844	cg16454852	cg23211960	cg11644585	cg23349968	cg06643622	cg02571142	cg15412815	cg07259382	cg04068980	cg05760765	cg12317470	cg17128892	cg02379437	cg16663980	cg03233624	cg15623175	cg11762346	cg15358372
cg08665844	cg11275630	cg09243824	cg03445516	cg00119811	cg18003231	cg21878599	cg09225457	cg12198704	cg00179795	cg25179876	cg07914856	cg02190928	cg04809136	cg05668996	cg17744078	cg18617708	cg04974062	cg23090529	cg18935108	cg02177950	cg05947181	cg21878599	cg04748497	cg16813507	cg24644049	cg11593482	cg02168291	cg20272979	cg14194048	cg21681377	cg04518304	cg26619099	cg07914856	cg09295081	cg10078540	cg16510128	cg01603973	cg09178025	cg02190928	cg06638451	cg16245698	cg08472008	cg18643421
cg08667600	cg19506794	cg05971678	cg06554120	cg04092800	cg07072643	cg06974930	cg01860774	cg00197517	cg03867475	cg21619340	cg11736104	cg16789849	cg03851835	cg06805513	cg24698211	cg00979260	cg20271865	cg27081634	cg25716013	cg04545963	cg27262717	cg06974930	cg09640447	cg00446046	cg00396427	cg26748578	cg08689708	cg17872886	cg23214992	cg11146178	cg21780393	cg19689368	cg11736104	cg04421583	cg01994890	cg03657257	cg23954787	cg14541448	cg16789849	cg10946295	cg01512089	cg17971251	cg21627775
cg08668199	cg26881307	cg19291696	cg21822146	cg08616654	cg20178976	cg10604851	cg05329915	cg18916488	cg14055195	cg18345456	cg07075026	cg25497399	cg08675743	cg10582795	cg16035780	cg23152641	cg10277365	cg21474062	cg05107535	cg06683316	cg11372436	cg10604851	cg24049880	cg11906829	cg08873424	cg03741824	cg10752158	cg03359362	cg24990131	cg19431051	cg05437059	cg18963509	cg07075026	cg26985289	cg19506937	cg19334385	cg23093404	cg15791248	cg25497399	cg15624376	cg12171481	cg20248056	cg19106893
cg08671647	cg13908336	cg03723716	cg21778244	cg03441452	cg03886558	cg05166976	cg14188401	cg21383810	cg15172529	cg19308989	cg07475973	cg12275868	cg14507560	cg00647232	cg19139618	cg01894498	cg05419227	cg08514311	cg01380946	cg13582959	cg11346669	cg05166976	cg05329960	cg26971042	cg13594711	cg04011469	cg17605021	cg21301224	cg17340957	cg19277516	cg20539142	cg10106639	cg07475973	cg10713431	cg12296550	cg05304979	cg18268547	cg27520776	cg12275868	cg03210277	cg08566449	cg22141751	cg06573096
cg08673225	cg07813142	cg20688651	cg09800974	cg05364038	cg20764275	cg21289015	cg10224600	cg18021902	cg10884288	cg10624395	cg23322933	cg23324048	cg26228266	cg01340310	cg23398076	cg02050847	cg08593141	cg10792302	cg08593141	cg05137263	cg00498591	cg21289015	cg06824394	cg00172603	cg19800913	cg24105081	cg08750951	cg08265308	cg15524063	cg07747963	cg26718878	cg00683332	cg23322933	cg11426075	cg15977272	cg02050847	cg19992375	cg17917970	cg23324048	cg01317772	cg06911354	cg13471114	cg16060189
cg08680048	cg06302025	cg00918181	cg12390895	cg25074809	cg24550149	cg17161617	cg03822639	cg13564825	cg09025324	cg27610821	cg04983276	cg00539347	cg09691340	cg23468453	cg09541794	cg22844499	cg25849196	cg09978401	cg04294888	cg01656244	cg22516162	cg17161617	cg02972715	cg03319695	cg26410484	cg21342392	cg09530163	cg15172739	cg04934595	cg18982625	cg23534593	cg11991903	cg04983276	cg12081946	cg01407254	cg26677194	cg04285141	cg05401945	cg00539347	cg07376381	cg05683451	cg03282975	cg03291755
cg08683938	cg26164879	cg15487725	cg26913248	cg22638491	cg26073885	cg16196274	cg02285579	cg00608661	cg08431899	cg05664352	cg01810111	cg25023298	cg08496601	cg03036777	cg20785796	cg03127370	cg19177125	cg19520763	cg14335782	cg04334684	cg15751452	cg16196274	cg27281690	cg26522157	cg04245248	cg13870520	cg11333568	cg26928877	cg03803086	cg19741073	cg06655100	cg06978604	cg01810111	cg00963467	cg04662369	cg23267759	cg06163994	cg01946824	cg25023298	cg11649981	cg24851513	cg13732858	cg13981132
cg08684879	cg03118604	cg07164631	cg27300028	cg09214398	cg04435975	cg20308663	cg22923409	cg22338567	cg05622915	cg01893100	cg09186478	cg16602747	cg08838671	cg07893689	cg22797031	cg09790289	cg02632490	cg22618405	cg24838063	cg20208613	cg04640834	cg20308663	cg08496601	cg18672030	cg12396969	cg04904318	cg14222879	cg05184682	cg12479878	cg03691313	cg06120122	cg26874367	cg09186478	cg06658404	cg09091181	cg08983668	cg19111287	cg06049111	cg16602747	cg21055684	cg03664443	cg11771863	cg02584756
cg08690859	cg21201934	cg07972015	cg03662997	cg15200418	cg14757228	cg07264666	cg16924985	cg08261878	cg09477407	cg22747994	cg06148468	cg22325572	cg03411979	cg10298187	cg13540075	cg11661234	cg09610589	cg09232514	cg07608565	cg03286735	cg05673968	cg07264666	cg18650219	cg07665134	cg23412639	cg09172548	cg26007189	cg13510812	cg06583576	cg19291576	cg03748376	cg07795413	cg06148468	cg16935980	cg20312916	cg06778844	cg07649160	cg19008877	cg22325572	cg26086649	cg24550433	cg09609418	cg03593550
cg08690976	cg01488159	cg26950400	cg19103429	cg04658679	cg09556138	cg04362407	cg19940312	cg25371634	cg17837572	cg24492778	cg16177732	cg19071976	cg20241658	cg23218363	cg15935860	cg21627409	cg02275016	cg14106710	cg21150843	cg09662907	cg13221404	cg04362407	cg19200086	cg08460026	cg06231362	cg23272088	cg17723761	cg14010852	cg10163050	cg06742180	cg03517379	cg09707903	cg16177732	cg09552548	cg10071431	cg02583633	cg18936620	cg02054792	cg19071976	cg01798589	cg11580897	cg07787543	cg18402101
cg08690999	cg02772995	cg09408571	cg03323462	cg25444386	cg21210531	cg12378939	cg15920975	cg00409000	cg06429214	cg14842237	cg14417498	cg19904058	cg20119635	cg17582724	cg17010100	cg06933574	cg00982919	cg03803177	cg06989443	cg18098839	cg17484733	cg12378939	cg08748170	cg17197774	cg06605933	cg00400448	cg03020545	cg11859529	cg17399684	cg19583265	cg24413879	cg06463313	cg14417498	cg15652723	cg21634555	cg10317314	cg13849454	cg02558026	cg19904058	cg24903850	cg15909056	cg18512515	cg22285878
cg08694699	cg21144922	cg20552220	cg26268145	cg13391935	cg21439763	cg01019971	cg18573082	cg23563014	cg03595855	cg04907084	cg11111271	cg16953473	cg00960700	cg02277710	cg25809301	cg05803296	cg16653901	cg07552315	cg22750044	cg14212412	cg07831351	cg01019971	cg14148088	cg24094029	cg15548431	cg02788731	cg21664522	cg02742139	cg22855933	cg11432962	cg00525277	cg25973445	cg11111271	cg01215118	cg19418458	cg19836906	cg25127852	cg27583740	cg16953473	cg27094076	cg11740348	cg21165219	cg19856593
cg08696165	cg25412017	cg10015051	cg04156293	cg00334063	ch.10.20960905R	cg00447970	cg18473137	cg05802452	cg12602409	cg08428188	cg07598052	cg16757821	cg12989934	cg26017874	cg16989143	cg05534333	cg19407410	cg20867963	cg06779802	cg05336051	cg21756355	cg00447970	cg20464155	cg13503816	cg01388796	cg20744163	cg11699925	cg08118032	cg25858132	cg11082424	cg06042004	cg09777775	cg07598052	cg22289434	cg10987536	cg00011891	cg00253171	cg03050981	cg16757821	cg24306585	cg03184290	cg11728145	cg17380693
cg08697944	cg01337813	cg26014409	cg11317199	cg00454770	cg08433504	cg18989909	cg07661965	cg16864658	cg01262290	cg00465247	cg23719318	cg04612667	cg05925327	cg07638689	cg04587084	cg01656996	cg14207553	cg10177394	cg06644488	cg26689077	cg18918321	cg18989909	cg11139044	cg25500795	cg07242860	cg00428601	cg04380340	cg23714856	cg00565882	cg22120852	cg07349136	cg10647025	cg23719318	cg07151966	cg17603733	cg08599355	cg08198773	cg05135729	cg04612667	cg13389958	cg04985372	cg06581175	cg20430104
cg08698835	cg26859841	cg24684349	cg12403778	cg05146658	cg00045607	cg10742957	cg13906082	cg06353830	cg03891346	cg24888257	cg08217388	cg05646686	cg21762935	cg23238231	cg00902104	cg02485328	cg03355359	cg25594736	cg13976356	cg27232569	cg18878432	cg10742957	cg08152198	cg14433497	cg12786198	cg08478151	cg00500564	cg27496708	cg20662859	cg03033688	cg04540870	cg21389723	cg08217388	cg26390078	cg08401365	cg14752426	cg00779206	cg05280794	cg05646686	cg10065823	cg26822601	cg21709257	cg03203197
cg08701686	cg21762523	cg12899423	cg01446692	cg19318653	cg08076437	cg14006373	cg18188739	cg05759718	cg11728821	cg23478547	cg03259742	cg12138818	cg25506747	cg08234618	cg07985864	cg15110917	cg15334372	cg16546376	cg17032587	cg00179446	cg12051956	cg14006373	cg09376835	cg17668731	cg24733450	cg03661929	cg19813015	cg03475172	cg24149379	cg02163885	cg06201514	cg16683160	cg03259742	cg15895197	cg22865050	cg04870460	cg08963265	cg25085925	cg12138818	cg06566775	cg27359469	cg02626897	cg04052934
cg08703872	cg02637318	cg01361499	cg07258300	cg14388488	cg20297544	cg25173464	cg21367256	cg20863963	cg04154027	cg20003368	cg05353869	cg19378036	cg21266616	cg18086445	cg08642731	cg11308037	cg04388383	cg12648074	cg03769088	cg10369688	cg27036341	cg25173464	cg07903472	cg01767885	cg23609571	cg13096701	cg17324671	cg08141395	cg27494647	cg22625945	cg04522310	cg26511108	cg05353869	cg01135165	cg10315562	cg19579913	cg26870745	cg19586382	cg19378036	cg00884093	cg05184682	cg16172549	cg24711656
cg08710597	cg14450725	cg14240060	cg15345477	cg16309518	cg11546621	cg18087514	cg25623522	cg05832593	cg21071097	cg07238439	cg01777017	cg24324584	cg21855021	cg01122302	cg22369318	cg03096954	cg24860169	cg00009436	cg13921910	cg01064048	cg02918253	cg18087514	cg03894990	cg13685151	cg22713958	cg13913247	cg08422420	cg04527761	cg13728069	cg23164218	cg23206463	cg22360842	cg01777017	cg00011200	cg05629721	cg05212419	cg13286902	cg17022577	cg24324584	cg05875410	cg02667677	cg13805793	cg05781582
cg08717751	cg11272491	cg05889642	cg09469870	cg14693375	cg11778734	cg05293897	cg11709405	cg07023791	cg21838488	cg11304383	cg06634460	cg08676438	cg21251785	cg02235918	cg10120070	cg16508637	cg04569615	cg25656978	cg16452865	cg20446824	cg07153150	cg05293897	cg09187007	cg13014457	cg00968475	cg22021756	cg18987335	cg09919809	cg04436255	cg21336373	cg27034935	cg03536711	cg06634460	cg15177855	cg26293423	cg07811386	cg19206010	cg13628901	cg08676438	cg03799283	cg02769104	cg14397402	cg20945531
cg08718050	cg09102257	cg06946543	cg11751344	cg05628549	cg21953876	cg19916740	cg23839002	cg15156226	cg13485564	cg07716408	cg02722596	cg26199241	cg11713788	cg17001976	cg05955675	cg08955276	cg24028202	cg06893273	cg25474648	cg16565696	cg14533068	cg19916740	cg14343210	cg05347845	cg12147998	cg09140778	cg27377610	cg07507339	cg24496841	cg00063477	cg26746069	cg24562669	cg02722596	cg21109038	cg25206026	cg23939077	cg26944526	cg18717600	cg26199241	cg26924392	cg13905252	cg20176142	cg24211304
cg08718880	cg15038110	cg21544051	cg03540175	cg24752267	cg07675031	cg20341758	cg21548340	cg26536240	cg03740167	cg10946573	cg16345311	cg03306024	cg27478313	cg18787420	cg16841389	cg22533480	cg22700822	cg02951062	cg25549519	cg22462657	cg25833200	cg20341758	cg07545846	cg27130176	cg18876084	cg01374735	cg09146364	cg21004899	cg13916885	cg00592244	cg03319489	cg05348875	cg16345311	cg17128767	cg18021902	cg11732301	cg01432692	cg10415685	cg03306024	cg17740587	cg13530507	cg20151576	cg07126091
cg08722883	cg06883956	cg11963658	cg09914513	cg22407458	cg13571460	cg10939579	cg14504636	cg04725285	cg12537796	cg03938525	cg22961457	cg05631737	cg02411088	cg16744996	cg14863074	cg02339793	cg12782180	cg17679427	cg22960869	cg22356061	cg06202053	cg10939579	cg13283635	cg06572904	cg05599531	cg08084502	cg00349895	cg26511551	cg17008318	cg16814786	cg23250019	cg26779305	cg22961457	cg21252529	cg15511898	cg08160072	cg01277372	cg05063952	cg05631737	cg18435532	cg12666279	cg26883351	cg26370886
cg08729686	cg21457147	cg26786476	cg04115418	cg16642281	cg14026106	cg03216846	cg23240355	cg09517766	cg24061208	cg08384314	cg11878016	cg12860686	cg16519587	cg13208438	cg19080053	cg16135771	cg15845873	cg10935762	cg24571110	cg24883265	cg24744557	cg03216846	cg27536559	cg04036920	cg09789721	cg24811125	cg21111256	cg23623404	cg13016732	cg16793755	cg01794555	cg27023822	cg11878016	cg17421241	cg03176466	cg11766577	cg13507452	cg00034559	cg12860686	cg18507125	cg00142683	cg20436206	cg16115627
cg08732352	cg19576241	cg12422351	cg07860213	cg25305879	cg01586506	cg11171221	cg04639421	cg16234557	cg14378039	cg04575501	cg01825872	cg06691250	cg10116893	cg15779837	cg22784386	cg26751304	cg12054566	cg18581777	cg14834143	cg15924868	cg07739179	cg11171221	cg11076306	cg07301829	cg02071003	cg06847624	cg05238517	cg13286902	cg14658867	cg16814680	cg22771999	cg03883572	cg01825872	cg08282428	cg13311758	cg16991511	cg09545894	cg02395364	cg06691250	cg24411043	cg24002541	cg23851026	cg11553618
cg08734395	cg14375937	cg02458532	cg26383193	cg23766360	cg06415153	cg22980833	cg03476109	cg13941474	cg05965745	cg02971328	cg23350350	cg24344011	cg08017911	cg23722096	cg03306956	cg10583043	cg06584218	cg18002126	cg03738247	cg15552238	cg26058971	cg22980833	cg05589784	cg26339162	cg19473653	cg18357696	cg25356006	cg02337873	cg05807291	cg01645836	cg07788140	cg24289314	cg23350350	cg06585708	cg20664034	cg17301379	cg02628016	cg04327247	cg24344011	cg14868996	cg07594247	cg17129943	cg21806985
cg08736638	cg26531231	cg20662859	cg18417953	cg04160030	cg03551062	cg27150681	cg06844526	cg00920348	cg01414882	cg11680908	cg23104954	cg08500704	cg20987610	cg08425543	cg20770504	cg21136104	cg06079646	cg03331474	cg17873750	cg01986648	cg15836317	cg27150681	cg02816429	cg03873281	cg11735242	cg13332807	cg22124859	cg18456803	cg20312916	cg11644585	cg17341345	cg03124510	cg23104954	cg21778518	cg13049326	cg00876757	cg00897799	cg01918043	cg08500704	cg00063477	cg04647094	cg16134254	cg17174764
cg08740698	cg04460984	cg07749951	cg10654165	cg04855678	cg02294764	cg11664987	cg06312132	cg17319142	cg08814405	cg27268436	cg03485608	cg15544654	cg18862481	cg00409000	cg06695069	cg01815567	cg25375329	cg00954545	cg23443158	cg23736843	cg17885794	cg11664987	cg26359730	cg23861617	cg15038672	cg08289130	cg12432709	cg14214586	cg13563728	cg10426500	cg01207755	cg13121428	cg03485608	cg03404566	cg19137564	cg22645859	cg06558952	cg22574818	cg15544654	cg24318032	cg10872641	cg02091716	cg02804240
cg08743751	cg05370638	cg20364512	cg16175703	cg01240433	cg05293365	cg22022797	cg03180768	cg14510404	cg02859992	cg07136254	cg00554948	cg01137401	cg02430039	cg21990700	cg20284239	cg03964111	cg04484695	cg02852670	cg24795825	cg17658266	cg07139284	cg22022797	cg27602828	cg08364137	cg16453056	cg18219994	cg24267283	cg14947429	cg01038750	cg27618216	cg11462252	cg05977002	cg00554948	cg16018995	cg02447462	cg02357491	cg18819791	cg14431573	cg01137401	cg12284854	cg23268197	cg09425333	cg15509361
cg08747277	cg11299854	cg08855111	cg27151711	cg13294849	cg13014982	cg19076265	cg14608230	cg20129994	cg14384158	cg17591195	cg06727067	cg02598872	cg08572315	cg11145282	cg20928777	cg18449462	cg04662532	cg02182272	cg04745997	cg13571540	cg13671841	cg19076265	cg11236727	cg26307117	cg11902811	cg11199639	cg26268701	cg25758828	cg00419321	cg20219172	cg23834895	cg16366686	cg06727067	cg23605333	cg18867010	cg18144073	cg12113703	cg14005211	cg02598872	cg17008412	cg06295238	cg18201198	cg05029100
cg08750280	cg02282631	cg15393022	cg02399249	cg19522262	cg03556243	cg17932096	cg05374263	cg09345916	cg10887366	cg04544858	cg08279515	cg14635586	cg03115048	cg08892082	cg14214182	cg26196133	cg07930217	cg03983715	cg10312296	cg20740051	cg02699218	cg17932096	cg12513747	cg12687617	cg12401343	cg11601663	cg04584275	cg05589454	cg05376227	cg06083483	cg11710152	cg17673897	cg08279515	cg00387090	cg02239968	cg16231355	cg13433829	cg24871714	cg14635586	cg16755924	cg22675791	cg25415695	cg12828018
cg08750504	cg13898762	cg15970457	cg03834411	cg27475365	cg06614969	cg18483487	cg20205477	cg09511126	cg15717183	cg18964954	cg07462756	cg11494656	cg14719722	cg15929771	cg01430344	cg17843418	cg04025582	cg24332389	cg24058145	cg18207999	cg05937292	cg18483487	cg16427983	cg25830548	cg17542594	cg17288288	cg07837161	cg19916659	cg02047300	cg05891548	cg09255142	cg07166291	cg07462756	cg09349604	cg01451162	cg11377136	cg19684151	cg14266287	cg11494656	cg16580391	cg12248652	cg22400303	cg05782975
cg08756033	cg20540913	cg22557725	cg20030852	cg06128161	cg15881332	cg20215598	cg05774231	cg20328396	cg17396797	cg02927821	cg19505129	cg02051806	cg06959340	cg26129545	cg04314111	cg16034168	cg12648201	cg12597983	cg19392998	cg18235100	cg15203735	cg20215598	cg01488378	cg02293118	cg15211677	cg27648216	cg00513100	cg13617603	cg16002660	cg16653901	cg04659622	cg20793193	cg19505129	cg09367817	cg00660106	cg26720913	cg18534077	cg06778183	cg02051806	cg04077363	cg12616114	cg02311193	cg06577876
cg08762628	cg14964336	cg14116332	cg20599967	cg06444452	cg09411587	cg10363661	cg27216937	cg05562381	cg05799859	cg12563935	cg24405700	cg24593559	cg00581422	cg20910424	cg16263005	cg08083251	cg26698749	cg15810758	cg04231050	cg22328837	cg08717632	cg10363661	cg06595154	cg18313859	cg16786274	cg23549472	cg17951878	cg25586410	cg13813366	cg07007382	cg14107822	cg02633924	cg24405700	cg17547524	cg17321639	cg04704683	cg17749509	cg20704450	cg24593559	cg06896987	cg19507032	cg04486019	cg13217333
cg08763673	cg13039539	cg17592148	cg24927800	cg18824549	cg04402486	cg25835733	cg24222580	cg17017189	cg05249393	cg26112871	cg19098906	cg26630231	cg20690420	cg02119955	cg01493727	cg09901733	cg03689324	cg08478672	cg05168419	cg09820087	cg14709479	cg25835733	cg01807748	cg20603222	cg16276424	cg16560627	cg15583330	cg11216554	cg16637019	cg00573584	cg19358195	cg00870269	cg19098906	cg08281415	cg01090026	cg12031078	cg01166930	cg13120875	cg26630231	cg27594073	cg02203067	cg08641024	cg02524112
cg08767938	cg00170003	cg17681527	cg04120272	cg14989252	cg06596654	cg24584367	cg07132449	cg09991056	cg15386434	cg19684083	cg00096328	cg14160968	cg06341590	cg25418210	cg20423977	cg13520053	cg17247190	cg15463309	cg27176264	cg15520443	cg11163555	cg24584367	cg23978557	cg04396998	cg04864327	cg09879122	cg01958906	cg12596692	cg13818628	cg25233685	cg01730177	cg26577017	cg00096328	cg02159731	cg03849133	cg01457778	cg01504212	cg24335310	cg14160968	cg16734817	cg23695037	cg10958452	cg09703136
cg08776908	cg01171706	cg21449429	cg26200118	cg20964304	cg22207139	cg12961607	cg27097973	cg27581965	cg27502580	cg16901862	cg23711873	cg17566002	cg12184221	cg21550442	cg07362328	cg26747290	cg26007189	cg09267188	cg07381000	cg16372520	cg04025964	cg12961607	cg17315426	cg10307904	cg14706338	cg15094605	cg06342317	cg19802981	cg14796318	cg12614912	cg24741770	cg00962903	cg23711873	cg18168924	cg16941568	cg19687016	cg13189207	cg08812897	cg17566002	cg26035201	cg15928398	cg17180977	cg03995300
cg08777211	cg03890628	cg07896193	cg00325866	cg16867086	cg21869956	cg07158816	cg11751344	cg04445512	cg11930554	cg01891966	cg08237565	cg11901188	cg12573071	cg05554396	cg18843856	cg01161811	cg04214520	cg07479492	cg22688815	cg13663706	cg07963316	cg07158816	cg19415339	cg26933683	cg01556846	cg10822718	cg14509967	cg11009590	cg15035437	cg04382470	cg17274024	cg01175020	cg08237565	cg11820824	cg23586440	cg10411146	cg19084629	cg18049571	cg11901188	cg25257799	cg10968631	cg06132727	cg13849647
cg08777316	cg17639056	cg11506821	cg10485411	cg07842635	cg19308132	cg19790626	cg05087623	cg01043019	cg09048251	cg10560420	cg00481999	cg08208480	cg26479374	cg25294906	cg14472366	cg02853703	cg18225577	cg00714725	cg03460546	cg02709032	cg15543452	cg19790626	cg02901431	cg08775211	cg09732580	cg11423130	cg27314580	cg21162344	cg26804772	cg07563363	cg00389552	cg24816460	cg00481999	cg26551200	cg20631997	cg18011534	cg15332359	cg21878650	cg08208480	cg11053062	cg10374084	cg19164987	cg12537394
cg08778851	cg03748603	cg19430537	cg13861749	cg16551520	cg25116789	cg23278018	cg01671642	cg16557178	cg01966129	cg17592148	cg25070253	cg09469554	cg01164141	cg25012257	cg12644617	cg01112232	cg14862395	cg15694704	cg01078706	cg26467471	cg11309462	cg23278018	cg07338584	cg03402235	cg04912999	cg26635451	cg17810211	cg15101245	cg10848980	cg04778125	cg24139739	cg26668828	cg25070253	cg04098829	cg07147204	cg17816615	cg11165254	cg02085119	cg09469554	cg04406445	cg04192393	cg09289820	cg08336425
cg08779649	cg25592526	cg26861354	cg02497558	cg25488547	cg14599440	cg06914048	cg06712013	cg07276379	cg12470721	cg12439852	cg10716862	cg00993824	cg02952295	cg15567340	cg08013331	cg19310653	cg10982443	cg26590744	cg17837517	cg27089675	cg23023604	cg06914048	cg23620236	cg08590069	cg26180126	cg06908618	cg20238128	cg04025582	cg22861340	cg10180052	cg01475952	cg05358758	cg10716862	cg04027548	cg15584989	cg13753351	cg15616310	cg18771570	cg00993824	cg14312063	cg19824441	cg16956686	cg07529715
cg08780680	cg15217044	cg24978383	cg03287527	cg16792312	cg02849507	cg07967723	cg09382328	cg25089026	cg09248694	cg15033552	cg18552334	cg07683388	cg19615406	cg07564979	cg14405137	cg24602369	cg22861190	cg26556385	cg04241572	cg18749563	cg14554371	cg07967723	cg14113300	cg22878489	cg22580353	cg08244581	cg11145282	cg16580700	cg15702949	cg02293258	cg17583077	cg23844910	cg18552334	cg11760395	cg26396443	cg05406088	cg14174502	cg00590590	cg07683388	cg04359753	cg01684175	cg03441844	cg05545441
cg08782022	cg02518216	cg09167976	cg27359472	cg15909132	cg07786995	cg09744452	cg21350778	cg23598080	cg26330116	cg11526778	cg16078210	cg00123104	cg03031357	cg11809014	cg05972185	cg20214004	cg24845595	cg06629734	cg24113973	cg11811510	cg07952877	cg09744452	cg27082881	cg18847904	cg16891075	cg12258785	cg10224098	cg05280794	cg17285208	cg16283362	cg15199678	cg21843616	cg16078210	cg11351522	cg03805048	cg12011299	cg23758822	cg24950067	cg00123104	cg12075247	cg06219337	cg02993352	cg15781504
cg08782677	cg26880735	cg26109093	cg12988117	cg23406352	cg08672203	cg04139849	cg26968025	cg02436788	cg24000241	cg07594954	cg06098232	cg22444116	cg21606036	cg19086309	cg14468692	cg17426084	cg06488256	cg12091936	cg21543589	cg18975130	cg09875150	cg04139849	cg00183100	cg21550372	cg25412310	cg12918457	cg15145296	cg10241563	cg00522231	cg13312942	cg17308726	cg08584061	cg06098232	cg14150186	cg00006815	cg26915799	cg07768107	cg14744919	cg22444116	cg10321146	cg08626932	cg11449873	cg10927178
cg08784129	cg04508482	cg00018261	cg01811674	cg12404281	cg12044693	cg14161730	cg06351503	cg11033833	cg02101355	cg25596783	cg24122498	cg02599464	cg12600174	cg27362571	cg13634242	cg03309253	cg27152890	cg01768201	cg05547902	cg04388970	cg07128900	cg14161730	cg13943068	cg05573563	cg04381681	cg26521186	cg01792733	cg09958192	cg00692780	cg16722818	cg01128482	cg25544164	cg24122498	cg02896073	cg21697779	cg04177426	cg07482257	cg20829550	cg02599464	cg21370255	cg03130910	cg04424215	cg10504392
cg08786077	cg01721149	cg04924141	cg02683759	cg07790176	cg26681770	cg09799633	cg00712779	cg01951086	cg03809346	cg06618629	cg02621658	cg10901368	cg18647237	cg26866142	cg00601042	cg11612799	cg05004142	cg27494897	cg16101346	cg18670236	cg20099104	cg09799633	cg14197071	cg18722086	cg23696472	cg14850477	cg10976626	cg05740522	cg02100602	cg13177658	cg20360286	cg14247154	cg02621658	cg07690455	cg04524851	cg01807728	cg19925204	cg12177546	cg10901368	cg17153122	cg13213009	cg01193954	cg18050804
cg08791347	cg01058588	cg21149266	cg05528899	cg02811473	cg04857257	cg18471993	cg21227325	cg01920232	cg18838431	cg00258316	cg14554415	cg16396284	cg07872868	cg22372668	cg01064265	cg19578660	cg18744668	cg06273075	cg16698674	cg01697163	cg09006039	cg18471993	cg22610655	cg04245026	cg06977186	cg06217504	cg12827188	cg01158469	cg05673098	cg07690455	cg12359809	cg01513078	cg14554415	cg06475541	cg14341520	cg04820593	cg05803370	cg14242936	cg16396284	cg11267893	cg21999614	cg09087363	cg16680237
cg08792812	cg17814335	cg03744332	cg25366140	cg01751681	cg24627956	cg13703912	cg16802159	cg26770917	cg12461113	cg24716152	cg24549608	cg24280832	cg05353292	cg05474726	cg26035105	cg06559864	cg06870560	cg20366110	cg06049111	cg07322117	cg12277495	cg13703912	cg18167946	cg07162551	cg20829404	cg09307727	cg23335398	cg01980311	cg10835413	cg15367453	cg02331883	cg09867290	cg24549608	cg18653451	cg23013489	cg05841659	cg09230250	cg01996723	cg24280832	cg09219142	cg09273483	cg03386869	cg00299893
cg08792995	cg14415160	cg02531479	cg18402987	cg04865113	cg05262549	cg09386054	cg04816803	cg26386673	cg04844564	cg16158407	cg07595602	cg23940612	cg04060356	cg12602405	cg13706058	cg26113233	cg22818965	cg16598679	cg25741533	cg00216997	cg16984335	cg09386054	cg00729699	cg10310274	cg08769634	cg11245569	cg24617647	cg16793755	cg00178984	cg02829743	cg23914535	cg05548179	cg07595602	cg21228500	cg25951217	cg16238336	cg15665928	cg23349726	cg23940612	cg03362215	cg13652795	cg21339084	cg18002126
cg08793877	cg04884318	cg19410841	cg04664465	cg24702069	cg14314451	cg23841763	cg15002691	cg06312072	cg27419860	cg08003402	cg23417743	cg18477674	cg19526685	cg25171118	cg06353345	cg10646076	cg10275315	cg00812761	cg26556719	cg06780032	cg06670039	cg23841763	cg26537478	cg21468315	cg26239391	cg07792478	cg27326062	cg11344626	cg22366618	cg02285579	cg27284120	cg22635328	cg23417743	cg27174822	cg07782112	cg02523270	cg09738064	cg07694025	cg18477674	cg24035229	cg15392413	cg18009000	cg23451251
cg08801795	cg02466572	cg09948958	cg05514256	cg03401096	cg01122302	cg23688118	cg10118717	cg12942932	cg20399011	cg17571782	cg21028981	cg24548564	cg11224748	cg03414932	cg02196834	cg02386310	cg03852656	cg25439798	cg17292337	cg01851874	cg14991769	cg23688118	cg16015593	cg15594578	cg03220447	cg07106394	cg04498418	cg07549208	cg08862148	cg14246568	cg06482328	cg05096777	cg21028981	cg17228232	cg09624855	cg02975846	cg14264372	cg25196508	cg24548564	cg15065049	cg12497187	cg01930924	cg17938383
cg08802841	cg25846723	cg10101479	cg15754752	cg14349667	cg24685006	cg08021299	cg09156155	cg08476224	cg03847432	cg20935165	cg22399096	cg07997877	cg13002493	cg23054181	cg27552378	cg20325850	cg00788177	cg09149118	cg23194060	cg16628183	cg22658957	cg08021299	cg04517524	cg18069144	cg06796204	cg14722290	cg04997017	cg23119380	cg23290204	cg04741094	cg11079129	cg01337047	cg22399096	cg14240353	cg19815565	cg01997953	cg27272487	cg21614690	cg07997877	cg14388993	cg11184697	cg02540338	cg11193635
cg08806779	cg22078710	cg06261400	cg23193497	cg04264908	cg07826058	cg11489918	cg19723367	cg20443778	cg01270424	cg13957558	cg14970569	cg00931644	cg18794404	cg19496554	cg14526718	cg23336143	cg26301245	cg01587682	cg14051366	cg22969661	cg01637404	cg11489918	cg13610138	cg20459035	cg01841641	cg27051129	cg23757899	cg22471695	cg06335918	cg13766816	cg20560075	cg06705930	cg14970569	cg16192707	cg07648454	cg06624970	cg09229960	cg01504212	cg00931644	cg18124907	cg11701615	cg11231291	cg06766636
cg08810842	cg10640333	cg20550154	cg07572773	cg01906944	cg04681489	cg14601621	cg06392753	cg14079785	cg25101657	cg13115455	cg14663984	cg18235746	cg17679621	cg16925459	cg00182639	cg02056062	cg25793191	cg09424006	cg14237567	cg14114546	cg18443893	cg14601621	cg12245245	cg12269161	cg25026700	cg05880829	cg16656979	cg18193764	cg04303382	cg17655451	cg07781082	cg14362178	cg14663984	cg11420761	cg13928490	cg23528247	cg19584235	cg07673578	cg18235746	cg11134430	cg12085977	cg06772099	cg13045774
cg08812897	cg13392078	cg09852607	cg18312118	cg09035552	cg02963266	cg07772781	cg02609551	cg24115596	cg15536663	cg16259583	cg04378874	cg03554925	cg12146673	cg00442907	cg23217463	cg17797848	cg14189782	cg11152263	cg03972560	cg07157107	cg20842040	cg07772781	cg15861835	cg16308270	cg26763835	cg12912920	cg16285206	cg07903237	cg22852191	cg00729370	cg27488875	cg25168700	cg04378874	cg26019472	cg21049397	cg05090785	cg12446214	cg06008419	cg03554925	cg14480249	cg04217946	cg17749961	cg04021454
cg08813944	cg00934355	cg19731286	cg18486235	cg10828660	cg09510202	cg08757574	cg00728503	cg13767940	cg02685896	cg27513289	cg22706186	cg07540326	cg10512745	cg00046099	cg20114732	cg23980740	cg11104088	cg26601431	cg09735782	cg16976875	cg09179249	cg08757574	cg16234557	cg00513941	cg07021033	cg11991617	cg18180276	cg09229960	cg14613271	cg07858195	cg25321762	cg06299741	cg22706186	cg09353052	cg18717600	cg13549303	cg24606701	cg01056373	cg07540326	cg22855860	cg12633154	cg05033271	cg01089331
cg08814148	cg13994232	cg01609214	cg24462656	cg01237056	cg09544144	cg00706994	cg07565018	cg23198568	cg23216731	cg16747164	cg09068286	cg05367846	cg11175150	cg00463982	cg16965605	cg02904344	cg00936349	cg26724975	cg03840849	cg04330597	cg07264025	cg00706994	cg16702083	cg01577029	cg26433322	cg02858402	cg27624162	cg08772232	cg00063111	cg12025137	cg04672750	cg14733867	cg09068286	cg08883066	cg06486460	cg11983867	cg21700339	cg06204730	cg05367846	cg02264229	cg26342575	cg24042452	cg16683008
cg08814405	cg15678844	cg08716255	cg02385153	cg11245569	cg17775989	cg03533500	cg25595084	cg18440199	cg09506473	cg18808466	cg26330518	cg23146833	cg12122597	cg05858126	cg26014634	cg25282951	cg07382347	cg07820868	cg20077602	cg21238257	cg07405182	cg03533500	cg12198140	cg26799877	cg27529346	cg12524725	cg13050070	cg26342575	cg04498418	cg19635884	cg21672992	cg02198701	cg26330518	cg05937603	cg18288715	cg13645300	cg00347775	cg03592763	cg23146833	cg01344452	cg02214597	cg01876176	cg19669385
cg08816194	cg04360793	cg25650964	cg01451203	cg16520288	cg01900066	cg07475885	cg19220719	cg25010146	cg08750951	cg05964935	cg24102622	cg27664085	cg01517680	cg23199517	cg07344627	cg19992190	cg07747963	cg08190858	cg09285851	cg13475583	cg18904891	cg07475885	cg03537591	cg19242851	cg20099416	cg24740026	cg19471591	cg01073572	cg09452082	cg02050847	cg04105511	cg17128947	cg24102622	cg09670128	cg16894263	cg15568074	cg10255237	cg16315447	cg27664085	cg03740978	cg03188948	cg12610859	cg07078958
cg08817867	cg09635667	cg22659350	cg26227005	cg18234130	cg09367817	cg10156217	cg26483235	cg19480724	cg09417809	cg03935116	cg03044471	cg13995427	cg25020073	cg06618629	cg14134616	cg17603461	cg15725440	cg25140607	cg16263848	cg15812586	cg00565688	cg10156217	cg03050981	cg12894814	cg20721135	cg13673363	cg01185626	cg09006810	cg03183936	cg08082810	cg10413224	cg00962755	cg03044471	cg26369916	cg27271445	cg05708536	cg23621013	cg18493761	cg13995427	cg09915500	cg02371798	cg08886280	cg21863546
cg08826152	cg06299997	cg02497558	cg11798909	cg25667841	cg07582655	cg11009736	cg19345896	cg13637269	cg12433473	cg26929547	cg21889537	cg10012711	cg05344495	cg06149454	cg11659361	cg14994183	cg23309969	cg20822579	cg09509179	cg27310831	cg21858961	cg11009736	cg02016985	cg00030005	cg01841651	cg21488538	cg05868799	cg10330056	cg05082466	cg16024904	cg11247674	cg16885096	cg21889537	cg14400354	cg08102294	cg09726240	cg24964466	cg15856829	cg10012711	cg03270167	cg16190266	cg12520249	cg24082799
cg08832220	cg02245004	cg23076361	cg06461373	cg11117438	cg24690709	cg01167502	cg05799169	cg05374412	cg22274829	cg04754076	cg16677019	cg26055747	cg17583946	cg18877271	cg20162206	cg16278716	cg22822140	cg01051098	cg14659547	cg06825166	cg04115669	cg01167502	cg22705959	cg00825690	cg11274962	cg08325124	cg26166854	cg10883123	cg23494957	cg17735593	cg26096190	cg08881680	cg16677019	cg09072162	cg22321267	cg07264097	cg06820621	cg24980904	cg26055747	cg27124847	cg11318251	cg02396020	cg20217872
cg08832624	cg03421195	cg17200810	cg07691531	cg17824906	cg13823492	cg07107916	cg13477178	cg27031435	cg17471939	cg22625945	cg20210482	cg08180028	cg25859972	cg10281846	cg12856782	cg25206562	cg01561304	cg09980058	cg05804220	cg07044938	cg05919685	cg07107916	cg01169440	cg19272348	cg16525987	cg17687367	cg22053159	cg15025200	cg10700435	cg02407342	cg03871120	cg10772322	cg20210482	cg25075347	cg08395793	cg25548414	cg03116837	cg10077239	cg08180028	cg24369728	cg15304674	cg03196720	cg06376402
cg08835113	cg11111271	cg15622619	cg05357932	cg11691298	cg01253753	cg19014858	cg18055166	cg26330518	cg24035953	cg03069731	cg02032558	cg14834675	cg19378416	cg05301383	cg02061229	cg20817822	cg18836319	cg22827250	cg03718079	cg13636952	cg05003554	cg19014858	cg13368042	cg26180242	cg23919845	cg14369455	cg08224920	cg04221521	cg14022057	cg24294041	cg05509609	cg15025640	cg02032558	cg08096702	cg21880156	cg14088811	cg00822007	cg14308254	cg14834675	cg07686916	cg25987564	cg19474833	cg00045902
cg08837866	cg14312133	cg16312514	cg00790395	cg08083251	cg16676292	cg21992400	cg16971128	cg14900814	cg07093428	cg19923393	cg19921917	cg11674130	cg00072288	cg10552106	cg20287029	cg23881566	cg20260721	cg07047471	cg17526301	cg22958403	cg12530994	cg21992400	cg02311794	cg22152728	cg14928734	cg01113900	cg13944468	cg09729274	cg03111404	cg23152235	cg22488750	cg14526044	cg19921917	cg26569315	cg20066282	cg17919152	cg12842316	cg05856321	cg11674130	cg11340371	cg24734365	cg19095568	cg21820394
cg08841290	cg19241279	cg18980036	cg01993552	cg20065463	cg27059225	cg03993109	cg13435820	cg20320823	cg03306641	cg21966453	cg19350270	cg13104185	cg07067171	cg16975587	cg22513691	cg08464305	cg17061862	cg02725485	cg16671370	cg17384064	cg13973985	cg03993109	cg19816125	cg07353006	cg27320127	cg03464655	cg15102430	cg23243030	cg26669793	cg17862152	cg01330280	cg01408486	cg19350270	cg09413013	cg03894103	cg12182937	cg15693572	cg13474090	cg13104185	cg25983901	cg04058153	cg25985031	cg01566965
cg08843064	cg10087036	cg00503840	cg20807545	cg10418162	cg11241151	cg13214190	cg09455208	cg25936567	cg05484505	cg02116612	cg04353997	cg19507725	cg07425646	cg16450097	cg24630195	cg05361273	cg02684464	cg24749559	cg16761096	cg10133725	cg12517410	cg13214190	cg23279152	cg16813466	cg06485940	cg17676246	cg11977139	cg21700475	cg17389738	cg03333330	cg25105657	cg02604503	cg04353997	cg09412975	cg14157570	cg00646140	cg10991450	cg01217071	cg19507725	cg25013184	cg19979853	cg03393802	cg04217218
cg08843517	cg16615154	cg26800883	cg10389936	cg21443699	cg14484973	cg13434638	cg14526579	cg03352106	cg06263372	cg09834142	cg22799132	cg12438547	cg08991742	cg02849401	cg02278114	cg15037823	cg04376312	cg10832093	cg08005660	cg17596249	cg24474852	cg13434638	cg05312685	cg12416856	cg13453973	cg26958524	cg22340811	cg09655497	cg06371211	cg15356502	cg20793193	cg18374914	cg22799132	cg06315390	cg11093418	cg07275179	cg27492103	cg02024846	cg12438547	cg00950497	cg14335429	cg00966524	cg02835823
cg08843756	cg04181892	cg13532885	cg20302533	cg10848640	cg13075279	cg06952310	cg21188858	cg06157334	cg13065507	cg02100848	cg22947124	cg08798685	cg09106903	cg20653018	cg25775494	cg02324291	cg09262197	cg21642103	cg23758822	cg01463110	cg18989085	cg06952310	cg19144497	cg17805624	cg07946630	cg13189207	cg16418971	cg07216976	cg07758529	cg09034795	cg16300565	cg24211976	cg22947124	cg05889234	cg13286902	cg15126544	cg18302940	cg09117778	cg08798685	cg25498107	cg18670770	cg27490128	cg24834199
cg08847173	cg17495087	cg03186333	cg19561297	cg14872952	cg08467103	cg14217558	cg01802593	cg14531663	cg06248480	cg09228985	cg25179313	cg00961866	cg01454215	cg13339083	cg10610648	cg19085146	cg04402486	cg03350828	cg18371052	cg06752054	cg04933640	cg14217558	cg27513289	cg04703476	cg27378835	cg02926868	cg16338011	cg05308495	cg14651518	cg06455206	cg22713892	cg15319576	cg25179313	cg09829904	cg13806096	cg24627956	cg25153266	cg12691572	cg00961866	cg12602409	cg17192356	cg02397497	cg26651782
cg08847614	cg25347419	cg04177426	cg27428708	cg10163794	cg24973993	cg23508813	cg24054315	cg08466571	cg23484208	cg03796943	cg25477497	cg19744936	cg05957169	cg17548613	cg00792424	cg12220696	cg02666610	cg09882144	cg27078591	cg23304023	cg16519762	cg23508813	cg23386895	cg02005490	cg25413347	cg14972210	cg08189171	cg02268561	cg22789605	cg25873934	cg12025642	cg26498616	cg25477497	cg27264390	cg09553014	cg13658777	cg21762935	cg12041387	cg19744936	cg24309739	cg08374799	cg08887114	cg19141448
cg08848711	cg14991769	cg10430742	cg17191462	cg08721802	cg26607103	cg00005215	cg23520574	cg23123909	cg04116270	cg11841867	cg03688409	cg13477774	cg24053715	cg17428774	cg09127607	cg17024828	cg10472919	cg26608305	cg07482257	cg24352054	cg21820890	cg00005215	cg18890556	cg05542101	cg04575501	cg09451457	cg11773243	cg02025065	cg11154719	cg24530234	cg03289180	cg12785342	cg03688409	cg19927020	cg07455757	cg14514403	cg04605590	cg08382577	cg13477774	cg07153665	cg04096619	cg03493932	cg09133452
cg08850461	cg21983484	cg25620901	cg24600221	cg06545268	cg19082496	cg17698295	cg03306486	cg00001793	cg23663774	cg04515608	cg10749994	cg07687131	cg08724310	cg22452543	cg08466792	cg03767353	cg24472375	cg05690644	cg15469871	cg04875128	cg06242599	cg17698295	cg02891314	cg07165066	cg27647384	cg00474080	cg17431280	cg27578568	cg02360980	cg01913196	cg06934774	cg23066280	cg10749994	cg12451631	cg23779047	cg03769088	cg12468238	cg16894263	cg07687131	cg00474080	cg10964944	cg00677334	cg27543214
cg08853571	cg13356117	cg08976101	cg06189394	cg03400849	cg06060137	cg17867471	cg03820120	cg05062023	cg11435506	cg10824259	cg16529477	cg02754470	cg27554237	cg19784262	cg25506747	cg10801213	cg18465694	cg21663916	cg24671250	cg11748640	cg15649236	cg17867471	cg17966227	cg26030122	cg16449699	cg15126179	cg23087108	cg18147278	cg06365535	cg08418111	cg01065960	cg04719215	cg16529477	cg09056691	cg01921382	cg07996594	cg12516954	cg12747056	cg02754470	cg11647108	cg21864868	cg00827893	cg17284236
cg08853572	cg14250833	cg00539360	cg18554789	cg13859208	cg09540676	cg22308101	cg26159860	cg01907184	cg17204129	cg21761639	cg02524983	cg16717549	cg16412513	cg17586516	cg22533683	cg02035733	cg01148731	cg11653864	cg09144786	cg17252528	cg02264990	cg22308101	cg00751332	cg00843019	cg12604435	cg09196248	cg02235497	cg18742814	cg12705541	cg09577324	cg18571590	cg22988198	cg02524983	cg09887220	ch.2.1134293R	cg26402660	cg10244666	cg07734926	cg16717549	cg04822748	cg26651950	cg21730858	cg05187155
cg08857063	cg12564567	cg15633035	cg12955789	cg15778089	cg19860691	cg12979234	cg23793686	cg00862116	cg08825929	cg20040691	cg01894366	cg02236941	cg03414569	cg21244135	cg20875427	cg26683252	cg10292154	cg11868041	cg22893791	cg20291321	cg24434800	cg12979234	cg18830898	cg14063654	cg26197117	cg03883331	cg02071003	cg14527333	cg24287110	cg23279021	cg11236311	cg03583111	cg01894366	cg00469083	cg15383338	cg02105393	cg21546226	cg01517680	cg02236941	cg00700485	cg12515917	cg09976142	cg09320367
cg08857729	cg24686357	cg11663393	cg01720945	cg25356715	cg19789466	cg14855334	cg08105834	cg20264966	cg12846656	cg16126759	cg01154966	cg05496203	cg09939831	cg14737574	cg26513304	cg25845367	cg22855860	cg11778756	cg09290600	cg00769799	cg25232043	cg14855334	ch.16.72302375R	cg06186992	cg10276465	cg10537193	cg01503299	cg21518279	cg09196081	cg19506937	cg14834143	cg01900066	cg01154966	cg25849196	cg01910452	cg16832275	cg02819992	cg02775927	cg05496203	cg11731300	cg18843682	cg17211349	cg09895325
cg08858201	cg02439266	cg13771629	cg12627071	cg17215446	cg23240927	cg00661947	cg08307030	cg21426239	cg17650747	cg10667970	cg10497871	cg23262274	cg07850592	cg27109748	cg12679308	cg24000797	cg05104476	cg04638150	cg09827752	cg01062269	cg05771342	cg00661947	cg11469540	cg01471802	cg13152952	cg20019410	cg14936008	cg25804146	cg10824810	cg15491701	cg01520588	cg22604777	cg10497871	cg02703627	cg01443452	cg27353899	cg20770504	cg24923543	cg23262274	cg03417884	cg16742874	cg00643333	cg04822748
cg08864645	cg02624701	cg13177421	cg24064266	cg22093121	cg15812586	cg00156427	cg03988957	cg26845946	cg13640200	cg03025473	cg05992786	cg08961664	cg10174867	cg07380907	cg07462756	cg01890417	cg12045126	cg14484885	cg07910525	cg00872256	cg03575666	cg00156427	cg13007207	cg05649077	cg03293697	cg13747195	cg11589139	cg14172846	cg14100888	cg24529782	cg19585278	cg25326998	cg05992786	cg12731349	cg07196462	cg10700424	cg12100385	cg04259326	cg08961664	cg26778630	cg01662650	cg21503904	cg00912746
cg08865099	cg11947493	cg09085792	cg21320793	cg05919105	cg13597815	cg04389709	cg06743782	cg24725574	cg18237191	cg01307684	cg09981407	cg06131666	cg25371017	cg13416889	cg14484149	cg13055709	cg26565120	cg09195098	cg10964421	cg00747922	cg04197371	cg04389709	cg09601505	cg22341513	cg09807565	cg11391335	cg21353189	cg06965839	cg18149657	cg06876892	cg13223107	cg24082174	cg09981407	cg13582950	cg00727586	cg25319279	cg03681754	cg27547543	cg06131666	cg08048268	cg23065768	cg02291020	cg20288617
cg08866876	cg01962233	cg05949913	cg26726230	cg21210789	cg04084348	cg20410940	cg02686793	cg26089160	cg00584450	cg11952493	cg14669524	cg00406392	cg10408284	cg20427331	cg20887442	cg13523819	cg16691177	cg12160087	cg18872497	cg00529027	cg06468978	cg20410940	cg11287077	cg15284545	cg10507275	cg18861753	cg04416302	cg06677089	cg13909895	cg21044572	cg05309179	cg17179314	cg14669524	cg15572235	cg03114573	cg26748794	cg25755428	cg14583127	cg00406392	cg00363318	cg08460621	cg25667074	cg10425861
cg08871964	cg12860109	cg18155913	cg25691167	cg03506028	cg06839398	cg13830619	cg15534052	cg02492445	cg21394729	cg08105834	cg07912337	cg27135989	cg14766603	cg12372106	cg03078672	cg13932029	cg27585533	cg06734985	cg16758813	cg19722656	cg18282849	cg13830619	cg05418333	cg24393783	cg16306498	cg08853571	cg09995854	cg12015737	cg22660483	cg00912746	cg04993605	cg08697503	cg07912337	cg04788957	cg26068079	cg17052926	cg14306650	cg01809408	cg27135989	cg10296205	cg07675337	cg07393736	cg11531997
cg08872313	cg24467535	cg25462303	cg04757901	cg14537533	cg24939196	cg11136111	cg19852058	cg20702527	cg12250581	cg06033721	cg24774956	cg02326566	cg18539122	cg27255239	cg17500703	cg13396019	cg19055323	cg21540035	cg08065229	cg12808565	cg04137323	cg11136111	cg24682512	cg11836372	cg03946442	cg23973115	cg24344394	cg23274030	cg25281042	cg06478823	cg03312643	cg17836141	cg24774956	cg05903736	cg07748875	cg01178624	cg07608505	cg06150803	cg02326566	cg16243019	cg14085715	cg03765846	cg14149988
cg08874512	cg01489441	cg17406023	cg17543488	cg23322685	cg11759172	cg06146665	cg20144530	cg02820748	cg23295127	cg06144905	cg08742502	cg00665374	cg00762613	cg11478200	cg18864124	cg18361093	cg18477666	cg22330875	cg20320656	cg18853490	cg25944717	cg06146665	cg00891995	cg23840053	cg25020073	cg16846653	cg12676586	cg13640414	cg11182018	cg01248385	cg11917579	cg05904716	cg08742502	cg25894071	cg10060338	cg03340036	cg08437461	cg23489630	cg00665374	cg05158074	cg11743438	cg12418762	cg09632271
cg08878368	cg05935571	cg01828474	cg20618651	cg20714328	cg11093142	cg22321572	cg18090431	cg20727043	cg25228422	cg18419977	cg04975966	cg12307484	cg16559275	cg11165667	cg06556435	cg19572135	cg19859323	cg21210224	cg20386487	cg07822777	cg27279301	cg22321572	cg14484885	cg26348614	cg04933954	cg00334063	cg25528916	cg19528502	cg08729686	cg14460470	cg13902110	cg05448404	cg04975966	cg06100756	cg07990395	cg04872051	cg24520538	cg14508358	cg12307484	cg13293524	cg23676302	cg07489502	cg24002149
cg08880115	cg27092191	cg13578841	cg23183559	cg01602621	cg08183724	cg08769189	cg01512113	cg15964309	cg26371731	cg08423142	cg04369555	cg23805623	cg09347151	cg16378261	cg26671873	cg24164254	cg22282590	cg20001791	cg24003508	cg27215100	cg06884352	cg08769189	cg02447227	cg25655489	cg23159337	cg18410945	cg15910070	cg12932046	cg07883622	cg17565795	cg18718692	cg24034923	cg04369555	cg08602188	cg05085636	cg07790752	cg06289802	cg10397934	cg23805623	cg09276363	cg06804788	cg26072749	cg16787091
cg08881680	cg14331765	cg02642958	cg00593773	cg25217100	cg00320288	cg09397900	cg03575666	cg04035209	cg07677157	cg07580591	cg16236851	cg03989507	cg23246911	cg05427381	cg01892620	cg21385746	cg01983682	cg07021644	cg07730329	cg08188368	cg13060531	cg09397900	cg18766900	cg00611227	cg07502417	cg25273027	cg17631972	cg19635897	cg04770813	cg01883635	cg25510201	cg08690976	cg16236851	cg16126759	cg09278708	cg14993712	cg03859929	cg05073171	cg03989507	cg17237506	cg15877425	cg19887883	cg03738669
cg08886020	cg26365545	cg12974599	cg24802835	cg18346935	cg21209948	cg04150893	cg24499688	cg03199651	cg01971813	cg27216937	cg12999453	cg17968795	cg18489675	cg15617609	cg16226642	cg04825276	cg23621496	cg12155963	cg09840721	cg11546621	cg22459739	cg04150893	cg01984743	cg19494252	cg01216370	cg04623297	cg06167664	cg11419931	cg13663706	cg06577446	cg05223638	cg26578983	cg12999453	cg21519202	cg17498624	cg05971678	cg13005635	cg21067652	cg17968795	cg06692537	cg08115553	cg18417245	cg03561338
cg08886823	cg04870460	cg04370314	cg27539023	cg03528824	cg09483067	cg10810847	cg06179011	cg13696940	cg11909912	cg25023816	cg25881119	cg00626466	cg21477985	cg02732801	cg04194341	cg07677157	cg24469464	cg24683414	cg21809927	cg15969431	cg00334941	cg10810847	cg16645907	cg00324592	cg19556337	cg01586208	cg13781819	cg25906638	cg01347682	cg04686264	cg01177709	cg10428536	cg25881119	cg16315447	cg20119532	cg20275344	cg07092212	cg16641060	cg00626466	cg05550995	cg15821546	cg02931729	cg21611708
cg08887400	cg02599464	cg16511229	cg02090762	cg13466694	cg19240213	cg25734842	cg07491979	cg17233829	cg15206981	cg13067221	cg15572489	cg02524983	cg11731300	cg09798202	cg13659933	cg08395108	cg14871604	cg19987665	cg09834142	cg13549303	cg14825735	cg25734842	cg10848980	cg25339054	cg02006324	cg20820767	cg12055395	cg10443532	cg17397631	cg13944838	cg26648094	cg15414930	cg15572489	cg12892506	cg23623404	cg01733439	cg23858410	cg22273231	cg02524983	cg12060499	cg22855860	cg25444002	cg10249224
cg08887742	cg18419977	cg13498382	cg25814383	cg08774452	cg10575376	cg06779449	cg15831228	cg13759674	cg18623980	cg08684879	cg09462924	cg14602530	cg22640233	cg02330362	cg18713748	cg06676778	cg02496423	cg09502015	cg09091181	cg09829904	cg19389001	cg06779449	cg12814550	cg01043759	cg14078322	cg07355507	cg19812613	cg21488538	cg17611045	cg23099839	cg00388195	cg26789064	cg09462924	cg10705391	cg10030436	cg22682567	cg26419962	cg06136002	cg14602530	cg23424933	cg09480190	cg17676246	cg20269554
cg08889009	cg22908000	cg00573584	cg15384867	cg06211550	cg11009590	cg09245319	cg26337312	cg14585167	cg20399509	cg01274257	cg01579289	cg11724135	cg20034202	cg00779056	cg00048370	cg18449879	cg09197783	cg20959460	cg21389621	cg24705158	cg12539917	cg09245319	cg20842040	cg05631625	cg19049077	cg24085039	cg01408508	cg16301924	cg27556861	cg26741576	cg15975806	cg19468528	cg01579289	cg17592148	cg12667521	cg16419584	cg18786623	cg05351887	cg11724135	cg14606256	cg23843505	cg14171986	cg24633771
cg08889797	cg12390895	cg12111783	cg22432041	cg00515954	cg27125645	cg08832603	cg05833562	cg08086720	cg08949655	cg03323067	cg08248579	cg03782861	cg22166728	cg11177740	cg20525229	cg14137819	cg10451760	cg01477861	cg21284493	cg09790289	cg24578679	cg08832603	cg17212791	cg14329026	cg00570580	cg10496082	cg02197923	cg07929406	cg22352818	cg07954607	cg03162779	cg06211550	cg08248579	cg14435644	cg13655660	cg03191359	cg03834574	cg21765125	cg03782861	cg17507671	cg19476788	cg12354056	cg12844277
cg08893839	cg18168924	cg02283535	cg13400969	cg20488281	cg00450784	cg12409982	cg11044716	cg21757276	cg03165260	cg13685129	cg07772781	cg15718581	cg06899186	cg13424393	cg09217215	cg21906379	cg15474402	cg04861869	cg21680327	cg11931953	cg24995657	cg12409982	cg21400549	cg03746015	cg15427234	cg22859061	cg17800442	cg11409998	cg06277849	cg01178680	cg26033466	cg24366429	cg07772781	cg19754901	cg26163238	cg01886630	cg21046413	cg10369688	cg15718581	cg06268694	cg00758915	cg20850894	cg27264462
cg08896939	cg26502852	cg14834143	cg09646197	cg03296797	cg12974599	cg10405604	cg10201191	cg19426944	cg22495211	cg25109721	cg25361651	cg13825930	cg06471596	cg27519679	cg17080335	cg01964562	cg09234578	cg17171215	cg18263397	cg15893295	cg18073906	cg10405604	cg24840300	cg06259934	cg05256179	cg25755575	cg16239369	cg10215604	cg15911409	cg05852276	cg12473849	cg10621552	cg25361651	cg09753749	cg09769084	cg12622039	cg19711602	cg05115424	cg13825930	cg18834878	cg13982454	cg17920646	cg17131837
cg08897150	cg09219688	cg21463380	cg04208124	cg03677952	cg00602295	cg17208869	cg18289141	cg26221631	cg14095607	cg08630881	cg14718495	cg22832557	cg07674095	cg06748978	cg01227294	cg07699546	cg20846192	cg06096901	cg24996120	cg15891447	cg08785524	cg17208869	cg09637757	cg19290938	cg04795040	cg10257905	cg03187125	cg14331226	cg20451131	cg10860308	cg03453374	cg04122815	cg14718495	cg17080423	cg18867781	cg26613361	cg15254881	cg02099474	cg22832557	cg02639095	cg14844130	cg08142094	cg08549497
cg08898155	cg04935109	cg16677191	cg04041960	cg09442613	cg20754979	cg27590787	cg05133398	cg03255135	cg24899558	cg17963461	cg07195851	cg03853809	cg02774186	cg03172931	cg23810114	cg22576976	cg09202659	cg05619449	cg07158503	cg07991704	cg13986536	cg27590787	cg09077934	cg00343906	cg00287322	cg03028515	cg07715395	cg09650907	cg16909495	cg13535736	cg15083851	cg10543582	cg07195851	cg09784307	cg23787144	cg07315010	cg15447059	cg25786366	cg03853809	cg17833037	cg15112952	cg07025242	cg04289585
cg08900101	cg13526469	cg04365255	cg05614735	cg09420412	cg12704708	cg18477204	cg08311646	cg07855121	cg03299824	cg19057309	cg00123762	cg06365535	cg05593707	cg10515131	cg18342673	cg05849875	cg26811602	cg16735875	cg03256955	cg01937819	cg24082368	cg18477204	cg23549472	cg04855961	cg01244346	cg20442697	cg19437001	cg16602316	cg13645300	cg04025964	cg00179795	cg10541169	cg00123762	cg04865691	cg03515098	cg14815778	cg15737123	cg19495969	cg06365535	cg17353412	cg19787070	cg11588610	cg17873048
cg08901339	cg01286133	cg25101184	cg02961707	cg21342437	cg16399300	cg25755428	cg21723903	cg21420366	cg07771321	cg02402423	cg03106056	cg21522159	cg00222472	cg26620021	cg19307003	cg11902863	cg26429956	cg00214395	cg26314966	cg04432875	cg06864351	cg25755428	cg22603352	cg12417992	cg21179831	cg21144922	cg16211507	cg21251970	cg25897349	cg03995238	cg02045971	cg19378631	cg03106056	cg08695223	cg22232207	cg17116969	cg01766718	cg26163537	cg21522159	cg06753439	cg05799859	cg25747017	cg15439294
cg08905753	cg05113927	cg19904058	cg12879143	cg07167185	cg01832662	cg26992600	cg13825930	cg13397436	cg07532183	cg26176018	cg12857193	cg08195491	cg08734600	cg25017223	cg24693053	cg05257898	cg02482460	cg22083053	cg22803560	cg09468264	cg27295595	cg26992600	cg26339162	cg18101225	cg01169952	cg15191021	cg27060477	cg24820936	cg12364994	cg02206767	cg05928448	cg00546932	cg12857193	cg22290648	cg01256227	cg16748008	cg17722435	cg24512097	cg08195491	cg07240413	cg06538549	cg15381162	cg26725201
cg08906015	cg02782426	cg14009440	cg01691522	cg22816913	cg08981626	cg17292758	cg25189904	cg22279504	cg11025972	cg01383440	cg13185005	cg08911543	cg00811132	cg27660388	cg24678611	cg02380531	cg13847640	cg07153966	cg11780768	cg21428990	cg18849737	cg17292758	cg12502460	cg26676468	cg14341014	cg18008019	cg05648988	cg21439672	cg15507719	cg15422005	cg23448348	cg16359424	cg13185005	cg08682981	cg04050782	cg11590714	cg08337633	cg11196529	cg08911543	cg20699586	cg18061197	cg22461835	cg09430518
cg08906309	cg15402210	cg08954776	cg14604066	cg17775621	cg15250073	cg07568040	cg08621076	cg03257743	cg05165750	cg15895339	cg10708761	cg24600706	cg26584545	cg26187724	cg02111748	cg01940964	cg24317190	cg22900415	cg03020554	cg19603571	cg18500968	cg07568040	cg07799491	cg15880016	cg07237326	cg02938958	cg21858680	cg12978105	cg00615913	cg19836906	cg00498804	cg10692614	cg10708761	cg26239984	cg14038058	cg26401825	cg08355317	cg27441048	cg24600706	cg00805880	cg21392385	cg22832061	cg01362115
cg08908855	cg18401367	cg10091866	cg18021902	cg09684846	cg02902915	cg04228083	cg16712866	cg13686615	cg27102141	cg26764250	cg12256538	cg05477457	cg16650529	cg03204907	cg26312807	cg26871372	cg27501007	cg26695123	cg00112256	cg23834765	cg22853588	cg04228083	cg09074856	cg15027050	cg04739123	cg04523661	cg14825340	cg08848711	cg03898577	cg16639627	cg22620746	cg17943647	cg12256538	cg09879122	cg20764275	cg11329209	cg17431280	cg08266027	cg05477457	cg13704680	cg08265308	cg09393254	cg02518546
cg08908987	cg03669590	cg08285589	cg18476766	cg22132509	cg02370667	cg14398228	cg21288507	cg10911619	cg05081498	cg25814383	cg10413105	cg20088245	cg25376316	cg24347720	cg10615842	cg23735602	cg02198701	cg17329004	cg11614809	cg00864618	cg20312687	cg14398228	cg02165720	cg18403361	cg23105697	cg04892672	cg06338708	cg15531930	cg16158407	cg08408303	cg10294820	cg11319389	cg10413105	cg22283653	cg10506844	cg00748494	cg07202054	cg02319972	cg20088245	cg24487372	cg09265586	cg11689813	cg07593177
cg08909914	cg18595005	cg10122865	cg16996144	cg10629004	cg09664186	cg25023291	cg26034934	cg26789064	cg10286969	cg14260889	cg11087503	cg14991769	cg18978493	cg07674139	cg16282160	cg04238983	cg23696593	cg27137084	cg26793903	cg25451194	cg19435724	cg25023291	cg13062455	cg04495354	cg26695278	cg05050657	cg23178069	cg03146625	cg24512644	cg20051324	cg25664034	cg21800989	cg11087503	cg18966401	cg13930811	cg18092474	cg05393802	cg04743872	cg14991769	cg05397813	cg17469934	cg18817444	cg03555881
cg08911852	cg14028577	cg15379025	cg25571957	cg14439572	cg10636490	cg01602621	cg12187586	cg19860515	cg01747862	cg06051411	cg01295782	cg25930229	cg00113675	cg15164782	cg25124211	cg11445109	cg09048251	cg13396821	cg12327691	cg07185181	cg09473315	cg01602621	cg10192198	cg08634298	cg20766178	cg17411135	cg11823894	cg07793148	cg06567829	cg26170660	cg14928964	cg12814550	cg01295782	cg23834765	cg07521193	cg08539065	cg08065501	cg22498143	cg25930229	cg07091798	cg17460003	cg01912578	cg25697727
cg08915171	cg11024728	cg26371913	cg15824741	cg09033333	cg26005196	cg22758104	cg11921048	cg12943115	cg14679444	cg03090436	cg07137983	cg20664636	cg21422291	cg12801067	cg14493920	cg11864201	cg05893072	cg13750214	cg08506606	cg24116687	cg04051278	cg22758104	cg23881725	cg24598495	cg15083015	cg15853715	cg10519004	cg21442182	cg03842291	cg24376537	cg20220242	cg19241689	cg07137983	cg14224444	cg08299089	cg03155200	cg13536141	cg18273412	cg20664636	cg20624953	cg07582862	cg04637219	cg25469314
cg08923594	cg23511157	cg10374009	cg22306408	cg10703213	cg15322230	cg09331144	cg02805025	cg08381274	cg24390913	cg09163369	cg02859129	cg11736940	cg03507326	cg02276314	cg04078644	cg13755777	cg26536593	cg22367264	cg25251204	cg08135368	cg07478240	cg09331144	cg17102627	cg04731624	cg08035241	cg18389933	cg14659547	cg08825200	cg18098065	cg21715189	cg09408571	cg00260012	cg02859129	cg10601026	cg14972466	cg07524997	cg22730004	cg13066481	cg11736940	cg03503516	cg15235798	cg02671603	cg00756032
cg08927844	cg00575851	cg08583240	cg06898306	cg20462493	cg19118751	cg24138433	cg10999749	cg16127554	cg17814047	cg24730612	cg06149454	cg07297242	cg13495235	cg02938651	cg05343159	cg17378966	cg05330056	cg06714180	cg14895961	cg00221794	cg01800445	cg24138433	cg02774705	cg05000860	cg03401963	cg26359730	cg09577907	cg09407967	cg22712983	cg07378309	cg01028364	cg26692463	cg06149454	cg02645563	cg19854437	cg18401367	cg21161367	cg15248636	cg07297242	cg24617504	cg14736911	cg18943286	cg27069188
cg08928408	cg16713743	cg02994943	cg19938436	cg17587327	cg09551145	cg07968760	cg06710259	cg01893322	cg18081940	cg13569051	cg00636562	cg15521792	cg09228833	cg17855222	cg17372101	cg11664825	cg08579577	cg13953753	cg04748497	cg03753191	cg00036137	cg07968760	cg08491357	cg02239453	cg20143492	cg14887099	cg00721771	cg13275603	cg18108818	cg24690094	cg19667811	cg04872051	cg00636562	cg05548555	cg00276426	cg03939693	cg10238145	cg03281309	cg15521792	cg12517027	cg06838302	cg12821980	cg11650763
cg08929002	cg08928408	cg19111287	cg20824989	cg06153448	cg15014034	cg14355748	cg05702218	cg18094781	cg08470742	cg04105511	cg03581262	cg01120874	cg12148129	cg12664119	cg19623624	cg08236172	cg15373098	cg20288565	cg13507563	cg26457179	cg06948492	cg14355748	cg10117400	cg20727043	cg05958050	cg17092761	cg10037818	cg21681643	cg14550383	cg07213181	cg21695661	cg19280364	cg03581262	cg00874863	cg04838225	cg07036530	cg16814362	cg13903070	cg01120874	cg04533591	cg03382370	cg03265671	cg25042346
cg08943714	cg08045906	cg03847675	cg24343913	cg20996351	cg13725752	cg14133557	cg22506801	cg01401641	cg16793394	cg10145196	cg04884798	cg11565512	cg18817900	cg03953232	cg07762764	cg15701208	cg09858108	cg25242471	cg17868340	cg05996512	cg20675702	cg14133557	cg26655138	cg05279761	cg23067810	cg23100720	cg20102280	cg22061523	cg13649400	cg03262802	cg21792737	cg00180631	cg04884798	cg01635310	cg25496213	cg21317428	cg15858894	cg00384205	cg11565512	cg04746792	cg13279643	cg16071782	cg17025841
cg08946601	cg23995914	cg18327157	cg04539515	cg20654624	cg00221382	cg02991469	cg12415917	cg20730770	cg20928777	cg09206774	cg04057488	cg05618934	cg08876434	cg03470745	cg03454250	cg17007374	cg02390319	cg20469935	cg07655627	cg21241889	cg26150582	cg02991469	cg04276508	cg01750170	cg17894592	cg01128736	cg18437710	cg24095188	cg08205639	cg24142894	cg20762861	cg26298855	cg04057488	cg07053841	cg04044694	cg11460282	cg24301620	cg11890239	cg05618934	cg17543488	cg23218559	cg25980689	cg01554357
cg08946658	cg13692426	cg10674704	cg01800926	cg00220225	cg14369318	cg19579217	cg10024484	cg02465374	cg16907101	cg02202664	cg14509153	cg08019253	cg27291698	cg09171931	cg03188346	cg17226286	cg26446499	cg08053137	cg20272754	cg13192013	cg23594882	cg19579217	cg26954101	cg09187709	cg14655858	cg13354250	cg04022561	cg14112754	cg23919845	cg04071270	cg05670472	cg06754513	cg14509153	cg17853057	cg18834058	cg03927113	cg08622675	cg26339788	cg08019253	cg01558960	cg20257553	cg23927970	cg13707005
cg08948808	cg14015441	cg09245989	cg18888655	cg06825512	cg25549819	cg21491163	cg00353353	cg15633664	cg16281600	cg17567602	cg09748856	cg16506378	cg20695297	cg11871337	cg27283345	cg05196026	cg26926612	cg04245402	cg06786238	cg11423556	cg02876293	cg21491163	cg16063474	cg02101571	cg21155316	cg08862890	cg24364574	cg23898213	cg03630821	cg01040533	cg11911679	cg15450871	cg09748856	cg20969151	cg08013331	cg26692003	cg10820045	cg12242450	cg16506378	cg24945231	cg06710259	cg12317414	cg03024760
cg08954776	cg08124030	cg08757862	cg16908601	cg04381249	cg02806715	cg09422450	cg07124719	cg13463054	cg16825290	cg22366618	cg23726559	cg09298313	cg06594404	cg08118341	cg23207676	cg12723492	cg24219033	cg22252999	cg14927076	cg19409060	cg06635764	cg09422450	cg26284735	cg00681365	cg15123692	cg17173423	cg13585675	cg06918955	cg09084933	cg12889449	cg06974930	cg20181739	cg23726559	cg27550511	cg13510054	cg05672930	cg12002745	cg19153710	cg09298313	cg18653350	cg25452717	cg02666610	cg21776599
cg08955276	cg02482438	cg01882539	cg09265563	cg03771004	cg11730023	cg06979669	cg22833612	cg00462951	cg03401519	cg12417438	cg03010388	cg06311422	cg01834979	cg18817955	cg25678587	cg03780733	cg04401986	cg00740547	cg13199429	cg25089903	cg14591001	cg06979669	cg05991492	cg12579191	cg12269138	cg05174890	cg03972665	cg19212576	cg23662097	cg09858674	cg22998873	cg24206431	cg03010388	cg24530234	cg02528008	cg10423328	cg15580052	cg15471501	cg06311422	cg23423227	cg20668321	cg05019221	cg03915752
cg08956101	cg10184983	cg01835474	cg05676570	cg09339194	cg22682304	cg23063243	cg01401365	cg06881580	cg16696400	cg17585528	cg01499815	cg08196553	cg23712405	cg25153266	cg14098847	cg09571345	cg16126759	cg09969277	cg25950325	cg12544391	cg17848496	cg23063243	cg00829575	cg18030799	cg12883479	cg26800915	cg09235539	cg24559073	cg24731635	cg27309655	cg27299647	cg13918754	cg01499815	cg16635352	cg09208571	cg21474854	cg25640382	cg00668034	cg08196553	cg00409000	cg14171824	cg19380793	cg26401166
cg08969344	cg13872898	cg07939499	cg27458485	cg14162417	cg06574296	cg14730102	cg09503608	cg16113692	cg26068215	cg10030684	cg25988214	cg08309809	cg00151370	cg17496661	cg12672713	cg24995836	cg16034168	cg18674643	cg11941773	cg24630957	cg18088242	cg14730102	cg07215504	cg02125316	cg12619876	cg26011222	cg03823171	cg14741153	cg06750897	cg13631444	cg06646218	cg10949113	cg25988214	cg22142137	cg07175582	cg01627823	cg13747967	cg09338875	cg08309809	cg10606240	cg09481121	cg16136262	cg10307662
cg08969352	cg27239981	cg08175609	cg07499182	cg07583894	cg10067523	cg04325312	cg03291755	cg10367023	cg22469274	cg11134801	cg13055484	cg07803859	cg10765212	cg26365742	cg24706981	cg14275445	cg26574247	cg18020065	cg01454592	cg04825276	cg19800670	cg04325312	cg06537333	cg02077237	cg09340615	cg19860245	cg17880050	cg05853130	cg21284493	cg24864576	cg16724481	cg10947457	cg13055484	cg11705975	cg25000696	cg21952115	cg09149894	cg07380590	cg07803859	cg26951440	cg10473367	cg07802401	cg09096787
cg08972081	cg03703839	cg13053653	cg17601785	cg15127791	cg03703839	cg13280041	cg20453861	cg10943458	cg07446674	cg05268769	cg10950297	cg24110050	cg19689828	cg06225634	cg26597485	cg07033549	cg25244238	cg20312228	cg11932091	cg00203568	cg19736047	cg13280041	cg16744911	cg23913963	cg05285429	cg26195178	cg02990368	cg06383135	cg12551983	cg18480129	cg00493422	cg16722536	cg10950297	cg26621770	cg05685892	cg13448197	cg00296182	cg17842822	cg24110050	cg06277838	cg19264170	cg03098721	cg23358740
cg08975445	cg09729274	cg23701314	cg21110576	cg05215575	cg10264687	cg02737268	cg26823535	cg12668551	cg06087185	cg27045405	cg24670927	cg19177627	cg23064627	cg18928221	cg21472517	cg08579577	cg03317045	cg02063759	cg22356268	cg02573468	cg19345277	cg02737268	cg02711929	cg06992213	cg01604468	cg21805940	cg06099303	cg19523255	cg01789150	cg13306087	cg23530553	cg06572093	cg24670927	cg24925945	cg14363469	cg01419831	cg00428012	cg26973074	cg19177627	cg01514356	cg11981868	cg01250001	cg19373545
cg08979191	cg17344516	cg00543460	cg24703354	cg00156118	cg04244970	cg07665510	cg00519069	cg20038996	cg12869334	cg04359252	cg13141009	cg06214925	cg04383979	cg23791011	cg20784693	cg22444584	cg00366850	cg05422457	cg18701656	cg11619216	cg22161874	cg07665510	cg07533819	cg02096552	cg26505478	cg07956346	cg18814808	cg27403612	cg12055395	cg08756887	cg27651238	cg18148021	cg13141009	cg16836311	cg00525383	cg07674139	cg20142501	cg03122201	cg06214925	cg13578408	cg06672093	cg18233411	cg15778433
cg08979319	cg22761431	cg19336198	cg15571730	cg14411221	cg05766896	cg25149927	cg11253416	cg09015973	cg06669759	cg04907664	cg25813447	cg08617160	cg06679534	cg22158648	cg01483824	cg24033871	cg01374431	cg22686132	cg06302025	cg18025409	cg16820615	cg25149927	cg10016783	cg08265308	cg24075852	cg03248158	cg24954668	cg03188948	cg17508941	cg07835424	cg01556706	cg02729303	cg25813447	cg07665510	cg12704708	cg21323637	cg06323483	cg21115391	cg08617160	cg20489026	cg10861135	cg03479211	cg12851717
cg08979895	cg20156659	cg17228898	cg01499815	cg06159340	cg15989892	cg27079118	cg19723997	cg05592035	cg15835620	cg02157083	cg17015522	cg09220088	cg01873236	cg23708288	cg01469887	cg00224471	cg18245160	cg01035260	cg19200515	cg14133635	cg02201239	cg27079118	cg05418779	cg16877162	cg16807089	cg23024158	cg16238336	cg26936230	cg10850930	cg26842423	cg03897407	cg02998620	cg17015522	cg00244517	cg08277287	cg25020666	cg05196026	cg25817244	cg09220088	cg12938998	cg10617224	cg16915803	cg09327586
cg08980509	cg07994661	cg19628739	cg03501539	cg19601328	cg09751515	cg00899976	cg08944029	cg08403195	cg02772935	cg07822777	cg00743068	cg15991082	cg10397322	cg24034992	cg18297745	cg05607460	cg25499687	cg00524708	cg11765362	cg17461641	cg12351768	cg00899976	cg26022183	cg23678058	cg19286604	cg17278072	cg27634344	cg20659435	cg07225966	cg13680016	cg15469871	cg11654900	cg00743068	cg19870668	cg13674559	cg26038582	cg07434817	cg13666323	cg15991082	cg02458532	cg16798761	cg26273310	cg07084627
cg08980987	cg08104711	cg08661112	cg04468543	cg21782089	cg09777775	cg07124972	cg02331808	cg02325160	cg02021789	cg11966524	cg01807026	cg22973468	cg04582365	cg19993680	cg23623252	cg24469729	cg20017658	cg02333283	cg12091498	cg08639762	cg01499518	cg07124972	cg23882545	cg04497165	cg01112778	cg19548859	cg23820244	cg22452837	cg18040354	cg04078980	cg13633964	cg19408140	cg01807026	cg15244327	cg12647861	cg07890967	cg25818605	cg26032662	cg22973468	cg09790289	cg21468929	cg07772617	cg18499250
cg08983668	cg27297315	cg19718662	cg22016094	cg05098125	cg08860608	cg13206902	cg19062108	cg10914558	cg24361761	cg13174051	cg02830865	cg25979543	cg24714905	cg19212576	cg07917609	cg16604975	cg06287140	cg05353869	cg11534974	cg25728206	cg03805618	cg13206902	cg04740898	cg02324432	cg15492552	cg10378083	cg03712744	cg12101498	cg02483449	cg26778001	cg10440516	cg06072560	cg02830865	cg18396987	cg25299371	cg06247034	cg04057161	cg16619186	cg25979543	cg02170525	cg02539153	cg18519757	cg25048100
cg08985979	cg01031101	cg13389502	cg09439867	cg25037165	cg14232108	cg03259564	cg03265969	cg20740434	cg11755201	cg22561592	cg10531263	cg11749828	cg20544372	cg03530962	cg03171465	cg09450153	cg25775494	cg21192698	cg04153838	cg14159672	cg18686527	cg03259564	cg24870476	cg16701848	cg24961445	cg25398315	cg08799809	cg06635900	cg20303399	cg24671250	cg15689991	cg11763830	cg10531263	cg07126091	cg11839979	cg20344820	cg10272601	cg05257947	cg11749828	cg26349358	cg07717632	cg06440270	cg00255699
cg08992229	cg24531489	cg00498211	cg23650279	cg11720861	cg02299497	cg08325271	cg16366686	cg25012434	cg22733133	cg03596479	cg08949974	cg18404706	cg14210405	cg26499561	cg18188717	cg21196628	cg13805183	cg13633964	cg15477247	cg12890430	cg24530250	cg08325271	cg01881182	cg05575777	cg03479715	cg17037611	cg24664929	cg26476502	cg13439596	cg14025637	cg16693612	cg24160371	cg08949974	cg11484936	cg00968267	cg14233507	cg20592017	cg14847502	cg18404706	cg06649626	cg12251111	cg13141791	cg22217860
cg08994060	cg14872952	cg12066473	cg03048654	cg13997788	cg25295329	cg09367266	cg12725760	cg13916740	cg17542408	cg04905719	cg08819022	cg08835113	cg04013093	cg14821257	cg00713400	cg17012665	cg06022179	cg00835825	cg01046746	cg16618104	cg19513207	cg09367266	cg07119829	cg14253605	cg17346177	cg06030166	cg26444951	cg01342196	cg13784235	cg13121076	cg11445109	cg04322596	cg08819022	cg05004818	cg15691129	cg17548969	cg10210624	cg00413089	cg08835113	cg06805513	cg05443523	cg09851620	cg01280881
cg08994384	cg02340083	cg15922611	cg25506747	cg04624601	cg21238257	cg14605520	cg22614027	cg25164649	cg26058731	cg01161204	cg05849149	cg12848808	cg01571001	cg09796911	cg09748975	cg08049853	cg20996351	cg09732405	cg09354738	cg15926004	cg19926444	cg14605520	cg23325963	cg13359998	cg21303803	cg05878887	cg08320122	cg06443675	cg13946500	cg10257302	cg21487550	cg12200412	cg05849149	cg06691343	cg02124059	cg26655138	cg14263222	cg02055404	cg12848808	cg11474864	cg05147108	cg01273672	cg12169661
cg09000385	cg04029933	cg16484162	cg24658517	cg03171478	cg19685205	cg00497232	cg19414722	cg25513659	cg08285677	cg21422291	cg08775137	cg11264098	cg19167683	cg02477603	cg09430957	cg06911354	cg03177551	cg01576275	cg06760423	cg22187251	cg14972139	cg00497232	cg26375010	cg09858862	cg08773462	cg23611636	cg14263222	cg22377389	cg12155036	cg24930416	cg07007382	cg27405731	cg08775137	cg18022012	cg22873145	cg19572051	cg18376497	cg20430047	cg11264098	cg25677261	cg03220734	cg04229986	cg25974380
cg09012594	cg21198550	cg01205935	cg00689580	cg11126767	cg10495931	cg06087421	cg03761113	cg11028201	cg00323915	cg13692426	cg11633080	cg11673471	cg11329678	cg08874821	cg16581738	cg27376024	cg11143827	cg00175895	cg05434903	cg08718293	cg15568074	cg06087421	cg23733328	cg05801879	cg09438320	cg17017591	cg02886263	cg24018756	cg23450509	cg24923430	cg21475270	cg26746069	cg11633080	cg14050053	cg20793420	cg12536534	cg04924736	cg13663855	cg11673471	cg07507339	cg08420135	cg02795143	cg10317717
cg09013655	cg11724135	cg14624145	cg27539986	cg06853894	cg02656594	cg13716323	cg00518941	cg25122395	cg14375499	cg16814786	cg24721056	cg01904216	cg05385513	cg11393040	cg01389728	cg23783489	cg21857123	cg21370924	cg23044053	cg25053413	cg02911387	cg13716323	cg07027613	cg14521546	cg20567355	cg11143827	cg05675373	cg07055143	cg06482019	cg22070156	cg11825603	cg02393380	cg24721056	cg05598727	cg05409693	cg19623624	cg21550107	cg07278181	cg01904216	cg12272488	cg05461140	cg16274678	cg03110368
cg09014626	cg09234454	cg17775490	cg12819548	cg04359828	cg25560924	cg03112417	cg03992063	cg03521044	cg20127899	cg13681468	cg03126579	cg01235000	cg14263391	cg24368383	cg11213150	cg21078322	cg25443545	cg11990559	cg27590787	cg07863318	cg22249752	cg03112417	cg04016527	cg02598618	cg26464887	cg02628561	cg21632014	cg23109897	cg02193650	cg26543908	cg26582789	cg02278768	cg03126579	cg12500731	cg12510923	cg16186396	cg00904184	cg09604167	cg01235000	cg11117945	cg12113132	cg24006505	cg17536465
cg09017928	cg23949574	cg16766036	cg11837293	cg21875423	cg10616974	cg06809252	cg25700533	cg12440549	cg25307665	cg01235000	cg05573381	cg22454011	cg01465169	cg21953876	cg01275661	cg18116971	cg07681748	cg20035127	cg00192980	cg00632374	cg20137991	cg06809252	cg19162841	cg14555996	cg08816194	cg09021225	cg16604975	cg13243544	cg07359633	cg07152216	cg13081620	cg20161965	cg05573381	cg03151469	cg07581973	cg15511490	cg26119746	cg21290550	cg22454011	cg10674704	cg10986455	cg15827779	cg24524379
cg09019936	cg16510440	cg27063572	cg15905666	cg18470427	cg21055546	cg01423643	cg08884974	cg18323768	cg21038785	cg11253356	cg04178523	cg10523140	cg08193681	cg01110765	cg09711399	cg08704536	cg11111460	cg13922021	cg07902545	cg26655138	cg23461126	cg01423643	cg25122233	cg16206504	cg14070503	cg04957177	cg24074153	cg05487589	cg07405810	cg03995300	cg24507760	cg18479322	cg04178523	cg16531277	cg10442735	cg07091220	cg27466235	cg14501548	cg10523140	cg20822579	cg19154695	cg04566826	cg02900990
cg09021225	cg00361609	cg16832275	cg12850822	cg17415451	cg08456555	cg27425784	cg09436713	cg03204678	cg04041568	cg10792625	cg10393811	cg00687612	cg19478298	cg18378551	cg14543285	cg00473416	cg09492887	cg08376583	cg26744682	cg00192220	cg09623377	cg27425784	cg00377865	cg07992457	cg24322333	cg13668207	cg18486707	cg25923214	cg25479916	cg04502852	cg05495611	cg12566152	cg10393811	cg07093155	cg07921371	cg13434411	cg01085362	cg17906786	cg00687612	cg18470710	cg26837708	cg18115244	cg19039313
cg09028204	cg06334238	cg09146364	cg17585615	cg20064459	cg03096975	cg06206801	cg04676799	cg17693865	cg23167246	cg24750887	cg07011790	cg00082219	cg13438961	cg09186478	cg06286521	cg13772742	cg18396806	cg06496728	cg00910015	cg14078714	cg06600287	cg06206801	cg00520933	cg07881817	cg25023260	cg06342954	cg24388251	cg08786860	cg05642379	cg11357746	cg04811556	cg02962944	cg07011790	cg01185080	cg00389918	cg20281601	cg09333785	cg02493167	cg00082219	cg20811755	cg13859860	cg08310581	cg26777475
cg09030852	cg17170463	cg12969193	cg21393051	cg18090004	cg04465078	cg08072356	cg17979616	cg11891393	cg15451248	cg23644934	cg08079330	cg04239994	cg05142057	cg01622006	cg13623495	cg07814122	cg22545206	cg21683390	cg23075983	cg19640821	cg07524214	cg08072356	cg09802076	cg15576669	cg22633280	cg25729350	cg00788710	cg24371217	cg01259156	cg00331501	cg14069726	cg24843346	cg08079330	cg23896353	cg00768158	cg17827650	cg11256628	cg10116893	cg04239994	cg19927058	cg25720264	cg17228898	cg27000534
cg09034795	cg13706058	cg04218745	cg03315007	cg08124986	cg25296938	cg15234197	cg04303382	cg04495336	cg10310168	cg00063477	cg05334656	cg20401567	cg21523564	cg00051307	cg02047547	cg26907889	cg02395364	cg17413194	cg27049643	cg01807026	cg02148426	cg15234197	cg10723556	cg23244540	cg12289482	cg14281144	cg13520011	cg01039990	cg14571813	cg14931238	cg10790791	cg23130849	cg05334656	cg25538627	cg15929109	cg08214610	cg09174411	cg21931419	cg20401567	cg05449257	cg04770550	cg03443331	cg23694371
cg09039685	cg14845812	cg24301620	cg22109370	cg00473045	cg14595786	cg25637829	cg09832613	cg10991450	cg10894453	cg20827077	cg18414021	cg20028483	cg12064213	cg04813880	cg02334722	cg07213780	cg26992245	cg18098065	cg04237997	cg02768721	cg23985941	cg25637829	cg05896468	cg04554217	cg15585147	cg08093568	cg20180538	cg05573844	cg10620881	cg07509167	cg01828798	cg14388993	cg18414021	cg16362592	cg26971423	cg06441362	cg00512404	cg24161793	cg20028483	cg18985738	cg13326840	cg19405895	cg04829830
cg09046370	cg27180880	cg26822438	cg01109734	cg05958922	cg05081167	cg05949181	cg18672030	cg24440822	cg12674357	cg20534702	cg22238863	cg27664530	cg18845433	cg08879544	cg16800228	cg27146152	cg06159404	cg01164574	cg07087859	cg17656763	cg15617023	cg05949181	cg00070460	cg21374793	cg01645295	cg27243623	cg07222309	cg05265257	cg03256090	cg13779349	cg10953317	cg09416154	cg22238863	cg24489344	cg03807298	cg03163459	cg24083378	cg07979034	cg27664530	cg03948870	cg14314451	cg22758834	cg20183519
cg09048251	cg17763354	cg23464619	cg25805837	cg06169179	cg00554969	cg11949262	cg14802312	cg01160882	cg16865446	cg01414185	cg26314868	cg04087742	cg19310430	cg15767191	cg12853633	cg02547323	cg23443158	cg00872984	cg22645859	cg00344888	cg08781140	cg11949262	cg13709271	cg19771748	cg02204148	cg11689813	cg00815013	cg11825059	cg06069861	cg02275016	cg24834461	cg27629992	cg26314868	cg03364108	cg19792266	cg18785414	cg04094482	cg09610589	cg04087742	cg12668399	cg19932080	cg27663938	cg02727591
cg09052548	cg15235999	cg15917786	cg00095859	cg20941739	cg26842034	cg12490835	cg04995849	cg17509220	cg24409876	cg06888698	cg12377327	cg18096962	cg06347698	cg25019526	cg14481208	cg26097573	cg22691256	cg24688143	cg06364539	cg27638284	cg14480531	cg12490835	cg22491320	cg08719422	cg01543995	cg15464226	cg25403488	cg13719885	cg05644921	cg15788279	cg25685934	cg21418052	cg12377327	cg05994819	cg06295352	cg06212297	cg22827938	cg13341668	cg18096962	cg19438674	cg25946681	cg00933542	cg10604476
cg09053081	cg05137263	cg10864200	cg15384598	cg13944468	cg10585371	cg02340092	cg18598117	cg10957242	cg26928789	cg01925521	cg13744306	cg17937101	cg17259358	cg14248084	cg04556126	cg18693822	cg18140045	cg12222588	cg16221895	cg01828474	cg06086933	cg02340092	cg23951868	cg15425670	cg11031647	cg14133945	cg14165995	cg05241355	cg14506834	cg05806018	cg03650946	cg08673225	cg13744306	cg14792081	cg11308037	cg26342575	cg04451839	cg22682567	cg17937101	cg21016855	cg14904908	cg24402165	cg11064537
cg09053536	cg21297314	cg25866212	cg14651518	cg15737177	cg21773297	cg12051819	cg12678421	cg25023275	cg18672716	cg10191725	cg20424531	cg22993195	cg09670128	cg19578305	cg19145398	cg22047295	cg24683414	cg12485685	cg24964466	cg01764252	cg14591667	cg12051819	cg10624395	cg05137386	cg11992621	cg00421089	cg02032299	cg22137471	cg00527307	cg18515510	cg23166289	cg07791585	cg20424531	cg23264429	cg17970299	cg10750464	cg05899471	cg06473363	cg22993195	cg06606213	cg02089185	cg17125837	cg18848446
cg09062638	cg16209664	cg13794588	cg01324261	cg10551329	cg08103988	cg02232839	cg07247810	cg00418282	cg00220737	cg21953891	cg09334514	cg23690893	cg26173906	cg20422212	cg06866827	cg10748359	cg10448227	cg12014181	cg24550149	cg22590902	cg04574034	cg02232839	cg00510598	cg08313539	cg09934056	cg13924715	cg06226156	cg07197092	cg13374726	cg03449660	cg27154941	cg14815086	cg09334514	cg23610041	cg26886850	cg14157549	cg11583287	cg17611074	cg23690893	cg16524005	cg12472351	cg07472943	cg21397157
cg09063683	cg24562669	cg15342452	cg02686793	cg03621841	cg16368147	cg22862450	cg13369952	cg05855068	cg08157459	cg16331862	cg20374118	cg05136476	cg10225197	cg23830540	cg00689340	cg21756587	cg11703139	cg16961536	cg00998438	cg14214182	cg01220680	cg22862450	cg12008501	cg03936104	cg06294712	cg13094252	cg21529533	cg16574871	cg25119415	cg12263679	cg10898989	cg26168577	cg20374118	cg09240763	cg15204036	cg12126706	cg05491276	cg04309214	cg05136476	cg19863595	cg06835156	cg18145937	cg07078114
cg09065413	cg08465346	cg08806779	cg09266087	cg04865841	cg08548498	cg06666008	cg04667180	cg01003197	cg13117953	cg19408207	cg23887396	cg09160231	cg20330472	cg04827020	cg12595667	cg19156875	cg05899999	cg11434705	cg04101009	cg26810336	cg19897003	cg06666008	cg14137819	cg11026604	cg24171938	cg15370732	cg18050291	cg16529483	cg11043571	cg08697944	cg22790377	cg22861279	cg23887396	cg10815253	cg05666266	cg22713892	cg05829338	cg00011891	cg09160231	cg25150929	cg06989443	cg19753067	cg06611426
cg09066326	cg18193764	cg02496423	cg03499808	cg06446408	cg18288715	cg20698421	cg00655552	cg03522063	cg27260772	cg17589633	cg07428182	cg08077673	cg11100933	cg26472089	cg02896073	cg27086308	cg20001978	cg26994283	cg22089361	cg01405303	cg08843971	cg20698421	cg26385074	cg26915889	cg13779349	cg10205045	cg10207218	cg22658957	cg27032146	cg17149359	cg05476521	cg13364038	cg07428182	cg20737382	cg24138084	cg07930217	cg05585556	cg16970748	cg08077673	cg12118013	cg15668468	cg01821226	cg16389901
cg09066997	cg01681847	cg05695876	cg06745944	cg09715353	cg11741189	cg23051349	cg18321762	cg23410483	cg08994045	cg05636047	cg04329454	cg15246805	cg27409910	cg15770585	cg12349884	cg03295274	cg12649208	cg11234767	cg07911663	cg03281139	cg04904385	cg23051349	cg23992194	cg11166167	cg26330738	cg10839745	cg20936920	cg11426080	cg17122979	cg22876812	cg05496203	cg22623319	cg04329454	cg12989104	cg06302218	cg14624145	cg05659947	cg18694313	cg15246805	cg06857304	cg09766360	cg17766305	cg10272492
cg09068286	cg19216592	cg24722577	cg05744675	cg16259494	cg14971718	cg26569309	cg03924566	cg14219115	cg17417573	cg02201836	cg12137402	cg15361291	cg11010561	cg14412134	cg17004653	cg20780880	cg01293271	cg21970261	cg19904058	cg14440974	cg17095315	cg26569309	cg05858130	cg19871173	cg03677069	cg03907363	cg18325834	cg25402787	cg00820208	cg10308629	cg20441135	cg09494672	cg12137402	cg09665406	cg10278102	cg08847173	cg11157691	cg06669752	cg15361291	cg07222505	cg02224164	cg22502450	cg14592399
cg09069072	cg10674704	cg23325900	cg25885042	cg13602274	cg17127702	cg10607454	cg19026320	cg07905444	cg16259355	cg20219053	cg22439241	cg25322632	cg20751361	cg09416959	cg00459625	cg17069396	cg09632907	cg04058685	cg10180052	cg01678799	cg11498607	cg10607454	cg11730023	cg02322205	cg23639989	cg16695758	cg08383338	cg02684464	cg24828151	cg05089968	cg10111816	cg27029450	cg22439241	cg17832858	cg08140459	cg11576590	cg18804920	cg24581657	cg25322632	cg05130355	cg12105980	cg27236154	cg18273817
cg09072865	cg19400179	cg26029734	cg25315991	cg09563922	cg17807131	cg19223190	cg10532489	cg09449543	cg03511806	cg13607323	cg23013853	cg22886275	cg13396943	cg21583694	cg00989249	cg27239981	cg05870108	cg24810917	cg16256230	cg06206670	cg26046072	cg19223190	cg07747963	cg19886777	cg02837432	cg14213978	cg25340786	cg19432362	cg16747717	cg08640619	cg17376853	cg24548833	cg23013853	cg26985711	cg16574737	cg23221557	cg17969662	cg19990022	cg22886275	cg14332815	cg05999049	cg24136700	cg19857925
cg09074856	cg10445449	cg17920646	cg23161999	cg12265878	cg23595826	cg00279790	cg17077641	cg24857620	cg12597169	cg02723558	cg27461200	cg11086764	cg20597646	cg26248066	cg24716664	cg05206120	cg01386236	cg07557423	cg27355713	cg04317640	cg22417566	cg00279790	cg05049545	cg18677716	cg13877109	cg26303165	cg04840652	cg15652532	cg13625875	cg12054566	cg11638117	cg04548856	cg27461200	cg25125450	cg23991947	cg26359388	cg22027204	cg08965337	cg11086764	cg10606490	cg24468804	cg07254066	cg11385476
cg09077443	cg20588069	cg15505642	cg04257913	cg23619769	cg02088292	cg18103548	cg21245300	cg13207345	cg21817737	cg08550517	cg26741576	cg01692815	cg14339466	cg15765546	cg16428612	cg20102639	cg00374088	cg12535715	cg10403251	cg01725872	cg20721738	cg18103548	cg26140836	cg22898082	cg06511701	cg11200414	cg19340235	cg02613034	cg26942275	cg18326616	cg02767240	cg13026730	cg26741576	cg08502239	cg18595867	cg26299044	cg00075920	cg11909912	cg01692815	cg08765597	cg04718883	cg25135018	cg19767896
cg09077934	cg10709593	cg10433327	cg00110654	cg14681171	cg25279553	cg18411040	cg04166294	cg02650317	cg06131879	cg08239458	cg25373998	cg27614445	cg06005169	cg13940125	cg12638558	cg07781678	cg09365002	cg15744108	cg04739874	cg22149419	cg22635491	cg18411040	cg12613618	cg01252526	cg01295518	cg05707492	cg20733436	cg01148781	cg10893043	cg21758197	cg15016628	cg26217813	cg25373998	cg16419354	cg17478282	cg10276433	cg25981920	cg04245944	cg27614445	cg22870775	cg13797425	cg01048752	cg12212103
cg09083359	cg19746897	cg04873098	cg20168806	cg08182193	cg05803913	cg20559405	cg27075800	cg21500133	cg03575641	cg03000596	cg04932056	cg14491284	cg10131312	cg00679520	cg21545862	cg09890255	cg21340500	cg21287554	cg16998223	cg23513453	cg02498063	cg20559405	cg15729649	cg27617780	cg07816047	cg20837800	cg01907426	cg23283495	cg20291091	cg04612667	cg21751023	cg16766036	cg04932056	cg05404309	cg02473287	cg20540209	cg04248332	cg10146199	cg14491284	cg13380624	cg25751974	cg12818557	cg22363893
cg09084462	cg03858673	cg15014034	cg11443683	cg15920791	cg10049789	cg24867279	cg26541218	cg22903457	cg07196014	cg19836145	cg24173049	cg18066946	cg10086741	cg10321723	cg00007076	cg08175352	cg06161600	cg24631482	cg25831439	cg07475151	cg05068636	cg24867279	cg02128483	cg16402822	cg03300596	cg09721078	cg03081689	cg03883256	cg25156915	cg23549472	cg15572396	cg17119849	cg24173049	cg02575712	cg11731300	cg00072587	cg02332696	cg03857198	cg18066946	cg19602485	cg07388848	cg09979924	cg14593191
cg09084933	cg13375589	cg21945930	cg16260349	cg13912214	cg09302922	cg22965432	cg27115863	cg18792022	cg15818008	cg01517431	cg05461361	cg04981696	cg21038291	cg05654163	cg21371809	cg03998338	cg04707013	cg00498211	cg12309703	cg04399899	cg10999429	cg22965432	cg22386311	cg00146655	cg24824287	cg02128651	cg03225787	cg20170028	cg20543544	cg14312323	cg01993468	cg22913843	cg05461361	cg09018810	cg22341310	cg21950155	cg05621843	cg26601073	cg04981696	cg17663774	cg21380015	cg03070534	cg15217044
cg09086835	cg07995570	cg19800913	cg10982851	cg02927904	cg14106046	cg20463312	cg23617067	cg20746482	cg00014830	cg09177567	cg12369353	cg07236691	cg01295203	cg17599241	cg08278554	cg18664866	cg09300114	cg07194321	cg21859594	cg10950033	cg04234014	cg20463312	cg24559073	cg18753541	cg15433470	cg22855764	cg08551636	cg03773198	cg24573743	cg02949713	cg15699050	cg08298085	cg12369353	cg16664455	cg12872238	cg11675245	cg14620660	cg17445490	cg07236691	cg03853809	cg12607188	cg19648686	cg27504195
cg09093150	cg12122877	cg23605284	cg15016740	cg16548780	cg11959156	cg10131026	cg21493591	cg08951903	cg17129943	cg11301077	cg08672999	cg25129414	cg08983668	cg05477405	cg21275838	cg11708870	cg06163411	cg24728008	cg00602326	cg02953559	cg00827382	cg10131026	cg22817042	cg07780074	cg21462681	cg25465406	cg09222982	cg05246522	cg25852925	cg14455319	cg15591276	cg02707357	cg08672999	cg01124132	cg11588787	cg17142183	cg22352078	cg11938738	cg25129414	cg06939851	cg21207665	cg21150839	cg23510109
cg09094964	cg26190890	cg02533339	cg02013918	cg26229752	cg26418790	cg04317962	cg25748441	cg14874750	cg13158481	cg13551535	cg15540602	cg11487526	cg16658931	cg09841889	cg14012447	cg12935118	cg23277098	cg26122286	cg06360820	cg14513804	cg01530101	cg04317962	cg09790289	cg10813980	cg14206172	cg10918328	cg09112514	cg02871887	cg11528328	cg02890812	cg17873048	cg03310906	cg15540602	cg12189835	cg10482495	cg19056391	cg15691199	cg11673471	cg11487526	cg18054172	cg02487331	cg24598094	cg22958090
cg09101894	cg07210774	cg04325221	cg18009000	cg15066837	cg04365123	cg19528338	cg07307142	cg21106407	cg26299044	cg02285920	cg13870520	cg02967969	cg20162240	cg05202347	cg03079395	cg05092308	cg02438576	cg05310309	cg00960300	cg02997796	cg19216592	cg19528338	cg05729745	cg21443699	cg23019585	cg20258249	cg18814069	cg12727605	cg11845111	cg21135330	cg12897067	cg00618396	cg13870520	cg01412764	cg05681859	cg06324373	cg14947218	cg24803517	cg02967969	cg04745408	cg20219329	cg09148268	cg24369989
cg09105523	cg04536575	cg19727124	cg07594341	cg21422605	cg08871244	cg07165610	cg21224025	cg20944305	cg18947954	cg11076487	cg03502215	cg03514381	cg23869335	cg00131983	cg26767081	cg02308199	cg09529138	cg00549561	cg26584545	cg01808739	cg17404640	cg07165610	cg04752945	cg24892571	cg18564727	cg08183663	cg00345025	cg13054119	cg01017464	cg05512407	cg05018638	cg03682581	cg03502215	cg26708123	cg23183422	cg26105956	cg06887454	cg01735398	cg03514381	cg14040358	cg13333800	cg03782453	cg18036068
cg09106903	cg14476745	cg06012483	cg04640920	cg01735082	cg11959316	cg09359151	cg10958362	cg25592526	cg04445851	cg19906672	cg27284032	cg08348649	cg23511157	cg11560600	cg17786255	cg26681822	cg00597858	cg18356785	cg17028443	cg09879334	cg27138223	cg09359151	cg14498592	cg13211559	cg07147204	cg25330016	cg11690979	cg24768135	cg02165720	cg08749443	cg04270401	cg16293118	cg27284032	cg06338499	cg14729148	cg14984781	cg19430423	cg18934106	cg08348649	cg09054518	cg10866623	cg21768604	cg10766585
cg09108394	cg01263942	cg19872463	cg14945317	cg15569292	cg02389040	cg02636834	cg11035730	cg03780561	cg08812889	cg21385480	cg02692938	cg05369926	cg14380270	cg16294414	cg16978914	cg02800216	cg18728025	cg06231362	cg25395546	cg21810733	cg23657388	cg02636834	cg19885306	cg14884445	cg05225967	cg03271520	cg18292763	cg18790559	cg01904216	cg12990410	cg13868361	cg22703975	cg02692938	cg20572537	cg26339788	cg06734406	cg06241901	cg20857470	cg05369926	cg16450309	cg01922437	cg19748878	cg14335429
cg09113483	cg19241689	cg08924023	cg04969331	cg04215287	cg11339964	cg14065857	cg02864638	cg16427096	cg05895376	cg21145416	cg23404877	cg23348014	cg26099834	cg03905487	cg16844875	cg03372815	cg06528645	cg27011060	cg02205013	cg25452717	cg02492567	cg14065857	cg01462040	cg05895353	cg26883974	cg25751371	cg09390792	cg21179956	cg13851368	cg04370442	cg09971881	cg14283978	cg23404877	cg12179011	cg13356253	cg10191725	cg10860619	cg03249863	cg23348014	cg26146690	cg05796763	cg10519437	cg23164855
cg09122096	cg07930539	cg06334238	cg23440636	cg00301396	cg19056391	cg02955548	cg05709468	cg14633783	cg11566394	cg10785622	cg20178172	cg11432962	cg05229236	cg08405463	cg26482757	cg09863630	cg22674664	cg07801607	cg14824386	cg08782677	cg09168548	cg02955548	cg03946442	cg13453904	cg00371453	cg22187354	cg20480899	cg13241003	cg19378631	cg06475150	cg07227033	cg15397593	cg20178172	cg21529533	cg06417478	cg05206294	cg21852589	cg25933726	cg11432962	cg17929068	cg04804542	cg19800026	cg14227418
cg09122414	cg01295782	cg26888672	cg25470758	cg24775616	cg01393234	cg05228717	cg20180061	cg17176209	cg18419271	cg15078211	cg14368286	cg21586203	cg04025964	cg06063519	cg26623696	cg15367453	cg09354738	cg06796866	cg06688910	cg07936030	cg11081272	cg05228717	cg03664443	cg03613618	cg00033165	cg16210324	cg24508611	cg24891846	cg00855483	cg09057517	cg02514307	cg23834765	cg14368286	cg12829141	cg04455030	cg21378039	cg15365032	cg23236370	cg21586203	cg16391955	cg11107468	cg01355753	cg08525713
cg09126541	cg18747742	cg00848945	cg14681171	cg24345062	cg08267250	cg16335868	cg00436496	cg19866866	cg13439315	cg24035299	cg11253913	cg16867086	cg01733439	cg06948737	cg04770020	cg12054566	cg11072201	cg10852861	cg26429956	cg19068385	cg25467879	cg16335868	cg07271394	cg27468704	cg22875872	cg12695586	cg10090418	cg24255089	cg11511443	cg14116332	cg04149024	cg07461572	cg11253913	cg25313930	cg04027004	cg04828704	cg01385882	cg05513806	cg16867086	cg14736058	cg03804255	cg16294013	cg03340356
cg09129067	cg16306978	cg04596655	cg10253847	cg17455088	cg21134232	cg09217215	cg09754842	cg24598087	cg04755771	cg17111846	cg23138179	cg09554406	cg06620299	cg22733207	cg13672379	cg18973515	cg08542865	cg15015639	cg15680624	cg09456094	cg27483007	cg09217215	cg06384623	cg10721755	cg20627099	cg10229594	cg20988565	cg17939889	cg16274476	cg01777861	cg04370442	cg08915824	cg23138179	cg18422371	cg17430262	cg04270663	cg10001949	cg19727801	cg09554406	cg16565913	cg08855111	cg11994229	cg07658508
cg09131339	cg09236284	cg04388970	cg12156887	cg01154283	cg23764603	cg17802213	cg00950265	cg19427757	cg15465501	cg03234603	cg17352995	cg01206378	cg14197503	cg21142188	cg04350520	cg26995083	cg03577944	cg12598235	cg24173182	cg08068875	cg02274336	cg17802213	cg13582711	cg10577257	cg03315007	cg03729251	cg20608075	cg00160505	cg02911509	cg22973012	cg00028211	cg10317314	cg17352995	cg26070874	cg26918720	cg15891546	cg26096304	cg11837016	cg01206378	cg08742575	cg18250474	cg05671968	cg01039752
cg09132790	cg10397932	cg22042465	cg06711298	cg13828610	cg03760457	cg22934935	cg04456219	cg10552446	cg27019030	cg23497569	cg15022354	cg08370077	cg10009464	cg13561855	cg09556826	cg20536794	cg20216982	cg20289045	cg21887373	cg21873674	cg17824277	cg22934935	cg15651345	cg21073826	cg17455287	cg15061530	cg06361667	cg00093851	cg25623524	cg26361533	cg18816701	cg21864829	cg15022354	cg16520685	cg22396161	cg19335954	cg13298538	cg25156960	cg08370077	cg07995200	cg18186343	cg19018267	cg16899444
cg09134165	cg02022808	cg27501007	cg14837896	cg08006672	cg02874031	cg00143249	cg22328746	cg19328560	cg22679014	cg11491002	cg08474859	cg13997975	cg23045908	cg23878490	cg01038597	cg06111374	cg16918905	cg26769720	cg18297437	cg23330845	cg14006096	cg00143249	cg03001143	cg06638451	cg12988117	cg00074145	cg02144924	cg01948202	cg19452011	cg06685282	cg12121162	cg23518541	cg08474859	cg19163395	cg16211147	cg18805164	cg21365235	cg11490745	cg13997975	cg24358781	cg08814536	cg24187351	cg27308504
cg09135343	cg18947951	cg10255237	cg18167466	cg22425903	cg23056703	cg21747330	cg25101184	cg05603630	cg25029264	cg24199384	cg05185504	cg08786026	cg05090759	cg21290550	cg08793877	cg06323885	cg13081620	cg07109358	cg17195879	cg04459499	cg27154418	cg21747330	cg04943065	cg06178383	cg16637690	cg17939889	cg06718080	cg00524374	cg26762347	cg23862713	cg04177426	cg14507014	cg05185504	cg15292765	cg11901680	cg05441864	cg10552446	cg05397738	cg08786026	cg21167269	cg07123730	cg26928418	cg08591265
cg09137125	cg21872037	cg06551007	cg25203627	cg03120361	cg12871285	cg10784570	cg02327563	cg22199969	cg20152430	cg07351675	cg23184276	cg00346623	cg02787917	cg18168924	cg17247873	cg07095347	cg16134191	cg23248452	cg07342016	cg19293163	cg04947764	cg10784570	cg08617683	cg27509967	cg06060835	cg01611622	cg05265884	cg04815577	cg22959054	cg24512097	cg23401601	cg03434780	cg23184276	cg11692124	cg15122439	cg23483251	cg21144063	cg23299919	cg00346623	cg10861555	cg12319143	cg20104116	cg14663264
cg09140778	cg00253379	cg08239458	cg06897478	cg22508928	cg11635053	cg19971289	cg06259934	cg11109374	cg26823290	cg24390932	cg15358931	cg16341836	cg13302154	cg10964944	cg13442606	cg08468082	cg12139707	cg00494287	cg24428325	cg08322448	cg27004195	cg19971289	cg06713675	cg19977501	cg05121790	cg11203512	cg18467358	cg18187200	cg06892049	cg21525369	cg25345422	cg19358195	cg15358931	cg15421911	cg04253011	cg26094299	cg19829001	cg23830540	cg16341836	cg18834058	cg00358936	cg05138953	cg24247132
cg09142313	cg08381274	cg16510654	cg17733616	cg03515494	cg05857060	cg23097534	cg13713922	cg08811227	cg25829425	cg11092860	cg03600259	cg13637654	cg21327343	cg07869461	cg01074104	cg22111078	cg01099541	cg22256677	cg27274718	cg18748374	cg23063338	cg23097534	cg09837656	cg00939442	cg09140593	cg16017414	cg22673542	cg01218587	cg16314146	cg13322175	cg16379704	cg23350744	cg03600259	cg07553115	cg06053110	cg25810247	cg00273543	cg10349874	cg13637654	cg04106006	cg09226596	cg13068215	cg07949011
cg09143673	cg05688618	cg10644206	cg02402706	cg21781988	cg13751956	cg15001016	cg20783956	cg21349637	cg22702857	cg17941572	cg10886095	cg27423739	cg22633036	cg17562247	cg15981734	cg26491060	cg04118741	cg07304536	cg02692785	cg21016855	cg21350115	cg15001016	cg09080522	cg03590328	cg08077354	cg22983282	cg17400812	cg20739435	cg11728821	cg09019546	cg22638977	cg07525299	cg10886095	cg00772192	cg05547902	cg00933696	cg21961766	cg13943133	cg27423739	cg03771939	cg00695046	cg22908000	cg11382133
cg09143713	cg01388757	cg02391713	cg21877274	cg17988535	cg13016553	cg00296578	cg09357350	cg16293732	cg21186296	cg14236443	cg17203703	cg08250787	cg01665555	cg04254487	cg27377289	cg23087108	cg01600123	cg14525270	cg06130360	cg20669834	cg02730008	cg00296578	cg20731693	cg23725583	cg01750019	cg00548911	cg17569842	cg17015217	cg06287707	cg08282540	cg24545961	cg07769588	cg17203703	cg06523556	cg21224972	cg23127995	cg07440264	cg16778734	cg08250787	cg04675306	cg13492245	cg02710296	cg05280794
cg09146364	cg03784436	cg15251528	cg18689614	cg20011352	cg10318351	cg19389372	cg21999939	cg10739715	cg12648201	cg20674067	cg01673674	cg14972210	cg24592576	cg19376461	cg08110272	cg12378867	cg18593317	cg26584337	cg13675050	cg04920452	cg12257156	cg19389372	cg13240206	cg08265392	cg21377950	cg15309264	cg24464500	cg10542584	cg26502666	cg17709049	cg05135828	cg17485530	cg01673674	cg22999327	cg23470538	cg21913319	cg09498440	cg23534802	cg14972210	cg14724749	cg22536451	cg04740166	cg05612422
cg09149118	cg07416237	cg13511324	cg01077058	cg06457011	cg09820244	cg10878966	cg26726230	cg13758646	cg11942059	cg05633597	cg06921685	cg19082131	cg08259514	cg17571782	cg10350492	cg07363697	cg05349837	cg13732582	cg25892640	cg04879832	cg00515755	cg10878966	cg10243348	cg00510437	cg21558545	cg17196051	cg09769542	cg06822995	cg06427226	cg24979167	cg14829066	cg00327947	cg06921685	cg11718092	cg04191306	cg13190238	cg24073777	cg27588321	cg19082131	cg27069132	cg23527366	cg17634650	cg25139649
cg09150064	cg10385290	cg20015269	cg17284168	cg08816194	cg18586886	cg18121224	cg23384428	cg26348348	cg09727277	cg23983453	cg23209990	cg12836959	cg07861448	cg16221895	cg12930422	cg25615926	cg17639056	cg13415795	cg05799859	cg12413138	cg11017086	cg18121224	cg02066936	cg15010372	cg06515091	cg07109453	cg04920527	cg04924141	cg04248271	cg03705894	cg24464909	cg25637894	cg23209990	cg05908105	cg00554969	cg24559073	cg24232510	cg17547524	cg12836959	cg26363272	cg07826058	cg13437635	cg02288969
cg09153895	cg16315447	cg08464177	cg20402747	cg15176413	cg05227215	cg17709953	cg12493761	cg05916744	cg11018018	cg20456620	cg11594731	cg01997461	cg16206813	cg00567542	cg13359161	cg04267345	cg08625990	cg26316946	cg20801007	cg23000806	cg13592931	cg17709953	cg14097773	cg11886639	cg14093106	cg14238986	cg21204310	cg00092518	cg00944421	cg15731655	cg00622384	cg15409097	cg11594731	cg00065302	cg20017658	cg20919227	cg17206850	cg05998153	cg01997461	cg20633317	cg03140412	cg13963891	cg11249066
cg09156097	cg24785726	cg09133043	cg25658884	cg18077580	cg14707948	cg08727316	cg09620718	cg16709403	cg12060422	cg03909863	cg18288119	cg08372291	cg24795825	cg03917138	cg22679412	cg08684879	cg13810385	cg14218053	cg06641021	cg23504924	cg26830038	cg08727316	cg10191684	cg20039048	cg23164218	cg13552373	cg06341397	cg19873923	cg25580656	cg17776579	cg04018214	cg09233659	cg18288119	cg10001949	cg04623837	cg06130360	cg25371919	cg00896370	cg08372291	cg01904151	cg20548231	cg04353483	cg13434489
cg09157302	cg25367912	cg10426500	cg10878966	cg21746633	cg01496136	cg27052113	cg23045972	cg16099169	cg23762657	cg27243507	cg12962191	cg07081633	cg02928476	cg06319919	cg09721739	cg08322448	cg17163168	cg05953243	cg19055323	cg00735885	cg01677302	cg27052113	cg08376824	cg00345314	cg12676702	cg12496211	cg24644551	cg21008969	cg24908198	cg04595372	cg16823945	cg21117210	cg12962191	cg01512854	cg24769972	cg09599130	cg09712756	cg25363292	cg07081633	cg06974175	cg17012665	cg00354484	cg10819807
cg09160955	cg09737314	cg18808904	cg03312643	cg26491818	cg10407598	cg25970726	cg01589587	cg18543971	cg06679878	cg21373263	cg23336143	cg27092857	cg01048107	cg07029411	cg26866625	cg11183156	cg12398330	cg18021623	cg10587989	cg08272572	cg13910651	cg25970726	cg20658466	cg20921479	cg16363146	cg01812599	cg26703661	cg17933493	cg01243297	cg20193363	cg26000619	cg04490290	cg23336143	cg16265553	cg20931907	cg01026009	cg09302010	cg02902637	cg27092857	cg27479815	cg16846332	cg14029254	cg10574494
cg09165893	cg26097391	cg17930505	cg09978023	cg03995533	cg24672624	cg23013489	cg24054774	cg09195198	cg07005924	cg04452095	cg04716051	cg08537794	cg03825231	cg10332649	cg19497523	cg15612221	cg06436854	cg04552921	cg19822851	cg23953831	cg19855470	cg23013489	cg05928904	cg08579468	cg17936721	cg14030882	cg08353938	cg27299033	cg08041448	cg06282524	cg02245485	cg05364691	cg04716051	cg21646520	cg12445309	cg19078576	cg02196805	cg16627090	cg08537794	cg12591791	cg05425699	cg14983080	cg19685521
cg09166519	cg02032561	cg08166587	cg04854226	cg02630477	cg21830222	cg02890194	cg14367306	cg02057311	cg06272038	cg15289534	cg19419291	cg23466418	cg17867471	cg04528545	cg06911121	cg26707718	cg11511443	cg07921625	cg01874867	cg12797771	cg07791578	cg02890194	cg14710465	cg09167911	cg16319308	cg19974227	cg03472610	cg18678316	cg19861623	cg12974388	cg15346830	cg04845649	cg19419291	cg10658438	cg21412355	cg10871120	cg10841270	cg17511128	cg23466418	cg16104634	cg15937784	cg00865927	cg03201337
cg09169617	cg09217215	cg08189198	cg03449108	cg23995446	cg06470626	cg16769152	cg26818625	cg19381792	cg16151362	cg14044388	cg08602188	cg10278162	cg00011616	cg05049545	cg01947943	cg08697944	cg14928964	cg18108683	cg08512490	cg13327911	cg20898773	cg16769152	cg23991388	cg21667836	cg00110675	cg20489026	cg24101359	cg05954446	cg20981086	cg05135828	cg10754668	cg22982093	cg08602188	cg18417953	cg09227616	cg13788004	cg07532353	cg26129200	cg10278162	cg03828160	cg07460010	cg10941424	cg12799824
cg09173768	cg00651497	cg07121856	cg21523601	cg24753998	cg02803819	cg11195797	cg00255699	cg13428152	cg22946562	cg05100432	cg01886630	cg26997327	cg00018606	cg15815114	cg16918578	cg15246238	cg02639123	cg24465224	cg05264033	cg13522891	cg16319578	cg11195797	cg02490460	cg22601415	cg10007051	cg04231677	cg20727434	cg06580014	cg03477112	cg15120855	cg11361636	cg26310285	cg01886630	cg24213115	cg07667115	cg21768287	cg03109729	cg02841482	cg26997327	cg17204275	cg23163917	cg04825215	cg24896053
cg09175221	cg07529754	cg23663547	cg27069285	cg26104752	cg19619014	cg02863073	cg22405653	cg16682686	cg00813378	cg05091873	cg09492887	cg03780851	cg06186698	cg24585803	cg24105782	cg22697684	cg09923855	cg15899800	cg00634642	cg10861555	cg19948253	cg02863073	cg07118895	cg15891991	cg19272018	cg23363971	cg01269620	cg00790086	cg16713743	cg00525383	cg05137263	cg02685896	cg09492887	cg06825661	cg01178063	cg09054333	cg04118741	cg04259358	cg03780851	cg13080565	cg07011961	cg17516660	cg25104511
cg09175338	cg01654862	cg03387346	cg17244801	cg14172137	cg21268578	cg04737046	cg02379427	cg24396624	cg11028167	cg12206317	cg16852369	cg04153838	cg17715222	cg07830469	cg13731777	cg14288335	cg18581173	cg00947599	cg02730492	cg14448116	cg26195495	cg04737046	cg19505129	cg14878913	cg02947862	cg01177928	cg06665109	cg01454951	cg21723184	cg16922937	cg21173239	cg20475005	cg16852369	cg17286244	cg00905220	cg01933073	cg24612991	cg24194201	cg04153838	cg25748136	cg23943309	cg02182594	cg16290689
cg09177567	cg14876117	cg07146104	cg09682051	cg07620230	cg12446543	cg03187073	cg24363020	cg13906082	cg06718080	cg14234912	cg21337832	cg07067710	cg22341104	cg00727483	cg17808839	cg17939889	cg00194519	cg24091104	cg01509809	cg00486358	cg21550804	cg03187073	cg23699176	cg25281029	cg01278873	cg07037371	cg15056803	cg14548509	cg15048430	cg19870706	cg14646653	cg24000797	cg21337832	cg06968712	cg13295262	cg22742001	cg08680085	cg10531725	cg07067710	cg04455030	cg00469015	cg11619740	cg14671764
cg09178190	cg26717009	cg07247810	cg07990556	cg02744046	cg07865607	cg25384897	cg20944143	cg07214490	cg21493873	cg15779837	cg12371587	cg26765567	cg17173975	cg14359329	cg09581197	cg06623625	cg07889938	cg05612422	cg06791546	cg26469991	cg01830053	cg25384897	cg10319870	cg14121740	cg16887170	cg03775901	cg23518655	cg22576950	cg11927233	cg01730970	cg21757281	cg08845028	cg12371587	cg12052265	cg03009240	cg20352798	cg03706175	cg13166642	cg26765567	cg04456219	cg01262133	cg06470943	cg24103044
cg09184832	cg08298085	cg07659240	cg12138678	cg11967592	cg13682735	cg15377887	cg18523886	cg14258853	cg12864389	cg23822732	cg24852661	cg00370179	cg15742858	cg10864794	cg06577725	cg12705969	cg17533951	cg07148341	cg11828104	cg21503345	cg05912079	cg15377887	cg20469261	cg26923045	cg07691705	cg00314622	cg21274607	cg26919149	cg04050782	cg04590036	cg14433074	cg15787636	cg24852661	cg24456654	cg12343363	cg18161489	cg14295009	cg01957088	cg00370179	cg06545367	cg22068747	cg10200388	cg23441248
cg09187505	cg17614995	cg16497661	cg02368058	cg13315450	cg02380334	cg14240353	cg09798801	cg24032666	cg17153138	cg21282282	cg26744682	cg23530553	cg13485564	cg26912069	cg22613854	cg11406453	cg21067023	cg15469871	cg05373251	cg26367537	cg12192749	cg14240353	cg03261929	cg06639538	cg14355748	cg03129468	cg18220666	cg12367833	cg18761422	cg21959457	cg21461981	cg16264526	cg26744682	cg20371046	cg23689357	cg11721100	cg22506453	cg23681866	cg23530553	cg14673387	cg12575511	cg20186907	cg12602909
cg09198782	cg16083711	cg05901196	cg02946204	cg19781462	cg04740679	cg03003335	cg03200166	cg10622126	cg16559243	cg08443563	cg00810519	cg11564601	cg21375294	cg04218745	cg03222176	cg08551532	cg17482649	cg23639692	cg01667892	cg10407245	cg07054927	cg03003335	cg20260841	cg10099047	cg14998086	cg14071179	cg09509183	cg16646662	cg11248413	cg00796672	cg11185978	cg02793828	cg00810519	cg04523661	cg20051772	cg23161282	cg03595428	cg20627988	cg11564601	cg06034127	cg11424776	cg08761490	cg22336337
cg09199014	cg26623444	cg07545858	cg10856894	cg08526412	cg24975211	cg02447370	cg04284321	cg01754423	cg20658100	cg12980549	cg05973305	cg16260298	cg01996116	cg17934470	cg07748741	cg12125741	cg04406445	cg01606029	cg09986736	cg08425810	cg09663111	cg02447370	cg00300794	cg27571769	cg17525418	cg12081389	cg14126688	cg26190890	cg07444473	cg16574737	cg21547095	cg14372705	cg05973305	cg07106394	cg10794473	cg07439872	cg26351479	cg07935784	cg16260298	cg27154418	cg14583999	cg10439246	cg24780501
cg09200260	cg06231362	cg22824635	cg19871940	cg02511363	cg00723973	cg19295951	cg12944530	cg27547954	cg16857858	cg26928789	cg02362103	cg08528516	cg01272707	cg15819128	cg26010218	cg14778208	cg14778208	cg27154418	cg24506221	cg09134165	cg11045331	cg19295951	cg00400448	cg19118904	cg12935118	cg19295951	cg10589443	cg09460641	cg10448808	cg05954446	cg06559318	cg11536474	cg02362103	cg19033654	cg25205946	cg00308367	cg13559306	cg01991530	cg08528516	cg08816194	cg26783057	cg05111779	cg19246089
cg09207137	cg01146928	cg12178141	cg15817130	cg09781650	cg01760983	cg17536822	cg00620190	cg18168101	cg04158612	cg16499956	cg23201812	cg04994795	cg08872590	cg13563298	cg02394247	cg09205083	cg17959735	cg26549701	cg12303160	cg00253398	cg13307880	cg17536822	cg27416898	cg02857312	cg21810004	cg12280901	cg05770446	cg04109661	cg03583016	ch.15.97746216F	cg26811313	cg08358587	cg23201812	cg24062763	cg09202659	cg03686593	cg10168009	cg13170640	cg04994795	cg12582028	cg16308790	cg03142905	cg12792264
cg09207762	cg20396436	cg21695089	cg21485303	cg20848343	cg19766471	cg11736524	cg09761040	cg01089834	cg08614370	cg06293983	cg20525461	cg17220632	cg23349726	cg23742233	cg13395646	cg02821268	cg11886405	cg27243685	cg04848660	cg04364311	cg10906729	cg11736524	cg03670393	cg23385208	cg18290075	cg10605064	cg08621196	cg05850884	cg12565335	cg21706229	cg21182196	cg13906860	cg20525461	cg26361533	cg02193956	cg24540114	cg15347788	cg24197051	cg17220632	cg12302647	cg16997203	cg22442454	cg15705746
cg09217215	cg05589489	cg02344606	cg08217163	cg12464638	cg08078648	cg10837843	cg14977066	cg22589161	cg10607455	cg18139692	cg17736560	cg18202521	cg04719903	cg12621387	cg12403778	cg03460558	cg01577475	cg24866203	cg08965337	cg12695685	cg05640128	cg10837843	cg22000472	cg00902153	cg08146717	cg03168029	cg13537008	cg17731486	cg06558952	cg08846002	cg23991947	cg02462195	cg17736560	cg07837161	cg10286673	cg11049634	cg23824902	cg01203948	cg18202521	cg22907174	cg10244976	cg12035269	cg10743291
cg09219688	cg06653026	cg00828709	cg09709951	cg08388763	cg08120210	cg20286236	cg05846476	cg13924510	cg01021742	cg23954655	cg08346232	cg05966228	cg15693668	cg25963980	cg04517738	cg15526954	cg07207982	cg12249234	cg05136737	cg23411981	cg11034837	cg20286236	cg25906537	cg03280299	cg11693285	cg14624546	cg14525688	cg18464823	cg19241679	cg07731488	cg10587449	cg16439130	cg08346232	cg07520649	cg02865101	cg26678920	cg26034538	cg22478952	cg05966228	cg11869007	cg19963231	cg16320249	cg05783039
cg09220326	cg07333715	cg21751684	cg05563033	cg23888340	cg20577205	cg00744433	cg17951713	cg15727409	cg26349976	cg17733714	cg06208382	cg26506288	cg14386857	cg08965337	cg05731870	cg13166642	cg22189786	cg11211384	cg08437035	cg01727419	cg24807850	cg00744433	cg20243900	cg05060534	cg14363932	cg11951974	cg20950465	cg19403029	cg02954735	cg19695805	cg23636941	cg26623837	cg06208382	cg19828277	cg15262242	cg08795964	cg25714326	cg00480856	cg26506288	cg16086373	cg27536559	cg04943225	cg26323752
cg09224689	cg08154437	cg22928386	cg19403541	cg10229594	cg25032991	cg01073572	cg06650246	cg05911774	cg08717751	cg00864012	cg09010107	cg18793404	cg08786026	cg19711530	cg16234557	cg13830619	cg19939909	cg17069068	cg12935118	cg07747963	cg06808498	cg01073572	cg23097402	cg22405226	cg26615127	cg01607625	cg12621546	cg07861180	cg05033333	cg13830619	cg07911905	cg05408649	cg09010107	cg09233651	cg07806343	cg04225046	cg08528516	cg08118032	cg18793404	cg24381412	cg02896361	cg05944877	cg21859594
cg09228833	cg03425412	cg26023405	cg17815669	cg01518459	cg02640809	cg02101773	cg23637494	cg17904997	cg04948892	cg23384027	cg22856324	cg13172637	cg24182470	cg10832281	cg01095395	cg01825295	cg27424370	cg01682111	cg07869907	cg24346868	cg21644334	cg02101773	cg13311758	cg14191654	cg14961598	cg03834116	cg07078841	cg05829338	cg22648135	cg23216101	cg26959257	cg03349020	cg22856324	cg01782798	cg25565608	cg03219705	cg27616996	cg06212263	cg13172637	cg11308037	cg04004787	cg07002447	cg06034711
cg09228985	cg17951713	cg16412513	cg01871214	cg03287519	cg12403148	cg26802564	cg16923137	cg10743239	cg17033499	cg00537837	cg16679837	cg16851417	cg01121712	cg19323289	cg21041775	cg02120013	cg01885503	cg16204524	cg25698741	cg22449896	cg00081729	cg26802564	cg23617530	cg00981146	cg22510376	cg03972751	cg05472998	cg22053855	cg03543893	cg09020649	cg03887211	cg24059119	cg16679837	cg02757970	cg08118341	cg24378152	cg17758583	cg13345318	cg16851417	cg02741882	cg27289463	cg23568334	cg02285791
cg09229918	cg21532636	cg15033140	cg00419757	cg15093383	cg13897122	cg12853633	cg15919612	cg23483840	cg27185501	cg18002862	cg05554396	cg01799653	cg20576162	cg01634146	cg18806378	cg00541104	cg13734833	cg12188197	cg07128846	cg21670708	cg17515480	cg12853633	cg27218796	cg05876246	cg22020194	cg10948359	cg13166213	cg14207553	cg08599635	cg01286685	cg25602543	cg16276982	cg05554396	cg15541170	cg05658512	cg02531227	cg17084763	cg23708288	cg01799653	cg08792260	cg08045932	cg19054685	cg00443307
cg09229960	cg00200463	cg20002177	cg16144864	cg13860849	cg14533390	cg03348397	cg16904330	cg19795556	cg11092048	cg13102133	cg14892037	cg00458927	cg24680632	cg15302379	cg14682731	cg01176433	cg21711683	cg09571972	cg06429214	cg11409998	cg21687003	cg03348397	cg15897635	cg16518165	cg07187289	cg06245989	cg24908603	cg22620746	cg04238758	cg16340422	cg03441493	cg03665912	cg14892037	cg17222000	cg03305185	cg04077363	cg21757921	cg19840763	cg00458927	cg22280258	cg10839823	cg02051771	cg00347643
cg09232478	cg04944536	cg22154659	cg11936643	cg04181864	cg05376738	cg18286323	cg04573398	cg03440485	cg02909790	cg04145264	cg14496001	cg14757228	cg00735667	cg25874079	cg03826976	cg19214629	cg05589784	cg03361776	cg13300756	cg06065495	cg13202751	cg18286323	cg01906946	cg03580358	cg19412336	cg00480856	cg04471202	cg26066361	cg02160530	cg02170103	cg03788610	cg14866866	cg14496001	cg00520378	cg20557017	cg09791746	cg00403724	cg27078591	cg14757228	cg09467607	cg09774842	cg26980477	cg09161579
cg09232555	cg26505478	cg11239720	cg18713748	cg09958940	cg09900436	cg22042833	cg17679619	cg02102829	cg02466246	cg18740429	cg19635884	cg10146929	cg00436476	cg06579465	cg10440696	cg05958126	cg04225046	cg24550026	cg12930727	cg09818912	cg26986989	cg22042833	cg15037541	cg09571630	cg00723973	cg03354508	cg16295725	cg22221554	cg03327325	cg09249173	cg23125267	cg08529345	cg19635884	cg14359435	cg08778681	cg04455999	cg21526750	cg06755262	cg10146929	cg20894410	cg01561259	cg14228830	cg20342079
cg09233395	cg08250880	cg17154218	cg06915226	cg06986989	cg10227024	cg06693983	cg05385188	cg21248989	cg11581627	cg19579913	cg01450803	cg17082856	cg02165670	cg26536593	cg00880018	cg05219726	cg15138339	cg19520372	cg14601312	cg06362799	cg25278663	cg06693983	cg26330479	cg01663603	cg07219440	cg22692507	cg00423153	cg12180253	cg26360792	cg10693865	cg10092257	cg12222588	cg01450803	cg11053663	cg24706793	cg19453250	cg09666717	cg23299641	cg17082856	cg00887936	cg03717961	cg06573570	cg12206846
cg09233651	cg20547155	cg25307332	cg01251835	cg21899942	cg20968743	cg14147498	cg03500965	cg13343639	cg26777729	cg22840361	cg13826247	cg13446474	cg07120369	cg15193215	cg26303165	cg19834421	cg11648471	cg27160395	cg07826058	cg25903363	cg09214398	cg14147498	cg07625619	cg26094802	cg23463794	cg16043651	cg12288941	cg23503517	cg00016481	cg07834773	cg18307604	cg18178197	cg13826247	cg00985817	cg14369777	cg25499687	cg13499923	cg01262290	cg13446474	cg18792536	cg23685155	cg08559914	cg10318039
cg09233659	cg18786873	cg01218206	cg11152263	cg22108567	cg21396949	cg03506656	cg01277372	cg19953427	cg26434983	cg20148389	cg03851835	cg08694699	cg09015280	cg18501202	cg15977685	cg20560283	cg02318959	cg17596531	cg20716515	cg05200628	cg25696972	cg03506656	cg12761472	cg06895913	cg16998213	cg04773990	cg02892384	cg06164440	cg18414950	cg17436134	cg15545739	cg23200218	cg03851835	cg12170477	cg10964388	cg02647042	cg11072201	cg04519296	cg08694699	cg08259514	cg19641924	cg01640958	cg21863110
cg09234616	cg27071460	cg02449762	cg23248150	cg01054110	cg00342530	cg02970384	cg21035374	cg07578663	cg19707853	cg10127554	cg18537730	cg13449535	cg25815229	cg12250807	cg25153266	cg09614932	cg25152942	cg15243856	cg13521048	cg15698171	cg21221840	cg02970384	cg06635059	cg03428503	cg04576048	cg21127537	cg03187668	cg03555502	cg14314744	cg02107842	cg12133004	cg20916120	cg18537730	cg08665243	cg15821716	cg17205788	cg15714846	cg06840243	cg13449535	cg21184172	cg26395507	cg08530041	cg13874780
cg09235583	cg08794940	cg02339793	cg06368558	cg13440652	cg00816548	cg12809365	cg06740209	cg23542968	cg11245989	cg21351437	cg01042465	cg27327647	cg10014112	cg14824921	cg06484232	cg04369555	cg15127250	cg21658814	cg00648423	cg15855251	cg23007665	cg12809365	cg01019600	cg13471336	cg05179757	cg14530143	cg08918576	cg16744531	cg23965214	cg23484268	cg04737114	cg11861448	cg01042465	cg00425678	cg01405985	cg27598107	cg00962793	cg05225684	cg27327647	cg19141489	cg02629615	cg01733570	cg21199093
cg09236284	cg14243895	cg06821999	cg25695029	cg01475952	cg02896496	cg09515953	cg24676071	cg21309100	cg11076814	cg02061173	cg04863005	cg10152449	cg11590705	cg10305945	cg24706115	cg19026124	cg04702872	cg04731544	cg03310242	cg20178172	cg00353353	cg09515953	cg24847621	cg09699693	cg14709055	cg15803756	cg25206026	cg23596308	cg22822140	cg02638458	cg04168137	cg12668399	cg04863005	cg23038594	cg01540595	cg00817731	cg12593541	cg23270712	cg10152449	cg21733531	cg07175288	cg09702698	cg07068674
cg09236434	cg10082445	cg19679123	cg09826544	cg10648543	cg05139187	cg02788731	cg03419475	cg16546016	cg12247101	cg15855970	cg06405792	cg16344019	cg16824643	cg10626556	cg01911472	cg23017915	cg08549335	cg01634388	cg19398192	cg06468442	cg03177551	cg02788731	cg04419618	cg00980904	cg00014900	cg01530154	cg16188984	cg01975453	cg26525457	cg04570910	cg18075691	cg22579075	cg06405792	cg17799946	cg08774207	cg06522219	cg02049833	cg01534527	cg16344019	cg12800962	cg03984209	cg14549078	cg05368966
cg09236658	cg16281276	cg02819256	cg18562243	cg04789589	cg05650680	cg18202521	cg02565842	cg09221867	cg00597801	cg18363918	cg19888654	cg24616539	cg17486314	cg14300531	cg25849642	cg02064267	cg07940380	cg06776201	cg02539591	cg11165479	cg08594606	cg18202521	cg20181887	cg06928484	cg13613853	cg27405731	cg26345971	cg17878135	cg20749955	cg17475505	cg11703139	cg01982533	cg19888654	cg19592472	cg05803913	cg02280532	cg01073332	cg08434396	cg24616539	cg09645574	cg24637035	cg08806496	cg08506606
cg09237846	cg16034168	cg04302178	cg01581974	cg05137386	cg10864680	cg08362283	cg14571004	cg25386707	cg06633438	cg02710296	cg10156846	cg12081946	cg15454486	cg00175641	cg05752393	cg08196553	cg17995340	cg23457901	cg15035437	cg17165848	cg23124613	cg08362283	cg01303569	cg24164517	cg20154403	cg20213166	cg07729130	cg27618369	cg06080874	cg00876332	cg27207144	cg03386869	cg10156846	cg18560776	cg25323012	cg06558952	cg24810917	cg15165694	cg12081946	cg01311227	cg10805850	cg27630192	cg19954537
cg09238332	cg12152002	cg08206092	cg02824888	cg01239922	cg06645674	cg14980234	cg05291677	cg16750801	cg01841641	cg14866827	cg22395765	cg07075026	cg24055836	cg01381498	cg00384653	cg24800754	cg10757065	cg11329058	cg12062220	cg14544514	cg13065507	cg14980234	cg01379412	cg01332054	cg11794033	cg07696842	cg16503628	cg25313930	cg15256164	cg25901381	cg07911664	cg23077820	cg22395765	cg01274660	cg10665848	cg24398479	cg09858108	cg19092293	cg07075026	cg11521965	cg23731805	cg24803517	cg17731065
cg09240693	cg23999932	cg04177251	cg08648317	cg21330896	cg16046375	cg24495017	cg27449200	cg09618102	cg02768721	cg08089780	cg21656205	cg16784714	cg08910558	cg10950297	cg19265886	cg06085713	cg18990292	cg21824733	cg15917786	cg23304605	cg03120361	cg24495017	cg17523840	cg10054857	cg01799115	cg04184019	cg26620314	cg12679308	cg06556702	cg11383474	cg06791546	cg17981058	cg21656205	cg09595415	cg23093333	cg25449655	cg27609217	cg24335895	cg16784714	cg24127748	cg08278731	cg06312132	cg16433265
cg09240763	cg18890556	cg01432329	cg08724310	cg22058452	cg27317046	cg02939659	cg00469814	cg15442800	cg18310495	cg06428196	cg17502594	cg08637438	cg16260298	cg01515060	cg10253929	cg21881821	cg21905818	cg13647536	cg22252245	cg10500147	cg17644611	cg02939659	cg00516067	cg25542319	cg27044570	cg07425646	cg20210559	cg21768287	cg20504791	cg10191387	cg09202373	cg15021670	cg17502594	cg00211403	cg00547789	cg16145139	cg20329210	cg11458217	cg08637438	cg11957331	cg25941299	cg06821828	cg24694743
cg09245302	cg00332153	cg09231482	cg00892393	cg02695698	cg04800503	cg18961101	cg15482931	cg00209398	cg11666040	cg20142890	cg06792975	cg05089968	cg05667348	cg14754427	cg08000731	cg02523105	cg15326452	cg23757136	cg08065733	cg23512231	cg02447304	cg18961101	cg18456003	cg18011099	cg21211418	cg24579851	cg12351906	cg04273661	cg15727252	cg00844308	cg04050696	cg12303318	cg06792975	cg00665420	cg00040923	cg09754549	cg11452043	cg05233899	cg05089968	cg24971873	cg17186066	cg12107772	cg16245698
cg09245319	cg25597390	cg23080355	cg00738345	cg00557536	cg21860045	cg02318971	cg03249011	cg16537756	cg13498289	cg00622384	cg02233197	cg05598727	cg07149022	cg27326661	cg26832915	cg01832935	cg10872641	cg02217815	cg00374088	cg19477674	cg26474549	cg02318971	cg03940437	cg07970642	cg07319528	cg04016660	cg20820759	cg12590346	cg11520843	cg05912299	cg03670355	cg17292337	cg02233197	cg23051664	cg15837280	cg18443412	cg13705556	cg10982635	cg05598727	cg06772717	cg26115667	cg19142026	cg02068388
cg09248694	cg19519747	cg17655415	cg07776419	cg26708220	cg11523350	cg07880854	cg11453483	cg10799208	cg11460282	cg10098021	cg03992069	cg10624860	cg15448726	cg19331777	cg04166812	cg18321762	cg12517811	cg20403541	cg27382931	cg24999105	cg26153353	cg07880854	cg21077578	cg03466587	cg04326741	cg02583228	cg00960857	cg01857704	cg04147593	cg22512438	cg12476968	cg26327092	cg03992069	cg22410826	cg24123780	cg04484695	cg04828704	cg06704567	cg10624860	cg13213799	cg13720737	cg21218363	cg01628067
cg09250149	cg14094027	cg15921773	cg07554357	cg08529345	cg24341911	cg04766005	cg15584127	cg24942272	cg27543385	cg05111988	cg21878746	cg02508651	cg05505745	cg00608779	cg02773698	cg15691862	cg06451739	cg21536074	cg04892758	cg17227030	cg09145546	cg04766005	cg02132667	cg18845433	cg02957086	cg11264935	cg13903378	cg25182066	cg21809927	cg22658957	cg02775256	cg07823492	cg21878746	cg02119938	cg26159385	cg09655497	cg08461692	cg17503853	cg02508651	cg24958687	cg09655403	cg26808637	cg18947676
cg09250933	cg17978124	cg14173033	cg22451358	cg26919186	cg10359460	cg24167667	cg04241342	cg26686732	cg08320225	cg05415840	cg02249292	cg02930107	cg10282807	cg13024202	cg05836475	cg14204559	cg18712566	cg12907959	cg10116893	cg26322739	cg19350216	cg24167667	cg15366127	cg12708109	cg17972213	cg26794885	cg15610020	cg10982443	cg08062049	cg17429772	cg04259358	cg19051661	cg02249292	cg08610862	cg03751967	cg21730821	cg14802771	cg23166289	cg02930107	cg00394823	cg11223933	cg22224704	cg01450274
cg09251600	cg21251385	cg24473832	cg24699146	cg10107890	cg09309899	cg06818777	cg04937184	cg21609106	cg01286685	cg08706141	cg02773050	cg02473866	cg18642503	cg11496569	cg20327845	cg03842291	cg13455434	cg21729992	cg08819022	cg25363292	cg06430753	cg06818777	cg09302010	cg17347063	cg10524701	cg06950952	cg03557857	cg03595428	cg06821828	cg13069450	cg11078084	cg15488978	cg02773050	cg25606376	cg25277809	cg26039373	cg06809252	cg18093711	cg02473866	cg19937979	cg09414280	cg09451427	cg00177388
cg09257635	cg26277026	cg06213598	cg16556145	cg04987499	cg13996510	cg05031016	cg04574732	cg04743758	cg23475625	cg12050271	cg13923696	cg17655415	cg12558012	cg15872458	cg01666796	cg22620746	cg12736877	cg14836522	cg27615590	cg15035590	cg03989480	cg05031016	cg04360675	cg10063565	cg04717802	cg18633684	cg14029856	cg05040675	cg17279839	cg16501779	cg05921207	cg26852242	cg13923696	cg01474781	cg17651935	cg18653991	cg03375056	cg09123507	cg17655415	cg22249529	cg07798610	cg21413742	cg16185666
cg09264231	cg21253459	cg09559189	cg03989480	cg19825600	cg08261525	cg26681017	cg12063018	cg01525428	cg05671385	cg19240857	cg22817647	cg01481989	cg26584528	cg06364044	cg00367962	cg10780778	cg06446432	cg21244322	cg19615059	cg22542373	cg04667538	cg26681017	cg08018143	cg02857726	cg10044184	cg06302533	cg07873290	cg15739581	cg24292761	cg00632486	cg14118226	cg19789047	cg22817647	cg13833923	cg04523661	cg16259583	cg06624970	cg20663980	cg01481989	cg22522913	cg04115878	cg10949330	cg25580405
cg09265586	cg02081006	cg09359810	cg19709083	cg00540828	cg23951868	cg02776664	cg04371413	cg26410483	cg14861089	cg20017590	cg08082810	cg23044053	cg09169320	cg22023826	cg01536987	cg16683160	cg16181678	cg21569714	cg09146364	cg10575376	cg09511741	cg02776664	cg00466309	cg06086073	cg25427172	cg20923245	cg07479492	cg08327960	cg08160949	cg05134041	cg11113469	cg10703826	cg08082810	cg02027945	cg18742441	cg03900860	cg12569246	cg01003197	cg23044053	cg18540674	cg26220594	cg13580834	cg26500142
cg09266087	cg24713667	cg19049734	cg08621893	cg18429742	cg06881965	cg14079333	cg06186992	cg03226114	cg09451215	cg13903421	cg21660392	cg21838115	cg11308037	cg04221117	cg12246472	cg03444722	cg09232478	cg13675721	cg08449975	cg24567464	cg23384093	cg14079333	cg26842121	cg08113187	cg10147797	cg03032497	cg07092157	cg07759801	cg02433564	cg13735645	cg13147246	cg11616651	cg21660392	cg18438793	cg27074355	cg00923880	cg26676094	cg01542143	cg21838115	cg08113187	cg01047748	cg13353160	cg06752040
cg09275704	cg20001791	cg07406728	cg08124030	cg10453420	cg11369993	cg03020006	cg07142010	cg00455439	cg06034127	cg05495611	cg06279276	cg00627029	cg14029686	cg07220903	cg12741994	cg05554396	cg10105844	cg24516901	cg14652131	cg06438942	cg02829712	cg03020006	cg20271300	cg02049210	cg13776304	cg22709144	cg16411445	cg23117796	cg06106599	cg13981132	cg07264876	cg03834411	cg06279276	cg20557603	cg14812623	cg17825572	cg18288715	cg05031993	cg00627029	cg00722320	cg06098215	cg01631497	cg19602485
cg09275956	cg18016370	cg21817179	cg24105448	cg12079699	cg07664856	cg10143960	cg19016652	cg05829460	cg10253847	cg20704530	cg14987431	cg14025053	cg11692124	cg17820022	cg11599505	cg07011790	cg13647536	cg02573468	cg14123607	cg08523456	cg17016931	cg10143960	cg06626599	cg18156592	cg01055075	cg14776998	cg17596249	cg15120848	cg16251777	cg19002149	cg04374719	cg17212153	cg14987431	cg08838842	cg11033833	cg02438576	cg05174942	cg16587838	cg14025053	cg11598403	cg22325572	cg20497205	cg00656735
cg09279736	cg04373435	cg14479094	cg26109803	cg12678433	cg11850468	cg00754947	cg04215287	cg03586564	cg26242755	cg18912006	cg14545159	cg11312353	cg12631351	cg10129938	cg15758700	cg22390041	cg08546690	cg24044501	cg26174326	cg19549898	cg05298458	cg00754947	cg25125622	cg15913157	cg22685299	cg14459668	cg07484910	cg14299483	cg08784247	cg22633597	cg10407894	cg14185541	cg14545159	cg13833632	cg09597070	cg25065716	cg06873024	cg19700872	cg11312353	cg08284496	cg20077602	cg23709782	cg02367316
cg09280800	cg23856293	cg00237391	cg04926380	cg18383585	cg02626719	cg03102663	cg01909681	cg27603915	cg13511752	cg17324671	cg18323768	cg01167502	cg23883632	cg23606162	cg13620034	cg20372666	cg20790618	cg15552158	cg14783837	cg20190922	cg08641706	cg03102663	ch.10.20960905R	cg03028061	cg24711407	cg22884656	cg02746620	cg07959771	cg14295915	cg08214610	cg23775883	cg07766743	cg18323768	cg26299194	cg26741576	cg25553924	cg09584521	cg05071823	cg01167502	cg20973408	cg07854132	cg17107626	cg06870213
cg09284949	cg14824386	cg13941987	cg17759252	cg13516209	cg27069132	cg19220719	cg07619656	cg15356923	cg12001148	cg27178293	cg03335173	cg23445461	cg13796250	cg27176262	cg02119938	cg17396400	cg26119746	cg00663183	cg17554126	cg24377826	cg03165176	cg19220719	cg06341336	cg22328746	cg10799055	cg02506248	cg10281002	cg19235109	cg10286969	cg07653699	cg23279522	cg00682487	cg03335173	cg03407747	cg08648877	cg26142661	cg11555420	cg23689357	cg23445461	cg06625934	cg19156875	cg08137948	cg01854776
cg09285851	cg13788061	cg23047544	cg07681748	cg22790377	cg26764250	cg20976526	cg22800400	cg21754854	cg12060499	cg23329061	cg00270878	cg02749735	cg05575054	cg09208571	cg19511748	cg05977002	cg00297721	cg05688618	cg01492656	cg05258935	cg08497367	cg20976526	cg08929002	cg15109966	cg08760398	cg02567289	cg24495344	cg19866866	cg12981362	cg16086579	cg01438365	cg27355713	cg00270878	cg16427899	cg12950816	cg14550383	cg05945030	cg00577449	cg02749735	cg04466840	cg03841065	cg05575639	cg21648202
cg09286367	cg00503302	cg11361335	cg22972858	cg13395373	cg25780389	cg25825391	cg00139496	cg01459453	cg24109012	cg06878499	cg01999051	cg04117372	cg05931423	cg01311227	cg13704680	cg16263152	cg01154505	cg15982130	cg25678052	cg27245185	cg01984154	cg25825391	cg19212767	cg25903779	cg05873487	cg14755900	cg12424088	cg07503059	cg02335804	cg01596349	cg24681845	cg26777836	cg01999051	cg24570303	cg27479815	cg09525227	cg14928964	cg16118379	cg04117372	cg06619938	cg06741367	cg15829088	cg26225417
cg09287190	cg03846641	cg12126243	cg12041387	cg07310500	cg20523169	cg14570652	cg06873461	cg27096779	cg18977999	cg12612406	cg10374084	cg19303125	cg24808891	cg25361621	cg00838919	cg22428541	cg05212349	cg04905719	cg02127234	cg18951352	cg25351599	cg14570652	cg01218896	cg13760060	cg24495344	cg18151410	cg26458072	cg17344321	cg21301805	cg07524997	cg09262442	cg27300028	cg10374084	cg24547910	cg01518459	cg22704845	cg14434755	cg12947498	cg19303125	cg14056644	cg08895618	cg27025079	cg05578056
cg09290705	cg01318188	cg11714430	cg24685006	cg23803801	cg06266582	cg03731616	cg00472837	cg18786125	cg01182154	cg15633390	cg01177167	cg00561194	cg08193322	cg17971113	cg23929284	cg10514770	cg05714155	cg02272859	cg08971667	cg12038981	cg25547580	cg03731616	cg12347792	cg12076194	cg07805542	cg01166892	cg17679781	cg19195712	cg27456111	cg03244411	cg02381172	cg15360181	cg01177167	cg08979319	cg14068301	cg13526469	cg16529483	cg01618988	cg00561194	cg02388150	cg03946671	cg00710180	cg13332142
cg09295050	cg00680673	cg08926365	cg15611336	cg15393490	cg20341504	cg26539023	cg23838005	cg06054026	cg09605636	cg25630384	cg25076459	cg14854517	cg20434926	cg20445727	cg27041049	cg05540569	cg19385331	cg17442683	cg23605961	cg02298094	cg00463859	cg26539023	cg23391090	cg13938098	cg03244890	cg01193293	cg00682487	cg24479776	cg18374181	cg01764252	cg26380710	cg12145624	cg25076459	cg10264687	cg06273903	cg01596349	cg21406461	cg20644981	cg14854517	cg00904184	cg18650219	cg14759494	cg06952307
cg09297288	cg24028809	cg27196974	cg09340205	cg17200850	cg20002958	cg14476095	cg24333232	cg01515515	cg13994408	cg06143585	cg19002591	cg24564492	cg15365320	cg07813265	cg00251716	cg00868875	cg12513481	cg15174552	cg09096950	cg03447908	cg01020978	cg14476095	cg22409854	cg23118721	cg00241002	cg15959921	cg01203651	cg04948286	cg16546503	cg08260245	cg13375463	cg22158648	cg19002591	cg04978078	cg16571372	cg26533311	cg21317428	cg00004806	cg24564492	cg18511790	cg23674169	cg01290754	cg24379332
cg09297514	cg00913949	cg13918312	cg21849844	cg01544903	cg03518729	cg24685134	cg01413054	cg25506797	cg21213593	cg00768487	cg01084566	cg10235355	cg06332859	cg10664305	cg27456468	cg19893585	cg00744351	cg03519157	cg13051450	cg01778994	cg01176433	cg24685134	cg15171154	cg00917847	cg07686635	cg10359157	cg23554286	cg26335568	cg09460641	cg08118032	cg20980660	cg06059616	cg01084566	cg27162122	cg14232291	cg03691313	cg12934366	cg12377701	cg10235355	cg08786026	cg21707172	cg06675375	cg19035526
cg09300114	cg20979737	cg15326452	cg18841668	cg09503853	cg24597363	cg14204281	cg09040994	cg27322481	cg24311135	cg23539753	cg26879945	cg24420366	cg13489005	cg19617080	cg11295183	cg14818176	cg10140309	cg01106572	cg21530267	cg15094236	cg02662873	cg14204281	cg04067806	cg24738311	cg00944001	cg26498616	cg10024799	cg14972383	cg12458913	cg04162504	cg09455823	cg18482892	cg26879945	cg08111922	cg06482498	cg24385632	cg19494574	cg17546623	cg24420366	cg23918296	cg09877744	cg18301717	cg06629702
cg09310092	cg10071929	cg07959978	cg09823288	cg08305551	cg26381210	cg01996116	cg14195216	cg13890379	cg12520319	cg10082589	cg12513481	cg03273183	cg05630272	cg11740348	cg10157558	cg04344997	cg22387781	cg10895452	cg26499561	cg02306995	cg18396987	cg01996116	cg21885864	cg02130133	cg05020273	cg00114132	cg15459537	cg07383092	cg01215118	cg24605338	cg14148265	cg14071650	cg12513481	cg10524687	cg05267269	cg08470875	cg09506081	cg27448426	cg03273183	cg25365934	cg21363050	cg11601254	cg00067884
cg09313482	cg15526081	cg06873024	cg04193905	cg16188379	cg25078813	cg12929027	cg00982519	cg05281894	cg06460587	cg10331829	cg18556834	cg02800810	cg27309655	cg00163089	cg18907942	cg20283670	cg06451900	cg03179291	cg27326620	cg27172557	cg02146032	cg12929027	cg13948824	cg04270048	cg02775404	cg24363393	cg18301423	cg21205031	cg12411917	cg08209483	cg15753178	cg16586530	cg18556834	cg02844545	cg12306414	cg08994891	cg12699321	cg10275917	cg02800810	cg00282347	cg07837161	cg03086663	cg07106394
cg09316607	cg01238639	cg16318983	cg25034155	cg19706320	cg23586138	cg02209288	cg09248694	cg17732372	cg18443437	cg21183872	cg24038764	cg07302910	cg17148503	cg21082028	cg09364980	cg22941315	cg18008467	cg15199678	cg08898055	cg21188037	cg22388634	cg02209288	cg05765011	cg17138415	cg27319151	cg07649045	cg19645221	cg06290070	cg08218061	cg14649449	cg04760348	cg20891771	cg24038764	cg18119192	cg25827255	cg22844229	cg15114651	cg00597687	cg07302910	cg19022384	cg12345382	cg05413199	cg18918418
cg09318066	cg01602345	cg04238548	cg09016806	cg06883206	cg13343687	cg15135657	cg22495388	cg19509330	cg19660531	cg25773515	cg05652551	cg03368758	cg02145932	cg20744943	cg10366178	cg19470290	cg06912665	cg24933651	cg01965636	cg09314421	cg00705730	cg15135657	cg26725029	cg20731819	cg14459668	cg15372603	cg09526708	cg04980849	cg16594779	cg16206520	cg24702360	cg22135324	cg05652551	cg22737154	cg05389084	cg18535410	cg14159523	cg27425841	cg03368758	cg04743650	cg01957897	cg26754472	cg05789881
cg09318721	cg07893921	cg18811601	cg26643967	cg23762915	cg22876425	cg06955484	cg03954045	cg02264082	cg02353184	cg26081762	cg18684142	cg01559726	cg21812277	cg06640206	cg26196480	cg05447556	cg08853285	cg15754594	cg18337321	cg16667251	cg03507064	cg06955484	cg10098221	cg12918460	cg21617762	cg22790013	cg00780578	cg25691167	cg03946442	cg17489939	cg19076425	cg19746897	cg18684142	cg00112256	cg12105382	cg06223162	cg17228698	cg12110262	cg01559726	cg20406460	cg06168204	cg15174791	cg04266607
cg09322259	cg02582057	cg00869668	cg09382096	cg18644703	cg16193278	cg14542554	cg12062936	cg25021259	cg25718467	cg01742836	cg02869694	cg19552640	cg09233651	cg22509504	cg02965895	cg03118604	cg01948202	cg27122725	cg17454857	cg25900085	cg23201907	cg14542554	cg27327591	cg08169794	cg13759143	cg00994306	cg05149386	cg22655232	cg19992190	cg15043283	cg20001978	cg26029734	cg02869694	cg13521941	cg01087775	cg22674699	cg13996522	cg20202246	cg19552640	cg16101008	cg13976338	cg04216796	cg18312782
cg09322513	cg05049545	cg00680673	cg23906454	cg13320683	cg02129889	cg00178249	cg10452060	cg22569154	cg02115599	cg13781158	cg16314146	cg23907926	cg18464137	cg06577223	cg16512885	cg24831179	cg18138788	cg11174855	cg15727409	cg03565923	cg26429674	cg00178249	cg07865580	cg07262247	cg21068339	cg12517027	cg26480862	cg26333595	cg20648827	cg06142341	cg26732615	cg23098529	cg16314146	cg05090759	cg10361547	cg06464066	cg10201390	cg16191307	cg23907926	cg14737574	cg19345602	cg22918949	cg08370347
cg09323395	cg03448915	cg19041857	cg11450947	cg04184297	cg16001418	cg14947218	cg12619972	cg22151446	cg04489243	cg16531277	cg10214640	cg04694437	cg01051545	cg04599817	cg21742213	cg09526164	cg10860521	cg17947599	cg24958687	cg18792536	cg02726898	cg14947218	cg01983393	cg15393022	cg12132563	cg18491080	cg24401557	cg11366849	cg17001566	cg10418812	cg20220865	cg07930539	cg10214640	cg06106063	cg14688652	cg01560464	cg21195256	cg09740875	cg04694437	cg16256230	cg07511721	cg01127020	cg12120205
cg09330885	cg24436715	cg05317096	cg18770446	cg02522936	cg19797013	cg22855900	cg05988266	cg03350828	cg12656020	cg27094834	cg26220594	cg06588201	cg00437985	cg12298823	cg26198148	cg03044684	cg00914218	cg24545961	cg15662272	cg27302645	cg13484553	cg22855900	cg13860040	cg24370357	cg15703636	cg08867825	cg16991515	cg05967389	cg16653620	cg06392956	cg15140902	cg00842918	cg26220594	cg17980977	cg16991511	cg03610137	cg12098750	cg22844229	cg06588201	cg03944921	cg06193958	cg21901395	cg00510870
cg09331409	cg15905471	cg08355260	cg06206057	cg11423687	cg09888186	cg06839769	cg13016851	cg06560282	cg24322623	cg11099722	cg13764979	cg04747842	cg02210151	cg03381704	cg04589210	cg07229402	cg02747412	cg03755115	cg15959252	cg05395210	cg16492735	cg06839769	cg07261920	cg09231518	cg01353670	cg26384903	cg02861781	cg24378250	cg09906991	cg01353941	cg24513480	cg05616995	cg13764979	cg01884057	cg02112649	cg15425541	cg01905967	cg08035234	cg04747842	cg14276379	cg12616691	cg09543819	cg03466525
cg09333221	cg24172509	cg14625604	cg01946191	cg03526142	cg14373410	cg03955683	cg27041424	cg08923271	cg05986374	cg22053945	cg02899346	cg08376828	cg25284213	cg15075226	cg25139877	cg25724260	cg22791543	cg08965685	cg13995497	cg19440734	cg09442403	cg03955683	cg15396238	cg12309817	cg24060938	cg25093813	cg05042492	cg08390172	cg13674559	cg08339979	cg19087650	cg17733447	cg02899346	cg18720642	cg18773997	cg08194989	cg16474696	cg01857704	cg08376828	cg00164941	cg11788598	cg10542975	cg00658652
cg09335713	cg12700788	cg08853735	cg20092736	cg10034176	cg27226320	cg21307723	cg19674878	cg05022105	cg19418458	cg26430305	cg23196549	cg03505117	cg12622039	cg06065495	cg20056324	cg02602300	cg05941375	cg21695395	cg01225298	cg27383562	cg09788762	cg21307723	cg12881765	cg10623600	cg15368264	cg00175895	cg26749245	cg12391921	cg20077230	cg23904249	cg26787863	cg17060964	cg23196549	cg07834773	cg06716182	cg08416046	cg27354296	cg04651137	cg03505117	cg09884451	cg14724749	cg12652442	cg26444951
cg09337254	cg19239040	cg20767561	cg08274637	cg01723892	cg19459094	cg09439915	cg08154963	cg15299832	cg19126954	cg23158754	cg18229178	cg12359279	cg27417609	cg04892443	cg01876338	cg16211147	cg01855997	cg16111364	cg18720642	cg00475787	cg02060732	cg09439915	cg05958352	cg19077794	cg05456789	cg20098471	cg11755107	cg24383418	cg06001519	cg22305268	cg00846036	cg05690949	cg18229178	cg06834235	cg16533245	cg20801007	cg10846980	cg12440269	cg12359279	cg16530177	cg27178293	cg13685155	cg21312383
cg09342225	cg05965387	cg19898448	cg09526129	cg07164211	cg09367901	cg23257697	cg10735454	cg16024318	cg14343017	cg19435526	cg10409981	cg11873372	cg14623917	cg20196537	cg01977762	cg07166291	cg15991405	cg15079934	cg22404498	cg11837293	cg11513884	cg23257697	cg20495333	cg17852507	cg21910634	cg18540249	cg23815825	cg18641697	cg11426726	cg18666649	cg11747594	cg16211147	cg10409981	cg09560549	cg12810548	cg15382538	cg23280506	cg11344626	cg11873372	cg11582403	cg07288557	cg07116947	cg04807036
cg09347151	cg22082046	cg06883089	cg05654304	cg05099537	cg15691129	cg16750741	cg26161895	cg23960538	cg17484237	cg06979669	cg05368910	cg06259934	cg09001939	cg05045028	cg11323985	cg13390388	cg10588023	cg00116092	cg09515442	cg02370232	cg22537280	cg16750741	cg08610426	cg17389988	cg07959491	cg15405515	cg16465280	cg22550815	cg09122414	cg13554136	cg08534181	cg03270710	cg05368910	cg23045908	cg15645660	cg04194674	cg10440696	cg22798707	cg06259934	cg08278731	cg22300957	cg03340303	cg24058604
cg09349604	cg07420274	cg16597737	cg00295572	cg16286735	cg17118262	cg24795274	cg20561863	cg13398192	cg22319311	cg21765125	cg15050093	cg10308906	cg18791121	cg08065501	cg05772155	cg05935584	cg16616467	cg18023504	cg16238993	cg20091689	cg17965712	cg24795274	cg12039967	cg06569117	cg26945894	cg06559318	cg16568256	cg00760729	cg00344445	cg15564098	cg22918741	cg07906632	cg15050093	cg24533097	cg01786704	cg19767548	cg15619439	cg22012281	cg10308906	cg24134845	cg13768347	cg06721411	cg13104185
cg09352518	cg13758543	cg04318619	cg01928411	cg14780084	cg15339605	cg12249345	cg18425032	cg26805749	cg06939792	cg04528931	cg09537620	cg13246026	cg04556349	cg19764489	cg01001101	cg09958065	cg17785802	cg19279257	cg03937605	cg23987137	cg08909914	cg12249345	cg08495126	cg26610868	cg19321437	cg07824128	cg22530111	cg24757926	cg13418235	cg09219688	cg25845867	cg06372353	cg09537620	cg26411522	cg14530963	cg06627617	cg10308253	cg22836605	cg13246026	cg14911395	cg13836183	cg07724623	cg27358936
cg09354692	cg00931644	cg05977002	cg18698431	cg04942251	cg11168433	cg09521623	cg00172603	cg03934926	cg22164298	cg22660542	cg02524205	cg10668926	cg05176991	cg01771462	cg13379794	cg11816360	cg10526888	cg00049440	cg00422452	cg08016336	cg23770265	cg09521623	cg06584218	cg04859929	cg09633604	cg03516335	cg09089118	cg13610138	cg01635061	cg05640320	cg24408469	cg06176471	cg02524205	cg15585987	cg23662469	cg11871337	cg10157902	cg15165114	cg10668926	cg26688923	cg14858267	cg04395970	cg13925692
cg09359064	cg17551002	cg00714309	cg04787024	cg25903497	cg13415795	cg22896354	cg02364279	cg07664990	cg16418183	cg22711676	cg25562834	cg11796219	cg25231225	cg07816047	cg05872614	cg04223863	cg15689991	cg06354695	cg13535718	cg27372452	cg04049508	cg22896354	cg22858728	cg21167157	cg26174752	cg13618458	cg06691250	cg26943189	cg05630272	cg13844463	cg13905238	cg25080229	cg25562834	cg26280998	cg17976175	cg05725925	cg07636952	cg01593269	cg11796219	cg02976355	cg23352695	cg05912079	cg19791442
cg09359114	cg14720319	cg26182859	cg07621758	cg04623837	cg02279464	cg12877039	cg04355159	cg17137182	cg08548396	cg00410926	cg13751956	cg26099134	cg12868173	cg18307604	cg03534481	cg24351198	cg04466840	cg11070059	cg25402895	cg06144920	cg24768116	cg12877039	cg02320784	cg13827361	cg02752014	cg11287660	cg27363745	cg06130360	cg19470379	cg06079963	cg08431536	cg09789768	cg13751956	cg23627980	cg15755476	cg09652652	cg16479247	cg22758104	cg26099134	cg08969352	cg06958563	cg26732615	cg17212127
cg09363735	cg08979191	cg02156782	cg08875948	cg26421413	cg05476522	cg03381047	cg17133224	cg04068980	cg25829490	cg11673471	cg21978299	cg03672274	cg05281894	cg04680436	cg24577389	cg05091873	cg07075238	cg24118856	cg02971902	cg00311883	cg01747191	cg03381047	cg05889642	cg04420862	cg10588696	cg27645259	cg15571730	cg15024309	cg04117404	cg15132216	cg25752163	cg10571987	cg21978299	cg23777956	cg01098871	cg05688478	cg06427226	cg25572904	cg03672274	cg10959198	cg26570844	cg09795809	cg04078644
cg09363841	cg14439629	cg12121643	cg10253967	cg23280506	cg25691553	cg24570042	cg06086177	cg07439872	cg23398487	cg16626088	cg15686949	cg04088289	cg03252829	cg25353287	cg13189671	cg24217003	cg22452230	cg17072671	cg03396151	cg01152302	cg01490663	cg24570042	cg21762935	cg22254463	cg14509437	cg10249506	cg21494953	cg25988321	cg23722438	cg14696870	cg25085369	cg07905568	cg15686949	cg24005196	cg15459822	cg19474047	cg22500261	cg23513183	cg04088289	cg21526750	cg12303623	cg17363387	cg26532905
cg09366312	cg08461617	cg05124021	cg24804517	cg01212284	cg02698900	cg19585433	cg01055868	cg17342302	cg17436134	cg14303122	cg16411111	cg10243004	cg07412315	cg09320190	cg23040424	cg12894524	cg11286196	cg17792419	cg16533561	cg06579154	cg03769088	cg19585433	cg00581583	cg01140660	cg03768175	cg10021633	cg06055763	cg07385257	cg01414358	cg16939391	cg23503517	cg13526469	cg16411111	cg06121226	cg01172484	cg07981033	cg26335568	cg04163475	cg10243004	cg13141009	cg09019329	cg11749490	cg10940462
cg09370594	cg16547027	cg16033410	cg13877482	cg12227647	cg00191458	cg27182510	cg02953559	cg19614312	cg01806921	cg01683570	cg23922730	cg27268708	cg12912293	cg02179341	cg13104257	cg10464773	cg13964030	cg21584831	cg08296831	cg14856220	cg01807820	cg27182510	cg16111364	cg14757738	cg00005619	cg16543094	cg09350274	cg19590858	cg20071203	cg13668544	cg26247186	cg00449868	cg23922730	cg15261730	cg05279738	cg06019590	cg20940675	cg12311636	cg27268708	cg10835413	cg06193628	cg08772206	cg22578425
cg09372692	cg18084609	cg12168054	cg07268332	cg23786812	cg13636371	cg06954677	cg07078958	cg18784435	cg14642773	cg16729555	cg08336478	cg04717143	cg00670212	cg03825574	cg20169823	cg24975821	cg08019798	cg16993911	cg22187354	cg13378563	cg26796190	cg06954677	cg22950982	cg14691963	cg08464513	cg01321962	cg14170265	cg03795245	cg03301165	cg04297457	cg12497187	cg24685006	cg08336478	cg23007325	cg20451680	cg23279021	cg06538334	cg10007051	cg04717143	cg26800915	cg27303538	cg18921475	cg12489915
cg09373676	cg16259043	cg08080060	cg03767807	cg25584814	cg13594463	cg13998093	cg16230352	cg21938406	cg00994643	cg11553755	cg05417409	cg26113512	cg23768073	cg14009440	cg12162530	cg05598727	cg15321211	cg07536910	cg10994379	cg04645545	cg23204096	cg13998093	cg19464524	cg19579058	cg16645440	cg04837104	cg17848615	cg16714654	cg06748470	cg09872928	cg11330469	cg26241460	cg05417409	cg15052665	cg01905377	cg16764781	cg25437886	cg00102166	cg26113512	cg03892601	cg09523275	cg20390052	cg03443467
cg09376835	cg07933035	cg03804255	cg09622982	cg27349540	cg00034336	cg15017067	cg13929323	cg15690347	cg14545590	cg21067632	cg15829642	cg03404566	cg26282566	cg15366684	cg23183559	cg17835180	cg23752828	cg20214871	cg22303909	cg18402987	cg19417168	cg15017067	cg01951879	cg13061648	cg19224886	cg14824921	cg14354881	cg02620784	cg24479484	cg26234223	cg01677628	cg24138867	cg15829642	cg01568919	cg21284636	cg10611016	cg19871597	cg15322420	cg03404566	cg06900571	cg08322034	cg01398941	cg26396357
cg09382096	cg14698448	cg10792302	cg22092876	cg01909243	cg15954353	cg17471467	cg12201988	cg22975913	cg00078299	cg22764374	cg14472366	cg09874333	cg18704595	cg02703002	cg14688579	cg19822640	cg10310824	cg23178069	cg10082647	cg14138884	cg04041447	cg17471467	cg21082028	cg27067922	cg20703122	cg16741308	cg26845300	cg17388653	cg24844815	cg14137819	cg27017085	cg18138484	cg14472366	cg07912337	cg04344997	cg16692973	cg10627624	cg12113703	cg09874333	cg17160382	cg19238394	cg06480998	cg21167269
cg09382127	cg11238995	cg13316295	cg07841601	cg25826360	cg03910557	cg08400475	cg12007466	cg07811470	cg27170782	cg12017722	cg07869461	cg15833843	cg08185241	cg04734394	cg13870102	cg24631102	cg07914200	cg24579851	cg01019600	cg00134295	cg24267283	cg08400475	cg21237687	cg06725540	cg20850023	cg15553770	cg25708328	cg11420761	cg19358493	cg16017144	cg22631938	cg27539060	cg07869461	cg09767822	cg12520249	cg02580986	cg15211677	cg17854948	cg15833843	cg12544391	cg26183708	cg12470721	cg20572537
cg09386073	cg08624648	cg11492886	cg25095032	cg02227188	cg13995427	cg17167852	cg25073705	cg22085539	cg15720832	cg16565696	cg04990190	cg17619311	cg19370054	cg20481655	cg17168093	cg23671626	cg06945800	cg01393985	cg26037945	cg07985933	cg14191244	cg17167852	cg25656978	cg00641679	cg10717691	cg05160381	cg25856383	cg20766178	cg21140898	cg05958126	cg22369786	cg10424417	cg04990190	cg06816254	cg21114303	cg00213748	cg09506473	cg20073553	cg17619311	cg22727783	cg09718037	cg18317154	cg23914842
cg09392827	cg03125427	cg22979433	cg03855388	cg19798702	cg13460556	cg15856626	cg13396943	cg02634414	cg15981734	cg11184697	cg16371598	cg08013331	cg20565980	cg07393670	cg19102771	cg01834856	cg10082114	cg24902339	cg03472898	cg14142836	cg11847442	cg15856626	cg18007641	cg00128951	cg09070199	cg03303633	cg13275603	cg02157626	cg00893875	cg15642854	cg11902811	cg15825293	cg16371598	cg26089160	cg13654344	cg03364121	cg15907464	cg26540943	cg08013331	cg26314330	cg08471713	cg01822532	cg21480966
cg09393254	cg18758796	cg03814733	cg01586116	cg07704934	cg16001689	cg12069132	cg08559364	cg26606256	cg21040133	cg03997992	cg04971779	cg06953130	cg16221895	cg09089913	cg20432754	cg00386405	cg04600027	cg07938743	cg19585676	cg26369916	cg04988098	cg12069132	cg16371598	cg22828884	cg24790184	cg05091736	cg04112211	cg23688843	cg08718490	cg01108554	cg08625920	cg10392572	cg04971779	cg24881289	cg01293271	cg14123135	cg11083807	cg19446077	cg06953130	cg00624939	cg02922913	cg26223797	cg26825412
cg09395195	cg15504461	cg10772263	cg16065768	cg17301223	cg26450106	cg18792365	cg18423469	cg08866780	cg14750948	cg19123882	cg13300273	cg20885782	cg15603424	cg05600581	cg12065616	cg04938107	cg20602244	cg13872005	cg17590101	cg19734536	cg05083033	cg18792365	cg21184951	cg12072262	cg22219136	cg03505117	cg07178969	cg12584551	cg13375589	cg11409998	cg13704680	cg18827332	cg13300273	cg16178603	cg12842316	cg02120013	cg01477835	cg13518992	cg20885782	cg00768574	cg13448197	cg07747690	cg13588599
cg09398762	cg12727398	cg22777467	cg09480047	cg18749404	cg10794257	cg09224689	cg13166171	cg12605662	cg15975890	cg14186336	cg07499142	cg20739526	cg21127537	cg04029664	cg02640104	cg13601936	cg21681643	cg10859449	cg03179435	cg24049621	cg11401257	cg09224689	cg22874407	cg01491071	cg06379435	cg10583651	cg14286099	cg14102186	cg17799946	cg01114085	cg20019410	cg25072179	cg07499142	cg04444959	cg09858108	cg08757574	cg01405445	cg07251887	cg20739526	cg05137263	cg00936342	cg08119295	cg14883605
cg09401639	cg26810336	cg14951132	cg03104083	cg07267600	cg26367537	cg25044701	cg10307602	cg21038291	cg13474719	cg09253663	cg17566592	cg24617504	cg09772792	cg14993430	cg02204261	cg27570249	cg24275475	cg12041266	cg08089354	cg00171729	cg10945274	cg25044701	cg00725994	cg19108881	cg01195276	cg05555207	cg09132102	cg15198729	cg12292584	cg22258315	cg07111834	cg01089914	cg17566592	cg01804836	cg02890368	cg07227049	cg07441608	cg04193779	cg24617504	cg20611680	cg22068570	cg15825321	cg17503085
cg09410389	cg02510708	cg19368582	cg12589798	cg02590401	cg03661110	cg12045002	cg14288335	cg06423211	cg24563094	cg06323885	cg25558406	cg18806378	cg06751243	cg25293325	cg14273923	cg25385940	cg05615150	cg07906632	cg07038409	cg02192117	cg07962143	cg12045002	cg12979844	cg03981685	cg16638301	cg08383160	cg25145195	cg18692678	cg07860213	cg24368383	cg06945800	cg03450593	cg25558406	cg10138970	cg16516712	cg19214916	cg15684702	cg17292337	cg18806378	cg10929921	cg27128761	cg00266983	cg21642103
cg09410512	cg10507482	cg07826058	cg02046552	cg03673965	cg04016730	cg09641089	cg25042465	cg04415798	cg24543696	cg04370247	cg00989853	cg00048370	cg16178603	cg12423473	cg27430624	cg01936287	cg22084642	cg24973755	cg24674445	cg13053505	cg08757574	cg09641089	cg04579493	cg18605975	cg14157578	cg08588180	cg07182705	cg16643151	cg09230905	cg24231558	cg16965605	cg07046818	cg00989853	cg02080531	cg17206029	cg14474963	cg11458217	cg09926178	cg00048370	cg17592148	cg22053945	cg22120095	cg13857646
cg09411730	cg26839512	cg19992190	cg19945931	cg06817490	cg25205946	cg04635642	cg03025986	cg06103031	cg24831725	cg17714703	cg19238394	cg00450784	cg22371972	cg06034336	cg08154437	cg11828180	cg06103642	cg02592525	cg23951868	cg17683336	cg00304388	cg04635642	cg10171357	cg26030770	cg11606461	cg01207684	cg01872216	cg01991530	cg14819504	cg15977272	cg10717149	cg08005093	cg19238394	cg06862374	cg18140045	cg00813156	cg10610648	cg11902811	cg00450784	cg04832466	cg17138769	cg14355748	cg01516851
cg09414280	cg20637405	cg05115862	cg11452043	cg00472029	cg19998137	cg20543651	cg10211776	cg03697024	cg01386236	cg01514538	cg09827761	cg15936366	cg23011788	cg16981346	cg02679012	cg20737909	cg21411942	cg27472176	cg01172484	cg09207296	cg21067023	cg20543651	cg20652899	cg27297033	cg23977631	cg17637327	cg01984154	cg27301033	cg13668306	cg14736911	cg11442732	cg07938743	cg09827761	cg05191175	cg16588073	cg24156613	cg07867687	cg19789753	cg15936366	cg06545019	cg22997177	cg10020928	cg13320683
cg09414673	cg08599635	cg09323395	cg11433098	cg04729004	cg17776579	cg19743168	cg06255601	cg15087740	cg07307078	cg05911774	cg14637470	cg02882301	cg27478961	cg13706058	cg08976687	cg02867216	cg19253643	cg23561752	cg18682615	cg27308445	cg19241327	cg19743168	cg22951728	cg12222244	cg18838675	cg21561492	cg22705131	cg20559217	cg13485230	cg08724891	cg26618441	cg10524642	cg14637470	cg25921543	cg24605090	cg17375585	cg10105262	cg26444528	cg02882301	cg14223654	cg13797960	cg21103074	cg23181159
cg09416188	cg01963623	cg14159672	cg18201077	cg10611331	cg00096328	cg26389605	cg03391389	cg08230268	cg06628109	cg02058108	cg26934993	cg21558545	cg14499413	cg19076895	cg17472664	cg10036013	cg12173150	cg23543318	cg26502666	cg01871427	cg26034919	cg26389605	cg24049493	cg05761734	cg14506668	cg05057720	cg16621833	cg02235659	cg14774585	cg15746427	cg14349394	cg24469464	cg26934993	cg18748525	cg01060444	cg09284509	cg14881470	cg19905587	cg21558545	cg12596171	cg17389988	cg02551980	cg17329202
cg09417547	cg20939084	cg17174307	cg09199330	cg18928153	cg18101140	cg05376227	cg08500510	cg12967137	cg20894410	cg23975646	cg16594779	cg04660422	cg09442654	cg15871766	cg05816786	cg20277282	cg26421947	cg19241327	cg02480675	cg15300753	cg07534194	cg05376227	cg00216997	cg00134210	cg01331992	cg00743094	cg12976310	cg08120210	cg25347526	cg07363416	cg01432663	cg24064266	cg16594779	cg08495884	cg10115368	cg20104776	cg11113469	cg00349943	cg04660422	cg27641532	cg12145907	cg03638489	cg12177851
cg09418035	cg10408284	cg01274421	cg23768860	cg20442599	cg03684062	cg12388707	cg10919344	cg09886755	cg22775138	cg14949922	cg25914522	cg23064609	cg10494684	cg11256956	cg21978892	cg10245608	cg26832915	cg21177165	cg18034343	cg15371566	cg09084462	cg12388707	cg26897989	cg12875241	cg01690625	cg14281592	cg03561128	cg11661234	cg07629996	cg09185350	cg00529742	cg08971667	cg25914522	cg22904737	cg23276829	cg08395793	cg16396907	cg13878456	cg23064609	cg03677492	cg13992402	cg27523779	cg27297192
cg09420319	cg05915293	cg16600876	cg02584756	cg00448868	cg07276534	cg20650802	cg07830254	cg04882995	cg16285206	cg10819238	cg03159396	cg00120932	cg20085077	cg23833461	cg15358723	cg13709639	cg12653510	cg20314548	cg02605760	cg25513853	cg18345386	cg20650802	cg21048763	cg08111737	cg06689816	cg26611765	cg05155520	cg17533575	cg08049853	cg21205031	cg05447916	cg01238639	cg03159396	cg02801114	cg13214162	cg07012898	cg11835955	cg10678190	cg00120932	cg08029281	cg16663891	cg21851395	cg03771832
cg09420412	cg08221357	cg09985739	cg03171465	cg06130322	cg04330597	cg20125920	cg02288831	cg13891220	cg17661717	cg13661172	cg08873424	cg06573604	cg00902153	cg24389359	cg01074657	cg23880533	cg14212888	cg13396152	cg24720688	cg05928873	cg12297350	cg20125920	cg02589501	cg08754088	cg24881910	cg26144458	cg21107944	cg09055978	cg03224621	cg00969119	cg13303654	cg21056788	cg08873424	cg19212576	cg18623980	cg02629615	cg08648877	cg08529931	cg06573604	cg17875102	cg08221830	cg13479148	cg09577511
cg09422450	cg12371569	cg11111131	cg06517181	cg13115683	cg07412315	cg13944505	cg20141817	cg19142026	cg16210461	cg11111131	cg25980637	cg12527478	cg14338887	cg02535735	cg22681709	cg25520422	cg01764252	cg26620530	cg19859323	cg03652336	cg12597309	cg13944505	cg19477977	cg03467825	cg10321119	cg07747963	cg17204275	cg11404906	cg09285672	cg13006681	cg18178197	cg25335333	cg25980637	cg15448445	cg05196026	cg11267496	cg02474625	cg05274323	cg12527478	cg10310824	cg26354493	cg06204735	cg07984380
cg09423283	cg08013331	cg16598679	cg12268565	cg18008019	cg07264048	cg00409917	cg17504791	cg21606329	cg18454133	cg11885357	cg14460470	cg13704680	cg02072885	cg23931919	cg16452866	cg16371598	cg13788061	cg12327866	cg11079517	cg23368159	cg05110178	cg00409917	cg19261426	cg10549986	cg14575950	cg01841651	cg14757228	cg16213807	cg18185958	cg06118312	cg02859992	cg07404106	cg14460470	cg09494546	cg21321768	cg03558222	cg01356044	cg05383619	cg13704680	cg10917547	cg16421653	cg04976254	cg15254238
cg09424006	cg13207326	cg07799491	cg15962744	cg15678504	cg27470554	cg26035689	cg11999002	cg11809464	cg15059176	cg25013184	cg10091866	cg21501358	cg25673355	cg07014206	cg08537845	cg04904318	cg15825116	cg03649855	cg15602420	cg14913610	cg20900540	cg26035689	cg17473712	cg08995061	cg05339403	cg07063068	cg05210804	cg18184975	cg26189139	cg17227466	cg16049699	cg26925226	cg10091866	cg22561883	cg11396628	cg17651959	cg23387422	cg01913196	cg21501358	cg19816811	cg15486127	cg19869971	cg20663980
cg09427605	cg12980549	cg18769303	cg12652953	cg24561266	cg17605084	cg19095187	cg03267419	cg22512573	cg02904344	cg10138044	cg23845009	cg14744898	cg23053742	cg04567140	cg08923271	cg18720151	cg21964252	cg06468385	cg27588321	cg25081552	cg18561589	cg19095187	cg27092191	cg23210478	cg14911395	cg04308443	cg10421739	cg22226680	cg07704627	cg22133161	cg13567405	cg23715045	cg23845009	cg03596479	cg24378227	cg03540794	cg15572907	cg05370136	cg14744898	cg01462040	cg06776644	cg04636672	cg08482465
cg09432376	cg06765217	cg25205801	cg20208133	cg12668043	cg06791083	cg22380139	cg18996355	cg21188154	cg12952132	cg13847724	cg14248717	cg10385692	cg18437033	cg26963367	cg06721712	cg12421110	cg09080522	cg16337457	cg25478600	cg17475505	cg05628625	cg22380139	cg26846424	cg20824201	cg25050975	cg12823512	cg09553232	cg24975834	cg11052535	cg13604649	cg19392754	cg12302982	cg14248717	cg11260046	cg25081977	cg10439246	cg12510264	cg05063104	cg10385692	cg23930311	cg03352106	cg24512097	cg03995434
cg09437479	cg22443762	cg12152002	cg02119494	cg01211137	cg15646741	cg05753693	cg04625338	cg12641240	cg14242696	cg20692268	cg12000995	cg27579711	cg12204258	cg08408091	cg25175887	cg01966160	cg13835168	cg01851450	cg00188704	ch.8.969355F	cg06834637	cg05753693	cg13577556	cg01433297	cg21598117	cg02370770	cg21103170	cg09863225	cg10627839	cg07840446	cg11352083	cg03329019	cg12000995	cg17518215	cg23317607	cg11088422	cg17745803	cg25729795	cg27579711	cg22679316	cg16195332	cg15665941	cg20023647
cg09440788	cg00876273	cg11401278	cg18236862	cg13425335	cg15754752	cg09985802	cg25473910	cg11532433	cg03309393	cg04314361	cg11179629	cg12052265	cg16904330	cg11703212	cg05748163	cg14746118	cg06421526	cg00729461	cg21781308	cg15837109	cg14462553	cg09985802	cg21464220	cg08125125	cg23857700	cg04021363	cg02573091	cg13102133	cg14508358	cg24723140	cg09635395	cg09649347	cg11179629	cg20001978	cg18289259	cg06713098	cg11078084	cg21307723	cg12052265	cg02159731	cg06892548	cg17290508	cg18545695
cg09451188	cg23197862	cg08452456	cg10480249	cg06750897	cg25907743	cg23892439	cg10784511	cg15930596	cg09100373	cg18668540	cg08693172	cg07902983	cg26699292	cg00958100	cg21691166	cg02271687	cg19925887	cg08573687	cg12691534	cg10461264	cg17044356	cg23892439	cg03661817	cg18946602	cg20796999	cg03934354	cg24771804	cg14467276	cg16046444	cg01765545	cg20500551	cg08920174	cg08693172	cg26548574	cg05643339	cg07976787	cg17131553	cg03483707	cg07902983	cg17068311	cg00849990	cg20556598	cg13975106
cg09451215	cg16171281	cg13797960	cg06070002	cg08522426	cg03329597	cg09626521	cg27391934	cg12467264	cg10852861	cg02335700	cg23008606	cg23099839	cg15472784	cg21644489	cg22747380	cg02210151	cg14244013	cg13643452	cg24711407	cg02994943	cg22234712	cg09626521	cg06513359	cg14419046	cg23554546	cg09424006	cg06454283	cg09106903	cg25702335	cg05554396	cg11631063	cg25497487	cg23008606	cg10547843	cg16104634	cg25933726	cg02770249	cg08155584	cg23099839	cg05374271	cg20675869	cg05026884	cg06622892
cg09451235	cg11228250	cg21223625	cg06487334	cg11388664	cg22662205	cg21849844	cg11885357	cg07546255	cg24576535	cg13313836	cg19412791	cg21907579	cg23696472	cg00634642	cg01331772	cg04339882	cg10138970	cg04286194	cg01583753	cg13398027	cg22793142	cg21849844	cg05789595	cg09978533	cg12734386	cg17302155	cg05050072	cg12058840	cg22371492	cg08812897	cg16850897	cg15977272	cg19412791	cg07613268	cg01780361	cg07608505	cg09670263	cg20085077	cg21907579	cg06038655	cg19695805	cg05977021	cg10370305
cg09451457	cg22212414	cg09920172	cg08479073	cg18411150	cg17140978	cg08730239	cg07904452	cg01451391	cg25547580	cg20710266	cg16316624	cg16897800	cg26283921	cg20648229	cg17782848	cg14959801	cg14794494	cg16349616	cg13781721	cg00233633	cg13315728	cg08730239	cg13642914	cg03551062	cg13717541	cg00049892	cg08320659	cg07583137	cg15726154	cg06822193	cg10088372	cg06008419	cg16316624	cg22358291	cg25873934	cg16675507	cg20778688	cg12371563	cg16897800	cg04468543	cg08568767	cg12174329	cg16040341
cg09456094	cg25721132	cg23642392	cg17741809	cg14403090	cg19707735	cg06108323	cg17675712	cg08376864	cg15790820	cg11082424	cg11104088	cg23558337	cg19304410	cg04517258	cg05876174	cg21290775	cg23597057	cg19486070	cg15652532	cg07617207	cg04717802	cg06108323	cg14007036	cg27322071	cg14017326	cg02369542	cg17286074	cg09109383	cg05690949	cg15212455	cg13287979	cg16290866	cg11104088	cg04019016	cg09866275	cg23473955	cg24368383	cg02784823	cg23558337	cg03470745	cg02847766	cg20128772	cg26277026
cg09460641	cg22846914	cg18776945	cg15922174	cg15661389	cg02693607	cg01807377	cg27254860	cg01517740	cg07019438	cg15826810	cg01833675	cg02644510	cg18952796	cg16465129	cg25916993	cg19068510	cg26746069	cg23478547	cg00114625	cg19415116	cg15375344	cg01807377	cg04012614	cg26790059	cg08528516	cg09625259	cg01042246	cg19238394	cg05342782	cg14314132	cg00767581	cg09821185	cg01833675	cg07412315	cg09347151	cg21634944	cg10817669	cg20767561	cg02644510	cg12426196	cg14928964	cg19494818	cg03928431
cg09462089	cg21363050	cg04329433	cg13830619	cg25374649	cg16270399	cg20367065	cg27261597	cg06700935	cg09884225	cg23709172	cg27097762	cg06809298	cg20859731	cg24033633	cg26064794	cg10620434	cg01265068	cg25837979	cg25125622	cg17069437	cg26022389	cg20367065	cg27603000	cg13074795	cg20617956	cg17619311	cg00820961	cg15694789	cg18799866	cg22160121	cg02920376	cg03717584	cg27097762	cg13575339	cg11995137	cg25198830	cg10725937	cg01528913	cg06809298	cg10225865	cg14977018	cg07438660	cg02645340
cg09462924	cg06293983	cg13183496	cg06661812	cg20721738	cg11756029	cg03930857	cg11097675	cg17278864	cg23679615	cg10564626	cg23946364	cg13063313	cg05425577	cg00472528	cg21609808	cg02300652	cg13468318	cg06699564	cg05141400	cg07875069	cg26064460	cg03930857	cg18084554	cg13428477	cg01215762	cg19416462	cg17546422	cg11722971	cg03219705	cg03792653	cg02635370	cg03928887	cg23946364	cg03269770	cg12848808	cg22700822	cg25125340	cg11624479	cg13063313	cg26577017	cg15228441	cg25447872	cg13718418
cg09463917	cg17167581	cg03448754	cg18864124	cg02513485	cg18264728	cg23676151	cg16266809	cg24675098	cg15059367	cg04266474	cg18820595	cg26749518	cg17143192	cg07481360	cg10900641	cg14183712	cg14787267	cg03343083	cg21109485	cg02810375	cg21271420	cg23676151	cg13524919	cg20456218	cg18993701	cg20925462	cg10173787	cg21902627	cg10856045	cg16527418	cg12760508	cg12765716	cg18820595	cg13015925	cg11765362	cg13645631	cg07115110	cg25020293	cg26749518	cg10846615	cg06668065	cg08886267	cg06648780
cg09464206	cg07671446	cg01140247	cg25764120	cg13706058	cg25587431	cg21992771	cg02878289	cg17407511	cg10382206	cg14564724	cg04037236	cg02744046	cg00151234	cg19752143	cg24213115	cg04864152	cg07198345	cg07019857	cg26116400	cg22117637	cg23503517	cg21992771	cg05631737	cg24575705	cg11152829	cg01029568	cg03318904	cg00287477	cg02611240	cg17153876	cg12478578	cg03276883	cg04037236	cg18617708	cg01369033	cg22082267	cg25969107	cg05960182	cg02744046	cg02368058	cg04839207	cg13828674	cg21896766
cg09474442	cg09077934	cg24777572	cg02621528	cg09257635	cg00629427	cg14482968	cg11492886	cg18202449	cg23057567	cg05740959	cg22163199	cg24117910	cg20583060	cg06186155	cg02161478	cg05013438	cg00099295	cg17159699	cg27479396	cg16253629	cg09834465	cg14482968	cg07257824	cg03087937	cg17890940	cg11905488	cg09078293	cg11179081	cg03542374	cg08100265	cg02216731	cg13126638	cg22163199	cg14541801	cg22049474	cg01292810	cg05091736	cg03096488	cg24117910	cg07004386	cg26732615	cg11810736	cg03441770
cg09476130	cg11969002	cg04791822	cg09548390	cg05571619	cg22689909	cg15074266	cg05934824	cg07393734	cg07826516	cg18567041	cg08221357	cg27227497	cg12804010	cg03850811	cg09017928	cg08905114	cg24183173	cg05421965	cg25813447	cg10198294	cg14302083	cg15074266	cg26039373	cg11738485	cg26651840	cg12905261	cg27419028	cg06650246	cg03388786	cg24318032	cg10257302	cg17547524	cg08221357	cg08438529	cg22683858	cg05078775	cg01471802	cg22975864	cg27227497	cg20099830	cg13877315	cg04819351	cg14420932
cg09480047	cg08462988	cg06504563	cg04656831	cg18694561	ch.6.169008488F	cg04844038	cg03540912	cg14794428	cg06947913	cg25640382	cg05893709	cg24049348	cg08705382	cg24631845	cg22977481	cg19759671	cg26359238	cg05690949	cg21700475	cg08118942	cg16778734	cg04844038	cg03672021	cg00583858	cg14824933	cg07690455	cg12804791	cg13779349	cg00271873	cg07223952	cg07671446	cg11101926	cg05893709	cg00590029	cg18770446	cg13448968	cg18350249	cg00027669	cg24049348	cg17170758	cg14897765	cg16806041	cg23754918
cg09480054	cg11966450	cg24194941	cg09682128	cg02740007	cg00813999	cg09086416	cg06572904	cg19332075	cg15683950	cg11763830	cg09326404	cg25726664	cg11885357	cg15816181	cg17703048	cg19840763	cg06821828	cg24195359	cg04938549	cg24925526	cg09350341	cg09086416	cg04590790	cg26695123	cg22871318	cg20884887	cg04839664	cg06758255	cg24864161	cg13182391	cg18124907	cg09852389	cg09326404	cg00742920	cg20973408	cg06655100	cg04546413	cg14071112	cg25726664	cg16184803	cg12110980	cg26034145	cg18376288
cg09480190	cg19725903	cg19723805	cg20849928	cg24192660	cg22582875	cg01067190	cg18437792	cg10900696	cg04177251	cg03031357	cg08446187	cg01943874	cg26767389	cg23055217	cg13325904	cg18642425	cg23214760	cg09421307	cg10002185	cg27615468	cg06013378	cg01067190	cg16323293	cg19570558	cg26015134	cg02900213	cg14117138	cg03625415	cg11841529	cg18983709	cg26349474	cg13663738	cg08446187	cg23704023	cg25594826	cg09092713	cg14386777	cg24897126	cg01943874	cg12198334	cg21791702	cg24502766	cg22108374
cg09480470	cg10197846	cg16328033	cg18075319	cg12619509	cg26589351	cg06070002	cg21304163	cg14299157	cg05707218	cg23060390	cg03633574	cg05289983	cg23635789	cg22256354	cg05032848	cg15235798	cg05818685	cg17705066	cg22459517	cg02205962	cg03540175	cg06070002	cg07490124	cg11724942	cg03491478	cg16639692	cg02973379	cg03233793	cg02964172	cg16293853	cg03010972	cg22992279	cg03633574	cg15526035	cg19963797	cg11183365	cg16051114	cg12077963	cg05289983	cg03256090	cg03221436	cg11201229	cg02430039
cg09481121	cg22371492	cg18395382	cg04784618	cg11794801	cg17918937	cg19717595	cg25438767	cg13724788	cg15816181	cg24691911	cg15810304	cg21185686	cg02143487	cg25025966	cg04388244	cg00275741	cg04707217	cg14910288	cg23681687	cg24080793	cg04012523	cg19717595	cg27052183	cg04288108	cg26394825	cg08920210	cg00510507	cg05545777	cg08342619	cg15711727	cg01759114	cg09135754	cg15810304	cg06299997	cg18758433	cg13679804	cg26967385	cg04959790	cg21185686	cg27043786	cg24768113	cg13280882	cg11617006
cg09481404	cg04279411	cg05403316	cg07846737	cg06260709	cg07593977	cg23951961	cg24344394	cg11330469	cg13847070	cg00324592	cg19744936	cg02155884	cg27498387	cg13307782	cg00319595	cg22674664	cg23431897	cg05290058	cg01399317	cg09834142	cg14038058	cg23951961	cg18419977	cg21629715	cg04309025	cg18552334	cg19767548	cg00729461	cg26620530	cg01837657	cg23226168	cg27175093	cg19744936	cg19084589	cg00011891	cg20662859	cg19388273	cg08085267	cg02155884	cg27317046	cg24979167	cg24729988	cg21931419
cg09486778	cg00500522	cg10666248	cg11667086	cg02565993	cg12836959	cg13345957	cg18480946	cg11112833	cg19650253	cg25762654	cg04832245	cg17669581	cg12885864	cg12478370	cg06819546	cg27350602	cg03887211	cg09755872	cg13713253	cg26985119	cg02637247	cg13345957	cg26928789	cg10338785	cg14120129	cg11562502	cg11941546	cg23008606	cg01499815	cg26130488	cg06441150	cg20175702	cg04832245	cg25943986	cg00171942	cg23468002	cg06763868	cg11322877	cg17669581	cg11189107	cg13532816	cg02275035	cg21533216
cg09487575	cg27458265	cg21082400	cg15736169	cg08222513	cg22626683	cg11348293	cg13724732	cg07626366	cg01127423	cg00510507	cg07297906	cg07633317	cg02148711	cg06838283	cg23606421	cg17430262	cg09138780	cg08119325	cg14449180	cg27240158	cg02324789	cg11348293	cg05586384	cg00251358	cg09844474	cg01367992	cg26777760	cg16795804	cg04832557	cg12122877	cg13468400	cg13099429	cg07297906	cg13872831	cg11588584	cg09586459	cg10009827	cg20610177	cg07633317	cg09548390	cg13560452	cg17469604	cg10023838
cg09491120	cg16945312	cg25496792	cg09263516	cg01110765	cg06478504	cg16457489	cg03913859	cg15985184	cg14115182	cg17667972	cg06624036	cg23288099	cg08535474	cg01198994	cg05159188	cg02165720	cg08810842	cg03667317	cg12569246	cg20635389	cg09418035	cg16457489	cg04371212	cg11251135	cg27093143	cg16451661	cg14260169	cg04885068	cg24779040	cg22861116	cg04341454	cg03128011	cg06624036	cg21902394	cg05397812	cg09382096	cg06185870	cg09060772	cg23288099	cg05490519	cg10587989	cg04861259	cg15555095
cg09492887	cg17288142	cg25327888	cg12529228	cg11391335	cg21749794	cg04329433	cg07914866	cg11901188	cg04383979	cg05688478	cg24630516	cg15613420	cg13491139	cg22184990	cg05486035	cg10299610	cg14687298	cg07181702	cg21033861	cg15633699	cg16328007	cg04329433	cg25412448	cg16454587	cg21605238	cg13273396	cg27046201	cg00581583	cg00951204	cg14659082	cg25952663	cg00253379	cg24630516	cg07156249	cg13401893	cg19532356	cg16324121	cg06624970	cg15613420	cg20557069	cg25454379	cg25013044	cg26608430
cg09495643	cg13235366	cg16180258	cg18573327	cg07630327	cg12989934	cg04329454	cg16417043	cg09355008	cg13854341	cg13491317	cg06832272	cg23350744	cg14016177	cg04550950	cg08561732	cg03019024	cg02404349	cg03741850	cg27441486	cg00210562	cg10679878	cg04329454	cg01949002	cg16905434	cg25929202	cg16863052	cg21901160	cg01963294	cg21860846	cg15815843	cg16881960	cg01288904	cg06832272	cg12252135	cg23884531	cg17502810	cg05203217	cg06333421	cg23350744	cg20152309	cg24904818	cg19315261	cg14759494
cg09496464	cg15981734	cg23455407	cg18407955	cg24437715	cg20366549	cg08944443	cg19851113	cg16094412	cg19628739	cg13534503	cg07564979	cg08742575	cg13243544	cg07205203	cg11803392	cg05877565	cg11661000	cg10945539	cg05051262	cg06427054	cg02600772	cg08944443	cg26277026	cg26562263	cg18168924	cg06186245	cg00747922	cg06556244	cg09709142	cg11335411	cg00054210	cg05362168	cg07564979	cg05803741	cg22635676	cg01553231	cg08390994	cg11875624	cg08742575	cg06392956	cg05233047	cg23676302	cg01964852
cg09498572	cg05626376	cg08121652	cg26999725	cg17486860	cg07834574	cg18767278	cg13996522	cg12742937	cg04457979	cg17751550	cg14186816	cg11700356	cg13153394	cg17803713	cg11095122	cg12749132	cg09772792	cg20964304	cg24923543	cg03952520	cg22745397	cg18767278	cg02956499	cg16983282	cg11713918	cg07838270	cg11250170	cg08636620	cg23523755	cg23910413	cg14143723	cg08405463	cg14186816	cg20340242	cg04027548	cg23099839	cg15020801	cg23947872	cg11700356	cg02977575	cg26116400	cg23514765	cg07815131
cg09500171	cg00879840	cg21473514	cg02627455	cg07015886	cg04041283	cg00448707	cg19395684	cg11062466	cg10030791	cg10088372	cg13389958	cg21973667	cg03338633	cg23584734	cg05919685	cg26308359	cg19961800	cg22698272	cg04303809	cg03463994	cg10614809	cg00448707	cg10451262	cg09241295	cg08835985	cg05253110	cg09362722	cg01755617	cg00540540	cg02851944	cg03077077	cg22682304	cg13389958	cg24065270	cg13647528	cg14321399	cg17323393	cg01355108	cg21973667	cg04026379	cg04308687	cg09129067	cg20038591
cg09501509	cg22660483	cg07075026	cg06654431	cg11992783	cg10056706	cg17796960	cg04106196	cg05849875	cg15611151	cg01895890	cg18717600	cg05265484	cg07288476	cg19725377	cg26725029	cg12302797	cg27649037	cg13659928	cg03692134	cg10070668	cg16290689	cg17796960	cg25321720	cg22686523	cg12025642	cg19854183	cg21983192	cg00350158	cg16758800	cg23262094	cg24058566	cg23108232	cg18717600	cg22625945	cg16251626	cg09646197	cg16357434	cg00951857	cg05265484	cg18698788	cg26734249	cg11695684	cg19636302
cg09501687	cg25712015	cg14672084	cg11977100	cg26131026	cg13744306	cg08017911	cg12363903	cg01065806	cg19215671	cg14742445	cg07263393	cg16399136	cg11120927	cg01085125	cg26608486	cg21953876	cg07896193	cg17829746	cg12039967	cg08317738	cg04515001	cg08017911	cg24059119	cg01427458	cg21153181	cg11573566	cg12150401	cg15317927	cg13923648	cg07386410	cg27590787	cg11323650	cg07263393	cg16554164	cg24826812	cg15211677	cg02104138	cg25388527	cg16399136	cg04689061	cg02399464	cg09152136	cg05021029
cg09503596	cg19801921	cg01610979	cg00267694	cg12881765	cg01720337	cg13049624	cg27107893	cg03680663	cg03580328	cg26915558	cg06246999	cg10068417	cg23589045	cg07830160	cg07981328	cg20778600	cg05223760	cg27425459	cg04941246	cg03065165	cg19893929	cg13049624	cg00698688	cg01708014	cg02303324	cg05166871	cg26686147	cg20641280	cg17213699	cg02722596	cg18980036	cg08798685	cg06246999	cg15396367	cg24597825	cg03768687	cg00004105	cg02433785	cg10068417	cg01337391	cg20536841	cg00398130	cg19448837
cg09505233	cg14068657	cg09480470	cg04362586	cg12198813	cg17980404	cg20005742	cg09786278	cg08032641	cg14020914	cg11949262	cg25609393	cg04890851	cg13475583	cg22681055	cg10006887	cg08780680	cg17668728	cg17709804	cg15416643	cg10948088	cg19585412	cg20005742	cg11122944	cg23742217	cg01579841	cg25206451	cg11291200	cg03653026	cg18329187	cg10427027	cg15935860	cg19329160	cg25609393	cg09450097	cg25170017	cg19023589	cg10322254	cg04010915	cg04890851	cg22346461	cg05279866	cg07037412	cg07617283
cg09506001	cg05947181	cg23090936	cg14669379	cg14195925	cg15624376	cg10466421	cg15477247	cg26314330	cg04689773	cg07127888	cg07046818	cg11312495	cg06782035	cg20396841	cg22871947	cg10995755	cg14617041	cg17799946	cg26985119	cg00450784	cg25432300	cg10466421	cg23651872	cg11259591	cg25766534	cg23460707	cg08332594	cg25130710	cg08332908	cg11490745	cg05359237	cg07400503	cg07046818	cg19335742	cg05050864	cg02291164	cg19579913	cg15886307	cg11312495	cg20725013	cg01047613	cg11615268	cg27427581
cg09506473	cg10839291	cg04088433	cg18690729	cg15621458	cg07654934	cg19579058	cg05023691	cg06150148	cg06836656	cg04820679	cg27198824	cg20885179	cg16214653	cg18516687	cg00206639	cg21762935	cg03738247	cg21275135	cg21306843	cg17076443	cg15393490	cg19579058	cg19508367	cg22129220	cg09248660	cg17210938	cg00588734	cg13099429	cg01412762	cg09655957	cg00802903	cg21738963	cg27198824	cg02088470	cg05482498	cg22069441	cg14102055	cg13682187	cg20885179	cg18826958	cg05223392	cg13669060	cg22302111
cg09506675	cg01108370	cg11965311	cg03314473	cg23826980	cg14508696	cg22867729	cg07495027	cg11723850	cg23685712	cg18224977	cg02487061	cg27600938	cg10344081	cg25220537	cg11783901	cg23503775	cg00427635	cg26726230	cg15731655	cg10363397	cg21180080	cg22867729	cg18754985	cg23282964	cg18260919	cg22850587	cg07258624	cg00587342	cg16176378	cg08421550	cg02769522	cg02184673	cg02487061	cg00145348	cg13114921	cg02164046	cg04319732	cg08347373	cg27600938	cg17766560	cg08190298	cg21210409	cg12505170
cg09510077	cg22488797	cg13434764	cg20312484	cg10071275	cg19716713	cg23079252	cg07574216	cg01627823	cg15415194	cg13887180	cg25536739	cg20869844	cg23958704	cg11497526	cg17993282	cg03054598	cg13367122	cg13912027	cg04211807	cg24683185	cg04384810	cg23079252	cg15106452	cg03502601	cg17860366	cg25139877	cg09690326	cg16474696	cg02770252	cg11534974	cg12593873	cg01892620	cg25536739	cg00258809	cg17732141	cg21153181	cg26470309	cg12217778	cg20869844	cg20701556	cg06977639	cg07579109	cg25382652
cg09511741	cg15474402	cg08310581	cg17297071	cg10979436	cg14094027	cg07249274	cg02510802	cg07553626	cg06998965	cg19939909	cg06131755	cg25412017	cg03783663	cg03273694	cg02767613	cg06027835	cg25144893	cg19219778	cg18112782	cg25793736	cg04110962	cg07249274	cg15628518	cg21461745	cg00179070	cg07911664	cg13810101	cg13788061	cg06166767	cg08239458	cg00194519	cg27640794	cg06131755	cg24676071	cg17337021	cg21040569	cg17295878	cg25940844	cg25412017	cg27578568	cg06614969	cg04988216	cg11342821
cg09511896	cg14652131	cg00845806	cg02273846	cg08454455	cg17083429	cg03767353	cg06450952	cg25703243	cg08389577	cg27485646	cg18878700	cg19449565	cg16170006	cg26265281	cg01275887	cg06807018	cg13526469	cg26309929	cg18918831	cg06452419	cg12162377	cg03767353	cg05216536	cg06607825	cg12941312	cg24520538	cg02571636	cg10820936	cg14720319	cg00763725	cg03308092	cg25354926	cg18878700	cg07005055	cg18836258	cg04967538	cg07899997	cg16097380	cg19449565	cg19763428	cg18077304	cg24156229	cg18356799
cg09515098	cg06182274	cg15285975	cg12528981	cg16831055	cg06567829	cg03116124	cg18395354	cg21918126	cg04454807	cg01940297	cg21583440	cg07964848	cg01114937	cg00388195	cg13628006	cg00959922	cg20088245	cg16848524	cg22238863	cg10713589	cg07802625	cg03116124	cg19358195	cg07461837	cg09484077	cg11989330	cg00813378	cg01943641	cg10608596	cg06122825	cg04012931	cg03748603	cg21583440	cg19707128	cg09074856	cg15724184	cg17740541	cg19611822	cg07964848	cg13443627	cg00641092	cg01962414	cg14396995
cg09515953	cg05000761	cg26810336	cg02025737	cg10269365	cg01233897	cg26678920	cg07023324	cg10599900	cg22187251	cg23535449	cg26262055	cg12386646	cg10043037	cg21414842	cg12062220	cg07768177	cg10723556	cg18085636	cg14295009	cg19023977	cg11183365	cg26678920	cg16805189	cg19163398	cg27225686	cg17774559	cg07230062	cg10973622	cg08274637	cg21777188	cg07377422	cg06334238	cg26262055	cg14192401	cg24964466	cg06277838	cg26161708	cg23834895	cg12386646	cg25530944	cg08760398	cg22653345	cg16547186
cg09523186	cg23918315	cg01271812	cg06810986	cg25110757	cg12708994	cg06640593	cg21667751	cg04565067	cg26951614	cg14467654	cg01342901	cg01754713	cg27079118	cg12440269	cg21042627	cg18422972	cg25063710	cg16931969	cg18101474	cg10586317	cg11300147	cg06640593	cg17766026	cg07368396	cg12475590	cg26196480	cg21997510	cg04494562	cg23990273	cg04712194	cg08152839	cg15139179	cg01342901	cg26972207	cg06694734	cg11701471	cg22401939	cg18928017	cg01754713	cg22006640	cg24831179	cg20230305	cg23142004
cg09524946	cg16272791	cg13345726	cg21644009	cg11589885	cg08836298	cg11442732	cg25916993	cg13635022	cg15693668	cg12131862	cg15788369	cg24051554	cg11138719	cg12166502	cg14183712	cg10703826	cg02054792	cg14145151	cg03655683	cg23721586	cg17826594	cg11442732	cg06172626	cg27616039	cg12459932	cg27304332	cg18562243	cg09909750	cg11858226	cg13597815	cg14701122	cg18866599	cg15788369	cg20688917	cg21609804	cg21295575	cg07864297	cg01906944	cg24051554	cg01060964	cg21341586	cg15612947	cg04066190
cg09533168	cg09352518	cg06394460	cg12460870	cg11012412	cg01911472	cg10230673	cg09766360	cg23279522	cg14565752	cg04770218	cg23148546	cg01289103	cg13209192	cg09778422	cg25571957	cg02611811	cg07420163	cg14696458	cg09025943	cg05385188	cg01776298	cg10230673	cg08168400	cg16604126	cg00408678	cg21134096	cg09313632	cg21335012	cg00971050	cg08245096	cg21255939	cg06765217	cg23148546	cg18132745	cg20249566	cg03717635	cg17204113	cg02605461	cg01289103	cg18466162	cg14757738	cg18257839	cg22815534
cg09537620	cg09681335	cg01891172	cg22718636	cg13253153	cg06334238	cg16257051	cg24152976	cg10034364	cg05825244	cg17920646	cg04665139	cg14449180	cg13635007	cg23503517	cg04592706	cg03293884	cg00944421	cg01553231	cg25940844	cg25412448	cg14776033	cg16257051	cg06183559	cg01435791	cg24062381	cg16973527	cg01287975	cg01828474	cg19440264	cg00271873	cg11720358	cg07893921	cg04665139	cg02493798	cg20056133	cg12544391	cg06779802	cg01891172	cg14449180	cg20653012	cg02285579	cg08247852	cg00438740
cg09548390	cg09408917	cg08009487	cg06532546	cg00804179	cg10257110	cg05798318	cg21237586	cg00122362	cg02856716	cg11580676	cg24062763	cg01881464	cg25986202	cg07176589	cg13613965	cg03094555	cg05274650	cg00557402	cg04227528	cg03162779	cg13332571	cg05798318	cg11661234	cg17834632	cg17267493	cg12251828	cg24136671	cg24504300	cg12528229	cg10009830	cg10503083	cg18149919	cg24062763	cg16662821	cg24280832	cg19193956	cg09206774	cg09634019	cg01881464	cg16401668	cg00934661	cg12486635	cg08736680
cg09550909	cg06158088	cg11412288	cg17810360	cg05649906	cg25607249	cg15399466	cg00521620	cg05406088	cg26639747	cg15593965	cg09798888	cg19548652	cg14243895	cg25597623	cg05262436	cg03741824	cg08747963	cg26105283	cg13348458	cg14308466	cg02086195	cg15399466	cg21251785	cg18500448	cg06363417	cg11565512	cg25035631	cg23699879	cg11445109	cg11579116	cg06002665	cg12537286	cg09798888	cg08836298	cg19238349	cg12475879	cg08596486	cg13668495	cg19548652	cg20944195	cg21655480	cg23608212	cg04517258
cg09552652	cg08094135	cg01374431	cg09183124	cg21472050	cg21282997	cg26632700	cg09331409	cg04131524	cg02887254	cg09591329	cg07859640	cg22712983	cg12827601	cg13053653	cg01035261	cg11486078	cg17629322	cg18788932	cg12996903	cg13616144	cg05618934	cg26632700	cg16161359	cg19906454	cg20176220	cg16826286	cg10620866	cg17506621	cg12687215	cg05683630	cg18862215	cg15188688	cg07859640	cg03691429	cg00025823	cg19241311	cg01061877	cg05449607	cg22712983	cg21392700	cg27478313	cg13869019	cg03287432
cg09556515	cg00276426	cg22718636	cg22203867	cg19992190	cg27000590	cg01657758	cg24417499	cg09508665	cg26224466	cg00044299	cg04773864	cg21200353	cg11778563	cg27509347	cg24541835	cg27537972	cg00901980	cg14636575	cg13248004	cg12472351	cg03296283	cg01657758	cg13832985	cg17853691	cg16579770	cg21167817	cg02179478	cg22803560	cg23298047	cg15678504	cg22626579	cg09655329	cg04773864	cg01338043	cg17465304	cg04227922	cg08221272	cg09496634	cg21200353	cg26125550	cg20961824	cg08942894	cg16648137
cg09556826	cg10650127	cg16465027	cg09648467	cg03232342	cg07731871	cg08325124	cg13885205	cg19097322	cg23548627	cg10290988	cg06890522	cg15978561	cg05214685	cg03745372	cg25832529	cg09991056	cg15024309	cg04369491	cg12251508	cg04956382	cg00483992	cg08325124	cg23119977	cg14233855	cg11944428	cg06786219	cg02165693	cg11853267	cg06576965	cg02782634	cg12241733	cg11661281	cg06890522	cg24599329	cg07764932	cg14363249	cg23910413	cg25003924	cg15978561	cg03476864	cg07747963	cg04091926	cg00490406
cg09557462	cg05476522	cg21734996	cg09410389	cg03432275	cg18773937	cg01440489	cg01167615	cg10576257	cg19570154	cg27065896	cg12294118	cg13181164	cg08126542	cg25365214	cg16087679	cg13565549	cg06430061	cg03259564	cg18019621	cg01942226	cg04935449	cg01440489	cg26815962	cg12940747	cg21942532	cg06765217	cg05287284	cg26800155	cg13906860	cg07937453	cg03905718	cg27425459	cg12294118	cg09993699	cg01698392	cg06774787	cg23347429	cg01637090	cg13181164	cg11076814	cg16926213	cg21772826	cg00921682
cg09559196	cg13812927	cg03689092	cg07837078	cg25649826	cg02563407	cg03521774	cg21273275	cg26542218	cg00239915	cg03299336	cg05524458	cg06647751	cg06943420	cg24156746	cg18197594	cg20648827	cg04145264	cg08091192	cg22522913	cg09570807	cg03739955	cg03521774	cg25790081	cg10517290	cg09217644	cg02268650	cg26035689	cg11514338	cg19860734	cg24864161	cg12578166	cg21829923	cg05524458	cg17301223	cg01363734	cg05480730	cg22879292	cg18307604	cg06647751	cg14133945	cg08038219	cg12936992	cg18515510
cg09564361	cg22958090	cg15989926	cg18262591	cg27651243	cg08080735	cg16918905	cg24269617	cg22533517	cg24886277	cg08641881	cg15891447	cg06310816	cg17124224	cg13240932	cg08204867	cg15050093	cg11082424	cg14906909	cg04027004	cg18426655	cg06109482	cg16918905	cg12432038	cg13169968	cg25439951	cg04522310	cg23332223	cg05051262	cg11382963	cg27552679	cg21839856	cg18951352	cg15891447	cg08592160	cg06772067	cg11957438	cg14671357	cg08461617	cg06310816	cg08546690	cg10880902	cg00679520	cg14886850
cg09566995	cg08986840	cg16846532	cg16454852	cg10717149	cg05598678	cg17945560	cg25205489	cg20729301	cg12744758	cg04452437	cg05263113	cg23454003	cg04344997	cg14375499	cg00183684	cg18770944	cg00201779	cg21542078	cg09613495	cg25051948	cg22574675	cg17945560	cg03061623	cg16704158	cg25423004	cg07140797	cg05977776	cg13391381	cg05445331	cg02491878	cg03448915	cg09759446	cg05263113	cg17731486	cg04144533	cg11566394	cg04976753	cg04599817	cg23454003	cg07610853	cg11912765	cg20289491	cg05190516
cg09568647	cg08608240	cg25924746	cg00118989	cg08112737	cg03219968	cg07267550	cg02784464	cg13300273	cg14730102	cg03676624	cg16400631	cg14796318	cg02629106	cg19194595	cg27381557	cg15616310	cg15867166	cg07466217	cg23928763	ch.7.1427355R	cg24330456	cg07267550	cg24350011	cg19455171	cg25231225	cg16791619	cg14454477	cg02524099	cg10030436	cg25933726	cg22857963	cg11596090	cg16400631	cg07607355	cg02831419	cg00098732	cg25237113	cg27261733	cg14796318	cg00839584	cg08972081	cg19407410	cg04142080
cg09570682	cg23704802	cg27297441	cg07621803	cg11936643	cg16734981	cg14122373	cg09478478	cg08133486	cg24005685	cg08473752	cg23047077	cg24015249	cg19759366	cg11460562	cg07571734	cg24748769	cg01913196	cg21830221	cg27424370	ch.2.11889418R	cg11521434	cg14122373	cg04757168	cg21059786	cg17721710	cg15074838	cg11102098	cg26125060	cg03209412	cg01593269	cg18482892	cg23957311	cg23047077	cg07328565	cg25645748	cg07508090	cg17345373	cg04164058	cg24015249	cg26459372	cg15391239	cg17499941	cg09845093
cg09571376	cg06641366	cg07078958	cg14546128	cg19594218	cg05800561	cg27125107	cg13298167	cg17771605	cg16413687	cg06647007	cg09057517	cg24249791	cg06484303	cg23273866	cg18424233	cg11368502	cg23032184	cg11348746	cg08284233	cg09951047	cg24479484	cg27125107	cg02990598	cg17619755	cg11179180	cg00561322	cg02585598	cg05997362	cg20981184	cg08120489	cg22974337	cg02008651	cg09057517	cg00950718	cg12988117	cg24464909	cg22231101	cg01751047	cg24249791	cg03695236	cg16463452	cg09820378	cg13270163
cg09574499	cg17609057	cg21686171	cg08325845	cg02936752	cg11380483	cg13454941	cg26139080	cg11696922	cg15031976	cg27097386	cg04763286	cg06220112	cg04658027	cg03282295	cg17167581	cg03513471	cg18139692	cg22017213	cg06747432	cg03368634	cg11777515	cg13454941	cg24463605	cg04492496	cg07360076	cg04707217	cg14928241	cg09709951	cg25845367	cg19246089	cg15834355	cg03503295	cg04763286	cg00232445	cg07107420	cg17745697	cg07637554	cg26747317	cg06220112	cg13980799	cg13771227	cg11203072	cg04754315
cg09579869	cg14686949	cg19928247	cg06202276	cg19161424	cg04960065	cg13707005	cg06551905	cg08073166	cg23038594	cg24084633	cg01224715	cg08042538	cg22820285	cg21209948	cg04848858	cg18634709	cg25987744	cg25295329	cg24693760	cg10025586	cg17465115	cg13707005	cg03057808	cg17617182	cg15919612	cg25297255	cg05501996	cg24023026	cg24266670	cg16809091	cg01704105	cg23065715	cg01224715	cg09834142	cg04331960	cg18827893	cg02853324	cg03178042	cg08042538	cg21172377	cg10987624	cg01566199	cg17231418
cg09580822	cg18675097	cg01650818	cg14160968	cg05626790	cg14908245	cg01094309	cg10129884	cg10400707	cg14669362	cg16379462	cg14994183	cg25300386	cg26674826	cg14325025	cg09864185	cg07781082	cg26990102	cg03184290	cg16970748	cg09048500	cg19091386	cg01094309	cg10286673	cg26686366	cg16182707	cg06747432	cg26271895	cg05305760	cg00603435	cg02496423	cg02088197	cg05136737	cg14994183	cg08376310	cg13985405	cg05747459	cg00018261	cg00936342	cg25300386	cg09042448	cg25415384	cg25124241	cg01022012
cg09586459	cg18126613	cg16814362	cg07007118	cg00100804	cg23205426	cg07043025	cg19384448	cg02771142	cg06783548	cg00833777	cg26268866	cg22543892	cg24606662	cg09054333	cg23609707	cg06697471	cg00929860	cg03271093	cg10414985	cg02665578	cg01771462	cg07043025	cg23517743	cg12686920	cg03402404	cg01582648	cg09777637	cg09676794	cg06710082	cg13861948	cg16966243	cg12334871	cg26268866	cg09980058	cg09814849	cg00274965	cg20778600	cg05894847	cg22543892	cg20195812	cg03854025	cg27348440	cg06821079
cg09589443	cg07355189	cg17610800	cg13391381	cg05040210	cg09302355	cg12535715	cg15279308	cg07009981	cg26325723	cg19461320	cg11965311	cg16600501	cg23190164	cg07073960	cg09938227	cg26426488	cg13622450	cg21127537	cg21897425	cg00352652	cg20193363	cg12535715	cg02402630	cg00614249	cg19831962	cg16134191	cg00239171	cg26331326	cg18595258	cg15373633	cg07804196	cg18315060	cg11965311	cg06538336	cg14321399	cg07428959	cg19718903	cg12829141	cg16600501	cg18016254	cg25144149	cg00707317	cg12670347
cg09590068	cg00829575	cg09642857	cg10300895	cg20435896	cg04071964	cg23793965	cg11726474	cg16430854	cg15775138	cg08731009	cg04238548	cg06658404	cg09563922	cg13023870	cg24548498	cg05294909	cg07314298	cg15877233	cg14093610	cg13208102	cg11847543	cg23793965	cg26332797	cg07755752	cg27456203	cg16170708	cg19610905	cg19648605	cg01070065	cg05885484	cg18853199	cg06811732	cg04238548	cg09898848	cg18374299	cg09568647	cg15952487	cg07266580	cg06658404	cg22957360	cg12608565	cg03321558	cg01238639
cg09595479	cg07067993	cg18997901	cg26487157	cg26282792	cg14078714	cg12223734	cg08234149	cg13827556	cg07356283	cg16193278	cg07644196	cg02718966	cg11770663	cg08096854	cg06970884	cg06644051	cg22488081	cg15859189	cg25250241	cg04724556	cg06211550	cg12223734	cg10256708	cg04088524	cg20498033	cg12541721	cg04163147	cg05915658	cg12315892	cg00679726	cg06098232	cg08454455	cg07644196	cg10429361	cg21240855	cg14458834	cg15272974	cg22281697	cg02718966	cg12705541	cg05370638	cg26130488	cg23145336
cg09597070	cg13515269	cg22715531	cg13858611	cg15030449	cg09238199	cg20152309	cg22340475	cg08196968	cg13345957	cg06057528	cg10798059	cg04145264	cg17670641	cg19542542	cg18947951	cg07917546	cg20081453	cg12223004	cg04457979	cg25870731	cg18067069	cg20152309	cg07516457	cg27276522	cg00762681	cg12067292	cg11958876	cg26426745	cg00538458	cg17763019	cg15645203	cg19476053	cg10798059	cg06292076	cg02025065	cg00641092	cg18145505	cg10122477	cg04145264	cg26611328	cg25631853	cg13373719	cg15833565
cg09599130	cg05927190	cg21443699	cg04560225	cg23530330	cg06679494	cg11521434	cg03784113	cg19192223	cg11189854	cg25344406	cg15779837	cg04622024	cg13549303	cg24035229	cg01168833	cg23831517	cg10674704	cg14501985	cg13442104	cg24135977	cg23167906	cg11521434	cg17842918	cg18991132	cg02784301	cg03980424	cg06047020	cg06844968	cg22366498	cg17785802	cg00666105	cg27396830	cg15779837	cg22756866	cg01079126	cg20172627	cg14214586	cg01559901	cg04622024	cg15165694	cg25790081	cg12302812	cg17330251
cg09601912	cg04567738	cg21786601	cg09178190	cg26615794	cg18470455	cg18617708	cg08278108	cg26740481	cg16638301	cg04772025	cg17071045	cg06616857	cg03753331	cg26116400	cg18911395	cg05402891	cg20999651	cg01075918	cg04550823	cg08710921	cg12759298	cg18617708	cg11251827	cg21482290	cg15226147	cg27578568	cg00253735	cg06441150	cg17545346	cg24528866	cg18252648	cg08194989	cg17071045	cg21243021	cg14714364	cg17444090	cg15100426	cg04391463	cg06616857	cg26672959	cg27209571	cg12083644	cg08241477
cg09602288	cg00436496	cg23694557	cg14314369	cg18055467	cg22776211	cg01204927	cg10551134	cg13486833	cg07152216	cg12498094	cg18566313	cg01687558	cg09476611	cg26328335	cg01961783	cg13803455	cg00216997	cg25766534	cg03630821	cg07611666	cg14501281	cg01204927	cg03038395	cg22070156	cg15128141	cg07048592	cg14138275	cg26159385	cg22641201	cg24620436	cg12799835	cg16122072	cg18566313	cg23014425	cg14868996	cg15017004	cg19264571	cg09792000	cg01687558	cg06620254	cg02641770	cg18089047	cg08801017
cg09603829	cg05303524	cg23338668	cg07508341	cg12036544	cg22284398	cg22065513	cg09342225	cg05594525	cg01655831	cg19352726	cg18200150	cg10321723	cg07185983	cg12836721	cg07465387	cg07013955	cg23440636	cg24361385	cg15481221	cg22502502	cg06802522	cg22065513	cg09424271	cg00096328	cg21150839	cg20120208	cg22158547	cg08496404	cg00406460	cg04225046	cg16959787	cg04317640	cg18200150	cg13442606	cg16200617	cg23194060	cg23779478	cg12875241	cg10321723	cg17054969	cg01079126	cg14725631	cg25037167
cg09605636	cg06678594	cg11631427	cg18880384	cg00130181	cg02219601	cg12948059	cg08678044	cg16300300	cg18334392	cg19586382	cg05503460	cg08373605	cg04922681	cg12537394	cg27589742	cg26055747	cg23580725	cg21522159	cg22913131	cg20497120	cg24647820	cg12948059	cg01241836	cg11675098	cg02617757	cg12193731	cg14684709	cg26346210	cg18507125	cg01556075	cg18706028	cg16688483	cg05503460	cg19982230	cg04077363	cg04190662	cg19162841	cg04707706	cg08373605	cg22844229	cg23214760	cg03869495	cg19255608
cg09614479	cg23342718	cg06003187	cg22830507	cg16002305	cg15400671	cg13599092	cg04336894	cg14556787	cg10233463	cg20740157	cg13030332	cg10712173	cg23221998	cg01332342	cg21215767	cg19584235	cg22167353	cg17389956	cg12894814	cg01955153	cg05036106	cg13599092	cg11893951	cg10796634	cg27230472	cg09196959	cg11590974	cg15824100	cg07702259	cg24690231	cg07761358	cg11573566	cg13030332	cg06603561	cg15662272	cg00050402	cg23371746	cg14827924	cg10712173	cg27090784	cg08421587	cg16306900	cg05207107
cg09618197	cg20390554	cg06056880	cg02815374	cg05452887	cg00718883	cg09831620	cg15859311	cg02500300	cg25674613	cg19762075	cg21603914	cg19638477	cg01124132	cg08368520	cg13516209	cg08422054	cg04961582	cg11828820	cg08177833	cg16552822	cg06427226	cg09831620	cg26510404	cg20815992	cg14997132	cg25916711	cg02059586	cg07782112	cg18878700	cg05638439	cg15229245	cg10227919	cg21603914	cg15885788	cg17338821	cg24154839	cg20502039	cg22541400	cg19638477	cg06822340	cg00352576	cg03529514	cg26213224
cg09619624	cg15564098	cg12799049	cg07406191	cg00473416	cg00664697	cg10617994	cg17178922	cg02030008	cg16325502	cg21855021	cg00046099	cg03871460	cg11989330	cg21092324	cg08817118	cg08841290	cg13182391	cg07639376	cg04094482	cg10634403	cg13381984	cg10617994	cg27197651	cg23292965	cg22932336	cg25903779	cg18582180	cg01804836	cg26864714	cg00779763	cg01021547	cg04861869	cg00046099	cg24753662	cg07747963	cg05397816	cg11829680	cg01086868	cg03871460	cg07511668	cg23575644	cg01659632	cg08013890
cg09621330	cg25997500	cg05490757	cg02840179	cg18018027	cg22366618	cg03332469	cg15767218	cg27015057	cg04033390	cg21137943	cg25131544	cg27384476	cg18006568	cg07863318	cg04639421	cg16797901	cg10169869	cg24669741	cg20262330	cg11954332	cg02388378	cg03332469	cg04213746	cg01515515	cg24351901	cg02639540	cg10456990	cg03276408	cg00420911	cg25580405	cg19645298	cg08983011	cg25131544	cg08568767	cg04021733	cg12543132	cg11630996	cg06329735	cg27384476	cg03085312	cg04345928	cg25250968	cg09034896
cg09621708	cg15825116	cg08800893	cg18366249	cg04114386	cg01509243	cg10617784	cg19810598	cg01549292	cg09689895	cg22982093	cg13679772	cg13699414	cg04095070	cg13104385	cg08019253	cg07680129	cg12814353	cg21274136	cg04785587	cg24691453	cg08616061	cg10617784	cg06223018	cg11292869	cg02022247	cg14879418	cg24675344	cg27576485	cg01777017	cg13618776	cg22635676	cg02449336	cg13679772	cg14360405	cg10534544	cg12382153	cg03516026	cg21128398	cg13699414	cg14918548	cg00820637	cg20160035	cg03522083
cg09621958	cg13744172	cg03595018	cg25863289	cg00688932	cg03208902	cg22289785	cg02332936	cg04308589	cg14656329	cg23100590	cg09651522	cg01595397	cg04065143	cg02166842	cg03387289	cg01019971	cg23360922	cg00977403	cg18921764	cg24877509	cg16318349	cg22289785	cg21584979	cg23202253	cg15352671	cg08652487	cg14503063	cg09948958	cg12039967	cg09334277	cg04511411	cg08332594	cg09651522	cg17104596	cg21911276	cg05507566	cg23367392	cg18636716	cg01595397	cg25238537	cg23476112	cg26824006	cg13119853
cg09624466	cg25954223	cg16151538	cg06526721	cg07234097	cg25025181	cg03716984	cg22559013	cg16646024	cg16846532	cg06895913	cg00117066	cg18946473	cg00409000	cg08932381	cg16636550	cg06107816	cg06440960	cg19794163	cg14495916	cg17509989	cg21330831	cg03716984	cg25023291	cg25098793	cg15189715	cg09229960	cg12148774	cg01087239	cg04623837	cg10242788	cg17125837	cg03551062	cg00117066	cg26084141	cg04194674	cg10548102	cg13741548	cg05547260	cg18946473	cg05621259	cg25340966	cg27339256	cg11498607
cg09626521	cg27069132	cg18607411	cg13524919	cg17186066	cg01518723	cg19492423	cg04299439	cg19577779	cg16535144	cg13549303	cg23323276	cg05770946	cg12358915	cg11001769	cg10233654	cg03078239	cg11384744	cg10184289	cg01419831	cg06805513	cg08262220	cg19492423	cg14065857	cg03975815	cg03952520	cg08453458	cg00591421	cg19241327	cg09146903	cg15917060	cg05673346	cg14689515	cg23323276	cg24863802	cg10598596	cg27167763	cg04029630	cg26391832	cg05770946	cg06489418	cg17008556	cg01046070	cg10917153
cg09630706	cg21160099	cg22871653	cg20480723	cg11078084	cg11329209	cg06927775	cg10532833	cg05918376	cg24847366	cg08448711	cg07730329	cg07481320	cg08697944	cg22187354	cg20608338	cg27663123	cg01386424	cg20680669	cg25724260	cg09837995	cg06654901	cg06927775	cg16254746	cg18874332	cg23345004	cg00612595	cg08128826	cg15861835	cg14277925	cg18575740	cg06744585	cg24152000	cg07730329	cg11177552	cg15062055	cg04499381	cg21203097	cg17181255	cg07481320	cg13204538	cg03108070	cg25164589	cg06882591
cg09632273	cg02331910	cg22316093	cg02003184	cg06514078	cg21370522	cg09533403	cg01077100	cg22364262	cg11119767	cg10201390	cg21337580	cg07661848	cg08690999	cg14296394	cg17696563	cg07012484	cg20631820	cg03139204	cg24706857	cg22843684	cg13699414	cg09533403	cg05374238	cg04227631	cg03958229	cg01337391	cg21522159	cg13987606	cg08787968	cg17740434	cg12478331	cg08417313	cg21337580	cg27616996	cg26899005	cg00389552	cg00379648	cg24361761	cg07661848	cg16216311	cg00807464	cg11072851	cg03881351
cg09634455	cg08938793	cg22210627	cg08195491	cg23752000	cg00049440	cg24151207	cg12564567	cg26003280	cg25195987	cg00411843	cg21160842	cg16692258	cg13710279	cg09601505	cg25356006	cg08690859	cg06614118	cg23108580	cg06164440	cg16222802	cg16322014	cg24151207	cg24783624	cg07551060	cg13093285	cg17514199	cg13382769	cg01115565	cg12375722	cg22193726	cg22827806	cg20981184	cg21160842	cg06531916	cg00917642	cg16366262	cg18586886	cg24306340	cg16692258	cg06341336	cg04852977	cg23271501	cg00095326
cg09637273	cg22444124	cg26067760	cg13504411	cg09331335	cg10057264	cg17968718	cg22197708	cg04489887	cg03557733	cg07895203	cg27420889	cg26106304	cg13732895	cg17775340	cg18830687	cg00561194	cg06626184	cg09110394	cg08905118	cg01747155	cg06702718	cg17968718	cg07870479	cg10238080	cg13516746	cg01547915	cg16740092	cg24699005	cg18573327	cg23166289	cg12080882	cg08105378	cg27420889	cg19370653	cg27511599	cg18075691	cg17185622	cg12065376	cg26106304	cg05462446	cg10211193	cg05998983	cg02642565
cg09638944	cg10950297	cg12848808	cg21261158	cg03052128	cg12221087	cg14512563	cg08914926	cg02155398	cg08828594	cg13393408	cg22265142	cg15367453	cg11123744	cg04758026	cg06633061	cg08509840	cg19421044	cg23502378	cg00577623	cg08076924	cg15392549	cg14512563	cg13615367	cg00866541	cg16959787	cg23606396	cg19551485	cg00409049	cg02201914	cg13146040	cg01349336	cg02909809	cg22265142	cg14831950	cg06137672	cg08801017	cg26959464	cg11794956	cg15367453	cg09293773	cg18632412	cg23363182	cg21946631
cg09639133	cg06042004	cg10841338	cg04093645	cg05563385	cg12517811	cg23498518	cg03833601	cg07777909	cg08311885	cg05093811	cg09642347	cg27658698	cg11746952	cg01297370	cg25834632	cg27080287	cg20272287	cg04728402	cg09675196	cg03287046	cg18882407	cg23498518	cg25009842	cg18618815	cg18161898	cg14409083	cg20893898	cg23673974	cg07266046	cg02750792	cg15535683	cg07578695	cg09642347	cg12129796	cg05258689	cg01263942	cg17545418	cg24938560	cg27658698	cg15771339	cg11823235	cg22683036	cg24724428
cg09639151	cg05263838	cg15372603	cg03771840	cg15156059	cg26359388	cg08023442	cg06353655	cg09169320	cg19523082	cg04473209	cg05034175	cg19858576	cg16065186	cg06206057	cg01252526	cg13223682	cg04573500	cg25179876	cg21119901	cg12058262	cg00176657	cg08023442	cg21512324	cg01463110	cg10655551	cg15788537	cg22845496	cg24943627	cg09427998	cg18428283	cg27016494	cg16472050	cg05034175	cg00293660	cg06936564	cg11641061	cg16235995	cg22480783	cg19858576	cg01657574	cg18900812	cg27583671	cg03301165
cg09639964	cg00764796	cg23884423	cg24035245	cg07904475	cg25053301	cg23616100	cg02605601	cg05674784	cg06819763	cg24586039	cg08300622	cg01141459	cg19407459	cg13731800	cg10366797	cg11198596	cg21039708	cg04622001	cg22683858	cg00043800	cg03854025	cg23616100	cg19753675	cg19959088	cg24736217	cg19236794	cg17296990	cg17542495	cg00404641	cg27496708	cg04872541	cg03515656	cg08300622	cg04168675	cg15623795	cg13811417	cg22800007	cg07474682	cg01141459	cg18492126	cg03510732	cg24914185	cg07421287
cg09640300	cg11942503	cg17287034	cg21395110	cg24516106	cg13973985	cg16735881	cg24617647	cg19248656	cg01943874	cg27063572	cg03040210	cg15581944	cg02928644	cg11630152	cg05448032	cg22088248	cg06174815	cg04093645	cg10523105	cg11394600	cg05972871	cg16735881	cg04158739	cg10671710	cg03796655	cg04382783	cg13556767	cg00642359	cg21035511	cg13868987	cg21058822	cg08447739	cg03040210	cg02822958	cg16975863	cg11844737	cg13311758	cg12419462	cg15581944	cg02800216	cg18384588	cg25953130	cg20040488
cg09642408	cg01414185	cg08779777	cg13300273	cg05809668	cg11184697	cg10327440	cg00303982	cg00839579	cg09460641	cg27405400	cg10596483	cg21776417	cg25728685	cg16894263	cg02027945	cg20486825	cg00466309	cg07847030	cg11062466	cg18178715	cg07281377	cg10327440	cg19951297	cg20764275	cg05530472	cg27485596	cg08478709	cg10991108	cg08593141	cg12472218	cg11164993	cg07162000	cg10596483	cg13379827	cg00917018	cg26777760	cg12411917	cg02263675	cg21776417	cg18252731	cg24545961	cg13563070	cg15549231
cg09642857	cg23464619	cg11822088	cg07294785	cg13617280	cg22682567	cg11946503	cg19247310	cg25283029	cg08729686	cg15066837	cg01693350	cg14348532	cg01663603	cg00063477	cg08101375	cg24105081	cg04493908	cg15046123	cg05527530	cg15255859	cg12477370	cg11946503	cg00256329	cg18758433	cg07570470	cg08371532	cg11875044	cg12143138	cg12602633	cg14051366	cg21902187	cg22824635	cg01693350	cg05522011	cg14720319	cg07659240	cg22871870	cg00363318	cg14348532	cg27217474	cg25227803	cg05071823	cg14459668
cg09643136	cg26254345	cg08965337	cg17170133	cg22453435	cg01623261	cg08701686	cg19839601	cg10878114	cg01984304	cg07648454	cg04325221	cg11835200	cg14537886	cg02388253	cg22872195	cg03706951	cg20042662	cg00254681	cg20980021	cg14386867	cg20486825	cg08701686	cg12417438	cg05230392	cg06817669	cg07157030	cg07264679	cg10380585	cg07993178	cg12044828	cg24729988	cg12799790	cg04325221	cg06135495	cg11131351	cg07565505	cg19763461	cg02646433	cg11835200	cg27532360	cg15467085	cg06005197	cg11730023
cg09643139	cg09624466	cg10659805	cg07419396	cg23705847	cg06763776	cg24720355	cg07106927	cg07981869	cg18141830	cg09086087	cg00473354	cg23461615	cg19736608	cg03440272	cg13526469	cg16744531	cg08623691	cg23867647	cg17920241	cg09418035	cg14668747	cg24720355	cg19521610	cg24982682	cg02489478	cg21095673	cg26420391	cg08521684	cg17858328	cg06238316	cg07583137	cg24310126	cg00473354	cg27562948	cg04120272	cg04155024	cg23363754	cg01139586	cg23461615	cg15135286	cg10150530	cg18890020	cg15252243
cg09643312	cg23353432	cg14137558	cg09675853	cg16452651	cg03260621	cg16630085	cg20342105	cg23694557	cg10627839	cg12496211	cg21336435	cg19049964	cg20611276	cg25943986	cg17174814	cg23356769	cg16744531	cg00924004	cg17546247	cg23894219	cg12400025	cg16630085	cg11565786	cg25425705	cg02583633	cg25560924	cg16320447	cg27465531	cg24399122	cg01785514	cg19402236	cg15401418	cg21336435	cg10538440	cg17507897	cg13536141	cg14069619	cg04596655	cg19049964	cg23827531	cg10953003	cg07820332	cg24969222
cg09644974	cg06791102	cg18844900	cg02770794	cg18114294	cg23837191	cg18601714	cg17454592	cg10293925	cg12140144	cg04541670	cg23852001	cg14308466	cg26540315	cg22625945	cg26354367	cg05839818	cg12161959	cg22657475	cg14174912	cg19375336	cg04522671	cg18601714	cg25004471	cg04320316	cg02857405	cg16353800	cg18022346	cg24201793	cg18943383	cg22993498	cg11122170	cg24720355	cg23852001	cg15198094	cg19665696	cg27359374	cg14867863	cg01471264	cg14308466	cg16478536	cg10009003	cg25310784	cg02251027
cg09645138	cg26611765	cg14406727	cg12556802	cg05287372	cg08491357	cg13292470	cg04800749	cg24229662	cg06347739	cg01661235	cg00012692	cg23689227	cg05868413	cg00206463	cg05031448	cg04869532	cg03693105	cg26672202	cg06408522	cg14372935	cg02715327	cg13292470	cg10486069	cg16617723	cg12921914	cg17987112	cg22879667	cg00958944	cg07118000	cg23460578	cg16518996	cg13348574	cg00012692	cg01343041	cg18518074	cg24440088	cg08466792	cg14938419	cg23689227	cg27031099	cg08567913	cg23944251	cg05923197
cg09646197	cg27611726	cg02667103	cg11790335	cg16836311	cg06103243	cg24816460	cg12587818	cg01978237	cg07109453	cg13205937	cg11246938	cg18356785	cg07747963	cg17477990	cg23905556	cg08530008	cg04854226	cg01559031	cg15391239	cg00902153	cg14361252	cg24816460	cg11857742	cg02712036	cg20764275	cg25242988	cg00810956	cg27197651	cg16493531	cg14725109	cg25791017	cg18753626	cg11246938	cg12143789	cg01410230	cg01828798	cg10812236	cg09533403	cg18356785	cg13280788	cg14367020	cg10621924	cg04146745
cg09647671	cg00268185	cg24870729	cg12121643	cg20540235	cg16314146	cg14320530	cg10606240	cg24403845	cg24759337	cg24902920	cg15225044	cg02368058	cg06003986	cg16064793	cg23731089	cg13453904	cg10581449	cg06333421	cg26927606	cg20486825	cg05136263	cg14320530	cg01215118	cg16585234	cg27326620	cg06952416	cg07781364	cg01962233	cg08542865	cg20793193	cg25203361	cg14689537	cg15225044	cg05045981	cg14603520	cg07758529	cg05476522	cg09099500	cg02368058	cg13372402	cg08602188	cg01946824	cg10859449
cg09648467	cg04154027	cg01385959	cg24077260	cg08774280	cg05687834	cg17213060	cg20029201	cg02518546	cg08782481	cg24887387	cg20035980	cg22379472	cg27071152	cg04458368	cg22675702	cg26089877	cg24431734	cg27309702	cg09615505	cg10099758	cg26701408	cg17213060	cg15491102	cg15602329	cg22677498	cg08155325	cg00702126	cg20051772	cg05479582	cg13810915	cg00318347	cg07974627	cg20035980	cg26289436	cg22729681	cg11459648	cg22845912	cg07620928	cg22379472	cg23515420	cg25084738	cg03926846	cg03946671
cg09654300	cg18093372	cg19211853	cg00347563	cg27326113	cg01574513	cg09611490	cg13772849	cg14823389	cg05862039	cg14628108	cg19620724	cg24495017	cg17397028	cg13679842	cg17379532	cg05786278	cg17151621	cg04579493	cg03031357	cg02682520	cg13475704	cg09611490	cg26021007	cg25042284	cg17592182	cg17751550	cg03141780	cg13765957	cg00325531	cg22452837	cg23399028	cg27645259	cg19620724	cg25748441	cg20203466	cg05302212	cg03234813	cg02371119	cg24495017	cg23069167	cg16450249	cg01079242	cg13440894
cg09655403	cg08637438	cg19859323	cg07197230	cg18945842	cg10851763	cg18527669	cg05392844	cg10541517	cg01572891	cg18313340	cg00347850	cg13625875	cg23350336	cg10987536	cg27209278	cg12171481	cg24536782	cg03071245	cg26740195	cg06158088	cg01594662	cg18527669	cg19949137	cg01900066	cg12405785	cg07529122	cg09580822	cg18307604	cg14742615	cg14520892	cg00744351	cg09265586	cg00347850	cg11947493	cg16531277	cg02157475	cg25694807	cg20579480	cg13625875	cg16718263	cg14649234	cg09541248	cg18403361
cg09656152	cg17069313	cg02120013	cg09545984	cg03526165	cg24966363	cg20661985	cg14228683	cg06567525	cg25032595	cg06719949	cg12636169	cg06148812	cg01947066	cg02899473	cg00530492	cg05710562	cg13890451	cg15182635	cg13148263	cg01043196	cg06524192	cg20661985	cg20090108	cg00343433	cg18450931	cg15687395	cg02769781	cg02877240	cg11212451	cg11507052	cg05986684	cg15402210	cg12636169	cg26020521	cg10144400	cg00947782	cg06707406	cg12903224	cg06148812	cg20401567	cg12671247	cg11291200	cg12311175
cg09656389	cg05098566	cg17560699	cg26153688	cg14372486	cg02784956	cg07783477	cg07752120	cg06323837	cg13403695	cg16408014	cg25409809	cg23032936	cg00793088	cg01001472	cg16326242	cg22430700	cg03198009	cg03130910	cg13164087	cg13763876	cg16789592	cg07783477	cg23207527	cg15134506	cg07355337	cg07788437	cg21205031	cg07304536	cg01571842	cg01514943	cg04659317	cg08610563	cg25409809	cg21706038	cg06635952	cg01650137	cg23876056	cg09782097	cg23032936	cg14005211	cg05004818	cg22631350	cg11088051
cg09657963	cg08190858	cg14742615	cg11552829	cg12621203	cg10193711	cg18456523	cg16165258	cg09150117	cg14595003	cg14442616	cg01984154	cg07005055	cg25412017	cg03123709	cg15384598	cg25443851	cg06559318	cg25556122	cg18898632	cg26928789	cg10501210	cg18456523	cg04689080	cg06061086	cg08337312	cg09804407	cg13044675	cg03601053	cg21523564	cg13618458	cg25227803	cg16865446	cg01984154	cg08384314	cg19939909	cg25427172	cg13643060	cg02056550	cg07005055	cg05530472	cg02522936	cg14276379	cg06559318
cg09662496	cg18002447	cg22662205	cg08784129	cg09554406	cg08274633	cg26432350	cg11139090	cg26799209	cg20945566	cg01369908	cg18426655	cg25835226	cg25627226	cg27327591	cg12152002	cg14289852	cg01809408	cg06791102	cg21546226	cg24340926	cg25481491	cg26432350	cg01815567	cg19441349	cg12109566	cg24590788	cg04537394	cg04547723	cg18179075	cg08783090	cg06741367	cg14174502	cg18426655	cg13615592	cg04704683	cg01173474	cg10609043	cg12351310	cg25835226	cg20961591	cg11720358	cg03123170	cg08049853
cg09662920	cg02042142	cg07322144	cg23668057	cg09427568	cg12419383	cg02423318	cg22524061	cg07619111	cg24717159	cg20151301	cg14215309	cg22569587	cg02822788	cg27657983	cg14277403	cg02711510	cg27661394	cg22405226	cg17521665	cg03586412	cg04085571	cg02423318	cg23051926	cg09415485	cg05583014	cg08954776	cg19068071	cg26529851	cg20823137	cg05550995	cg03711485	cg19762657	cg14215309	cg17349632	cg19000871	cg16901361	cg05559381	cg02315732	cg22569587	cg06883126	cg04348273	cg05134727	cg23291886
cg09663836	cg01968525	cg20344820	cg13707567	cg13944037	cg03828193	cg18526142	cg17280284	cg19685479	cg08749305	cg09495645	cg09411587	cg08496086	cg18606375	cg02964287	cg23148094	cg26353598	cg03713640	cg27063572	cg08617160	cg02052531	cg13126875	cg18526142	cg19816059	cg06288821	cg19414227	cg02667677	cg02773151	cg02074274	cg13763550	cg23075970	cg01443946	cg14761019	cg09411587	cg14676825	cg16262201	cg05227350	cg10288995	cg02243061	cg08496086	cg17882867	cg00676506	cg21478105	cg11406274
cg09665351	cg23460843	cg12885864	cg00842687	cg02551743	cg05591270	cg10297561	cg11222527	cg10912806	cg04396421	cg12393108	cg10869271	cg16271424	cg04521957	cg03429968	cg18286323	cg05265257	cg13582226	cg00893493	cg01252526	cg22387019	cg07146073	cg10297561	cg01796800	cg21790570	cg26805528	cg26981268	cg18554922	cg27379787	cg05697866	cg24377133	cg09788008	cg09010107	cg10869271	cg14412023	cg12648671	cg12033483	cg08358587	cg25947945	cg16271424	cg11154719	cg09154034	cg06634544	cg12680205
cg09671951	cg08671647	cg08930131	cg13990092	cg04111789	cg04159215	cg04880751	cg13991834	cg24738311	cg19583265	cg09688127	cg13550401	cg13752974	cg04990202	cg02300584	cg20653128	cg14687298	cg02124059	cg12552438	cg21439896	cg19854896	cg00031708	cg04880751	cg09705456	cg04258676	cg27582625	cg14809932	cg20409352	cg02775175	cg08374890	cg13606829	cg01255894	cg16011250	cg13550401	cg13773247	cg23174160	cg18240390	cg04585185	cg12177909	cg13752974	cg06622151	cg12360736	cg12600692	cg00277334
cg09675853	cg10451760	cg14642395	cg16118367	cg18343474	cg22459204	cg01639524	cg01975957	cg05942459	cg15016628	cg06126829	cg04862340	cg05589489	cg08409113	cg06542282	cg23107916	cg05410536	cg21797452	cg23677243	cg05501426	cg24589834	cg19377014	cg01639524	cg19600538	cg05068848	cg24657419	cg06665622	cg03604073	cg24781973	cg04831594	cg26499561	cg21262649	cg14417954	cg04862340	cg25727671	cg06966245	cg07764932	cg18011534	cg17496661	cg05589489	cg00561194	cg02260430	cg23248357	cg05634879
cg09680055	cg17554896	cg19764370	cg16561266	cg10107473	cg04246526	cg25436152	cg13941436	cg09404289	cg09287864	cg07693661	cg18581777	cg19730691	cg08423507	cg11286196	cg08817693	cg16567330	cg02580005	cg08615596	cg09824023	cg16464373	cg15745910	cg25436152	cg03194442	cg25037167	cg01580228	cg17665652	cg01493412	cg18836319	cg27080725	cg22745102	cg16817992	cg23475725	cg18581777	cg22374268	cg04541368	cg06539694	cg02055404	cg23017002	cg19730691	cg12029639	cg12377401	cg00286621	cg23738585
cg09681335	cg05404698	cg11073813	cg12621203	cg24620761	cg23068939	cg10749994	cg08500138	cg06619621	cg07310406	cg03249011	cg14919082	cg10384245	cg13990947	cg20766178	cg13436155	cg05216211	cg12620265	cg17098965	cg22524657	cg13204538	cg00838919	cg10749994	cg03278611	cg08878368	cg20893717	cg17133045	cg19901801	cg08983668	cg17981058	cg18562243	cg08098964	cg00803453	cg14919082	cg18735015	cg06266461	cg21362390	cg13704680	cg09186478	cg10384245	cg03308399	cg26389316	cg16108835	cg10878307
cg09682051	cg01344452	cg07824128	cg10978355	cg24062526	cg15446845	cg19108747	cg16026813	cg08495813	cg02380531	cg12463578	cg06144999	cg17763354	cg26314531	cg07937631	cg15043384	cg10380585	cg00645049	cg01624229	cg08697944	cg04722610	cg13434842	cg19108747	cg21046148	cg22807732	cg03880355	cg14338887	cg17338501	cg01086868	cg11723766	cg19797013	cg23224142	cg24105287	cg06144999	cg18451588	cg16097380	cg06042004	cg04184716	cg08446187	cg17763354	cg01291404	cg07181891	cg03177034	cg22454769
cg09682213	cg09599130	cg19834421	cg24401049	cg26791399	cg10286673	cg06380356	cg11868461	cg00155526	cg12861170	cg19593009	cg01152056	cg02069524	cg19766988	cg01406317	cg06980204	cg01311227	cg19505129	cg00914222	cg17843048	cg14467840	cg15999750	cg06380356	cg01525017	cg21590108	cg10453541	cg19240678	cg16047279	cg13804182	cg10580293	cg12025642	cg10854819	cg24113973	cg01152056	cg12168054	cg00238052	cg25258879	cg22649181	cg26380710	cg02069524	cg22175873	cg16482761	cg05343665	cg23504411
cg09684846	cg08814405	cg23277098	cg06303772	cg06937717	cg25576048	cg13053150	cg08171885	cg27260772	cg08202754	cg11450947	cg23778363	cg13141009	cg16304215	cg27647755	cg27162435	cg03191359	cg16929199	cg04938549	cg12315391	cg08467103	cg25024579	cg13053150	cg15916160	cg18166376	cg14987607	cg23615741	cg06644373	cg05425577	cg16114434	cg14928964	cg17242351	cg06834177	cg23778363	cg25189904	cg09352518	cg11825731	cg26674826	cg08784874	cg13141009	cg07200280	cg05954446	cg08304190	cg00993830
cg09687907	cg05745631	cg26021246	cg25310592	cg11309462	cg05360958	cg20638016	cg22226131	cg07318417	cg22923006	cg10186131	cg15197135	cg25954914	cg04388383	cg14037346	cg03508786	cg03268893	cg02532293	cg25863289	cg09725439	cg05365469	cg26268701	cg20638016	cg03284879	cg26684601	cg09546929	cg19755459	cg01186595	cg06496885	cg05204037	cg10002131	cg15002250	cg20085077	cg15197135	cg09511427	cg08678055	cg03425348	cg00498816	cg27036111	cg25954914	cg01055075	cg26444951	cg09828010	cg02917321
cg09697697	cg00151234	cg13313836	cg14395298	cg00594129	cg02820836	cg25035631	cg05307752	cg00914146	cg20157753	cg02003272	cg17345373	cg17542385	cg25228422	cg22086566	cg07676517	cg26832686	cg03733831	cg00081714	cg03990412	cg07354583	cg11099006	cg25035631	cg01419670	cg19717150	cg25467833	cg21800193	cg03789645	cg14775296	cg10674704	cg05779406	cg19512582	cg00529742	cg17345373	cg07291100	cg16290431	cg17611045	cg09737421	cg21885361	cg17542385	cg24717935	cg14918300	cg00005740	cg13144143
cg09701102	cg19079351	cg13081620	cg11666040	cg08666831	cg08871545	cg18233411	cg05542681	cg20399616	cg26426690	cg10399269	cg16049598	cg09526693	cg22444124	cg26410404	cg20746482	cg12045126	cg07240096	cg08001559	cg03319489	cg07741184	cg03384000	cg18233411	cg08791697	cg10913050	cg02661879	cg01048962	cg26608693	cg23125267	cg05000331	cg19375418	cg12548638	cg02076607	cg16049598	cg02304584	cg27289137	cg05392989	cg09091181	cg03323953	cg09526693	cg10507304	cg15761414	cg22892276	cg13570656
cg09701682	cg02898159	cg24231558	cg22863920	cg20110707	cg18327695	cg05064665	cg23886141	cg04599785	cg07698039	cg04183498	cg26175661	cg02531479	cg24727399	cg11682697	cg23295623	cg11704979	cg21684845	cg19534021	cg07212940	cg00431549	cg07862461	cg05064665	cg12130672	cg07207669	cg02344911	cg13209762	cg22892904	cg05010967	cg23882019	cg22983092	cg11703759	cg00868875	cg26175661	cg01757124	cg16507965	cg25010788	cg01932688	cg02990330	cg02531479	cg13388253	cg18140045	cg12433386	cg23731272
cg09703323	cg01854776	cg16400631	cg02100373	cg27518324	cg17315014	cg07710833	cg12038518	cg04645342	cg12278705	cg12044210	cg01248745	cg15404665	cg15677293	cg05657656	cg14378348	cg12122057	cg19839614	cg23345618	cg16092829	cg07115462	cg15626405	cg07710833	cg08836481	cg00987534	cg09864185	cg12349884	cg00563229	cg16470877	cg14460470	cg04371212	cg09265586	cg14029254	cg01248745	cg03103888	cg02713951	cg17416644	cg13942103	cg10310144	cg15404665	cg04232282	cg11194545	cg12614148	cg08482215
cg09703679	cg16117799	cg12539415	cg01281040	cg09337254	cg27213872	cg14909464	cg16857852	cg02326806	cg12475590	cg04714787	cg18217622	cg16137250	cg07548213	cg06373660	cg26690511	cg05563333	cg06088619	cg08048268	cg22745747	cg19397037	cg10706039	cg14909464	cg06700462	cg13798885	cg24155937	cg00861856	cg21997986	cg06867482	cg26372517	cg13925975	cg19474833	cg17666539	cg18217622	cg07973435	cg27249554	cg24389412	cg11543304	cg10397527	cg16137250	cg07303450	cg01127586	cg06355129	cg19452802
cg09712464	cg03051384	cg09632136	cg12141218	cg07329360	cg18692070	cg19235071	cg06321962	cg27561954	cg01593609	cg25576086	cg21243459	cg14857764	cg26325335	cg14006678	cg00489485	cg14530006	cg12910087	cg23563014	cg07902213	cg24544808	cg21816330	cg19235071	ch.15.65986670F	cg20740711	cg27451362	cg00675891	cg12628672	cg15621458	cg08316083	cg02059755	cg14485357	cg08290076	cg21243459	cg01586116	cg21910711	cg24851651	cg26165660	cg12125741	cg14857764	cg08621926	cg16145139	cg26012731	cg00269800
cg09715353	cg08602188	cg08684879	cg20210482	cg19265919	cg21300361	cg24854430	cg14526021	cg05576949	cg08878744	cg20221591	cg14321742	cg19584235	cg26284735	cg00739667	cg05603784	cg23201812	cg13039539	cg19937198	cg05032353	cg08085232	cg07272042	cg24854430	cg25960038	cg23916878	cg05022306	cg26986629	cg17161250	cg16810559	cg06033949	cg05468953	cg21306843	cg02687883	cg14321742	cg20162240	cg02903756	cg03685886	cg19740353	cg03955859	cg19584235	cg27301033	cg23832225	cg24921221	cg23971987
cg09718037	cg04974062	cg11862001	cg09143673	cg04290346	cg24166450	cg17496659	cg27320213	cg18566515	cg14526718	cg19470372	cg24840099	cg18450254	cg19821582	cg12427162	cg06846214	cg02083707	cg23718917	cg21370255	cg05135828	cg25938025	cg23731030	cg17496659	cg16639627	cg20858120	cg03362815	cg20856834	cg07034362	cg17274024	cg20454002	cg06408025	cg06213635	cg10919344	cg24840099	cg06868100	cg13077484	cg26822438	cg07481320	cg16091746	cg18450254	cg13864794	cg02237906	cg09009788	cg18049030
cg09719124	cg21046148	cg21849932	cg23714773	cg10471574	cg25888700	cg03200166	cg04973915	cg27254620	cg25122233	cg06942637	cg10296238	cg05651778	cg00474080	cg00453717	cg25957967	cg19584075	cg02510708	cg07816687	cg02869694	cg19939909	cg17982038	cg03200166	cg13516940	cg26069093	cg05257397	cg14762436	cg25175508	cg04455999	cg08184792	cg04300278	cg26584339	cg21435684	cg10296238	cg25781595	cg04741516	cg23251359	cg13625816	cg09867302	cg05651778	cg14442616	cg17927236	cg13779349	cg20003983
cg09727050	cg18391610	cg08118032	cg06654901	cg03499808	cg22184990	cg06634441	cg05424526	cg07211212	cg14725952	cg13387235	cg18049750	cg21743182	cg08262876	cg10873964	cg17003260	cg12377701	cg24480012	cg07571344	cg15803756	cg15082166	cg01558212	cg06634441	cg14292572	cg26361041	cg08467760	cg19256474	cg06807397	cg03873322	cg11308037	cg18261205	cg10349685	cg05803361	cg18049750	cg25354918	cg04327763	cg10473383	cg02784464	cg26842423	cg21743182	cg09614479	cg14343548	cg10064484	cg04330597
cg09728487	cg04819760	cg26958524	cg07921384	cg04131395	cg12239580	cg02269497	cg07193515	cg27632318	cg04274236	cg24082215	cg14882966	cg16436711	cg14826683	cg05760937	cg02119494	cg01466491	cg17619405	cg00149213	cg05852276	cg02054358	cg00806929	cg02269497	cg22373770	cg24637374	cg12087719	cg22371972	cg02227919	cg05098551	cg19572135	cg10617739	cg25453677	cg24212047	cg14882966	cg03858703	cg10051237	cg04528545	cg05666266	cg05666266	cg16436711	cg22771999	cg13946341	cg15737177	cg05357695
cg09731996	cg26447697	cg03302281	cg08538032	cg11423630	cg07044938	cg26316946	cg06906435	cg05665714	cg00334821	cg02632314	cg06306636	cg01063406	cg10746936	cg05295584	cg11842415	cg09895920	cg22900681	cg00431549	cg23244910	cg24779040	cg18880646	cg26316946	cg05279113	cg07230581	cg15177902	cg24661274	cg27465618	cg03352106	cg14046365	cg01361021	cg16204420	cg06438942	cg06306636	cg13608545	cg19513207	cg11235602	cg19432198	cg00855901	cg01063406	cg17753347	cg16412148	cg17150663	cg22203890
cg09732580	cg12257156	cg20300776	cg24244854	cg00501869	cg18257574	cg25895948	cg23781310	cg07486895	cg13080282	cg21634944	cg05687312	cg17286640	cg09169617	cg09455881	cg13717446	cg20289741	cg23390865	cg01271695	cg11143827	cg07625619	cg00714888	cg25895948	cg20790618	cg01946364	cg15867963	cg11789612	cg02586212	cg26555756	cg18034737	cg08847173	cg06531379	cg01370759	cg05687312	cg09908041	cg16998810	cg06443675	cg02583883	cg21514164	cg17286640	cg05353292	cg17985311	cg16576811	cg02593766
cg09734394	cg07222505	cg03582419	cg09199014	cg02129146	cg14248084	cg13434411	cg08816194	cg00108351	cg05404698	cg16547579	cg21891490	cg21764190	cg02353165	cg26334518	cg01736164	cg00723973	cg26708220	cg23218354	cg01742836	cg11673471	cg10308906	cg13434411	cg04883026	cg15630458	cg23357130	cg05347845	cg01157070	cg14029254	cg21460606	cg17479100	cg06705862	cg06559318	cg21891490	cg27569446	cg23484208	cg00832270	cg06633978	cg05832593	cg21764190	cg18447772	cg10486069	cg25218716	cg00228017
cg09735782	cg05555207	cg22679316	cg16306259	cg09457245	cg00914222	cg05583608	cg16019273	cg26039484	cg24924577	cg27185978	cg03323067	cg18202492	cg07017374	cg26872028	cg03032497	cg20202246	cg11617938	cg22695351	cg17711870	cg23161999	cg25957967	cg05583608	cg11077392	cg00704780	cg20581874	cg05879638	cg26253826	cg09525227	cg04615865	cg06106599	cg06534187	cg00759573	cg03323067	cg23213872	cg08213689	cg06528267	cg20432671	cg02966404	cg18202492	cg27603796	cg08216304	cg22788953	cg08360771
cg09737314	cg16683770	cg03062717	cg17930852	cg12688965	cg20728514	cg27518324	cg09863630	cg11043146	cg11618057	cg27490101	cg07863022	cg01387157	cg03826247	cg00935894	cg14101687	cg26562566	cg18478786	cg22006640	cg01996909	cg27642470	cg15909933	cg27518324	cg05965444	cg06894549	cg18713168	cg16037200	cg18232235	cg03860311	cg19697239	cg23468045	cg10514207	cg22705746	cg07863022	cg10080728	cg08689445	cg24820672	cg21694843	cg14711013	cg01387157	cg16723488	cg10017293	cg20868728	cg21243846
cg09738064	cg21424209	cg13941978	cg26979974	cg17387577	cg17504591	cg07917609	cg21059786	cg11346128	cg07011961	cg14563196	cg18817392	cg09141919	cg23973115	cg02102889	cg02003184	cg23156509	cg09077934	cg26074349	cg04089788	cg05267543	cg18640250	cg07917609	cg24512517	cg03723001	cg06945800	cg16255631	cg16833110	cg03202034	cg03366986	cg23029597	cg24456654	cg23910413	cg18817392	cg05673293	cg13460168	cg19048331	cg19697239	cg15454486	cg09141919	cg17276853	cg23859055	cg22272100	cg08822075
cg09738386	cg02944871	cg00092518	cg24024424	cg23063243	cg04233421	cg23883632	cg12218991	cg08065241	cg26504668	cg17481703	cg14741143	cg08061524	cg17241310	cg00544032	cg08713568	cg13356175	cg12263679	cg12999267	cg21102121	cg06744585	cg00175895	cg23883632	cg02100602	cg12309348	cg20208613	cg14239494	cg06175999	cg12243858	cg22683858	cg03157509	cg23291271	cg08340885	cg14741143	cg25353287	cg06276663	cg09993699	cg05559643	cg07713849	cg08061524	cg21550016	cg27456707	cg14140554	cg16708895
cg09741519	cg23424933	cg13582711	cg19944876	cg00759329	cg24175188	cg05423393	cg05568423	cg21897676	cg08387285	cg14307300	cg19821612	cg12659494	cg27467383	cg20147233	cg06617636	cg03212133	cg11749010	cg23288298	cg05444994	cg12048965	cg05475938	cg05423393	cg08626646	cg21787848	cg26127757	cg23264565	cg11560280	cg02732801	cg24433287	cg25442487	cg06246357	cg23178550	cg19821612	cg05928904	cg17534999	cg14754787	cg09815793	cg16510654	cg12659494	cg08791697	cg15255946	cg01372249	cg26067760
cg09750084	cg07557612	cg05786140	cg25449466	cg12436377	cg02208793	cg01059100	cg22371492	cg25806701	cg18759209	cg15561501	cg10256662	cg00060484	cg04457792	cg07110854	cg16281276	cg14215711	cg07436562	cg10805850	cg06241208	cg12831208	cg00402547	cg01059100	cg14453449	cg08635403	cg06834689	cg24302752	cg00880018	cg18685879	cg01857253	cg16267202	cg25354551	cg02550308	cg10256662	cg03515098	cg22550815	cg05050864	cg17728974	cg04937144	cg00060484	cg00878023	cg18317005	cg22698744	cg24295423
cg09753772	cg03453744	cg14657725	cg18060627	cg25408237	cg02367708	cg14554371	cg23325413	cg18904346	cg13168042	cg25317260	cg23020514	cg16836311	cg00938658	cg05130312	cg26263675	cg08519905	cg07462756	cg07486252	cg13069450	cg02601475	cg13560058	cg14554371	cg24347994	cg05674928	cg02522936	cg10070788	cg10903281	cg12676534	cg13341668	cg22653139	cg02473562	cg19385331	cg23020514	cg11951974	cg04262605	cg01970554	cg26872028	cg19597498	cg16836311	cg06610705	cg12799049	cg22260762	cg07393857
cg09758420	cg01834856	cg08651538	cg16138557	cg14667273	cg19430423	cg20668221	cg06000876	cg07581226	cg21843616	cg12938556	cg22367191	cg23161733	cg03336727	cg12127282	cg04796525	cg00148031	cg05559023	cg07171538	cg17976576	cg14643264	cg12049992	cg20668221	cg00518190	cg14093715	cg15258033	cg03483626	cg25716814	cg15829642	cg03630710	cg11955878	cg26326607	cg18459618	cg22367191	cg22169990	cg22474754	cg03188948	cg08374799	cg10503234	cg23161733	cg04820200	cg20477147	cg16951533	cg13467459
cg09759446	cg18194945	cg09447675	cg11009590	cg12659065	cg14356799	cg25002540	cg08770757	cg26749245	cg23737061	cg03064940	cg04691908	cg13556624	cg01939562	cg16781907	cg13597317	cg23191950	cg10881773	cg11486865	cg17941247	cg06103243	cg13244998	cg25002540	ch.1.38337696R	cg03335624	cg17082365	cg10205310	cg16427638	cg23316987	cg11194925	cg27634295	cg15162843	cg00074145	cg04691908	cg12777862	cg09263059	cg23112192	cg17837517	cg04947764	cg13556624	cg27282900	cg04700060	cg08415785	cg23758687
cg09760728	cg23478293	cg12999267	cg16735509	cg14108567	cg15731317	cg08139238	cg06573096	cg18845377	cg10079327	cg25780024	cg00538420	cg11934688	cg26104731	cg00426486	cg10359332	cg01215343	cg12969193	cg13752828	cg02341645	cg01156295	cg22442454	cg08139238	cg13861294	cg00174508	cg02102103	cg24652956	cg05877590	cg27258272	cg03941587	cg09919809	cg14807303	cg04897230	cg00538420	cg04131395	cg06486582	cg15473904	cg13682241	cg21950155	cg11934688	cg18396357	cg07094528	cg26786687	cg22721579
cg09760908	cg16204357	cg12481479	cg02201914	cg02935904	cg04557677	cg21587469	cg04789403	cg14583583	cg25527090	cg18794809	cg00347563	cg16507707	cg14170043	cg05599151	cg01074584	cg03085170	cg13336665	cg18612786	cg21019788	cg13944838	cg00233633	cg21587469	cg08806779	cg04989070	cg11299190	cg24577420	cg23942984	cg04158739	cg05097643	cg13441872	cg19951244	cg19846667	cg00347563	cg15833746	cg15587955	cg06657917	cg24328927	cg12103742	cg16507707	cg10895875	cg27071793	cg10022048	cg22851485
cg09767822	cg16616467	cg10516080	cg04196933	cg02607972	cg15891991	cg17548175	cg24324815	cg07143418	cg24192660	cg25933726	cg00085123	cg04567140	cg11196848	cg20741418	cg17981058	cg17896927	cg01717812	cg01552197	cg08437461	cg27285720	cg06424168	cg17548175	cg20344426	cg16724720	cg03988660	cg21831937	cg13726644	cg09119244	cg25930780	cg20372666	cg01355108	cg12565579	cg00085123	cg16215422	cg12247222	cg10028049	cg02499308	cg07447773	cg04567140	cg14494721	cg00845204	cg13186599	cg26843783
cg09771226	cg19758859	cg08347500	cg16405960	cg15661409	cg19157329	cg10953002	cg17465423	cg19909349	cg12201043	cg00233485	cg14846965	cg27113419	cg20891481	cg22038207	cg07986943	cg11389868	cg25555657	cg27501723	cg02213813	cg16302816	cg22217449	cg10953002	cg06224766	cg15618758	cg26162932	cg03351978	cg23539034	cg09938406	cg04256864	cg16196021	cg14676666	cg22393436	cg14846965	cg06441150	cg08971771	cg09313482	cg13489005	cg15732768	cg27113419	cg15735417	cg02706919	cg17485717	cg11490276
cg09772792	cg13050240	cg16038003	cg11006453	cg08605991	cg04075675	cg19484420	cg14808689	cg03790988	cg19029445	cg10163050	cg23530553	cg12233379	cg06421526	cg05310185	cg08162687	cg06421526	cg11173941	cg23897749	cg02038418	cg16571836	cg19010490	cg19484420	cg17656763	cg08375658	cg18639228	cg07189332	cg22779039	cg03677952	cg00998124	cg01791034	cg04524851	cg18371052	cg23530553	cg22149184	cg05619945	cg00920960	cg05850870	cg21641008	cg12233379	cg26579986	cg10802974	cg25780024	cg22256677
cg09774842	cg25769450	cg11509903	cg13003178	cg24797508	cg09505233	cg05626536	cg05355436	cg25437385	cg15123573	cg07209624	cg15187939	cg04652932	cg15368264	cg12180270	cg09640300	cg11205173	cg13523386	cg03821443	cg24948962	cg08860608	cg09427998	cg05626536	cg03751149	cg16080643	cg09873933	cg10950033	cg22941646	cg21410633	cg07065217	cg15689036	cg09486778	cg26047938	cg15187939	cg09041183	cg17323040	cg18865685	cg13582711	cg08917878	cg04652932	cg25988214	cg18032798	cg20968717	cg10739715
cg09774917	cg03284866	cg12074688	cg07920365	cg19435724	cg13370412	cg24073122	cg02186748	cg14968732	cg13731523	cg07821739	cg09951047	cg07717632	cg08564522	cg13582950	cg03771840	cg05861409	cg25736204	cg12111714	cg01477959	cg00510320	cg10970028	cg24073122	cg00607989	cg09561663	cg25129097	cg05403316	cg25129097	cg14283978	cg01519094	cg00213748	cg21643503	cg17841765	cg09951047	cg00498211	cg00203736	cg10317717	cg20270653	cg24503712	cg07717632	cg04249541	cg01581757	cg17897626	cg05487207
cg09780180	cg16836311	cg04635642	cg19901523	cg23586322	cg10308629	cg02698580	cg07458308	cg07548607	cg04633141	cg07279557	cg12459718	cg01089319	cg05343811	cg24929754	cg15709989	cg21484586	cg19068385	cg10421979	cg08275242	cg26690648	cg16601444	cg02698580	cg21362390	cg00261832	cg04965792	cg13593391	cg18045515	cg24866923	cg07014673	cg10953158	cg10521948	cg05905568	cg12459718	cg07312357	cg22713892	cg14260918	cg25147576	cg22827938	cg01089319	cg07600533	cg23861541	cg07549090	cg04880751
cg09780231	cg15368264	cg00428457	cg23335146	cg26230651	cg23361127	cg02586268	cg26091183	cg05991609	cg19843891	cg24640516	cg19303898	cg15347788	cg26359388	cg06787912	cg27399414	cg25587091	cg03018496	cg18558808	cg08236537	cg12543338	cg19243842	cg02586268	cg21374793	cg25837340	cg01695533	cg03276785	cg10146008	cg01188753	cg04070122	cg26385074	cg27402782	cg14571539	cg19303898	cg07653699	cg10612560	cg06419850	cg10373147	cg03459312	cg15347788	cg16205490	cg20140333	cg00788012	cg10524701
cg09782540	cg21144063	cg00798232	cg09450352	cg07636194	cg04423493	cg13221458	cg16685313	cg02639540	cg26706803	cg17329534	cg00994306	cg23518497	cg04822278	cg05418506	cg00919591	cg15713103	cg00667862	cg17458693	cg02030187	cg14088921	cg16345311	cg13221458	cg15414132	cg21291759	cg03843542	cg21400802	cg26251472	cg00456651	cg04007303	cg08972081	cg00851028	cg13525013	cg00994306	cg20442697	cg25607670	cg05213296	cg22963629	cg13291394	cg23518497	cg06874426	cg24629663	cg23069648	cg27255329
cg09782560	cg21004899	cg00871371	cg00804392	cg27565555	cg06606386	cg25267487	cg04389398	cg21423724	cg16078210	cg04399632	cg18566555	cg10664305	cg26372517	cg13322037	cg06829299	cg23616527	cg25371919	cg18077580	cg26706759	cg14794494	cg17740645	cg25267487	cg04444771	cg24572204	cg26535547	cg09153895	cg16559598	cg06931405	cg05276155	cg01669374	cg07211915	cg04106390	cg18566555	cg08241360	cg20025403	cg14189391	cg02471578	cg14931215	cg10664305	cg25016544	cg20867963	cg06078892	cg09270346
cg09783493	cg16179125	cg00469814	cg22887484	cg16325502	cg16626088	cg19284211	cg01789743	cg19423854	cg16543094	cg16589705	cg24925526	cg07747133	cg01278873	cg00943287	cg00987461	cg15326452	cg11789612	cg17727929	cg07363697	cg16468729	cg09828575	cg19284211	cg15324917	cg16624984	cg20844545	cg16877924	cg20793897	cg16488059	cg03703356	cg15718581	cg15563434	cg15878670	cg24925526	cg18826958	cg15170964	cg04029630	cg12734386	cg15469871	cg07747133	cg07946630	cg04072009	cg21818540	cg06131755
cg09784335	cg21760862	cg03906572	cg20318166	cg20382146	cg24158160	cg04326091	cg24767634	cg08576208	cg17496661	cg06271387	cg12226009	cg25566714	cg25344401	cg11998141	cg00574563	cg18274682	cg13730105	cg14635586	cg19091403	cg19863426	cg22764390	cg04326091	cg10553204	cg05144814	cg25386820	cg26708220	cg01411468	cg00028211	cg11468255	cg25716623	cg09417547	cg09791746	cg12226009	cg08521684	cg03664443	cg13570656	cg26129108	cg26866348	cg25566714	cg23737190	cg07963316	cg16750440	cg01414882
cg09787504	cg09411730	cg16953816	cg14203426	cg16094412	cg10169869	cg16524960	cg14742615	cg21258057	cg24345062	cg17374433	cg13704680	cg17024828	cg17431280	cg16640599	cg04115680	cg01664727	cg21362390	cg03274456	cg21881821	cg06550177	cg07050101	cg16524960	cg04911005	cg13681468	cg08591265	cg12967164	cg10754215	cg27509967	cg13839457	cg06614118	cg13244998	cg13294846	cg13704680	cg27325255	cg06834235	cg26198148	cg07912337	cg20486825	cg17024828	cg09329826	cg00866556	cg03895284	cg08113027
cg09791440	cg23893898	cg06872822	cg04782667	cg02619941	cg18430152	cg08587775	cg16411668	cg13352914	cg23378546	cg05668351	cg24112882	cg05957544	cg22274813	cg09366312	cg14958635	cg17661642	cg08708778	cg15371711	cg01613010	cg11856932	cg27112993	cg08587775	cg22359781	cg16462075	cg05562828	cg04216235	cg18870085	cg02947361	cg24244478	cg20225999	cg08243619	cg16037200	cg24112882	cg07320595	cg05435224	cg20110349	cg17799946	cg13868084	cg05957544	cg02558362	cg02419901	cg18610569	cg23253752
cg09791746	cg05904716	cg01161204	cg20288331	cg00269606	cg15573664	cg01832036	cg26252641	cg22524657	cg20491573	cg02069524	cg05947181	cg00195796	cg20589862	cg10030512	cg02811156	cg17709049	cg08723064	cg13244998	cg20553766	cg13292470	cg25691167	cg01832036	cg04406111	cg11389756	cg25858008	cg27590105	cg07557491	cg20972834	cg16145139	cg14004049	cg06779705	cg01622006	cg05947181	cg02854396	cg04342295	cg10729169	cg04387597	cg04189723	cg00195796	cg13285862	cg01284193	cg19904122	cg19016664
cg09793883	cg13493005	cg20648899	cg18543108	cg04075990	cg06547490	cg15225091	cg18126097	cg23187886	cg01644741	cg02075142	cg06961237	cg10151901	cg10785263	cg12990035	cg25308738	cg16823064	cg00806481	cg07731191	cg06970884	cg18316974	cg10448692	cg15225091	cg12830022	cg16202340	cg17225267	cg21845457	cg17010835	cg25776467	cg00767010	cg08098382	cg14239351	cg27249422	cg06961237	cg17904739	cg11651574	cg01029685	cg11928064	cg13365436	cg10151901	cg11610350	cg05662839	cg05049576	cg24603113
cg09795809	cg05401069	cg09197234	cg21805940	cg00954545	cg06081220	cg13018639	cg17024828	cg18079334	cg01137471	cg15138473	cg26756979	cg26551092	cg19974445	cg05511752	cg24728698	cg26325286	cg12798157	cg02148426	cg23689357	cg13300630	cg24202381	cg13018639	cg20844427	cg08802511	cg05999324	cg00729103	cg24096540	cg13636189	cg03612522	cg18638180	cg14663965	cg01837657	cg26756979	cg26039662	cg03659340	cg09546548	cg23064627	cg20569839	cg26551092	cg00525823	cg02339243	cg17819053	cg08128274
cg09797337	cg06679494	cg05697976	cg24318032	cg02646021	cg05893072	cg14970186	cg17852564	cg12409211	cg22699361	cg07986666	cg20668718	cg04122918	cg25870731	cg15259904	cg27458485	cg16672562	cg24199006	cg20767912	cg07529534	cg24557917	cg04471151	cg14970186	cg03691822	cg11152167	cg05046721	cg24596998	cg01558037	cg02109484	cg14539516	cg05599348	cg02090160	cg13885243	cg20668718	cg21810793	cg10917602	cg25588389	cg23523368	cg18737789	cg04122918	cg23475489	cg27174822	cg18264728	cg22008851
cg09799983	cg20939723	cg19584075	cg02555772	cg21762523	cg16664523	cg17949969	cg00379648	cg04797323	cg13980808	cg17622531	cg04262605	cg17898329	cg06523224	cg05799859	cg26454150	cg06915321	cg20207108	cg24321688	cg21290775	cg14961598	cg23080060	cg17949969	cg21545862	cg21054194	cg13750264	cg25588348	cg15673034	cg11291009	cg09349604	cg06158088	cg10448608	cg08059778	cg04262605	cg00531453	cg19922518	cg00963467	cg27059228	cg24964368	cg17898329	cg08231710	cg00577623	cg08558886	cg08752433
cg09802018	cg06248560	cg15145767	cg17812917	cg15800530	cg05389024	cg02413104	cg19433021	cg01291404	cg08516222	cg15302350	cg18251449	cg19238840	cg26186331	cg06626599	cg07790170	cg21713614	cg10963218	cg02847185	cg27051129	cg07354440	cg05734866	cg02413104	cg03272195	cg15187790	cg03020554	cg21397588	cg23696955	cg06369407	cg11735846	cg21708058	cg17335199	cg19628600	cg18251449	cg17316096	cg00114383	cg17387122	cg05453458	cg01680674	cg19238840	cg04704856	cg02029908	cg24096387	cg03480605
cg09802835	cg05054998	cg00436496	cg16732616	cg19764973	cg11110759	cg22341908	cg13613456	cg19598416	cg18592459	cg13469457	cg12477370	cg04011247	cg08610862	cg13434764	cg01760178	cg11588197	cg20214004	cg17754742	cg21757148	cg22749810	cg09020697	cg22341908	cg19883293	cg02138098	cg03056321	cg00161124	cg03155496	cg04379522	cg15814150	cg03415617	cg02701024	cg08935125	cg12477370	cg17918326	cg04743859	cg02923264	cg25463863	cg24218620	cg04011247	cg04747322	cg06832898	cg23523215	cg11223933
cg09803262	cg16436711	cg03554335	cg20910408	cg05170867	cg01142676	cg10999000	cg10503208	cg08429308	cg20640432	cg16769489	cg13625816	cg26158528	cg04246144	cg16786971	cg26266046	cg17284168	cg09580822	cg05001848	cg05852568	cg01128736	cg00063291	cg10999000	cg04402948	cg12742178	cg04083466	cg22369879	cg21683284	cg22169791	cg03998173	cg05358404	cg09548893	cg00191758	cg13625816	cg14210726	cg06683316	cg00825441	cg01623261	cg10376476	cg26158528	cg27090062	cg01898225	cg11936410	cg00743412
cg09804407	cg09804407	cg09804407	cg14399369	cg08502239	cg04470054	cg06550177	cg09804407	cg25570913	cg09804407	cg25650964	cg27545697	cg03149565	cg19053239	cg02129146	cg04209913	cg00479827	cg08816194	cg21885317	cg02340092	cg04470054	cg10799208	cg06550177	cg25718467	cg18707501	cg11111131	cg09657963	cg02129146	cg02340092	cg27545697	cg01073572	cg01414185	cg05530472	cg27545697	cg21621906	cg05530472	cg02129146	cg19447962	cg03278611	cg03149565	cg27545697	cg00479827	cg11158236	cg21435684
cg09804503	cg11694262	cg06309788	cg25940946	cg06807928	cg08787837	cg23059304	cg16100845	cg19403541	cg02734505	cg19752322	cg24467349	cg01689438	cg04705620	cg10613224	cg16510099	cg22703162	cg00409000	cg18091469	cg02770249	cg20968743	cg25301532	cg23059304	cg00827210	cg18680181	cg14548882	cg06619621	cg22415472	cg01386236	cg09899173	cg06027835	cg27553926	cg03147324	cg24467349	cg12903001	cg06615444	cg07507339	cg23987336	cg10001949	cg01689438	cg18437710	cg01698298	cg05202136	cg13265740
cg09809567	cg07173972	cg22158992	cg23531130	cg10207928	cg04970570	cg13900773	cg20126775	cg07654012	cg02396836	cg15652532	cg20090162	cg10289080	cg06728252	cg00790098	cg04672275	cg17980977	cg05036106	cg05212349	cg05177544	cg06212263	cg22964621	cg13900773	cg15735417	cg19307406	cg27011350	cg19751990	cg05788681	cg11024449	cg25200152	cg16058493	cg10009464	cg13966752	cg20090162	cg02988117	cg00514268	cg02579620	cg06791102	cg15610027	cg10289080	cg24535439	cg16198103	cg26200484	cg11755201
cg09821185	cg26426745	cg15442907	cg21167716	cg11783834	cg19848940	cg25970377	cg01386978	cg16878332	cg16321474	cg22581896	cg07077665	cg12360424	cg06915321	cg07689731	cg17261096	cg01288367	cg22627029	cg13894852	cg10674704	cg11648471	cg11814539	cg25970377	cg01579322	cg22764380	cg00324161	cg05183668	cg13662778	cg18005219	cg15414638	cg14526044	cg17795059	cg11173579	cg07077665	cg13675050	cg05294909	cg17959735	cg10170847	cg08527797	cg12360424	cg25940844	cg00446763	cg18063312	cg07724623
cg09827761	cg00391044	cg02501410	cg04349021	cg23133011	cg24681845	cg22451358	cg02102114	cg11890622	cg00756451	cg25982561	cg00575003	cg22135324	cg03931678	cg25976932	cg00128517	cg03688409	cg26668105	cg08822602	cg00538212	cg16273075	cg09927651	cg22451358	cg25120326	cg17710779	cg08936501	cg17001652	cg10907257	cg19241679	cg27042491	cg04222307	cg13280788	cg25469406	cg00575003	cg20740845	cg12098750	cg24474182	cg18907098	cg17589449	cg22135324	cg15361697	cg11994390	cg19048010	cg23931420
cg09829382	cg16108230	cg05054522	cg21862081	cg08985979	cg25338563	cg24053070	cg03717635	cg16585619	cg08514311	cg24427243	cg19991948	cg14865868	cg23497501	cg11289677	cg17837492	cg02856124	cg09199848	cg00579868	cg25117875	cg05327835	cg19131647	cg24053070	cg21573796	cg25640382	cg22812005	cg17808910	cg24458756	cg01383599	cg01745789	cg11743528	cg15920887	cg15442037	cg19991948	cg14126020	cg01408383	cg24937727	cg27098900	cg17482649	cg14865868	cg05088151	cg25490334	cg02794184	cg19942731
cg09829904	cg11770080	cg22618269	cg06370862	cg20100745	cg16514085	cg23901918	cg21997986	cg20893717	cg19451167	cg10167235	cg07824128	cg15496864	cg01323148	cg24401557	cg09595415	cg07406191	cg15165694	cg26487259	cg02246055	cg04004830	cg06183338	cg23901918	cg10512745	cg17790129	cg07995893	cg27357918	cg07200280	cg26439324	cg09626894	cg00409000	cg25217583	cg20059012	cg07824128	cg27456468	cg07810091	cg02770249	cg03989711	cg26505478	cg15496864	cg04193970	cg15239179	cg15126179	cg24361385
cg09842946	cg14210607	cg25549819	cg04298323	cg10543582	cg26360402	cg22760338	cg16593628	cg21032292	cg25940392	cg14065857	cg12245717	cg13020870	cg12187586	cg11924638	cg27148952	cg02836821	cg05294909	cg13500072	cg24792289	cg14845962	cg24645149	cg22760338	cg18121713	cg11411838	cg24995904	cg07791897	cg15616358	cg19169535	cg06890415	cg15410402	cg00308130	cg13545297	cg12245717	cg06857921	cg09094964	cg14792081	cg10206933	cg07816556	cg13020870	cg15563434	cg12078155	cg06335867	cg21671806
cg09846084	cg07013955	cg12635790	cg18040901	cg24277733	cg15011899	cg01999908	cg21007342	cg12922751	cg04086531	cg16303353	cg05026884	cg13795448	cg09864050	cg05457730	cg03252296	cg06565975	cg22596016	cg21542793	cg17903776	cg19768229	cg11039476	cg01999908	cg00470044	cg08895590	cg18609783	cg19811337	cg20792376	cg00751332	cg12195238	cg14103147	cg01394339	cg06466782	cg05026884	cg10973622	cg15836046	cg11795854	cg05650260	cg20367388	cg13795448	cg10144400	cg07639376	cg01182697	cg22520372
cg09849405	cg03505117	cg08747277	cg23046231	cg18650716	cg21324456	cg14652131	cg05673882	cg20540209	cg02779075	cg18661379	cg07095230	cg24157892	cg01853276	cg06748792	cg04171392	cg23184276	cg22471695	cg05491166	cg10581449	cg05099464	cg19320816	cg14652131	cg06670039	cg15994744	cg19032066	cg06310816	cg21549161	cg00775115	cg13636583	cg24202706	cg05221664	cg22058452	cg07095230	cg01995289	cg08275242	cg16501779	cg20714110	cg15816181	cg24157892	cg17124224	cg05109065	cg14185860	cg01981733
cg09850478	cg04978078	cg22571654	cg05788138	cg15740507	cg03181524	cg06214997	cg20040691	cg10821845	cg22937649	cg13085403	cg18251389	cg19615684	cg16937769	cg08808042	cg08920610	cg20311846	cg07917546	cg10107890	cg25832925	cg13510054	cg07074666	cg06214997	cg01828798	cg21111812	cg11802925	cg09167861	cg16985333	cg25032991	cg02163885	cg24071719	cg21536074	cg19633004	cg18251389	cg25050332	cg27151711	cg03787864	cg09614389	cg25372693	cg19615684	cg10191210	cg04087207	cg26360881	cg09858862
cg09851465	cg03993368	cg22991506	cg04907257	cg10690919	cg03059073	cg09195805	cg26342535	cg15195276	cg03228132	cg05645904	cg01471713	cg08557928	cg03272310	cg10072319	cg14522150	cg22466678	cg08798685	cg04022561	cg18974084	cg00294550	cg22930275	cg09195805	cg27353825	cg25949363	cg03704215	cg14780466	cg05160554	cg02246992	cg16688434	cg00318947	cg12537728	cg13008631	cg01471713	cg22367191	cg19159222	cg01355108	cg01232121	cg03310203	cg08557928	cg12872238	cg24186901	cg20844851	cg11172423
cg09851951	cg12121643	cg08445740	cg26938334	cg09228985	cg04878826	cg23685650	cg18499201	cg21865150	cg05852231	cg17740179	cg00743094	cg12615165	cg18942579	cg03922381	cg20906291	cg09909221	cg10553103	cg18739865	cg26222437	cg18099006	cg04272820	cg23685650	cg01900066	cg20378931	cg25401771	cg26348614	cg01663469	cg22513901	cg26129200	cg12667521	cg25969107	cg18588323	cg00743094	cg19016967	cg04691908	cg12045126	cg03759948	cg05277146	cg12615165	cg01747155	cg07152812	cg03219493	cg19362426
cg09852127	cg01813294	cg17788013	cg22174681	cg11195797	cg12392104	cg19876092	cg15674825	cg02300154	cg00839579	cg00577969	cg03807298	cg14494620	cg05064665	cg01386236	cg15661389	cg20767561	cg13120260	cg12978105	cg05511752	cg12458003	cg17178291	cg19876092	cg22662205	cg03281139	cg13908988	cg08847173	cg11248330	cg24071719	cg01991530	cg06144999	cg10274815	cg03807298	cg03807298	cg16310415	cg10873964	cg06549249	cg24531955	cg00139317	cg14494620	cg16047471	cg09994323	cg24980551	cg14523898
cg09854734	cg12744859	cg07484739	cg04586407	cg15055890	cg19676285	cg16045390	cg08853735	cg11638980	cg03321508	cg07797805	cg04308769	cg03313574	cg12813192	cg24231558	cg05725404	cg13736514	cg13309828	cg18193094	cg17598923	cg19712291	cg00425843	cg16045390	cg01104306	cg19824689	cg07725536	cg11157253	cg21308760	cg08884591	cg18683523	cg16243197	cg00610991	cg27198824	cg04308769	cg14665366	cg05366139	cg13834146	cg12616941	cg26685515	cg03313574	cg16712127	cg11154719	cg16852756	cg17546623
cg09858108	cg02052774	cg05096777	cg04468671	cg00175823	cg19143990	cg14423617	cg14101485	cg15531536	cg17270101	cg20315150	cg16643088	ch.2.20642108R	cg10429523	cg01465824	cg03856044	cg22040303	cg18036967	cg16723510	cg05916707	cg08895013	cg07800208	cg14423617	cg26154047	cg09320190	cg13014531	cg11704005	cg00421089	cg16692973	cg20883174	cg10907148	cg12274030	cg06875985	cg16643088	cg03705784	cg14944538	cg22627750	cg18112681	cg16396191	ch.2.20642108R	cg19805223	cg11839979	cg19267457	cg21726618
cg09860047	cg24838345	cg10473367	cg10539274	cg10534479	cg15788661	cg24785804	cg05143012	cg15563963	cg25565730	cg09607047	cg26999423	cg13939721	cg18501202	cg08879579	cg06295238	cg27357918	cg07336964	cg24211406	cg04813880	cg03232056	cg19063834	cg24785804	cg01737010	cg23766254	cg21453758	cg03753942	cg00501869	cg09684846	cg05267394	cg19513071	cg26364947	cg18279776	cg26999423	cg02704158	cg18473733	cg27583138	cg06792126	cg01986131	cg13939721	cg05313317	cg26426112	cg15425541	cg10066186
cg09862148	cg12476968	cg08569678	cg25133685	cg03195377	cg27382459	cg11763914	cg10311048	cg03054480	cg11872672	cg17562247	cg15886307	cg05131696	cg17738375	cg23143090	cg00876332	cg13138089	cg26140100	cg15311814	cg12528056	cg01940753	cg08700707	cg11763914	cg09198138	cg26977256	cg06793849	cg02948125	cg20517444	cg01932223	cg16049699	cg26389380	cg12872238	cg24861444	cg15886307	cg23834181	cg06821999	cg11808936	cg00084338	cg06772067	cg05131696	cg04002235	cg26259865	cg10982664	cg25290307
cg09863630	cg14164044	cg20207108	cg09664215	cg21648391	cg01106989	cg14605150	cg12498088	cg16003832	cg10582968	cg11650925	cg22604777	cg22076941	cg05184682	cg01153613	cg22462726	cg13928417	cg07735998	cg00066750	cg00271522	cg02181287	cg07428136	cg14605150	cg00481216	cg20514083	cg06277838	cg04304872	cg15735030	cg20512501	cg16208084	cg19253643	cg05418779	cg09287190	cg22604777	cg15122439	cg06126323	cg19272349	cg15996480	cg25120326	cg22076941	cg04141796	cg19082559	cg00423486	cg09782637
cg09864050	cg25205946	cg04380955	cg14979301	cg17517613	cg08076955	cg13971025	cg09537620	cg12901574	cg26568372	cg00080081	cg09121994	cg05860723	cg13244998	cg26964636	cg11215918	cg15815114	cg19112895	cg03189184	cg02027945	cg25858008	cg22290744	cg13971025	cg03465652	cg16320788	cg16320427	cg16867584	cg11222503	cg20278291	cg09736669	cg26304297	cg19526166	cg01953615	cg09121994	cg26397250	cg12375308	cg25052176	cg06095093	cg24246628	cg05860723	cg07787614	cg02366635	cg04707706	cg00414890
cg09866101	cg08496601	cg14332086	cg23980740	cg02245378	cg22625945	cg01131038	cg24890545	cg03502656	cg22488797	cg06504563	cg14996220	cg17740434	cg22935921	cg13915277	cg13568432	cg23943125	cg11608150	cg02295856	cg12126857	cg22817042	cg22795586	cg01131038	cg24156613	cg25170091	cg22718050	cg01041239	cg18865080	cg25016544	cg03705894	cg26929272	cg08098256	cg22122862	cg14996220	cg00011616	cg05872222	cg14699257	cg03190891	cg04734394	cg17740434	cg12948059	cg21663431	cg13335974	cg03272170
cg09868374	cg06266189	cg18602350	cg01056272	cg17276002	cg01303372	cg02444484	cg01407254	cg04197452	cg26359388	cg25727520	cg08144172	cg26978172	cg12769599	cg16002810	cg12229979	cg26487259	cg26545968	cg02715327	cg07998554	cg24837084	cg09550083	cg02444484	cg20509869	cg26301690	cg25737323	cg15379240	cg07664183	cg00399951	cg23351724	cg25144149	cg09238332	cg18740583	cg08144172	cg06513359	cg01466615	cg25477497	cg22974982	cg25815185	cg26978172	cg18205770	cg05331856	cg22888311	cg22993498
cg09868780	cg10244340	cg14772935	cg25000623	cg09646593	cg21046413	cg00778788	cg21950166	cg09445383	cg08837866	cg09937039	cg10851763	cg00177388	cg13516209	cg10225525	cg07075307	cg13944838	cg06034527	cg21690645	cg02642549	cg02561912	cg26004771	cg00778788	cg25730564	cg18860310	cg08833670	cg11591485	cg11930554	cg27159719	cg19689322	cg21768287	cg27219841	cg02998028	cg10851763	cg14204735	cg09662907	cg12377701	cg13702000	cg00673020	cg00177388	cg15027907	cg09741912	cg11717280	cg23866687
cg09889848	cg02499308	cg21300019	cg10903132	cg06664357	cg12286415	cg20535781	cg26584034	cg01306183	cg14382750	cg26629942	cg21475097	cg09938881	cg27616996	cg16977035	cg00568984	cg24894970	cg23090603	cg04317640	cg13369325	cg00980649	cg10338785	cg20535781	cg12509268	cg04573500	cg27533237	cg02373104	cg15833940	cg18200150	cg15043057	cg02539074	cg27609596	cg11881202	cg21475097	cg16863522	cg18797653	cg03741419	cg20873416	cg12423584	cg09938881	cg22714668	cg09481404	cg08949143	cg18243003
cg09899173	cg16105676	cg22824415	cg17206850	cg14595003	cg26393964	cg26320663	cg18446069	cg21607030	cg08443563	cg19244029	cg02332982	cg11021362	cg02245004	cg12651761	cg16123848	cg09382096	cg05425577	cg25228422	cg09720515	cg13766816	cg15574312	cg26320663	cg18878210	cg00728503	cg08949854	cg11755201	cg01680010	cg18443437	cg21875802	cg07564979	cg01006802	cg20093661	cg02332982	cg09508668	cg07297906	cg22662205	cg05353869	cg09797337	cg11021362	cg20162240	cg06295352	cg08166991	cg08201451
cg09910635	cg23359714	cg18021623	cg13389944	cg27274718	cg00415057	cg04728296	cg14301030	cg09405169	cg15414638	cg26182253	cg12403148	cg18515872	cg14744537	cg09094964	cg13246744	cg09238049	cg00008945	cg21402096	cg16531209	cg08991742	cg20541370	cg04728296	cg02782426	cg21551979	cg09784335	cg02748089	cg11662345	cg12304520	cg11864574	cg20350671	cg24149658	cg05131696	cg12403148	cg02051771	cg08458068	cg16592242	cg10375890	cg11620409	cg18515872	cg04455999	cg06837799	cg07055616	cg22105158
cg09918318	cg24932457	cg26777760	cg13700197	cg22016094	cg11935248	cg04133502	cg24245601	cg02122927	cg05404309	cg03008550	cg16059374	cg10281002	cg09511741	cg20185691	cg10479234	cg20243900	cg09010107	cg26597485	cg08874821	cg13521620	cg14852736	cg04133502	cg23875045	cg00041014	cg17524017	cg14267754	cg12479047	cg01825872	cg05707218	cg20979765	cg07847989	cg00767581	cg16059374	cg24284497	cg02573613	cg16742675	cg13645732	cg14295009	cg10281002	cg07939587	cg22861340	cg17278960	cg23126152
cg09918657	cg26708220	cg20664636	cg10982364	cg16061656	cg14804181	cg09462924	cg04362407	cg18716076	cg04101806	cg13033858	cg05452887	cg20740434	cg22794704	cg14773228	cg24865495	cg03310087	cg16639627	cg05289920	cg00258480	cg21499869	cg20910408	cg09462924	cg19635884	cg05988266	cg03263514	cg10304637	cg06476131	cg02032561	cg26411280	cg23503517	cg26418790	cg26655004	cg05452887	cg04420309	cg02510708	cg23184276	cg07248223	cg15258447	cg20740434	cg14422827	cg13313836	cg12190306	cg26447697
cg09919570	cg06615444	cg01048107	cg11988476	cg18170989	cg14557202	cg22260782	cg05416141	cg12799689	cg26343001	cg17323739	cg23712855	cg07725163	cg03059420	cg02893619	cg11849086	cg08164191	cg19572242	cg02346790	cg25913647	cg14475620	cg08964780	cg22260782	cg15840151	cg07806361	cg01099541	cg06711254	cg00287713	cg17768491	cg03832440	cg12675583	cg22776211	cg06573088	cg23712855	cg04249706	cg13639536	cg16218862	cg06513359	cg10016783	cg07725163	cg03839074	cg20190922	cg18249173	cg17264513
cg09920172	cg05482942	cg01094309	cg02056550	cg08220696	cg02799411	cg19683410	cg03688118	cg12162138	cg22720431	cg21723559	cg24711407	cg20082877	cg15346191	cg04493908	cg17003376	cg03489907	cg15536552	cg04210082	cg07781082	cg02330362	cg09192940	cg19683410	cg25860465	cg20893203	cg23045258	cg18631798	cg09541333	cg19922518	cg10203610	cg07025785	cg19701577	cg14260073	cg24711407	cg08641706	cg26222437	cg09624684	cg05184682	cg11152253	cg20082877	cg09732580	cg05655647	cg07553115	cg02153681
cg09923954	cg24725789	cg27381383	cg15992730	cg00026909	cg15619439	cg04566159	cg03458096	cg20809036	cg07093324	cg18181891	cg14854487	cg01289352	cg13119578	cg23455407	cg04721595	cg03127034	cg24707688	cg04721595	cg15435730	cg21723903	cg20610654	cg04566159	cg19825437	cg14567593	cg26517151	cg12472603	cg11835955	cg02318139	cg26751304	cg02555204	cg25047306	cg05174890	cg14854487	cg08118032	cg05165087	cg20786418	cg23332335	cg22683858	cg01289352	cg26521404	cg27511599	cg01499408	cg14410476
cg09926389	cg07474269	cg16641060	cg03784436	cg20572816	cg04910877	cg12369091	cg10366093	cg16298867	cg26987645	cg12268565	cg26135325	cg06489037	cg26573733	cg02805922	cg08907926	cg09519218	cg06143713	cg23536138	cg26577201	cg26746469	cg00925616	cg12369091	cg13199429	cg07112779	cg14343890	cg13872005	cg01813642	cg24231558	cg26063721	cg14239655	cg13896476	cg23497383	cg26135325	cg06840106	cg16550399	cg15600969	cg14071579	cg09396217	cg06489037	cg10209886	cg00629688	cg09157727	cg14506032
cg09933190	cg20257553	cg18008221	cg06973615	cg26484108	cg04785083	cg23920603	cg07756434	cg01442601	cg07971188	cg07437546	cg18132745	cg04920527	cg18249173	cg06408025	cg00712779	cg25009366	cg27405731	cg23875663	cg22343001	cg09011256	cg09186101	cg23920603	cg17626734	cg10639368	cg17776688	cg04969340	cg17744825	cg11766577	cg11718135	cg03744332	cg20781383	cg22126047	cg18132745	cg08858201	cg22858728	cg18960294	cg26345613	cg04718050	cg04920527	cg18336674	cg03172171	cg03667871	cg00903577
cg09938881	cg11706983	cg09869811	cg26852723	cg07608565	cg19677267	cg12201681	cg08906009	cg16898193	cg08551725	cg17468459	cg11131351	cg05353869	cg25131544	cg16598679	cg05893701	cg18574499	cg02523105	cg18204120	cg02463440	cg09197234	cg19210276	cg12201681	cg12309653	cg05592911	cg09144480	cg24506221	cg09859932	cg09662907	cg18135771	cg07388482	cg17050941	cg00028211	cg11131351	cg24990131	cg24663315	cg15686826	cg19192626	cg09089242	cg05353869	cg06563300	cg03335173	cg10581012	cg17714291
cg09948958	cg16598600	cg12386721	cg23150604	cg01581084	cg16905265	cg12253437	cg12014818	cg08274139	cg21505925	cg11370748	cg06346505	cg04164058	cg24333422	cg25234359	cg20692149	cg19212576	cg22142254	cg12165758	cg27071793	cg16790847	cg04218899	cg12253437	cg15338967	cg25092838	cg17913259	cg23658477	cg04557057	cg07529654	cg11829253	cg09922452	cg18497925	cg26700919	cg06346505	cg10816626	cg03724752	cg22602002	cg12761472	cg21071391	cg04164058	cg23268630	cg07137701	cg26876334	cg13590055
cg09955645	cg24673101	cg09127472	cg24813163	cg21843616	cg20487608	cg14841601	cg02842382	cg04023936	cg19268446	cg00832270	cg22327175	cg26767632	cg03709468	cg02192555	cg25557175	cg25637894	cg25835179	cg05506446	cg08744475	cg13024807	cg17979595	cg14841601	cg24896460	cg21262776	cg15320474	cg15678744	cg24382689	cg24100168	cg07531663	cg27389609	cg09477019	cg02091185	cg22327175	cg14453693	cg11655867	cg10910730	cg02928476	cg02210498	cg26767632	cg10931190	cg23094620	cg06776422	cg14945937
cg09958560	cg17187438	cg14170787	cg09892671	cg23987336	cg01817067	cg03998719	cg09458237	cg00232735	cg11737298	cg17208953	cg02444695	cg04707013	cg08243728	cg10389771	cg04660422	cg27134251	cg26678920	cg20908789	cg05739167	cg13972491	cg09250458	cg03998719	cg19787727	cg26037936	cg27427514	cg00820405	cg25721832	cg07508090	cg11271681	cg14343687	cg16243019	cg09005971	cg02444695	cg14970569	cg20984994	cg12983165	cg02006107	cg04922020	cg04707013	cg02874569	cg24300845	cg14480262	cg15239627
cg09969277	cg23338650	cg08949428	cg02830202	cg25900085	cg11185978	cg16072192	cg20970205	cg18480233	cg01159515	cg04721825	cg08657654	cg02962944	cg23244022	cg13321688	cg07734358	cg06616857	cg06538336	cg20563269	cg06164717	cg17852507	cg07475885	cg16072192	cg26505478	cg01250138	cg02050847	cg00297966	cg19849728	cg25896901	cg08214423	cg00769799	cg02691506	cg16236270	cg08657654	cg18827470	cg26367537	cg01342901	cg08712336	cg14520892	cg02962944	cg00040312	cg25846190	cg11952493	cg14043253
cg09969528	cg20303399	cg26174326	cg11856078	cg08573089	cg04163638	cg03354992	cg16071782	cg00089798	cg24140586	cg08883078	cg04361926	cg03811319	cg10373003	cg14527108	cg05197667	cg14826331	cg11875624	cg18713028	cg15043492	cg11142389	cg13695746	cg03354992	cg06438797	cg25657222	cg18140045	cg20793532	cg13439595	cg24354581	cg16529268	cg08579577	cg07590529	cg03155112	cg04361926	cg13995497	cg27527798	cg03802424	cg07591921	cg06506080	cg03811319	cg03538499	cg08364137	cg00092644	cg18133957
cg09977852	cg00675891	cg06287775	cg19290577	cg13139848	cg04003582	cg05257898	cg07757577	cg24799909	cg19867579	cg24979167	cg01602153	cg22790377	cg11789534	cg17343184	cg15769343	cg01904410	cg08248532	cg15188623	cg11453712	cg01879893	cg26070319	cg05257898	cg16083044	cg01332136	cg12588917	cg00890363	cg11719576	cg01908338	cg13071386	cg26190455	cg10578007	cg02324529	cg01602153	cg18858249	cg11863130	cg06511189	cg16824643	cg11107468	cg22790377	cg13455410	cg21741708	cg19300422	cg07042014
cg09978401	cg18183671	cg00443797	cg00237606	cg05694021	cg04842352	cg12074780	cg00746143	cg11389868	cg19914919	cg10135708	cg06079646	cg02362103	cg21124375	cg02344497	cg04843340	cg00680081	cg07984380	cg01821452	cg05432213	cg02144030	cg17526936	cg12074780	cg13369210	cg18289141	cg03695591	cg14179581	cg05313794	cg00981879	cg06942637	cg14081465	cg07513657	cg23552977	cg06079646	cg00688591	cg01736133	cg15848685	cg11462252	cg19535609	cg02362103	cg00523161	cg08393788	cg21632536	cg18516150
cg09978860	cg00073003	cg24691911	cg02192555	cg02555204	cg00490406	cg26810939	cg01891172	cg24989962	cg10356759	cg12355586	cg08554603	cg07356486	cg19321437	cg02231843	cg22530232	cg12290217	cg23540704	cg13849454	cg21246624	cg04508739	cg01550828	cg26810939	cg19007731	cg19106326	cg23244169	cg12531838	cg15943603	cg09728487	cg23271501	cg22074858	cg06282596	cg09300348	cg08554603	cg04944873	cg13026773	cg22306928	cg15411840	cg05011258	cg07356486	cg03737787	cg05875700	cg01237501	cg20936183
cg09983301	cg02965895	cg11322797	cg15712267	cg08193681	cg07661480	cg18031880	cg16570256	cg19912142	cg04027736	cg13564020	cg22433759	cg21341928	cg23949574	cg22010900	cg10629004	cg21711683	cg22303758	cg16697438	cg21601919	cg13276580	cg22407942	cg18031880	cg24544490	cg09647671	cg07060074	cg24891133	cg05542785	cg02094273	cg01698298	cg01022618	cg14301713	cg17105014	cg22433759	cg06349450	cg06518123	cg03407747	cg20430047	cg24128316	cg21341928	cg27649194	cg13985405	cg18573443	cg14753094
cg09989037	cg18009321	cg13304825	cg08599448	cg17298989	cg24680129	cg11363972	cg23185751	cg04760021	cg02632490	cg06065495	cg13791131	cg25882579	cg10836173	cg05784171	cg03403507	cg20216982	cg13920260	cg18479972	cg17170948	cg25521400	cg14536372	cg11363972	cg13370412	cg14842820	cg06684407	cg06245037	cg24087039	cg06513375	cg15974053	cg26012061	cg05032903	cg25681339	cg13791131	cg08078204	cg05575777	cg08725892	cg15199678	cg17045534	cg25882579	cg15403517	cg09887415	cg15106294	cg20308817
cg09990962	cg01837657	cg22524061	cg17550009	cg22378583	cg18825531	cg10149836	cg04917860	cg23797411	cg07353006	cg26515213	cg05088151	cg02056550	cg06958766	cg27228210	cg17987176	cg20056133	cg07187289	cg04601510	cg04292836	cg11404906	cg02821871	cg10149836	cg22646149	cg06979020	cg19523213	cg25896644	cg02199826	cg20662859	cg18881873	cg14260918	cg01683788	cg20891481	cg05088151	cg13443627	cg24034992	cg00779763	cg18140045	cg17878135	cg02056550	cg05592035	cg12058840	cg08651517	cg08045906
cg09991306	cg26093711	cg01152019	cg04338863	cg01586116	cg16330369	cg25532201	cg10967023	cg22843684	cg21251385	cg26110834	cg09195491	cg08749305	cg20985450	cg20309891	cg15949044	cg06072560	cg18093711	cg00291222	cg10520349	cg00151234	cg21471580	cg25532201	cg17227030	cg22918741	cg00028211	cg04221606	cg02416822	cg18432393	cg17094014	cg18159654	cg05561386	cg22498143	cg09195491	cg20766178	cg08437461	cg23675214	cg19331777	cg10806586	cg08749305	cg04178634	cg27257452	cg22882543	cg15022051
cg10007222	cg13168221	cg03185704	cg04122873	cg14254422	cg21144890	cg18022769	cg01275887	cg23219859	cg06885175	cg26215869	cg25954627	cg26013796	cg18333337	cg26270975	cg20594303	cg14163502	cg23268197	cg09950812	cg23080060	cg09584521	cg26976437	cg18022769	cg25091705	cg23363039	cg08031151	cg02711397	cg07300292	cg08098420	cg22678739	cg25026992	cg16398511	cg05485250	cg25954627	cg15147215	cg08535474	cg11299333	cg03426226	cg20555562	cg26013796	cg14997592	cg10122434	cg13916459	cg11412468
cg10018522	cg00037457	cg21251140	cg00052482	cg06900253	cg11676636	cg02522370	cg05784088	cg16695758	cg19757573	cg15857470	cg14642832	cg01310473	cg21792155	cg11650298	cg04030615	cg13984511	cg10543450	cg22549041	cg12058840	cg25636466	cg26460578	cg02522370	cg05278955	cg00689534	cg00412010	cg24720604	cg02902865	cg14688956	cg12457909	cg04029630	cg22524061	cg20792376	cg14642832	cg24335895	cg25402895	cg14828865	cg05723219	cg21106461	cg01310473	cg02938601	cg09015973	cg10823844	cg07017125
cg10021633	cg19056391	cg11806178	cg18866599	cg27567922	cg07859439	cg14290705	cg07528209	cg15802898	cg09537620	cg25142045	cg22775123	cg14508358	cg25432975	cg05454635	cg15575538	cg27449975	cg19846609	cg18075315	cg07921712	cg13016916	cg26337816	cg14290705	cg03974889	cg22705929	cg21240762	cg19921279	cg20391432	cg07592963	cg05944137	cg08199953	cg15691129	cg24830559	cg22775123	cg22275278	cg07610468	cg07409471	cg12955441	cg02523105	cg14508358	cg00758915	cg25375860	cg25147026	cg06537526
cg10022248	cg08541649	cg02488942	cg03063015	cg26231267	cg24352054	cg08185345	cg14511866	cg14080967	cg06455180	cg07481027	cg23119380	cg07926895	cg07822777	cg17227030	cg03186333	cg18231898	cg04709809	cg15645728	cg23630568	cg03451204	cg13704680	cg08185345	cg14240353	cg20629315	cg09513276	cg06612355	cg03177042	cg05345154	cg09997546	cg06085726	cg13797960	cg17292622	cg23119380	cg08858649	cg06660522	cg10862468	cg17823751	cg13389958	cg07926895	cg23345300	cg07670516	cg25896901	cg18375441
cg10025586	cg00014830	cg09450024	cg25660156	cg10157902	cg17675150	cg11672390	cg22127912	cg01043119	cg22699620	cg01893695	cg00227156	cg22934939	cg00087316	cg24791965	cg26932432	cg24468804	cg26676468	cg07340894	cg03178798	cg20335293	cg11037979	cg11672390	cg21497990	cg17516330	cg09863374	cg06901189	cg10177518	cg01287592	cg14973055	cg03000503	cg26969652	cg07990022	cg00227156	cg22604218	cg07439872	cg21858462	cg11586570	cg03417233	cg22934939	cg06410191	cg25457200	cg26786037	cg23471798
cg10043037	cg04513912	cg21398280	cg03577433	cg26353166	cg00807464	cg15793258	cg04007987	cg20429350	cg16115627	cg10152627	cg18886245	cg13149442	cg07964754	cg04479876	cg17159790	cg16246169	cg08080195	cg10425245	cg02477603	cg26149485	cg02586610	cg15793258	cg22862208	cg02196147	cg13936452	cg15479387	cg17930169	cg08750459	cg06312848	cg00199091	cg06903103	cg20901787	cg18886245	cg22258713	cg06489830	cg19537645	cg21139150	cg05204532	cg13149442	cg06080793	cg13593090	cg07531037	cg06433023
cg10046620	cg13424302	cg05231480	cg15516832	cg18002116	cg02278646	cg00831222	cg16051718	cg27394566	cg06900216	cg24002003	cg19837259	cg12744859	cg27372162	cg24462656	cg23206017	cg25497487	cg18091046	cg12642207	cg14625636	cg27195914	cg13415566	cg00831222	cg18469747	cg09186408	cg07439872	cg08476157	cg03897407	cg09255732	cg11799387	cg04760348	cg07336099	cg16233724	cg19837259	cg01218414	cg03729251	cg01047586	cg27558095	cg24512517	cg12744859	cg14762436	cg11723766	cg08126668	cg15603424
cg10052687	cg05604079	cg13411789	cg03992063	cg17769442	cg27373390	cg18905866	cg24549912	cg04815242	cg20210482	cg14818277	cg16578104	cg09774917	cg07739841	cg03478739	cg14614094	cg13430464	cg27118658	cg25206026	cg16628093	cg21449597	cg22118524	cg18905866	cg25166062	cg06174078	cg01095157	cg00665374	cg04768315	cg12394201	cg00095165	cg08719422	cg15497724	cg26556385	cg16578104	cg05968904	cg22876894	cg11203293	cg00404187	cg07215003	cg09774917	cg01792601	cg22374237	cg19351954	cg00664416
cg10055097	cg04421971	cg01898377	cg20284239	cg19713109	cg10785793	cg20707958	cg17281031	cg22040469	cg03270710	cg17518215	cg14071112	cg05781504	cg19258177	cg00052246	cg25479916	cg11332236	cg15505287	cg01489441	cg03517379	cg14472181	cg02392634	cg20707958	cg18545695	cg04286194	cg13496481	cg23644624	cg06926343	cg11805111	cg07363416	cg14972155	cg14071112	cg03405789	cg14071112	cg11409998	cg08437835	cg19414598	cg09407917	cg08427717	cg05781504	cg21211367	cg27132471	cg12614519	cg03382250
cg10060338	cg24194941	cg01312394	cg24875593	cg01095004	cg06620299	cg00055617	cg16783204	cg07462540	cg13742526	cg00139317	cg17025688	cg00616243	cg15628518	cg22876425	cg02235041	cg18009484	cg04976330	cg25232786	cg15817769	cg08610982	cg03808001	cg00055617	cg13849419	cg23332335	cg03256884	cg07985890	cg24593552	cg14372935	cg11203512	cg00585818	cg23780947	cg12624197	cg17025688	cg12351587	cg10000195	cg09006810	cg20057595	cg22763739	cg00616243	cg25075347	cg15763899	cg25738688	cg09153895
cg10063663	cg07891179	cg03099144	cg14793844	cg17448336	cg08782022	cg27543538	cg10314052	cg16640633	cg19521610	cg16718054	cg22217860	cg12351310	cg21648914	cg14847662	cg03854238	cg20505372	cg03682719	cg08160949	cg06098232	cg07864976	cg14375937	cg27543538	cg24315973	cg25743482	cg12092561	cg19924619	cg18916488	cg00040923	cg08275242	cg25640382	cg06287707	cg08194377	cg22217860	cg09917562	cg10288278	cg10225865	cg01306265	cg09354267	cg12351310	cg01420492	cg08664487	cg08159989	cg08900101
cg10064029	cg01799671	cg04029630	cg16226642	cg04970570	cg18107006	cg22705959	cg05682479	cg02365754	cg15678844	cg06942142	cg09965404	cg06239616	cg19460508	cg11785537	cg12434944	cg04215564	cg07553115	cg18183618	cg23090936	cg23198793	cg13061124	cg22705959	cg06613286	cg19797049	cg25594550	cg13879483	cg27290624	cg02287693	cg14470409	cg12302982	cg10016783	cg00147819	cg09965404	cg03299636	cg19916659	cg26663651	cg22540135	cg22526139	cg06239616	cg14098973	cg07981033	cg26373541	cg09982773
cg10064871	cg26990102	cg07109115	cg14852394	cg17077762	cg19663795	cg04439513	cg18733690	cg10988251	cg17518710	cg23670372	cg27268556	cg05162523	cg21769093	cg10857887	cg02190350	cg06238316	cg17965712	cg01990695	cg24426391	cg14959425	cg19619387	cg04439513	cg01361248	cg08085267	cg24727133	cg03518202	cg13491250	cg13480738	cg13935577	cg02725485	cg15595525	cg01355108	cg27268556	cg19596110	cg27251488	cg00777689	cg09031836	cg11180199	cg05162523	cg26786476	cg11624993	cg09345555	cg19778776
cg10064922	cg19759671	cg14920286	cg18575863	cg03660502	cg26429629	cg12689806	cg14552732	cg06302025	cg11324957	cg23954922	cg02335251	cg02919936	cg16962463	cg04153135	cg18760534	cg07341290	cg01195014	cg21342910	cg21515349	cg07210774	cg03660502	cg12689806	cg07341609	cg03429689	cg13750061	cg18143701	cg02776627	cg06329684	cg17396400	cg05899999	cg08998953	cg24520538	cg02335251	cg21042627	cg23647037	cg25603752	cg05795235	cg18091046	cg02919936	cg14824921	cg07222505	cg18254930	cg23214249
cg10067523	cg22688241	cg11173579	cg15849703	cg09119854	cg27052418	cg16100355	cg09841898	cg00107682	cg22392178	cg15127443	cg26021246	cg01292793	cg23669611	cg16576300	cg26999775	cg23995605	cg06585203	cg07227033	cg00191758	cg10419849	cg24516106	cg16100355	cg13375589	cg00861610	cg19534945	cg20749005	cg03148498	cg04690342	cg05487207	cg11796219	cg23407565	cg06324373	cg26021246	cg15255859	cg10690829	cg04369555	cg01860805	cg02241759	cg01292793	cg07155223	cg08608126	cg20721135	cg02696428
cg10068793	cg23623404	cg22226342	cg18738804	cg02354388	cg26222332	cg01815090	cg10418812	cg22783180	cg01582438	cg03309393	cg09460553	cg23496755	cg06246114	cg03551062	cg24843346	cg06418238	cg27010159	cg13174306	cg06776201	cg11982525	cg16048781	cg01815090	cg23165310	cg13840174	cg13598152	cg16831361	cg24613097	cg24199006	cg14635269	cg26168577	cg24529237	cg19989018	cg09460553	cg27643147	cg14729962	cg00250430	cg00503840	cg20721320	cg23496755	cg07856667	cg04403415	cg15954353	cg10248878
cg10069155	cg04522310	cg10647925	cg14140554	cg05669244	cg24034992	cg05674437	cg02269984	cg08831744	cg12541454	cg10881615	cg01093878	cg18168101	cg26019295	cg27123392	cg03999941	cg20436458	cg12105899	cg26198197	cg24049348	cg01733439	cg01739725	cg05674437	cg01298374	cg14114908	cg04870212	cg17588400	cg00927226	cg00377916	cg18598117	cg11859529	cg17389738	cg27143703	cg01093878	cg13729285	cg16551468	cg23681866	cg06256785	cg12080882	cg18168101	cg18829411	cg13815872	cg02571201	cg23336973
cg10079027	cg04697454	cg13927454	cg16415457	cg07107916	cg27381383	cg14197071	cg23975975	cg23483095	cg21731304	cg18082515	cg16728651	cg04388989	cg00993140	cg20359784	cg15200418	cg00802903	cg00539347	cg20377305	cg18396806	cg10483112	cg06287548	cg14197071	cg10105884	cg06858087	cg01490094	cg20589862	cg20611882	cg00412851	cg14250336	cg07038409	cg27588321	cg14171188	cg16728651	cg22016671	cg12564567	cg05192472	cg27187671	cg25321762	cg04388989	cg00680673	cg24783624	cg24571086	cg01832662
cg10087036	cg10818284	cg20228731	cg21233879	cg15566554	cg00259834	cg16498913	cg25339054	cg02152120	cg03259564	cg16967578	cg22387369	cg08535260	cg01165402	cg05399036	cg18477674	cg08461617	cg02285579	cg02971581	cg16005540	cg17741448	cg13675859	cg16498913	cg10201390	cg06962944	cg14708218	cg03513762	cg22809871	cg24536782	cg09077752	cg13077484	cg11650763	cg07703462	cg22387369	cg25846190	cg23493872	cg03944921	cg01366378	cg16243644	cg08535260	cg18456459	cg25727025	cg08273957	cg18480675
cg10092198	cg07790085	cg20441606	cg11540016	cg01119452	cg27164770	cg13536080	cg02524834	cg16466881	cg23828686	cg08799305	cg21040133	cg11717189	cg03819900	cg22625519	cg19021988	cg11631592	cg06080874	cg11884089	cg23484159	cg02261899	cg20892492	cg13536080	cg14136168	cg25148758	cg03238702	cg17589284	cg19229651	cg10777461	cg20901413	cg06573709	cg19837124	cg27123256	cg21040133	cg13863396	cg11934394	cg07163456	cg08512490	cg08903425	cg11717189	cg21835643	cg22704696	cg25215594	cg22160121
cg10092867	cg25729687	cg06408025	cg25001102	cg26139949	cg16487097	cg08927728	cg12060877	cg09252495	cg24093763	cg05865280	cg11044716	cg05711235	cg23881566	cg25618198	cg04915618	cg27206295	cg18624866	cg15391116	cg23417743	cg13074813	cg10775173	cg08927728	cg26503877	cg15176413	cg06679143	cg18197594	cg06148480	cg23722529	cg16889557	cg14545305	cg05213379	cg19617080	cg11044716	cg26817935	cg17062249	cg02224314	cg01556010	cg20731469	cg05711235	cg26296337	cg00308914	cg00444740	cg08482837
cg10096929	cg05667197	cg17044356	cg24353213	cg03256090	cg26762347	cg02086195	cg23159678	cg01693350	cg25475742	cg12907969	cg14273027	cg18509524	cg27359374	cg10776397	cg17356252	cg20928777	cg07363131	cg16773768	cg13860281	cg26055054	cg16242615	cg02086195	cg24822529	cg14830045	cg10325659	cg06064212	cg05867154	cg00601836	cg11358945	cg09759446	cg05845531	cg07954607	cg14273027	cg20814095	cg10382206	cg16642894	cg26966186	cg26972479	cg18509524	cg02959108	cg20639396	cg01985201	cg08134856
cg10107890	cg06423211	cg18698788	cg00112309	cg01560422	cg18159654	cg01796247	cg21245653	cg09051775	cg04177426	cg06645047	cg24779040	cg14513210	cg14951132	cg13443410	cg04391718	cg25365006	cg11157253	cg25656762	cg20959907	cg06293172	cg00864012	cg01796247	cg09525227	cg06730953	cg06145195	cg08805241	cg06407111	cg01108554	cg25940844	cg04342295	cg23860337	cg18926409	cg24779040	cg11765362	cg04962159	cg16021909	cg01939562	cg01453052	cg14513210	cg00455424	cg27032427	cg04179438	cg12827708
cg10113526	cg22952142	cg21001184	cg00219169	cg09347959	cg25109721	cg13564020	cg20418769	cg18958585	cg23348764	cg05118587	cg02630207	cg05267394	cg12899157	cg19593009	cg08106279	cg04016621	cg26570165	cg17798847	cg13985518	cg02547323	cg02179455	cg13564020	cg27559462	cg07135032	cg03533500	cg14356225	cg19333194	cg23299445	cg21781964	cg16812678	cg03441452	cg03269218	cg02630207	cg24778776	cg21330926	cg17505944	cg19526166	cg24061122	cg05267394	cg01629716	cg14411425	cg24636368	cg15462736
cg10114725	cg07520649	cg09853388	cg25623524	cg08288016	cg27064337	cg13239348	cg18361418	cg15607672	cg13490403	cg06102602	cg16549644	cg00817100	cg11865553	cg10057126	cg24033633	cg03759948	cg25870731	cg08833741	cg25514427	cg09086179	cg26231267	cg13239348	cg17736560	cg01935413	cg22793860	cg02872545	cg10768932	cg07256221	cg15235798	cg18805164	cg19147534	cg19407410	cg16549644	cg19583819	cg12713960	cg13645113	cg19516754	cg24779040	cg00817100	cg23624808	cg01543116	cg19762075	cg16769314
cg10114877	cg15145767	cg14140118	cg02297967	cg27380499	cg20430631	cg09817162	cg26572770	cg18827470	cg00444390	cg20048045	cg09799585	cg16667508	cg10773224	cg12486498	cg08835956	cg17696468	cg25496213	cg21197796	cg23193870	cg08905629	cg02113173	cg09817162	cg03238075	cg13426632	cg14319893	cg05329960	cg11254700	cg26189983	cg02852791	cg06521149	cg03277560	cg25577821	cg09799585	cg07271264	cg26279840	cg26130488	cg05483021	cg12315892	cg16667508	cg11020853	cg13520770	cg01229865	cg18602350
cg10115320	cg07758529	cg07781082	cg20859933	cg05824809	cg22049038	cg14642773	cg16809460	cg13810101	cg13474897	cg09361598	cg18983709	cg18331061	cg14142965	cg04278110	cg21493873	cg00436969	cg10929758	cg21215550	cg22695986	cg23875045	cg04276084	cg14642773	cg27160130	cg16968885	cg02923300	cg11836236	cg10741025	cg24076965	cg15189793	cg03161606	cg26794885	cg12403148	cg18983709	cg22798214	cg26774164	cg16189953	cg18923230	cg05962325	cg18331061	cg23085154	cg21172319	cg25920839	cg16344442
cg10122865	cg26123605	cg03352106	cg12334079	cg08304084	cg02770249	cg23994043	cg26094842	cg24922129	cg09282258	cg08241477	cg06710082	cg00805880	cg04524477	cg22160511	cg06008926	cg23037321	cg14314132	cg22877570	cg05872808	cg03505817	cg22082046	cg23994043	cg07141605	cg24401262	cg09019803	cg16683572	cg22960185	cg00993140	cg05986446	cg24194941	cg13645300	cg05529816	cg06710082	cg06301550	cg06042004	cg16716035	cg25510609	cg23165310	cg00805880	cg25660646	cg12222588	cg20900312	cg02799880
cg10126205	cg18031221	cg18776460	cg22833175	cg02335251	cg17508549	cg14015044	cg01269083	cg20252769	cg15105326	cg23502162	cg06137672	cg19089201	cg21365235	cg21977507	cg27359374	cg14972002	cg18677148	cg09057412	cg03586437	cg07977490	cg11261667	cg14015044	cg08099115	cg07809831	cg03549705	cg15720089	cg23655615	cg01698448	cg13893782	cg14710552	cg00720047	cg01265662	cg06137672	cg01575590	cg08858426	cg05246303	cg14010405	cg22674789	cg19089201	cg21301805	cg26985203	cg00750740	cg24573743
cg10127554	cg00831222	cg16850690	cg04196143	cg24740818	cg05702747	cg02598079	cg24616366	cg02458532	cg06339090	cg22786486	cg26651782	cg10318368	cg00813999	cg02642822	cg18538958	cg14554415	cg11271681	cg12183501	cg14278148	cg01280881	cg13965132	cg02598079	cg17861161	cg07125412	cg04392615	cg11842502	cg27557378	cg14467654	cg00213853	cg01293346	cg16758317	cg10893986	cg26651782	cg17258335	cg06630839	cg01422881	cg16429735	cg01900066	cg10318368	cg06153448	cg24940370	cg14301562	cg20712820
cg10128511	cg02023345	cg03612333	cg04077417	cg23095743	cg00713294	cg02229095	cg22048405	cg07179078	cg21484940	cg25878131	cg26620546	cg16565394	cg15907819	cg23197236	cg17614801	cg23197862	cg08704539	cg05238741	cg17008556	cg26073885	cg22185100	cg02229095	cg06783955	cg03540589	cg02819256	cg09469870	cg08190913	cg25019648	cg01133779	cg14372935	cg04457051	cg03251454	cg26620546	cg25426743	cg04166874	cg04283377	cg06879222	cg13098960	cg16565394	cg19840763	cg12630520	cg09377064	cg27393285
cg10128806	cg11029367	cg01029568	cg21364077	cg06827038	cg05264870	cg08832851	cg01285237	cg21055684	cg07276379	cg11442732	cg11505037	cg18763165	cg00194146	cg01883155	cg16717549	cg02288859	cg18449021	cg00437360	cg20667364	cg23610447	cg00418216	cg08832851	cg20638016	cg06457534	cg06602857	cg10432422	cg02508478	cg25735305	cg06759189	cg14731422	cg02583618	cg15166039	cg11505037	cg14904725	cg05463589	cg02061213	cg10755235	cg21951975	cg18763165	cg24200165	cg13908336	cg27610821	cg21082557
cg10129154	cg23194926	cg04368919	cg27109748	cg07891531	cg27289463	cg06554090	cg20510033	cg01988541	cg08884591	cg21282663	cg24157598	cg20681877	cg16792632	cg26822601	cg08579577	cg25746092	cg01998213	cg27245646	cg03321558	cg17655451	cg13675050	cg06554090	cg23401601	cg23320011	cg15862215	cg02428119	cg23892439	cg12200038	cg24202706	cg01058932	cg09846054	cg05146544	cg24157598	cg04138492	cg11189357	cg04231094	cg23402467	cg09511963	cg20681877	cg10202461	cg16562730	cg18445715	cg25374649
cg10133610	cg02882301	cg00730077	cg03026373	cg09729030	cg09981407	cg13521842	cg09480190	cg14063488	cg00778807	cg12348588	cg11522044	cg02037307	cg07968031	cg20228731	cg11857140	cg11649713	cg04528545	cg05965745	cg20504202	cg20902566	cg05194102	cg13521842	cg06856720	cg13935009	cg10598353	cg25791279	cg12091376	cg10587989	cg17263206	cg00270878	cg22355031	cg09524946	cg11522044	cg04509266	cg26778358	cg08757719	cg26590082	cg14460470	cg02037307	cg18503052	cg07889938	cg07067189	cg15459537
cg10134833	cg16058493	cg13824815	cg01614237	cg10005224	cg05788681	cg13468767	cg10821610	cg18210732	cg01009664	cg02083836	cg11887532	cg08152546	cg12737514	cg01556010	cg17815669	cg16626088	cg21127593	cg04743758	cg16458436	cg15225701	cg06130360	cg13468767	cg26368049	cg25104397	cg25017223	cg19721060	cg01147467	cg23990273	cg19949955	cg14089267	cg26682103	cg17473712	cg11887532	cg26777729	cg21672057	cg18232722	cg25981998	cg12935118	cg08152546	cg00744351	cg03253303	cg03671371	cg19590421
cg10134963	cg11723766	cg17197278	cg17342864	cg16240162	cg05204037	cg09488203	cg24556660	cg16560389	cg04008888	cg00781691	cg01709619	cg13639451	cg07097041	cg14947955	cg27648808	cg05457730	cg06017143	cg27384355	cg11727174	cg01252219	cg21186576	cg09488203	cg20584415	cg15505103	cg02513017	cg07568203	cg00613945	cg04583341	cg22123915	cg16190093	cg26088269	cg09480047	cg01709619	cg07162000	cg26457179	cg01948589	cg09720515	cg14929208	cg13639451	cg15718581	cg05086444	cg18944640	cg05335944
cg10139947	cg25270201	cg06732241	cg07673807	cg09702010	cg16664472	cg09062218	cg13955206	cg18074726	cg07418809	cg01300887	cg00096603	cg17429236	cg10269548	cg24156331	cg00423153	cg02323958	cg04937184	cg06036912	cg25706281	cg24290574	cg22070855	cg09062218	cg21433558	cg15780078	cg11966450	cg06341027	cg14517502	cg15509361	cg03998338	cg05655647	cg13732865	cg14228029	cg00096603	cg18897335	cg03709613	cg02275016	cg13028700	cg26942801	cg17429236	cg08243619	cg10332116	cg17513477	cg14508705
cg10140240	cg01055824	cg11655390	cg10109731	cg03188948	cg24437715	cg25071869	cg05675514	cg26311734	cg17064250	cg13749113	cg01857704	cg20746793	cg00260116	cg16084190	cg06640593	cg10453419	cg12441066	cg05415285	cg18507732	cg09462089	cg21576886	cg25071869	cg01903440	cg04522310	cg05873496	cg11961495	cg24354581	cg14354671	cg21456313	cg10902144	cg03748603	cg07568841	cg01857704	cg25844133	cg26984805	cg22490861	cg00160505	cg13506158	cg20746793	cg06130322	cg00795900	cg08346273	cg26551092
cg10142436	cg02571816	cg06372467	cg01887995	cg08384314	cg11308037	cg06197966	cg11691093	cg05224741	cg19942237	cg15880716	cg06478504	cg16438182	cg20748955	cg14778208	cg07005067	cg13918312	cg03900860	cg01692482	cg25371919	cg11450947	cg10565187	cg06197966	cg18947951	cg03611487	cg06917617	cg08508337	cg07068674	cg11308037	cg08740698	cg20517444	cg05116966	cg24472375	cg06478504	cg18040354	cg06323885	cg22969661	cg07762788	cg17789193	cg16438182	cg24884703	cg03907016	cg11383544	cg11200136
cg10143067	cg13717446	cg27355713	cg14602530	cg14283647	cg04345928	cg16626067	cg00567542	cg25380868	cg16232234	cg12211161	cg05222982	cg14035368	cg04829853	cg04216480	cg18161327	cg12560020	cg08699631	cg03577486	cg01857253	cg03819134	cg19542542	cg16626067	cg13536080	cg08443845	cg18890892	cg17631972	cg09833400	cg27640794	cg27499820	cg04406445	cg03505117	cg02318139	cg05222982	cg02893550	cg04292836	cg27433982	cg01329309	cg03317455	cg14035368	cg04960964	cg08348649	cg13076732	cg26147845
cg10144104	cg10588023	cg05215304	cg27224069	cg17214023	cg09926389	cg06871919	cg05521150	cg22804839	cg15389068	cg26978172	cg27650906	cg03577139	cg07456480	cg04566159	cg08504583	cg16582803	cg26892308	cg08980509	cg16042259	cg01078706	cg01301282	cg06871919	cg24545728	cg10275766	cg27611726	cg13107973	cg00997130	cg04119462	cg05793579	cg19380156	cg08031769	cg23972474	cg27650906	cg24024424	cg03473518	cg07706053	cg09452147	cg04109661	cg03577139	cg14014955	cg09919392	cg04012523	cg11116274
cg10146929	cg08004073	cg15862380	cg18041123	cg11330469	cg03510349	cg04623837	cg09414280	cg12347429	cg06246114	cg15797314	cg14121142	cg03401357	cg04646987	cg10588962	cg15442907	cg25576048	cg08461617	cg10961604	cg25532201	cg24186901	cg09506037	cg04623837	cg27572510	cg00723994	cg10363397	cg15264020	cg08083251	cg13549303	cg18164784	cg19358195	cg15132216	cg01587682	cg14121142	cg23902114	cg25870731	cg00264378	cg02426623	cg26371345	cg03401357	cg07417857	cg13485564	cg08815403	cg04150495
cg10147797	cg06001519	cg09850478	cg00400448	cg11222217	cg07741184	cg11666770	cg26729956	cg05179038	cg09821185	cg24336989	cg12044828	cg13702629	cg04153495	cg17345373	cg24974704	cg00934355	cg11111271	cg08159989	cg11016745	cg12337988	cg18232879	cg11666770	cg23902454	cg10069394	cg24494316	cg01860743	cg23462772	cg02770751	cg08296385	cg25323012	cg12589188	cg07501233	cg12044828	cg03431741	cg26381742	cg15517690	cg26065909	cg16895672	cg13702629	cg16865908	cg07146718	cg26384993	cg24483554
cg10152449	cg08467760	cg07271996	cg12974832	cg13598010	cg14598478	cg18509185	cg13921245	cg16890051	cg12571423	cg26149682	cg22355031	cg16144883	cg17765304	cg11936341	cg20630740	cg13504318	cg04352534	cg16738060	cg08195522	cg26634219	cg20992785	cg18509185	cg10594510	cg16701938	cg05366909	cg25900085	cg07802710	cg19062108	cg07700524	cg20597382	cg25469418	cg11264098	cg22355031	cg18007837	cg08893853	cg23401796	cg23385847	cg11217865	cg16144883	cg00478479	cg23201575	cg24382689	cg24414363
cg10152684	cg10122865	cg05083852	cg19598416	cg25203627	cg19479609	cg16561266	cg03115048	cg02002231	cg26479374	cg26513689	cg25228995	cg08281415	cg00227781	cg16239369	cg04582294	cg00914218	cg21887683	cg06261500	cg08602188	cg07259165	cg22876250	cg16561266	cg03669590	cg04867423	cg00598429	cg04680919	cg03399574	cg03880173	cg07109115	cg12361223	cg16068038	cg11957438	cg25228995	cg16966315	cg17741448	cg14332086	cg06297686	cg07308161	cg08281415	cg18414950	cg10144400	cg04525852	cg12377256
cg10154780	cg18517266	cg15693668	cg26248075	cg05907577	cg20364632	cg12630147	cg03640051	cg04724177	cg27053580	cg01589587	cg27054514	cg23854488	cg10928544	cg17334453	cg09058747	cg14243895	cg16049391	cg04146228	cg18075315	cg11475420	cg07194250	cg12630147	cg08798116	cg25197500	cg18896448	cg14396758	cg12974388	cg25820257	cg06423211	cg09169617	cg19763461	cg13203541	cg27054514	cg05782975	cg23299576	cg10297211	cg06748792	cg16250754	cg23854488	cg00550141	cg00094518	cg06493930	cg26327666
cg10156846	cg08900101	cg05339605	cg12749863	cg26379258	cg01156747	cg18536148	cg19924619	cg07009376	cg08347042	cg19578161	cg07382899	cg25281029	cg21171335	cg21411942	cg03143164	cg01362243	cg24298423	cg05748163	cg13672078	cg06794581	cg21033440	cg18536148	cg04570624	cg18741958	cg13123585	cg24134897	cg03701930	cg16403901	cg17486860	cg06939792	cg19723705	cg05130816	cg07382899	cg20110707	cg09867302	cg14453693	cg01412419	cg01225298	cg25281029	cg04198941	cg16528895	cg09628707	cg23549331
cg10157902	cg26287345	cg14144305	cg14708218	cg17226286	cg06204948	cg06017212	cg08124030	cg09066883	cg06122871	cg17835072	cg25591670	cg04063045	cg18137308	cg04248461	cg26063719	cg01786704	cg26076905	cg11194545	cg00502444	cg22027204	cg07187289	cg06017212	cg24817205	cg03977831	cg15181441	cg09252806	cg04841358	cg03261800	cg14217861	cg16214826	cg23781075	cg13850606	cg25591670	cg09094964	cg14033585	cg17468267	cg00919591	cg09938098	cg04063045	cg22827806	cg15225044	cg11747142	cg00425217
cg10159630	cg20702527	cg00539581	cg20327845	cg22970435	cg20921106	cg25690715	cg10055950	cg13031537	cg25489866	cg00018261	cg13341982	cg01715450	cg15976388	cg13401893	cg08209473	cg17280514	cg00802903	cg10743291	cg25075069	cg03268012	cg27619475	cg25690715	cg17913306	cg09461005	cg14191955	cg08105378	cg20545907	cg14345281	cg19769827	cg10218510	cg21200353	cg13023646	cg13341982	cg09587487	cg25642955	cg02725692	cg27353899	cg15554421	cg01715450	cg23991947	cg05304507	cg03850730	cg06962918
cg10163338	cg13431666	cg01715025	cg16263005	cg03327263	cg04093885	cg03219658	cg07369559	cg03447327	cg02188048	cg26233084	cg05086444	cg17265693	cg01035261	cg03583494	cg11500797	cg27478863	cg00925950	cg22523078	cg22693638	cg20841436	cg11902180	cg03219658	cg02264182	cg20157753	cg03590668	cg26133399	cg26744402	cg04491396	cg13692860	cg13074295	cg00178249	cg22716368	cg05086444	cg20574490	cg05693611	cg02447462	cg01462040	cg01439670	cg17265693	cg06942183	cg26133196	cg13753946	cg15655714
cg10164367	cg07302910	cg26576576	cg14531668	cg03738656	cg02299328	cg06202585	cg18177275	cg11409998	cg27247689	cg13480738	cg23304784	cg10186131	cg03458172	cg18829068	cg02991469	cg10950297	cg22839308	cg26959945	cg25472530	cg13497089	cg22510139	cg06202585	cg18477569	cg27488007	cg25598203	cg13413286	cg05883690	cg03392565	cg27181375	cg21744850	cg00584840	cg21760862	cg23304784	cg00402352	cg24896608	cg10028625	cg04560029	cg08095700	cg10186131	cg15317927	cg12961607	cg00120254	cg27312312
cg10167235	cg00938547	cg11650763	cg14891195	cg16405432	cg12734023	cg12768145	cg01952027	cg20285514	cg02944123	cg02881186	cg12375308	cg16783349	cg25594899	cg05100268	cg12622597	cg02011476	cg23171231	cg17280514	cg09317502	cg05594873	cg11009001	cg12768145	cg00980060	cg01198491	cg11409096	cg26684131	cg21825418	cg24693760	cg02971322	cg04257377	cg00230685	cg15888097	cg12375308	cg18011916	cg08892386	cg20348196	cg10553103	cg10760299	cg16783349	cg25434864	cg14668981	cg04569615	cg15135047
cg10168149	cg14732324	cg03767353	cg17918270	cg06626759	cg00308367	cg14742615	cg27307298	cg14131285	cg07014673	cg10792302	cg17053963	cg19019849	cg03817911	cg12655112	cg20820767	cg00271873	cg09734394	cg17861863	cg07912337	cg07390647	cg08447324	cg14742615	cg00087792	cg08816194	cg09312564	cg08003353	cg22371972	cg16793394	cg05163329	cg23323745	cg08528516	cg10754215	cg17053963	cg10799208	cg26198148	cg20455959	cg22911687	cg09460641	cg19019849	cg14671357	cg18540674	cg01629007	cg12152002
cg10169869	cg14804181	cg17917970	cg21228424	cg07969676	cg17292622	cg22144149	cg08467103	cg24495585	cg04868078	cg01916088	cg23212799	cg04877910	cg16171281	cg21204870	cg23497383	cg22865501	cg21385746	cg08267038	cg12614702	cg14943135	cg12588200	cg22144149	cg12754495	cg17972105	cg27564716	cg02370232	cg05064297	cg19415116	cg05638689	cg05414241	cg04872051	cg08052226	cg23212799	cg03323462	cg01869765	cg02496423	cg02071553	cg01191902	cg04877910	cg09228985	cg02428792	cg11833768	cg24394631
cg10171357	cg21082028	cg25923609	cg12958309	cg04106630	cg21473514	cg26730347	cg09968147	cg27357571	cg20228731	cg13636371	cg23832225	cg06110297	cg07891533	cg13322175	cg18090431	cg12466613	cg12050271	cg01439876	cg19457477	cg06520521	cg21491340	cg26730347	cg13913247	cg25726549	cg01217071	cg25714956	cg12974637	cg03992069	cg14311811	cg05223249	cg22635491	cg06231362	cg23832225	cg21033632	cg01747155	cg07863318	cg01822420	cg06875162	cg06110297	cg12656020	cg08535474	cg04122918	cg17530247
cg10174683	cg00387964	cg16409259	cg24632241	cg24139732	cg22870775	cg17634797	cg25741118	cg14006741	cg23563014	cg04099818	cg13022679	cg24469729	cg04322202	cg07981033	cg10523198	cg19301017	cg05047811	cg12164922	cg26686009	cg26039482	cg10060574	cg17634797	cg09139047	cg24242280	cg15592945	cg10910730	cg10199730	cg17964844	cg09166556	cg20700952	cg19530831	cg06052090	cg13022679	cg03962214	cg09330834	cg12825070	cg02909176	cg16161214	cg24469729	cg09440150	cg17778211	cg08790581	cg14861545
cg10181192	cg09780394	cg01564135	cg13545297	cg13941987	cg08911152	cg23654206	cg08583182	cg09229893	cg02232208	cg20814813	cg06839398	cg04589761	cg05833635	cg13013644	cg05474726	cg13469396	cg01610979	cg13401893	cg15372603	cg16824643	cg15122439	cg23654206	cg08839020	cg02928345	cg16302816	cg11104088	cg07529715	cg13008977	cg22881680	cg06322403	cg00387524	cg17707550	cg06839398	cg18411150	cg18447077	cg21330976	cg17123338	cg02500691	cg04589761	cg03305185	cg09515953	cg02859992	cg24772920
cg10183893	cg20633317	cg26105283	cg14478475	cg09929763	cg19397037	cg08246090	cg04002480	cg25909396	cg06488256	cg17348578	cg20916120	cg22417566	cg14659662	cg01062269	cg01896130	cg13203507	cg03825234	cg03066050	cg24106636	cg22069989	cg19310604	cg08246090	cg14677048	cg17958291	cg15878101	cg23064609	cg15663412	cg17197870	cg16353624	cg17346500	cg13608166	cg15317129	cg20916120	cg21905818	cg14270989	cg27212729	cg25565476	cg17588400	cg22417566	cg10144483	cg08564522	cg10660107	cg26180080
cg10184983	cg05624196	cg06478504	cg22217860	cg09577228	cg23832225	cg13346869	cg25281849	cg08650910	cg04715503	cg13270350	cg03132824	cg02577122	cg09571713	cg13186470	cg06777844	cg20042662	cg20884887	cg05113927	cg21690892	cg18132745	cg06282596	cg13346869	cg23398076	cg24499627	cg12846737	cg04989070	cg03763873	cg07473550	cg26997880	cg12955789	cg24782772	cg23969554	cg03132824	cg18188717	cg01173474	cg26421947	cg19699170	cg20731167	cg02577122	cg17881200	cg06376598	cg12940993	cg14851140
cg10186605	cg06042148	cg19997196	cg05862356	cg04025964	cg00858483	cg16710224	cg11949175	cg05706624	cg07855242	cg00872256	cg04875128	cg22352371	cg25024993	cg21943052	cg12819431	cg14989252	cg24249925	cg27537972	cg22032706	cg15204595	cg18140045	cg16710224	cg15989318	cg26226650	cg15216899	cg00768993	cg12333737	cg19651757	cg14451701	cg19182557	cg13683361	cg00218792	cg04875128	cg04098169	cg07627452	cg04882394	cg18895476	cg00001099	cg22352371	cg01371420	cg01139699	cg25137155	cg06834689
cg10186733	cg27505047	cg27576485	cg26814835	cg13056369	cg10826338	cg07594247	cg00070162	cg05253410	cg14174221	cg16369400	cg24780240	cg13011999	cg05715828	cg16537483	cg08996506	cg26237595	cg08406102	cg02984314	cg05826255	cg08106393	cg19294311	cg07594247	cg18846889	cg17459182	cg14361895	cg07616828	cg20928945	cg24993140	cg21204522	cg00361898	cg24993576	cg12018140	cg24780240	cg17821688	cg08106393	cg19590578	cg05070250	cg21171115	cg13011999	cg24977541	cg24573207	cg11084470	cg16779580
cg10188897	cg21350115	cg11520439	cg02969422	cg20663852	cg24472375	cg03255953	cg24459953	cg00620746	cg00003305	cg03693706	cg27406678	cg10930308	cg25395188	cg03537243	cg04850286	cg01334232	cg20312916	cg20411555	cg17073891	cg08282969	cg25209842	cg03255953	cg20081453	cg00009553	cg12551582	cg12463851	cg05552814	cg07659240	cg02882301	cg02534744	cg23317607	cg00225196	cg27406678	cg08615596	cg03410027	cg20302133	cg22375856	cg04772025	cg10930308	cg23565942	cg02860281	cg21167335	cg18279094
cg10191725	cg11975793	cg21414842	cg09923978	cg06130360	cg14669921	cg23290204	cg27579711	cg17811845	cg16240162	cg26070099	cg05598727	cg02307239	cg06609094	cg06710195	cg08319922	cg17695462	cg06361238	cg26213155	cg09049334	cg00019678	cg09588555	cg23290204	cg24233332	cg08872353	cg18564167	cg16305787	cg04659317	cg04124909	cg09569760	cg12806797	cg23716866	cg13444135	cg05598727	cg01532436	cg22055524	cg07831351	cg13415566	cg18443437	cg02307239	cg19354039	cg23662469	cg19766441	cg10881225
cg10192198	cg26630171	cg26126295	cg02790260	cg12648201	cg15858894	cg25735305	cg18825531	cg19706817	cg18532070	cg24665113	cg00474080	cg16999254	cg08260658	cg14232291	cg01850449	cg07210774	cg03425412	cg22332339	cg04288012	cg05229723	cg24145118	cg25735305	cg13872236	cg13725826	cg12902741	cg09469554	cg26567213	cg08626646	cg12193833	cg03607220	cg18386008	cg16916914	cg00474080	cg21384588	cg09789426	cg16435561	cg17008412	cg18632412	cg16999254	cg22541254	cg17937101	cg20887390	cg24574902
cg10192893	cg12453631	cg08597067	cg06078892	cg08692733	cg19495308	cg02670123	cg07643942	cg03107235	cg25201372	cg09374838	cg26169783	cg25686125	cg20131596	cg07536144	cg11115235	cg04607251	cg06539449	cg25547580	cg05152459	cg22661330	cg15908093	cg02670123	cg16508637	cg20825472	cg25486361	cg02720155	cg24202381	cg21091679	cg07150062	cg13700051	cg18790856	cg03139388	cg26169783	cg11369993	cg12764051	cg04143876	cg01780361	cg22141781	cg25686125	cg19775582	cg14103872	cg02067022	cg11851382
cg10193711	cg25127692	cg09667289	cg15731655	cg09150064	cg13645300	cg25468064	cg15908627	cg09644707	cg22711676	cg23596471	cg07563765	cg15444185	cg20766178	cg06216640	cg17076592	cg23342148	cg22522913	cg01949993	cg01108554	cg10732834	cg25667841	cg25468064	cg03821443	cg26904169	cg23873941	cg22796922	cg09107594	cg25609393	cg00729461	cg09574499	cg17961384	cg09506473	cg07563765	cg22198853	cg03595348	cg14317384	cg07571379	cg08600862	cg15444185	cg04493908	cg26783428	cg05848045	cg19567689
cg10194729	cg17641252	cg17923377	cg04226232	cg24255269	cg25321762	cg26299148	cg15082983	cg20107395	cg03788215	cg05855724	cg05650260	cg22330875	cg03269218	cg08264266	cg06465851	cg01289352	cg06385187	cg25640519	cg16175245	cg00242039	cg00432454	cg26299148	cg27573954	cg03228567	cg12568669	cg04622200	cg17126348	cg07318999	cg08855111	cg08447739	cg02059755	cg25538571	cg05650260	cg14336566	cg19580826	cg09074544	cg08587717	cg17202781	cg22330875	cg25135457	cg04498801	cg15947176	cg27137389
cg10195169	cg12597472	cg13913306	cg02101203	cg04757411	cg06141846	cg06475541	cg23624133	cg26718354	cg13906701	cg18992848	cg26817546	cg14585892	cg13930261	cg27592868	cg21001198	cg08089780	cg03476109	cg14040679	cg02571055	cg08248532	cg10831212	cg06475541	cg02116283	cg03072569	cg09081517	cg12161887	cg14709543	cg01917340	cg01165402	cg13016619	cg00273863	cg19587616	cg26817546	cg23021168	cg25040937	cg14354270	cg15724256	cg06944758	cg14585892	cg21758197	cg27051260	cg01729020	cg18625538
cg10195901	cg16181678	cg13261883	cg17936229	cg25367691	cg17657618	cg10406205	cg01327767	cg16315058	cg11526020	cg15656501	cg05365033	cg19700872	cg13534901	cg03218584	cg04145264	cg05690644	cg10823658	cg00925087	cg26608430	cg13052638	cg23981116	cg10406205	cg12309360	cg14691971	cg06897264	cg12116192	cg23298047	cg11954332	cg12434944	cg16474696	cg16799982	cg08208480	cg05365033	cg04213746	cg07214066	cg11450947	cg23548455	cg00112256	cg19700872	cg11311332	cg27479815	cg27332976	cg16080552
cg10200388	cg11246774	cg05651820	cg09179916	cg01328500	cg22892043	cg20653955	cg00052482	cg20671649	cg01416657	cg18700744	cg06606213	cg14291650	cg04115307	cg10159951	cg27384918	cg14841929	cg21133992	cg14580747	cg05063104	cg14773365	cg17649115	cg20653955	cg18144073	cg22158051	cg03247389	cg04257752	cg14622659	cg17694130	cg19767205	cg04980590	cg21604970	cg11394361	cg06606213	cg24720355	cg13306087	cg27213238	cg22658979	cg07075347	cg14291650	cg05888175	cg17033837	cg05258820	cg09780231
cg10201167	cg12003064	cg13060182	cg20446948	cg09998133	cg19100169	cg05202347	cg16613854	cg23097534	cg26029734	cg08120210	cg12442246	cg12505170	cg16091269	cg27309392	cg15254559	cg24953078	cg08032924	cg14074285	cg05897571	cg03938110	cg23146998	cg05202347	cg08489674	cg25081128	cg13451093	cg03385272	cg25783579	cg01364253	cg02331883	cg08600430	cg13261883	cg22513901	cg12442246	cg21167269	cg15037541	cg26170604	cg05800561	cg18138606	cg12505170	cg20950932	cg01222180	cg00829656	cg01921323
cg10201390	cg08177882	cg02499925	cg20399509	cg24715680	cg04072771	cg07674022	cg14157107	cg07623037	cg11668419	cg19561615	cg03269218	cg15798153	cg09177106	cg16425038	cg09659300	cg27595778	cg09190748	cg09704136	cg05951609	cg16809460	cg26578408	cg07674022	cg22365167	cg13002222	cg07089242	cg00354381	cg01326123	cg10489124	cg10315562	cg02577797	cg02816367	cg21526778	cg03269218	cg22871175	cg03929575	cg21237687	cg19263868	cg00026412	cg15798153	cg01963374	cg22053855	cg18151410	cg07029024
cg10207362	cg18019825	cg27279991	cg03449150	cg08455099	cg14016236	cg01077274	cg00018850	cg05573829	cg06673178	cg05965444	cg21038418	cg04302628	cg25003777	cg11717930	cg20693190	cg06747330	cg22689016	cg20543681	cg21148531	cg24040751	cg19698976	cg01077274	cg06428055	cg05629323	cg09614653	cg17907457	cg25007283	cg17142020	cg00748494	cg03106056	cg12454705	cg18368411	cg21038418	cg06764239	cg10940997	cg01137401	cg07723251	cg26937500	cg04302628	cg24254925	cg18319635	cg18762422	cg09013091
cg10207928	cg18806140	cg15631458	cg11590932	cg00880452	cg12707346	cg13152690	cg23986590	cg22922861	cg23837191	cg08972954	cg15389068	cg08668199	cg04415176	cg07984380	cg10400652	cg12038981	cg18747742	cg23685650	cg16144072	cg12245236	cg26876974	cg13152690	cg24263233	cg14003978	cg04195226	cg00589541	cg26746224	cg07846061	cg10271408	cg06308972	cg06551007	cg03882612	cg15389068	cg06966113	cg25389874	cg15731815	cg25281849	cg06801985	cg08668199	cg25426743	cg09714458	cg26899496	cg22791543
cg10213875	cg09084933	cg18548797	cg08881680	cg13112511	cg18458509	cg20320656	cg13275603	cg17968795	cg04508804	cg03699566	cg09122414	cg20740157	cg13356117	cg16243644	cg18912728	cg05793013	cg13488556	cg13314394	cg22698272	cg07804711	cg02827075	cg20320656	cg19616372	cg17782495	cg19472078	cg22891862	cg18865075	cg24126941	cg16987900	cg08704539	cg27333706	cg20431250	cg09122414	cg01954305	cg08860608	cg26469991	cg02882301	cg07679230	cg20740157	cg20737382	cg09682213	cg17569842	cg04510282
cg10214640	cg21627409	cg22256677	cg20507963	cg03296248	cg17945153	cg02634272	cg01165683	cg14932794	cg00555816	cg22853713	cg05756029	cg23774988	cg13635455	cg25165659	cg17585615	cg19761245	cg27301033	cg25426743	cg08040755	cg02849956	cg05210804	cg02634272	cg00872683	cg16222367	cg07834841	cg16222491	cg03346987	cg03810476	cg02921434	cg26421947	cg06805546	cg14385362	cg05756029	cg11720325	cg14990368	cg07153944	cg07834773	cg18210128	cg23774988	cg25200152	cg12526997	cg18958859	cg01139699
cg10218000	cg13128531	cg14382719	cg06839388	cg09240763	cg09850101	cg00325531	cg07939587	cg15753394	cg23590404	cg18437792	cg24280832	cg08233909	cg05829479	cg02081198	cg00599530	cg22162422	cg00796424	cg16967003	cg26778358	cg09017941	cg10888031	cg00325531	cg04474277	cg04985661	cg19195949	cg14975347	cg21097036	cg20959460	cg09827833	cg05849109	cg08200621	cg22917680	cg24280832	cg04156483	cg21738215	cg26944245	cg03887163	cg07161395	cg08233909	cg02756511	cg23720384	cg02470008	cg07153966
cg10218347	cg00024967	cg21411834	cg18601229	cg27631597	cg14753355	cg01178624	cg12421138	cg23657299	cg15485323	cg16398956	cg10389262	cg11159604	cg16107470	cg14541448	cg09489470	cg00241002	cg27197651	cg13070763	cg19667847	cg07790747	cg17444738	cg01178624	cg08423533	cg26124860	cg04399789	cg05729015	cg01819759	cg10278149	cg27615363	cg06420480	cg09873379	cg13577628	cg10389262	cg17522897	cg25714147	cg01257202	cg06580770	cg11859529	cg11159604	cg03898577	cg26616526	cg20625334	cg10033675
cg10219850	cg22625568	cg11149194	cg18161327	cg00788222	cg01556846	cg11791670	cg07716635	cg27253807	cg07300846	cg06271128	cg24576945	cg10767662	cg06989443	cg06550177	cg05265020	cg22395236	cg21101086	cg09415754	cg09875833	ch.10.2760753F	cg23285825	cg11791670	cg27140633	cg19930620	cg08852894	cg22413388	cg08731950	cg24764168	cg05501584	cg10009657	cg12590521	cg09742177	cg24576945	cg25660390	cg12354377	cg27416863	cg16068038	cg02363711	cg10767662	cg25432696	cg20785560	cg22439241	cg11827998
cg10224600	cg14688579	cg04890607	cg25819846	cg00401552	cg19764370	cg09122096	cg02639540	cg04281464	cg25078444	cg24891846	cg01854776	cg26196480	cg14386202	cg27338202	cg24591770	cg04907664	cg14927076	cg17297216	cg19939909	cg14296274	cg12656020	cg09122096	cg10088372	cg17298352	cg18483529	cg26444528	cg08881680	cg24607755	cg07003632	cg07826058	cg14698646	cg03148231	cg01854776	cg08703872	cg05088151	cg21960840	cg16894263	cg00227584	cg26196480	cg02058870	cg22446491	cg25675072	cg08784247
cg10227331	cg11213520	cg01667493	cg08160949	cg04141627	cg10861599	cg24201793	cg24874602	cg19429466	cg05806018	cg09626867	cg02360578	cg01132893	cg06813578	cg20932898	cg13476133	cg25077189	cg15749858	cg02053818	cg22536808	cg24169915	cg26264697	cg24201793	cg09923855	cg12192145	cg05552183	cg12658012	cg13844552	cg26260995	cg15476723	cg15554694	cg18710053	cg20069977	cg02360578	cg27310092	cg05414908	cg08401365	cg16358843	cg14373410	cg01132893	cg27137258	cg19373813	cg12245706	cg26339924
cg10230427	cg22616525	cg17698295	cg07515422	cg01882866	cg23214760	cg05470643	cg21711214	cg24284973	cg19592439	cg21190228	cg22729539	cg26793903	cg23951868	cg10286969	cg06710082	cg09327847	cg24156613	cg09300343	cg11288764	cg08348649	cg15347156	cg05470643	cg02674693	cg17184479	cg19528502	cg26554547	cg03799230	cg08452802	cg00893242	cg05680973	cg03607813	cg14020595	cg22729539	cg09862148	cg16034060	cg06460328	cg15081033	cg08276645	cg26793903	cg06341779	cg09929187	cg09276445	cg04728482
cg10233454	cg08760398	cg03906681	cg17789138	cg08829299	cg16945415	cg12623302	cg27428633	cg19850959	cg04928457	cg13331691	cg10706013	cg16243197	cg16497714	cg09119244	cg10585941	cg12522722	cg19676181	cg01870865	cg07419680	cg11959156	cg04074066	cg12623302	cg16359663	cg06106653	cg22686892	cg11875624	cg27263741	cg02033582	cg04714110	cg01490258	cg08900864	cg19457237	cg10706013	cg09645743	cg19361269	cg01834776	cg07845411	cg15423872	cg16243197	cg00428012	cg01111718	cg19980771	cg20071949
cg10236745	cg25781210	cg09317928	cg00192136	cg10037913	cg01358262	cg06633743	cg22105534	cg02646615	cg14221460	cg25407979	cg17421241	cg27656786	cg11632592	cg12906381	cg14298457	cg17781866	cg12226475	cg10430963	cg00323457	cg04706627	cg17092761	cg06633743	cg04777769	cg21146374	cg01320748	cg07560510	cg03563083	cg26015416	cg05397738	cg14754080	cg03566513	cg13981310	cg17421241	cg22721998	cg04372823	cg07911664	cg02621658	cg03465499	cg27656786	cg05475934	cg10251973	cg05927789	cg22513528
cg10238972	cg22861340	cg09240763	cg09923953	cg13408752	cg00245012	cg14455319	cg07205823	cg22504204	cg17599372	cg11588787	cg16664523	cg04130163	cg09920605	cg10184289	cg26937500	cg10647025	cg03206537	cg04487857	cg04934382	cg14146966	cg22657044	cg14455319	cg17916916	cg12396057	cg08324090	cg07212543	cg21390082	cg06175981	cg13100671	cg22674497	cg01898225	cg08732950	cg16664523	cg16597406	cg03023237	cg11123440	cg00405699	cg26215406	cg04130163	cg18132745	cg23091104	cg08938793	cg08873424
cg10242602	cg19548448	cg24911721	cg00631482	cg10904372	cg21142420	cg25975690	cg23613882	cg21332334	cg05785376	cg09424398	cg10281509	cg14096553	cg17104596	cg19108747	cg15850390	cg10174683	cg20013539	cg12074688	cg12911496	cg02120013	cg23491790	cg25975690	cg18593210	cg07367222	cg03165260	cg10627839	cg19510942	cg14230133	cg22870189	cg07487731	cg09883286	cg13344095	cg10281509	cg17227030	cg21411366	cg04660422	cg23987198	cg27299588	cg14096553	cg07512361	cg09167413	cg04009492	cg21583694
cg10243004	cg04166042	cg09580822	cg00995986	cg20166714	cg06834235	cg14159672	cg12098750	cg00674679	cg07075840	cg11906781	cg14108567	cg19763461	cg23526973	cg25712015	cg08594936	cg20693607	cg12254845	cg13593391	cg03705894	cg19584075	cg16303129	cg14159672	cg13532885	cg10488050	cg12946514	cg01073572	cg17145559	cg15315638	cg09135343	cg27353825	cg04138492	cg01734062	cg14108567	cg19901801	cg20445038	cg20859738	cg06668564	cg15041487	cg19763461	cg03126579	cg19029181	cg16164539	cg07811887
cg10243348	cg04194947	cg18447587	cg23079012	cg02019774	cg21097354	cg21909859	cg24417135	cg04484234	cg17307558	cg02225720	cg02264182	cg06226703	cg24006126	cg27539023	cg16922644	cg26302986	cg05599151	cg22249529	cg04251368	cg07211915	cg21936959	cg21909859	cg10807105	cg00887936	cg22569627	cg20931042	cg13420273	cg03096488	cg09868780	cg15585987	cg24536689	cg01123957	cg02264182	cg13830619	cg21912308	cg09971892	cg19548593	cg09202373	cg06226703	cg10950924	cg14590681	cg08654091	cg14590206
cg10244340	cg04535803	cg20945055	cg12333618	cg13851368	cg08434396	cg10609256	cg23186823	cg15062377	cg14981253	cg00182893	cg26312935	cg02377544	cg08570639	cg04494562	cg18633561	cg04661457	cg25734463	cg07530947	cg06759314	cg21593211	cg25806655	cg10609256	cg13466383	cg05690644	cg11791670	cg13768503	cg05814654	cg00455796	cg09804503	cg14857764	cg08662620	cg09992387	cg26312935	cg26064774	cg03761894	cg04037970	cg02201914	cg19063343	cg02377544	cg11598929	cg26222332	cg24075760	cg03385495
cg10244666	cg25221615	cg20271300	cg10109635	cg01418124	cg02896361	cg18217622	cg18422058	cg23125993	cg15027606	cg14105458	cg03157027	cg03497652	cg22820312	cg13069450	cg23246095	cg23483095	cg01569440	cg24002541	cg01027010	cg11324116	cg16498913	cg18217622	cg05172061	cg21684179	cg01075805	cg17316564	cg02118562	cg07382435	cg01894498	cg02567750	cg21103250	cg15915658	cg03157027	cg24926589	cg05213296	cg12064373	cg21637392	cg00622389	cg03497652	cg09149118	cg26236235	cg06172119	cg18892169
cg10244976	cg04645545	cg09143318	cg16125816	cg26688527	cg23758822	cg08975046	cg24402880	cg14278853	cg08291487	cg10413861	cg22278033	cg21594961	cg06575065	cg13117164	cg16379533	cg00424354	cg26778358	cg08648138	cg09852127	cg09464206	cg13873684	cg08975046	cg07229402	cg25438801	cg16854986	cg09467944	cg19007249	cg13357341	cg11083416	cg13415566	cg01389728	cg09595479	cg22278033	cg15441535	cg22510098	cg03805048	cg14936266	cg19432033	cg21594961	cg10364115	cg18268547	cg15028232	cg00955413
cg10245273	cg24296452	cg20459687	cg10994149	cg19722748	cg13558774	cg13508904	cg22734058	cg02883161	cg04582294	cg13647536	cg10600889	cg06232130	cg27339437	cg27496708	cg15442037	cg14341131	cg06178055	cg09827761	cg19375140	cg12584551	cg26279786	cg13508904	cg23618156	cg04755662	cg05058040	cg11878955	cg16720947	cg10245273	cg24413879	cg05382185	cg12416561	cg00988050	cg10600889	cg26068079	cg20065832	cg21678377	cg03179447	cg21179956	cg06232130	cg14071112	cg08801971	cg09655329	cg13663855
cg10246531	cg17634781	cg25654705	cg24670063	cg24205914	cg12500879	cg03114471	cg11007015	cg19670474	cg19345277	cg07672688	cg18455249	cg20515580	cg13883721	cg25052312	cg09571082	cg26965547	cg17783509	cg07545278	cg25556905	cg08087911	cg14272084	cg03114471	cg14096553	cg23050361	cg16626318	cg07091758	cg02721176	cg19736179	cg15081722	cg00578645	cg07650504	cg13830300	cg18455249	cg13744306	cg07958502	cg23413954	cg06442684	cg22029297	cg20515580	cg02298094	cg27057027	cg17571207	cg25772723
cg10249224	cg01627823	cg18894440	cg20876525	cg05667107	cg13408086	cg05250932	cg18506744	cg25442273	cg12260798	cg09799714	cg24830664	cg17144149	cg01818776	cg08145381	cg06112894	cg21239227	cg15047774	cg07312357	cg13476133	cg24449777	cg03329597	cg05250932	cg10754215	cg24268343	cg21575951	cg05700616	cg11970679	cg09866275	cg20799268	cg11650648	cg17469359	cg13982366	cg24830664	cg02273827	cg11496061	cg17337514	cg08135406	cg06971761	cg17144149	cg17843048	cg07120889	cg04194341	cg23832225
cg10253847	cg02300652	cg21762935	cg08121117	cg01476807	cg23099587	cg18587557	cg11387340	cg08323957	cg25035631	cg23055921	cg03614193	cg12681784	cg10987536	cg24578857	cg23166857	cg02840025	cg03249011	cg06125821	cg09547224	cg07804470	cg05784148	cg18587557	cg23484599	cg19742687	cg00156336	cg16234986	cg12337525	cg06647693	cg24340926	cg16242750	cg08687386	cg19238394	cg03614193	cg05222924	cg00106565	cg00650640	cg26146690	cg23762359	cg12681784	cg06779458	cg11505113	cg12426612	cg27183818
cg10263682	cg04988098	cg19590445	cg14825340	cg03290530	cg10531263	cg02285791	cg24361265	cg11471772	cg12658720	cg01807748	cg05563333	cg02052142	cg15536947	cg00695982	cg22187354	cg19011478	cg10269365	cg19815376	cg22917680	cg05892806	cg17477442	cg02285791	cg16108684	cg14777561	cg09567473	cg04168675	cg08049853	cg23446945	cg01741626	cg05049545	cg26367537	cg18542967	cg05563333	cg25143990	cg25685741	cg09868337	cg06266461	cg08560117	cg02052142	cg07134045	cg05425577	cg14620908	cg06666025
cg10264687	cg12122597	cg12467288	cg20785796	cg13278267	cg09007236	cg17826834	cg18238908	cg19675668	cg01737550	cg16413763	cg03557857	cg09236434	cg08939371	cg22412536	cg11074070	cg07375150	cg26655138	cg11898009	cg02042142	cg08160706	cg23804620	cg17826834	cg21929464	cg17360680	cg16271002	cg15616310	cg15604507	cg02326058	cg13591352	cg09741912	cg03478916	cg01014615	cg03557857	cg07745166	cg22776856	cg14961988	cg24206827	cg25283254	cg09236434	cg11799387	cg08142172	cg20144530	cg09548241
cg10269365	cg23221557	cg04339360	cg25672720	cg10994944	cg26369916	cg10426234	cg10508271	cg12600018	cg04896832	cg11805552	cg02066277	cg10589443	cg00200463	cg04839975	cg23402467	cg18397073	cg13666323	cg00475509	cg17646820	cg11523350	cg17471939	cg10426234	cg09436713	cg03604774	cg01040259	cg09785958	cg16918905	cg17784808	cg27151711	cg07970752	cg13917968	cg16742873	cg02066277	cg03228773	cg00158934	cg05427639	cg08244301	cg07884168	cg10589443	cg18244029	cg21628539	cg22048228	cg00703276
cg10270293	cg13659051	cg02016764	cg03846641	cg14772884	cg14685356	cg26392277	cg13509934	cg07788348	cg12990035	cg26147845	cg05362314	cg19343518	cg23990273	cg01099541	cg17935021	cg00689835	cg12280150	cg08563570	cg15844611	cg01996920	cg01174752	cg26392277	cg25001102	cg04318619	cg06257052	cg26113809	cg00186815	cg11651936	cg04226276	cg09055253	cg24972297	cg12795893	cg05362314	cg18571590	cg27475365	cg02348751	cg05167429	cg08110272	cg19343518	cg07021906	cg09648467	cg13748799	cg04786391
cg10272601	cg22635676	cg26113809	cg02005873	cg26870745	cg13893782	cg10479459	cg19507160	cg09869531	cg14273219	cg07569216	cg02285254	cg22688241	cg08347042	cg04037732	cg07598561	cg04848555	cg21871883	cg11417259	cg15865243	cg17626960	cg05906024	cg10479459	cg09547756	cg25456728	cg26804733	cg05387146	cg26012482	cg20703997	cg03744197	cg05618934	cg15720535	cg11857742	cg02285254	cg26279786	cg02286623	cg07745373	cg17696750	cg10710218	cg22688241	cg21114303	cg00395420	cg19066520	cg01100322
cg10274606	cg12473849	cg12485428	cg00459625	cg22877570	cg09076339	cg21747070	cg14267780	cg24901725	cg01392772	cg05349016	cg19320476	cg14640592	cg22596500	cg05376617	cg14684709	cg16299747	cg21114303	cg08714960	cg19925025	cg11063110	cg23973524	cg21747070	cg15486127	cg06489609	cg19073576	cg09997082	cg00202246	cg16214267	cg24421216	cg19974223	cg08064683	cg10089865	cg19320476	cg26529044	cg20071203	cg08423857	cg12990410	cg18096987	cg14640592	cg26987699	cg01644741	cg16759954	cg23822407
cg10274815	cg00868860	cg22108469	cg25326998	cg11923631	cg16104634	cg11179081	cg09491901	cg01087008	cg12504696	cg05261349	cg10101479	cg12684958	cg26477549	cg08992972	cg08618463	cg01248385	cg00381789	cg11523350	cg02323277	cg25840608	cg21902187	cg11179081	cg00920668	cg20070852	cg18735473	cg26311734	cg20603162	cg02048922	cg17834632	cg21122366	cg04565337	cg25161029	cg10101479	cg20410995	cg15336560	cg08734740	cg15395441	cg08206898	cg12684958	cg07980518	cg09452082	cg20804613	cg23013968
cg10276465	cg00184457	cg09444818	cg10778915	cg14417329	cg26689077	cg02525435	cg03513858	cg05166022	cg14720319	cg06604289	cg26124968	cg17271428	cg01174140	cg09787504	cg23915487	cg23161282	cg15794873	cg12169889	cg19629755	cg13765957	cg05929019	cg02525435	cg13218710	cg24969222	cg18251612	cg16561266	cg25285440	cg02394698	cg00225603	cg21175761	cg26924392	cg14580211	cg26124968	cg00493716	cg11510586	cg25790531	cg17130457	cg00848945	cg17271428	cg26074349	cg23258173	cg12619612	cg22575540
cg10280963	cg26928877	cg05511752	cg14245228	cg00790906	cg20117742	cg07106927	cg10858752	cg17204213	cg26055054	cg21234914	cg21910711	cg19416570	cg21353189	cg02512559	cg26338030	cg16227684	cg05507459	cg15807855	cg05313129	cg09720573	cg15974196	cg07106927	cg12152338	cg13434570	cg16682276	cg27624162	cg05990479	cg25165880	cg27466532	cg24969520	cg01337817	cg11671598	cg21910711	cg18272538	cg05168764	cg10661191	cg03429689	cg20064452	cg19416570	cg09655952	cg16807457	cg14534803	cg18405719
cg10286969	cg25834419	cg08618451	cg05530472	cg03722184	cg05128824	cg26483229	cg12466613	cg22054918	cg21082028	cg09411730	cg20748955	cg01663018	cg26010218	cg06233186	cg25443851	cg10114725	cg03769088	cg25192855	cg00810519	cg23588713	cg26749414	cg26483229	cg11591636	cg00210186	cg11261908	cg22507154	cg27085741	cg12459719	cg08908987	cg24401049	cg24898738	cg00807684	cg20748955	cg20178172	cg13516940	cg06266461	cg27302614	cg00063477	cg01663018	cg20658100	cg16078210	cg14458472	cg14213590
cg10287786	cg20648827	cg03905718	cg14440640	cg08010865	cg23076537	cg04167096	cg13362491	cg14657728	cg14168009	cg25662822	cg13187827	cg22902089	cg00436496	cg07645228	cg02749735	cg25974484	cg26039373	cg09335713	cg10401803	cg05086798	cg18077387	cg04167096	cg08973382	cg24310667	cg08885647	cg13598010	cg07241573	cg07981033	cg23082862	cg27450030	cg13719746	cg08059361	cg13187827	cg04076817	cg19353593	cg00431602	cg06489418	cg09914555	cg22902089	cg01796166	cg17970282	cg05100846	cg11729074
cg10288278	cg24112562	cg25019648	cg18633600	cg01764252	cg00096106	cg04440724	cg09672452	cg21515349	cg13243544	cg15473329	cg08956474	cg23575644	cg18532070	cg04194947	cg01965636	cg17403974	cg05463589	cg22143698	cg23344395	cg25372085	cg14288049	cg04440724	cg16232530	cg12039422	cg02625536	cg19822309	cg03469790	cg08765631	cg19975849	cg13475104	cg02362978	cg12485185	cg08956474	cg23023970	cg04551271	cg09898978	cg13680388	cg18593317	cg23575644	cg25125622	cg16201418	cg12120845	cg24511534
cg10292154	cg27602263	cg21327194	cg10151957	cg05593655	cg06443675	cg18877734	cg20782724	cg07497520	cg21779301	cg00829575	cg07025593	cg06379532	cg15582789	cg07145038	cg25119415	cg15804426	cg06767142	cg19285799	cg08022502	cg11690884	cg10401489	cg18877734	cg19671650	cg24677222	cg20276278	cg22753668	cg08863830	cg10420075	cg18107314	cg26010110	cg24529782	cg18469159	cg07025593	cg03709468	cg16026103	cg12947498	cg24343720	cg04202892	cg06379532	cg01010091	cg01286388	cg22835215	cg18429374
cg10292584	cg00698413	cg06616857	cg13359161	cg19473656	cg07056506	cg24940138	cg26720913	cg08341316	cg06323023	cg21226735	cg26090107	cg12118013	cg05473804	cg05088151	cg18938709	cg05442477	cg23639368	cg26019295	cg10677372	cg03748372	cg11718501	cg24940138	cg25685741	cg04236664	cg03880642	cg05483731	cg19778003	cg04734394	cg16775746	cg15317927	cg06600725	cg07617338	cg26090107	cg09923978	cg20074774	cg20514061	cg06943251	cg09070199	cg12118013	cg25206026	cg02765731	cg26365668	cg09973676
cg10296238	cg21237687	cg03051777	cg07690455	cg06160809	cg08895013	cg00661732	cg12702354	cg04785227	cg13028819	cg13348574	cg10213875	cg08215811	cg17396400	cg26950400	cg27468704	cg17802213	cg16758813	cg19235071	cg02452639	cg13177658	cg00238848	cg00661732	cg07618085	cg17819250	cg09980622	cg10834893	cg22569154	cg16695758	cg25705486	cg02481714	cg16179125	cg19953452	cg10213875	cg26777475	cg08280623	cg25661164	cg06295238	cg23309843	cg08215811	cg25767345	cg25745642	cg21123519	cg23647037
cg10296718	cg17587327	cg06614969	cg04768368	cg03691530	cg03308399	cg02573091	cg02037794	cg03172057	cg13464738	cg05622003	cg08874821	cg08128274	cg02948476	cg20180050	cg03155200	cg24995678	cg22515654	cg06567829	cg01374431	cg25526061	cg26098401	cg02573091	cg02953306	cg12563847	cg07052063	cg06496728	cg26657648	cg05040232	cg10001715	cg16797901	cg22803549	cg10452531	cg08874821	cg15309421	cg07849944	cg01819759	cg14747086	cg01108445	cg08128274	cg19089201	cg01250212	cg15087459	cg03303774
cg10297792	cg09541794	cg23918490	cg18386876	cg26070865	cg03616827	cg10606620	cg09974298	cg15925343	cg05705018	cg05804779	cg04340114	cg10541110	cg09026379	cg21831183	cg09278540	cg14001023	cg26180080	cg15164103	cg10945079	cg16912129	cg15835817	cg10606620	cg20932397	cg20261440	cg01968178	cg12032049	cg23630430	cg23725986	cg16110759	cg01419136	cg00117005	cg05790451	cg04340114	cg27216969	cg05582979	cg01501819	cg10530128	cg24798010	cg10541110	cg09476067	cg10204868	cg13054358	cg07477928
cg10304637	cg14326671	cg02204521	cg13947088	cg26292378	cg19238394	cg14678774	cg09751818	cg15621322	cg12911256	cg16268165	cg27501007	cg27592331	cg21819468	cg16953816	cg22747480	cg18426655	cg10274815	cg11865553	cg08008403	cg22569627	cg10338518	cg14678774	cg07502829	cg22315164	cg22210497	cg22291711	cg21281009	cg27353825	cg03762483	cg08656747	cg24621972	cg04999026	cg27501007	cg10923408	cg09720515	cg24328927	cg15601264	cg16529483	cg27592331	cg09025324	cg14688579	cg07759394	cg25685359
cg10304824	cg03387346	cg15230883	cg04920527	cg23634124	cg19262282	cg10321156	cg10103850	cg10626559	cg08523456	cg08092050	cg19734255	cg27315341	cg18492126	cg08087911	cg14450605	cg21251970	cg03499808	cg26559804	cg14105566	cg17723122	cg16832407	cg10321156	cg03890691	cg11367260	cg00283576	cg13948824	cg09891468	cg13218284	cg07279070	cg27656459	cg01926073	cg23052437	cg19734255	cg02864638	cg06018514	cg07647771	cg11008866	cg05985146	cg27315341	cg17468100	cg16112050	cg12615880	cg05644602
cg10306780	cg15075241	cg09469667	cg14444287	cg05536156	cg26295435	cg21150807	cg18081863	cg02726957	cg01019971	cg02140579	cg15953767	cg10739715	cg20054852	cg27331554	cg19011478	cg07471572	cg25799109	cg05644602	cg02804166	cg22388472	cg08481873	cg21150807	cg03890368	cg03226887	cg07732037	cg11193767	cg18798922	cg24780240	cg27165884	cg22818965	cg02360445	cg04652282	cg15953767	cg05976168	cg11033617	cg05076820	cg16431713	cg10318258	cg10739715	cg06032090	cg06276088	cg09570250	cg19856758
cg10308629	cg26635451	cg10596483	cg21275135	cg07045803	cg17443821	cg01460436	cg17160327	cg00003305	cg07025650	cg13551783	cg01462453	cg06973615	cg09771226	cg25196611	cg18144647	cg00901982	cg26994225	cg12351433	cg17658468	cg24710309	cg23359714	cg01460436	cg19421044	cg00944227	cg09072865	cg16761390	cg08513472	cg24707688	cg25576048	cg08721802	cg20487452	cg27609596	cg01462453	cg06383124	cg04137323	cg03597976	cg25492195	cg16875863	cg06973615	cg16642281	cg15193215	cg15022051	cg23995459
cg10308906	cg07792478	cg22635676	cg06103642	cg23201812	cg08141395	cg12155547	cg21480966	cg18412834	cg05901765	cg01833675	cg20616414	cg24324815	cg23461714	cg10435928	cg03076855	cg02048922	cg08446187	cg00734931	cg10315562	cg00876376	cg00958884	cg12155547	cg23969554	cg17787387	cg22824415	cg04904609	cg15526954	cg06334238	cg10547969	cg09053081	cg08835113	cg19092981	cg20616414	cg14162086	cg19587616	cg05137263	cg05941376	cg08262534	cg24324815	cg19871940	cg14091713	cg16871519	cg06937997
cg10310168	cg07044708	cg06864895	cg23721586	cg01165683	cg11816360	cg03459617	cg00044372	cg21842478	cg12179011	cg07631435	cg15929276	cg24925929	cg19548652	cg09037630	cg07013955	cg20302533	cg03319489	cg15586392	cg21374587	cg15850390	cg05364691	cg03459617	cg12442246	cg12869659	cg02732804	cg12978205	cg01562175	cg06960794	cg08840441	cg03168029	cg03816707	cg09697697	cg15929276	cg16005697	cg01260308	cg07734869	cg26504529	cg03792653	cg24925929	cg04302178	cg12081389	cg18376256	cg26037821
cg10315562	cg16565913	cg11164162	cg04970570	cg11979875	cg09818397	cg26306052	cg16665866	cg06403156	cg02156782	cg10514420	cg09950812	cg11835080	cg26380106	cg13871900	cg23753351	cg06805642	cg02633371	cg00349608	cg05835545	cg10739715	cg26653990	cg26306052	cg13344095	cg01219682	cg15317927	cg25420839	cg18182438	cg14072120	cg24598973	cg16049598	cg18235255	cg25503149	cg09950812	cg07153150	cg05711474	cg10371414	cg17026838	cg00761968	cg11835080	cg14398214	cg14270687	cg25363808	cg26169668
cg10317717	cg11521212	cg15817130	cg16663980	cg13668207	cg27239243	cg05040675	cg13083674	cg14170313	cg18266594	cg22855933	cg00152047	cg26572488	cg20033444	cg15153141	cg06245037	cg04217946	cg26579713	cg23506143	cg11383134	cg23829102	cg25939853	cg05040675	cg11638399	cg13675278	cg04221624	cg22825473	cg11183365	cg04870460	cg12142501	cg08842373	cg02099194	cg20100745	cg00152047	cg11876013	cg24464298	cg17773502	cg16890879	cg26495357	cg26572488	cg13424029	cg26617508	cg17104824	cg18832407
cg10322504	cg15442907	cg27327591	cg16790416	cg22849665	cg17904739	cg24318032	cg08640475	cg16485558	cg04649215	cg23109206	cg15403517	cg18143824	cg07181406	cg13077484	cg02466830	cg15365038	cg17337467	cg09367817	cg09015433	cg09815793	cg24736989	cg24318032	cg20341535	cg02986451	cg05286874	cg08655871	cg16721177	cg06506080	cg05099145	cg10363397	cg26419091	cg04799722	cg15403517	cg05184882	cg18617219	cg14834938	cg16572224	cg09514588	cg18143824	cg27304533	cg16289175	cg15300837	cg11179816
cg10323841	cg04248332	cg18631798	cg22462726	cg02257953	cg13348944	cg16364155	cg15134161	cg26349773	cg12079115	cg06939792	cg14113919	cg02869694	cg26459372	cg08177681	cg17733447	cg01692639	cg16966992	cg00654888	cg12303318	cg24873022	cg20217257	cg16364155	cg19790294	cg12716639	cg05499262	cg20132775	cg11815425	cg24807294	cg08549396	cg04609993	cg04147497	cg15652532	cg14113919	cg22982098	cg07796014	cg20100768	cg09802835	cg10528576	cg02869694	cg12785694	cg21197905	cg13325208	cg09225457
cg10347335	cg08119295	cg09248694	cg09782540	cg15134801	cg24139639	cg03742629	cg08844698	cg21469278	cg17831869	cg03718012	cg13570656	cg02702693	cg15162000	cg09895166	cg06874403	cg04319742	cg16426291	cg22708339	cg27302994	cg08477332	cg13401196	cg03742629	cg12856114	cg19418318	cg08557649	cg10938486	cg11311032	cg23616761	cg06453916	cg27367066	cg05389174	cg18983709	cg13570656	cg07499317	cg23667391	cg19559537	cg23161359	cg13101887	cg02702693	cg16331883	cg26373541	cg08671705	cg26159750
cg10350536	cg22417566	cg01724607	cg14539231	cg13982956	cg18615133	cg14082127	cg03462053	cg27513402	cg03466587	cg16477744	cg11206167	cg01411366	cg24207161	cg24068761	cg14643892	cg14016879	cg25922279	cg01946191	cg03420978	cg25174412	cg00110545	cg14082127	cg07360805	cg07486085	cg04934519	cg08596308	cg01981733	cg07328987	cg14724749	cg17056186	cg22540115	cg16814680	cg11206167	cg00810519	cg12703269	cg22281380	cg15258447	cg16970628	cg01411366	cg26351132	cg10950297	cg23757825	cg13696490
cg10359157	cg24300446	cg16264966	cg22365757	cg25531986	cg01648999	cg16658180	cg12269111	cg07208853	cg26223555	cg08798116	cg02815374	cg03035653	cg16399632	cg03650946	cg09409539	cg25580581	cg19937499	cg02854396	cg17131445	cg27213872	cg00515954	cg16658180	cg22855764	cg03664443	cg19778236	cg02475474	cg15870832	cg02506008	cg17929951	cg17523840	cg14602622	cg17574812	cg02815374	cg01443285	cg04933640	cg05144928	cg06530558	cg25034395	cg03035653	cg25570929	cg04760448	cg23958704	cg27217214
cg10359460	cg16529483	cg12183993	cg21127537	cg08034916	cg13941760	cg18670100	cg23058745	cg03322424	cg18795959	cg16931969	cg18075691	cg00270625	cg23624008	cg08929399	cg14089045	cg21286622	cg08156775	cg20472384	cg18650626	cg22876425	cg00992850	cg18670100	cg17508549	cg23726802	cg22377040	cg24757533	cg11509907	cg10949113	cg20245362	cg06104959	cg03232620	cg12700788	cg18075691	cg19325985	cg16369987	cg09319393	cg24867279	cg18187200	cg00270625	cg22827938	cg14425564	cg06124579	cg11217865
cg10365886	cg11795854	cg06144999	cg10063663	cg20230762	cg23894854	cg25957967	cg23344780	cg23125200	cg01330280	cg03013917	cg04017131	cg03257172	cg19552640	cg14961598	cg17182817	cg05414241	cg01342901	cg23244910	cg19082708	cg12814550	cg20744163	cg25957967	cg05505961	cg27153327	cg10356613	cg04639421	cg22635676	cg18313340	cg17763354	cg04145522	cg14270687	cg01603973	cg04017131	cg14361252	cg00458505	cg08697944	cg19068385	cg19503640	cg03257172	cg07747963	cg25457884	cg27262717	cg15523609
cg10366178	cg11088422	cg11425149	cg16713551	cg09737314	cg15450139	cg24809269	cg00788815	cg19352062	cg02081006	cg24288715	cg02163378	cg27610821	cg16898833	cg19955173	cg16068263	cg27079776	cg10363397	cg19313311	cg25084778	cg03393754	cg10629004	cg24809269	cg15441535	cg05788638	cg04015777	cg09793883	cg17678038	cg22201588	cg22976533	cg07869256	cg10218546	cg07855465	cg02163378	cg27501723	cg27564716	cg25067242	cg23287243	cg23299484	cg27610821	cg25743482	cg24714905	cg02991513	cg22375663
cg10368049	cg16172099	cg20473977	cg03032497	cg00624418	cg13695076	cg20426713	cg05921260	cg06102127	cg06266993	cg26400954	cg00275741	cg12798338	cg05911774	cg00514723	cg21009972	cg10860521	cg05956150	cg05758467	cg13190238	cg07038409	cg27425612	cg20426713	cg05243700	cg20707230	cg23082281	cg11160654	cg16758813	cg14498592	cg01939562	cg21166191	cg26434881	cg23374711	cg00275741	cg23217463	cg05250119	cg24368383	cg05899999	cg14931238	cg12798338	cg02254581	cg02818322	cg22496001	cg15329642
cg10369688	cg13620034	cg08529481	cg14824386	cg17057719	cg22517705	cg03330820	cg01024458	cg27553667	cg24066731	cg10122877	cg14434062	cg21737039	cg00265812	cg23099839	cg12751521	cg18636716	cg19329160	cg14196395	cg12713960	cg03517379	cg11262216	cg03330820	cg15639951	cg10920224	cg05144067	cg25780607	cg03904209	cg16318311	cg16158681	cg14201291	cg25730864	cg19816811	cg14434062	cg01951086	cg14953197	cg18273840	cg24508426	cg18595005	cg21737039	cg03285577	cg00521464	cg05403817	cg14414122
cg10374084	cg13390388	cg13407144	cg16941302	cg13399816	cg05223760	cg23549331	cg19406878	cg21848524	cg02657012	cg05485060	cg06387842	cg24547885	cg19595234	cg14434213	cg09105523	cg04807106	cg18123612	cg05774698	cg15116095	cg06646494	cg00953006	cg23549331	cg12406391	cg20313677	cg01566745	cg25885042	cg02052774	cg19287349	cg17548969	cg07618581	cg05935311	cg21803959	cg06387842	cg05402599	cg08928408	cg18402987	cg04678141	cg19279973	cg24547885	cg17371334	cg16465430	cg05512157	cg16417043
cg10375078	cg14701643	cg24952123	cg15209277	cg04151826	cg00463367	cg08917795	cg02194243	cg07799947	cg27548075	cg24901091	cg08130682	cg01757168	cg02214783	cg00855685	cg12462883	cg11197258	cg10927968	cg00765233	cg22283925	cg00763725	cg04854226	cg08917795	cg23446945	cg00697486	cg18568634	cg02315271	cg16512882	cg20190922	cg04171235	cg27171194	cg24746726	cg04156293	cg08130682	cg22320962	cg09336628	cg10181330	cg01132579	cg17652756	cg01757168	cg21050001	cg17537073	cg09760618	cg05895665
cg10378083	cg15189793	cg09070199	cg07355507	cg19859729	cg07911961	cg25243773	cg00832581	cg17200768	cg05024939	cg07797372	cg23475489	cg22363368	cg01745789	cg12148898	cg08900101	cg17430979	cg01544351	cg16084190	cg03898577	cg20597646	cg16262614	cg25243773	cg01471572	cg15186969	cg03783062	cg07168526	cg10405729	cg07409400	cg05080811	cg22539420	cg15236453	cg02184147	cg23475489	cg05872808	cg14457691	cg07682600	cg21015470	cg22656275	cg22363368	cg23453435	cg02722596	cg26807912	cg02993070
cg10380585	cg10838410	cg18923230	cg00906241	cg16888547	cg04446653	cg19992633	cg24949632	cg04189705	cg20616414	cg17557540	cg10257302	cg00714725	cg13879483	cg13368805	cg20599967	cg09521703	cg17475505	cg09265586	cg09290705	cg19244722	cg19221620	cg19992633	cg17068766	cg26351416	cg09363424	cg07308243	cg09912350	cg15199886	cg15423872	cg13183496	cg03673470	cg09351315	cg10257302	cg16398956	cg00874863	cg25063710	cg07231911	cg27229613	cg00714725	cg09662584	cg11500797	cg24748746	cg17852564
cg10385290	cg13434411	cg08705647	cg23398076	cg09053081	cg04313875	cg24898738	cg12467264	cg17432267	cg14076195	cg03554749	cg17698295	cg09804407	cg12386568	cg00907810	cg27376136	cg11957438	cg02522936	cg04942791	cg09732580	cg04838832	cg14819504	cg24898738	cg07291100	cg05304979	cg00565070	cg02353165	cg24856258	cg09829904	cg04153116	cg11957438	cg07174665	cg09550083	cg17698295	cg12015737	cg08059778	cg09460641	cg13181974	cg17062249	cg09804407	cg14509967	cg05353869	cg06178073	cg09829551
cg10385732	cg19253831	cg02914097	cg11323506	cg24625136	cg08781365	cg08580380	cg07162551	cg05294909	cg21594961	cg07389810	cg01733439	cg09335713	cg02583883	cg26369916	cg27260772	cg00675229	cg17776579	cg00183606	cg18904891	cg17951878	cg00097146	cg08580380	cg14985891	cg01984154	cg20101352	cg04854098	cg16135989	cg03512414	cg05298677	cg24971873	cg26705561	cg03449150	cg01733439	cg13906860	cg06852058	cg05782106	cg16158407	cg03660034	cg09335713	cg13771629	cg16561657	cg13718943	cg19456622
cg10386298	cg08607018	cg20596647	cg00586817	cg05940691	cg20765408	cg19515245	cg16465280	cg08413060	cg17926756	cg17526301	cg09697696	cg27543103	cg22747897	cg21365235	cg24813206	cg03910363	cg16211147	cg14030882	cg24524379	cg08496523	cg09339194	cg19515245	cg25870731	cg20495404	cg27495769	cg01246617	cg00415978	cg13995854	cg15630907	cg21860846	cg24818939	cg01075918	cg09697696	cg00089719	cg19732480	cg00904184	cg02513449	cg12143138	cg27543103	cg00856041	cg13680016	cg16928335	cg14420123
cg10389936	cg14565725	cg22572362	cg05645440	cg17386213	cg14066471	cg21082272	cg08231096	cg02005664	cg19051015	cg24845662	cg02246130	cg04878000	cg10659886	cg17373345	cg12081946	cg24828620	cg22538780	cg17186750	cg15837118	cg01870976	cg22490254	cg21082272	cg06850315	cg01256165	cg09417547	cg19825302	cg24881910	cg01817393	cg08355456	cg27223882	cg23239239	cg24054700	cg02246130	cg15172053	cg25825627	cg07594247	cg02938651	cg14472366	cg04878000	cg23647037	cg15337107	cg12159837	cg09510180
cg10396171	cg00487187	cg25647300	cg04992852	cg08289130	cg22571654	cg19517525	cg15221016	cg26621805	cg16331929	cg06497955	cg08662620	cg13381984	cg01071459	cg17033281	cg05816398	cg05018648	cg10441034	cg09164580	cg15056105	cg24028634	cg25880958	cg19517525	cg24238409	cg15473502	cg23504737	cg26852645	cg03321508	cg15833565	cg08288016	cg01330954	cg09905605	cg12054566	cg08662620	cg21769057	cg16192707	cg26055747	cg07395435	cg18123677	cg13381984	cg11157584	cg11806367	cg09628962	cg16643151
cg10397765	cg02000318	cg06966811	cg02962597	cg07968770	cg10559351	cg00238213	cg17701035	cg17151054	cg08145178	cg14185541	cg15829088	cg11064738	cg20907409	cg25096264	cg21230565	cg11534974	cg14202477	cg13235891	cg26604359	cg20143111	cg12055395	cg00238213	cg16501625	cg05274650	cg02648581	cg11358777	cg03328485	cg00108056	cg19315854	cg25842107	cg21142420	cg16652264	cg15829088	cg16112050	cg07747924	cg02394698	cg00891886	cg15671996	cg11064738	cg19876302	cg15481791	cg14774290	cg08715146
cg10397932	cg13834146	cg13044675	cg26542218	cg05866785	cg19584075	cg20771240	cg03997992	cg10042799	cg25660646	cg22055891	cg23921031	cg23497016	cg01709619	cg07502309	cg19351954	cg02022491	cg26756979	cg07055259	cg27353825	cg27093918	cg06017490	cg20771240	cg00216138	cg14605357	cg26708220	cg17462978	cg11989330	cg15165694	cg02477603	cg02148711	cg24419324	cg14298457	cg23921031	cg12500879	cg21765125	cg11859529	cg16221895	cg19235109	cg23497016	cg18920427	cg17282004	cg17287107	cg26335620
cg10399005	cg11209832	cg23131909	cg11260046	cg24759348	cg26235369	cg13443165	cg07245476	cg08985979	cg24499605	cg15000813	cg10888790	cg16904330	cg04842215	cg08276645	cg25765315	cg03773198	cg09340741	cg26266427	cg07803108	cg14812623	cg16505550	cg13443165	cg13709639	cg09791621	cg24302688	cg13990092	cg00301762	cg20479688	cg26195482	cg02338840	cg04032071	cg09570807	cg10888790	cg08876943	cg09100338	cg02225716	cg15414638	cg02687288	cg16904330	cg00678361	cg12867312	cg22614518	cg14474561
cg10408284	cg18383813	cg18229049	cg24646841	cg04026948	cg01631319	cg00990020	cg18590119	cg07704136	cg01305981	cg10953312	cg16384136	cg02103647	cg09386054	cg24467349	cg14142965	cg00748494	cg11717930	cg26783428	cg23669081	cg04763558	cg00352005	cg00990020	cg06572713	cg08105471	cg19180710	cg14654324	cg16419441	cg05085137	cg27324576	cg20392842	cg12761101	cg09452848	cg16384136	cg09675299	cg14350544	cg00514665	cg17930201	cg02235261	cg02103647	cg18867923	cg15946224	cg12078775	cg24845998
cg10409981	cg03032497	cg18912520	cg18276112	cg18890892	cg14737574	cg11135108	cg15896696	cg02824386	cg26629969	cg18849583	cg01984743	cg26928789	cg20098471	cg22290067	cg09754272	cg17949969	cg03329576	cg22398226	cg23930334	cg26295272	cg26507353	cg11135108	cg11445109	cg14159672	cg16596604	cg22124221	cg21268770	cg20465655	cg21170796	cg07173760	cg07363697	cg07584855	cg01984743	cg10703826	cg26117336	cg14544514	cg21175685	cg19111287	cg26928789	cg08560117	cg23927970	cg14078662	cg11563680
cg10414946	cg24376337	cg00908833	cg13249593	cg20689730	cg12516954	cg13240017	cg26724975	cg15796941	cg13071778	cg25417529	cg02246928	cg23086519	cg12930176	cg23887948	cg11176990	cg14703589	cg03296204	cg09212803	cg04105966	cg11510999	cg14402017	cg13240017	cg13628616	cg00352417	cg26458286	cg24807294	cg17159790	cg04138492	cg23763877	cg03512997	cg03838806	cg10433625	cg02246928	cg20189913	cg07347049	cg18578263	cg11809091	cg05142617	cg23086519	cg11164506	cg08461451	cg20120218	cg00958560
cg10414975	cg23865994	cg24105287	cg13665060	cg00113675	cg06879394	cg21627409	cg06809074	cg04240856	cg18940843	cg05260852	cg27578568	cg18735956	cg20648827	cg05740959	cg04074321	cg04811556	cg25496792	cg12860156	cg12467288	cg09223940	cg07081477	cg21627409	cg02155398	cg04215564	cg10938393	cg08473660	cg09190466	cg02264182	cg15198094	cg02095003	cg11610460	cg19519747	cg27578568	cg27142059	cg04270663	cg06350796	cg06072560	cg02048654	cg18735956	cg19998150	cg20885782	cg21427464	cg12865837
cg10418812	cg19247310	cg20001978	cg09938479	cg08085827	cg07795766	cg13905258	cg08688907	cg13436940	cg09570682	cg01898377	cg11862714	cg22844229	cg17445157	cg06466782	cg17104824	cg01383440	cg20742009	cg20583430	cg01755224	cg00634642	cg06441362	cg13905258	cg07256221	cg01058070	cg08009116	cg21944455	cg23033158	cg23309670	cg04908380	cg17527177	cg12695685	cg18837429	cg11862714	cg05911981	cg15309236	cg14315558	cg06905130	cg23158419	cg22844229	cg22718636	cg17292337	cg03325330	cg22792461
cg10420161	cg18817970	cg06469252	cg02827132	cg10275770	cg20643991	cg25353450	cg19015537	cg06558014	cg12413138	cg04828704	cg25687358	cg25278353	cg17360233	cg02037681	cg18733690	cg00295780	cg14388093	cg12043145	cg20211463	cg17140978	cg07630327	cg25353450	cg21598389	cg25974484	cg16932304	cg15217044	cg18809039	cg05408403	cg03732020	cg19585433	cg17913306	cg02530824	cg25687358	cg15830591	cg27576485	cg11286063	cg02697649	cg08185345	cg25278353	cg03004714	cg10605977	cg10453541	cg08403419
cg10423052	cg08298351	cg05278955	cg27389648	cg02901431	cg26457248	cg05539265	cg18626035	cg15101985	cg26845300	cg03016867	cg23261107	cg13325208	cg03480346	cg18869485	cg15244101	cg02946846	cg27590787	cg13691428	cg06556702	cg18496271	cg04190037	cg05539265	cg05132306	cg24634746	cg02133011	cg04221886	cg11566061	cg15282632	cg01148781	cg05525297	cg05956150	cg05546863	cg23261107	cg25996586	cg19888017	cg19704288	cg27385773	cg24074926	cg13325208	cg23521444	cg04493908	cg10632214	cg21816292
cg10424417	cg00323305	cg07865580	cg03132824	cg26135172	cg23522611	cg03464655	cg00082219	cg06558952	cg08624472	cg18793086	cg06691343	cg06989443	cg22111078	cg10274815	cg06889339	cg17324671	cg00011200	cg13544966	cg02095995	cg15907464	cg01556075	cg03464655	cg06558166	cg15941779	cg16089233	cg19277884	cg19734216	cg13009425	cg21120678	cg04533591	cg04694035	cg07206676	cg06691343	cg13792641	cg20979765	cg26010110	cg20252837	cg05109619	cg06989443	cg03015498	cg05290899	cg12475142	cg21484956
cg10425754	cg03466587	cg06925882	cg03972751	cg04384626	cg01681098	cg12512013	cg06520450	cg16509851	cg01860063	cg06754764	cg07810091	cg25243455	cg04215287	cg12182937	cg20041152	cg20090108	cg07737063	cg23018755	cg26378982	cg14539516	cg10296410	cg12512013	cg08044454	cg24327307	cg00255925	cg25503149	cg01895398	cg09126636	cg10201390	cg26516200	cg13415566	cg03655683	cg07810091	cg05645404	cg03695591	cg11527373	cg12544391	cg19953427	cg25243455	cg21988739	cg10237576	cg24879614	cg14064762
