## Supplemental Table 2 for "Machine-learning operations streamlined clinical workflows of DNA methylation-based CNS tumor classification" (part 3 of 3)

### Sheet: SupplementalTable2_CpG_probes (continued)
Superfamily	GLIOMA_GLIONEUR_NEUR	MESEN_NONMENING	EMBRY	PIN_RET	CNTRL	OLFACT	SELLAR	HEMA	MELANO	CRAN_PARASPIN	MENING	CHOROID_PLEX	HGG	SFT	MB	GLIONEUR_NEUR	CIRC_ASTR_GLIO	UNCERT_DIFF	RETBL	CTRL_TME	PINEOBLAST	ESTHESIO	CNTL_BRAIN	PIT_AD	LYMPH	OTHER_EMBRY	MELANOCYTIC	PITUI	PAP_PINEAL	ped_LGG	SCHWANN	EPENDYM	MENINGI	PINEAL	NORM_PINEAL	INFLAM_ENV	CRANIO	CRAN_PARASPINAL	PLEXUS	CIRC_MENING_MELANO	MELANO_NERVE_SHEETH	MISC_RARE_LYMPH	NOTOCHRD
cg10426951	cg01361351	cg25771797	cg25520960	cg18440839	cg27381488	cg20331689	cg25484139	cg14009912	cg23235876	cg03301848	cg11538311	cg08279092	cg06270244	cg03546163	cg22878693	cg00873517	cg05242815	cg24723465	cg10317314	cg09614626	cg01390445	cg20331689	cg27287593	cg04380939	cg17585528	cg13596833	cg17192315	cg01020978	cg07142461	cg12579196	cg08297616	cg03329597	cg11538311	cg02798576	cg24728008	cg03672679	cg13453110	cg06899313	cg08279092	cg11253356	cg12797157	cg10731256	cg23139982
cg10427452	cg00674679	cg26718878	cg07676300	cg27634115	cg03593014	cg01361351	cg27132471	cg08063125	cg24150623	cg00842918	cg16514085	cg02716635	cg01969701	cg02499308	cg24600221	cg17454263	cg12935118	cg07480647	cg17479100	cg20749341	cg04489012	cg01361351	cg12709057	cg13345209	cg16918989	cg03259564	cg17204394	cg04872051	cg20852226	cg12064531	cg12064531	cg00381789	cg16514085	cg07546360	cg20767561	cg08848711	cg16047279	cg02375503	cg02716635	cg06395298	cg26668105	cg01569709	cg13407975
cg10429523	cg11630226	cg17920241	cg13958389	cg25746778	cg06792126	cg27261733	cg13015534	cg22497907	cg10420161	cg00873601	cg27174822	cg09360041	cg01152302	cg10078415	cg00402417	cg16242750	cg03489907	cg16047279	cg27404186	cg00403478	cg06832898	cg27261733	cg16533359	cg27227317	cg25481999	cg16204357	cg14009075	cg17833037	cg22232207	cg15972243	cg02674639	cg14138312	cg27174822	cg12409149	cg01063406	cg21164509	cg25354657	cg00503302	cg09360041	cg01642503	cg20543651	cg13523386	cg18877763
cg10431713	cg01022117	cg26522297	cg00357958	cg26663590	cg08900409	cg22210627	cg22822140	cg01627475	cg07025785	cg25812683	cg14326009	cg19872463	cg14080434	cg02600394	cg20746830	cg27166767	cg24685134	cg08876039	cg21974358	cg19913496	cg01872024	cg22210627	cg20504791	cg20942097	cg05584737	cg11590974	cg15061981	cg16385330	cg27648216	cg07490124	cg09619598	cg11106117	cg14326009	cg07620573	cg13087259	cg16004501	cg00808086	cg13922901	cg19872463	cg05822532	cg26121931	cg00807909	cg05986288
cg10433625	cg25856811	cg22930986	cg03337482	cg27106959	cg25978327	cg10865238	cg06075311	cg08117745	cg23802307	cg04088474	cg01235820	cg15174906	cg02159731	cg24430703	cg13419549	cg02859866	cg22635676	cg24307499	cg18679504	cg23242944	cg26827876	cg10865238	cg05273302	cg26178657	cg13821077	cg21833184	cg19447221	cg07355688	cg03873322	cg10293542	cg05684715	cg02693127	cg01235820	cg09219093	cg24896460	cg07770222	cg24461524	cg16318253	cg15174906	cg01644927	cg14185918	cg07558283	cg01939825
cg10439246	cg14507337	cg01730928	cg12716639	cg22690339	cg21778987	cg24097797	cg14678774	cg01821058	cg23125200	cg25659902	cg11501931	cg04166812	cg00866556	cg06317805	cg00962755	cg14042143	cg21864829	cg12093662	cg27151711	cg02477931	cg23178550	cg24097797	cg20085077	cg23528247	cg17545218	cg22156700	cg02495445	cg06945800	cg00673290	cg18396806	cg03553278	cg04683210	cg11501931	cg12262378	cg21484182	cg17178900	cg14963724	cg21175761	cg04166812	cg10501210	cg20816612	cg10060499	cg21648069
cg10440696	cg22762492	cg07029024	cg08149193	cg20477574	cg25711558	cg17329287	cg20825022	cg08572016	cg08267250	cg27462820	cg20786131	cg22419039	cg06368618	cg04646987	cg10088685	cg10080966	cg02931660	cg12962078	cg14744919	cg16460342	cg08671705	cg17329287	cg20079298	cg10157234	cg04406436	cg24360909	cg20177507	cg07813377	cg10631356	cg14804593	cg03143046	cg02408538	cg20786131	cg17852245	cg21873524	cg11157253	cg19489509	cg22473770	cg22419039	cg19253850	cg04589761	cg17588723	cg03716852
cg10443532	cg19949137	cg09352518	cg14269510	cg15063687	cg16617243	cg04887494	cg08742262	cg02656891	cg18855096	cg13869648	cg09845015	cg00254681	cg10700435	cg26626829	cg19457763	cg11853788	cg26188726	cg18034737	cg08719422	cg23721083	cg19006211	cg04887494	cg04586407	cg13753526	cg00058291	cg21230493	cg09451960	cg02206767	cg23862713	cg25556008	cg12201681	cg15171154	cg09845015	cg23918315	cg16523645	cg23985370	cg03810376	cg00049709	cg00254681	cg13343818	cg20478239	cg03671796	cg10881615
cg10445449	cg06060522	cg04285141	cg24716664	cg19230867	ch.12.2480290F	cg00927364	cg05435212	cg13029400	cg10566121	cg00010853	cg09920172	cg15795787	cg21695485	cg01608477	cg23005797	cg01472026	cg00849191	cg24126967	cg10848980	cg02184281	cg08198470	cg00927364	cg07455790	cg18390345	cg02112621	cg05493841	cg07588006	cg06936709	cg02717454	cg07781082	cg14098973	cg12124094	cg09920172	cg00011225	cg18882436	cg10861555	cg14772639	cg00080125	cg15795787	cg26194477	cg18736101	cg15624160	cg09678212
cg10448608	cg10191725	cg23875045	cg10852875	cg13787933	cg06144905	cg01349489	cg06019590	cg25131079	cg14114282	cg19822309	cg23950233	cg17629148	cg08696165	cg05649009	cg14170999	cg00368230	cg18398753	cg07658449	cg13065507	cg12942133	cg16750953	cg01349489	cg12676534	cg21279874	cg14882481	cg02614016	cg01353670	cg26186918	cg10310824	cg01379846	cg02037349	cg01928411	cg23950233	cg09771226	cg04745997	cg02296931	cg02377690	cg11195363	cg17629148	cg05991492	cg24116687	cg25610515	cg26266950
cg10448724	cg20297544	cg27303421	cg24508426	cg14605948	cg22703162	cg06905453	cg13827556	cg16366473	cg16129213	cg17971113	cg13338084	cg11061422	cg14972466	cg09044458	cg02830202	cg01160557	cg24123780	cg08516817	cg00811961	cg03883331	cg00238283	cg06905453	cg26150922	cg20780302	cg02861293	cg22952142	cg03993087	cg03157027	cg14322166	cg04992191	cg23809645	cg02762634	cg13338084	cg25000273	cg24286165	cg11146691	cg15077193	cg11653233	cg11061422	cg22734086	cg10173694	cg06071730	cg21764262
cg10451760	cg15861585	cg12067764	cg23384093	cg10973146	cg06121226	cg09378783	cg06457736	cg10027487	cg25329318	cg00151370	cg17372657	cg26371771	cg16083711	cg02245918	cg16973406	cg00734629	cg07240413	cg04452437	cg08814148	cg19414302	cg27106643	cg09378783	cg27292417	cg16939187	cg18396806	cg13316619	cg20562547	cg27417606	cg07309821	cg04926732	cg09074856	cg17598923	cg17372657	cg09725439	cg00418743	cg17221377	cg21131239	cg10365886	cg26371771	cg03427298	cg13285698	cg12436377	cg00753399
cg10452531	cg13859208	cg07568313	cg13643060	cg17566735	cg20731167	cg14479884	cg26965236	cg03571927	cg25774643	cg18444763	cg11647681	cg07243762	cg03393017	cg14392283	cg13791644	cg22045288	cg00250430	cg17706173	cg05272837	cg21913376	cg07466386	cg14479884	cg14289863	cg00724315	cg01647561	cg01569440	cg26116669	cg07864327	cg01424562	cg21929564	cg06837799	cg04967538	cg11647681	cg07081739	cg08585489	cg22693205	cg18112782	cg00635674	cg07243762	cg23191956	cg00186954	cg13136220	cg25358250
cg10453419	cg10107890	cg26043322	cg03215152	cg05267394	cg10448608	cg05036106	cg25233139	cg04174211	cg00083659	cg24201173	cg15506609	cg12950829	cg17290591	cg12527478	cg08814405	cg10317314	cg09400037	cg25957058	cg05614735	cg01930478	cg18153437	cg05036106	cg13784235	cg01528369	cg10201390	cg23328404	cg24532610	cg07850274	cg20996351	cg02428792	cg22162097	cg25541666	cg15506609	cg23180489	cg24506782	cg21836358	cg09400037	cg03611265	cg12950829	cg20384898	cg01353670	cg14434149	cg00667647
cg10461547	cg07215504	cg24028634	cg07777790	cg03166566	cg19913563	cg05735782	cg20485058	cg03896836	cg24748867	cg07710335	cg03272642	cg19435835	cg01100175	cg09598844	cg17808910	cg03283124	cg20005074	cg26855801	cg02232536	cg06408025	cg24122498	cg05735782	cg19250790	cg13944105	cg18958859	cg21996351	cg23651502	cg12045126	cg08384314	cg27260927	cg10060338	cg02730008	cg03272642	cg26477549	cg04793532	cg09172548	cg05323709	cg13782866	cg19435835	cg00538212	cg11692124	cg12944944	cg23236370
cg10464773	cg06661812	cg13381679	cg19656689	cg01536979	cg21393163	cg03337093	cg16548262	cg06645921	cg05026403	cg13916928	cg22975791	cg01940297	cg00779763	cg26416887	cg23287005	cg02722596	cg06203364	cg06041068	cg05446860	cg27389454	cg07124117	cg03337093	cg16197636	cg11224984	cg12493906	cg10541663	cg07202976	cg08543028	cg22792785	cg06365535	cg08222221	cg10236245	cg22975791	cg25228188	cg11834730	cg13832669	cg21845080	cg12848457	cg01940297	cg02042142	cg17419731	cg13434989	cg15827101
cg10466011	cg27553926	cg14748856	cg24339193	cg26545918	cg07775292	cg07938743	cg27386326	cg18281743	cg09076334	cg09805403	cg26800893	cg27178401	cg06976598	cg17209188	cg23465650	cg11941015	cg02192228	cg16857852	cg14604066	cg24964466	cg19825974	cg07938743	cg12155547	cg16441590	cg01225525	cg01971181	cg22021786	cg22815999	cg06867755	cg04603355	cg07503785	cg17281031	cg26800893	cg13535212	cg21584495	cg09859659	cg10299610	cg10772304	cg27178401	cg27629753	cg18964375	cg07175848	cg19092096
cg10471574	cg02050847	cg05833351	cg05327835	cg07425646	cg16515238	cg11665991	cg06436185	cg21873251	cg13475583	cg23261319	cg14116153	cg02129146	cg07674139	cg14417099	cg12798524	cg10880006	cg23325963	cg01244015	cg03391801	cg25205946	cg24425838	cg11665991	cg04484550	cg27365701	cg09874289	cg18749563	cg08081156	cg25846190	cg17170948	cg02869694	cg13501907	cg27369096	cg14116153	cg01064265	cg02869694	cg21290550	cg25597390	cg02882301	cg02129146	cg26279336	cg05194426	cg12453504	cg01024444
cg10472919	cg13213009	cg13278738	cg16024836	cg27299647	cg04710768	cg01513307	cg13935694	cg25536739	cg11634496	cg22151131	cg10019467	cg22850587	cg08742288	cg11891925	cg05083852	cg23834919	cg05709720	cg12355835	cg07377422	cg00253735	cg01232121	cg01513307	cg00842231	cg16255816	cg24203315	cg01926906	cg21101743	cg20175702	cg09761224	cg19091403	cg08193082	cg18878210	cg10019467	cg09121152	cg24347720	cg23045594	cg05865493	cg26465602	cg22850587	cg27615590	cg04794690	cg01763719	cg14692920
cg10473367	cg01993468	cg10987624	cg13072446	cg14219918	cg22044840	cg26282792	cg06576732	cg00380780	cg15818715	cg18224988	cg13923648	cg27198632	cg23440636	cg15258447	cg05295696	cg11272332	cg15644634	cg24370698	cg00978570	cg03247301	cg13927504	cg26282792	cg05241355	cg14485633	cg25528264	cg16290689	cg06402401	cg24729378	cg01819759	cg12926098	cg09091181	cg23482132	cg13923648	cg13990355	cg27547543	cg15994467	cg08791697	cg10275056	cg27198632	cg02853616	cg20691722	cg13856384	cg06033321
cg10482495	cg14585167	cg16991868	cg19457763	cg06527050	cg06740950	cg16549694	cg11707067	cg12051980	cg10048215	cg08985530	cg10033433	cg06244002	cg06350404	cg08980987	cg05088820	cg23796755	cg11267496	cg17733447	cg22880666	cg18138788	cg26694386	cg16549694	cg26570804	cg05255819	cg20771287	cg26400830	cg17295842	cg18221341	cg08992759	cg19268434	cg08151623	cg16278877	cg10033433	cg07338782	cg21230503	cg20442128	cg24721964	cg26840437	cg06244002	cg10044466	cg12130725	cg00839869	cg22030032
cg10484211	cg24793124	cg08244443	cg07150062	cg00162673	cg01698392	cg23316987	cg05973772	cg25929664	cg01610979	cg10513595	cg10717149	cg26458617	cg27317433	cg27185501	cg24694501	cg22126965	cg16087541	cg15695155	cg00549574	cg13805761	cg12945280	cg23316987	cg16007395	cg22534585	cg16572410	cg16501237	cg20344326	cg03042477	cg22970003	cg24569831	cg06745083	cg06840243	cg10717149	cg16803837	cg11682508	cg24205387	cg09860353	cg09596866	cg26458617	cg02048654	cg08514594	cg15476229	cg03722487
cg10489124	cg01305625	cg11164649	cg05013696	cg11620672	cg27165456	cg15352315	cg00502926	cg07694025	cg27456707	cg19102412	cg16899498	cg24543854	cg10078687	cg19459207	cg05977462	cg15106452	cg01746241	cg02639108	cg09756855	cg04794141	cg03856606	cg15352315	cg25824217	cg05002837	cg01432552	cg22473333	cg12516359	cg05146756	cg00218620	cg09231482	cg25836326	cg17896965	cg16899498	cg04308274	cg16717549	cg06642626	cg12217778	cg18967835	cg24543854	cg12121643	cg19905379	cg18573244	cg05877528
cg10493436	cg24974737	cg00895196	cg10810394	cg11251293	cg03240301	cg18545424	cg17747199	cg26532951	cg05818824	cg15187223	cg21128569	cg13565129	cg14320530	cg12992268	cg20258249	cg24156613	cg15904427	cg18836576	cg22203776	cg11857142	cg19446790	cg18545424	cg12523691	cg19837601	cg23845400	cg08393041	cg27077033	cg21487550	cg14972466	cg08313893	cg11562502	cg04268405	cg21128569	cg27107893	cg05164634	cg09378783	cg15902830	cg19057001	cg13565129	cg06335918	cg05598727	cg12731568	cg18021902
cg10495572	cg03944921	cg10285466	cg09554701	cg22289434	cg24135977	cg25402480	cg07359379	cg10699857	cg04285710	cg01974656	cg19582115	cg25392692	cg06253058	cg18173044	cg01446692	cg08556718	cg04079760	cg10503542	cg27595778	cg16360668	cg11171466	cg25402480	cg24886788	cg18792365	cg00647658	cg06335867	cg04013093	cg09237846	cg10495754	cg22951263	cg10678190	cg20065463	cg19582115	cg19616844	cg25918823	cg21595968	cg15471388	cg05213379	cg25392692	cg04008888	cg16766036	cg20415486	cg19248557
cg10500737	cg19415116	cg17160984	cg20157525	cg02915785	cg20868817	cg06913337	cg03406106	cg04937635	cg16702083	cg02610486	cg20653018	cg02428792	cg26505691	cg20207108	cg11666040	cg05772850	cg19707853	cg11065575	cg27417609	cg13982505	cg21565937	cg06913337	cg06791102	cg26255689	cg01778864	cg05972871	cg27604620	cg04424885	cg14133945	cg08747963	cg00012698	cg26429674	cg20653018	cg10364115	cg06206449	cg06170215	cg17588038	cg17587456	cg02428792	cg17345373	cg02203656	cg24881472	cg00024989
cg10502244	cg22052948	cg08294136	cg25957967	cg09123989	cg03065612	cg06752054	cg09170207	cg12738347	cg08592234	cg12243864	cg01541645	cg07722358	cg04037038	cg02165670	cg08645737	cg14249922	cg13973727	cg05445331	cg04293085	cg18049750	cg04132199	cg06752054	cg26407841	cg18989085	cg07349136	cg16391678	cg14321918	cg04675919	cg23976464	cg22665187	cg10363397	cg27136844	cg01541645	cg08698997	cg24707688	cg14867863	cg13666323	cg01079126	cg07722358	cg26099834	cg21557231	cg17145559	cg16867657
cg10502324	cg12905085	cg07893689	cg08170787	cg23180593	cg22187251	cg21791017	cg23710945	cg19453991	cg18751141	cg08144172	cg10703481	cg13149566	cg00729461	cg15771597	cg19523862	cg06810986	cg23551605	cg10104480	cg14349394	cg22731763	cg16676775	cg21791017	cg18471635	cg26247841	cg23619769	cg01682111	cg05534333	cg06228453	cg23476877	cg25053301	cg08593141	cg18958126	cg10703481	cg13863103	cg17980977	cg16586165	cg06324373	cg04070122	cg13149566	cg22978940	cg04042030	cg07673080	cg14425564
cg10503208	cg21008208	cg01911472	cg00161225	cg27314569	cg12826247	cg04970434	cg04608582	cg05414754	cg08550523	cg01245224	cg12111714	cg03495340	cg04996195	cg17223593	cg07353303	cg04069374	cg09023624	cg15534366	cg03280420	cg12537337	cg08867464	cg04970434	cg24964466	cg13151472	cg08046471	cg16210248	cg16820615	cg05982504	cg00769799	cg18644703	cg04630982	cg20348344	cg12111714	cg06230206	cg02415020	cg18396832	cg02004723	cg13922121	cg03495340	cg07778029	cg25428929	cg21222426	cg21123160
cg10504000	cg19620668	cg10546817	cg13895343	cg22974236	cg26150922	cg21221840	cg04307587	cg09970569	cg12367786	cg23971170	cg14513804	cg27365991	cg05667379	cg16264616	cg09083279	cg09506600	cg27332196	cg18543991	cg23519626	cg09616857	cg13014457	cg21221840	cg23466059	cg19885625	cg04776357	cg10722267	cg08804537	cg21052687	cg18032164	cg05004142	cg22819171	cg19797013	cg14513804	cg05130518	cg26384014	cg24699021	cg10853543	cg23731272	cg27365991	cg12924936	cg12567635	cg27418687	cg00081417
cg10507482	cg13023870	cg15317927	cg17236169	cg04058281	cg18923230	cg02088292	cg15871766	cg22489498	cg01619846	cg13382516	cg25221239	cg12152338	cg08793792	cg11239720	cg09676788	cg07211915	cg00194126	cg26337312	cg24116687	cg23720395	cg08514594	cg02088292	cg01755617	cg21898884	cg11184697	cg27664085	cg22065513	cg06059616	cg15928398	cg02236949	cg12752627	cg16469046	cg25221239	cg18236617	cg19666053	cg06068202	cg06671623	cg14132888	cg12152338	cg05603881	cg07106394	cg00181889	cg07188009
cg10510586	cg07485916	cg06609094	cg03595018	cg13337731	cg22514682	cg00093099	cg13585175	cg18844382	cg20141733	cg05621843	cg26431343	cg21051815	cg23733052	cg07569293	cg19642007	cg03350932	cg25610515	cg00730077	cg05292310	cg22191603	cg06428797	cg00093099	cg06789517	cg02916899	cg05194810	cg05534333	cg09138133	cg20427312	cg11703777	cg07936470	cg07452164	cg04582294	cg26431343	cg14188774	cg16501628	cg14448169	cg17161130	cg06738786	cg21051815	cg12942606	cg01293740	cg23360388	cg26450106
cg10511332	cg17393917	cg09632273	cg08866991	cg05905176	cg05091873	cg06523556	cg09324628	cg13330341	cg03711485	cg06526980	cg12614702	cg12918457	cg25258879	cg07543830	cg19912142	cg13649400	cg22404117	cg12509499	cg07768177	cg24794313	cg23317614	cg06523556	cg07056506	cg08284263	cg03192536	cg16068263	cg06745944	cg05135828	cg26303165	cg16235803	cg23353432	cg03357006	cg12614702	cg08493921	cg16984885	cg02095003	cg12041387	cg07946630	cg12918457	cg05257898	cg02868254	cg24715680	cg06036677
cg10511988	cg22629987	cg23793965	cg14526718	cg13594138	cg14100973	cg22539420	cg27480444	cg15315638	cg15039102	cg14398860	cg00763725	cg19642470	cg26884027	cg09079417	cg02551743	cg00883449	cg10781408	cg00918522	cg13241003	cg22662205	cg19784428	cg22539420	cg12653105	cg18243542	cg01820539	cg00411413	cg09849798	cg22993706	cg06761424	cg23612178	cg13053653	cg00221709	cg00763725	cg21717724	cg20415053	cg21183872	cg06342954	cg01377358	cg19642470	cg22672060	cg04912712	cg24105147	cg01370805
cg10512745	cg16101346	cg27270412	cg09132607	cg01458062	cg01298945	cg27023822	cg04115026	cg26542254	cg02861781	cg19730314	cg21582112	cg17454920	cg06378434	cg22713444	cg24804517	cg15263021	cg17980283	cg00444151	cg00757453	cg20203041	cg07189332	cg27023822	cg27462820	cg15899800	cg16265859	cg13917863	cg02645710	cg09393448	cg19659741	cg02097479	cg13292470	cg01815783	cg21582112	cg17938383	cg14179628	cg03375088	cg22114991	cg04444959	cg17454920	cg26053864	cg22178798	cg21229055	cg27625456
cg10513595	cg10501976	cg06665391	cg06010390	cg03739172	cg19253379	cg10671757	cg01739960	cg13164343	cg25771683	cg20544372	cg10226546	cg11827514	cg03540175	cg06391412	cg06000330	cg10014219	cg13405775	cg04582672	cg12274524	cg22128645	cg25332918	cg10671757	cg25279183	cg07676849	cg17194182	cg25885684	cg10335826	cg04661457	cg18607411	cg23051926	cg06753439	cg03744332	cg10226546	cg16457916	cg10222534	cg18388786	cg23575644	cg21341928	cg11827514	cg03813688	cg19042390	cg18472410	cg17879376
cg10517650	cg03171003	cg06630241	cg24795274	cg17567195	cg01318461	cg04819760	cg26005232	cg00495860	cg22146357	cg07354679	cg19532356	cg06044105	cg25906442	cg10026317	cg19115690	cg22586726	cg22888055	cg27273141	cg23302570	cg13665414	cg01413522	cg04819760	cg03516335	cg13480465	cg05280478	cg10883123	cg17147579	cg01169021	cg08798685	cg09948192	cg26444116	cg07612923	cg19532356	cg10044466	cg20566840	cg25456020	cg02097479	cg01146614	cg06044105	cg25739875	cg13074203	cg13963735	cg24549659
cg10519368	cg18283342	cg19631762	cg26014634	cg00925802	cg19648552	cg14891209	cg02485729	cg02254255	cg10773698	cg08617982	cg08725455	cg00466309	cg04832466	cg09309899	cg07636194	cg06979924	cg22497575	cg22870775	cg17914143	cg20169062	cg07005020	cg14891209	cg13075279	cg27470827	cg25764570	cg19653417	cg14351425	cg09791535	cg00840403	cg09547224	cg12546582	cg06543615	cg08725455	cg27234864	cg13841627	cg22672606	cg09056691	cg17685019	cg00466309	cg20731167	cg09544050	cg27444414	cg02091185
cg10520099	cg11588787	cg14467415	cg21262776	cg14446712	cg16179938	cg07778819	cg09096383	cg03276408	cg20945232	cg11329853	cg19998137	cg13388692	cg09330885	cg01716666	cg07163389	cg14125368	cg06482328	cg10338518	cg04414946	cg22918360	cg04052235	cg07778819	cg09741519	cg16047868	cg20123962	cg07126783	cg02174092	cg06833902	cg08276889	cg19867709	cg07189332	cg06787912	cg19998137	cg16820615	cg13259205	cg20796646	cg24226238	cg06842637	cg13388692	cg20884887	cg07599979	cg00975263	cg13288545
cg10520349	cg12064213	cg04828704	cg03782157	cg12813394	cg15961993	cg23638252	cg12485572	cg23699879	cg06163411	cg07143805	cg08274589	cg14621053	cg00448761	cg03429569	cg02919615	cg14517119	cg21844144	cg02317299	cg14521077	cg19466818	cg00716579	cg23638252	cg11459773	cg25006430	cg20002326	cg00468395	cg07891120	cg00897703	cg07349212	cg21232620	cg14754080	cg12886494	cg08274589	cg01515155	cg10138338	cg23186825	cg14119792	cg05056497	cg14621053	cg09137533	cg03331695	cg03162823	cg21851937
cg10520672	cg14245947	cg27054514	cg14001023	cg17033080	cg01463110	cg11888982	cg16344511	cg05798720	cg19908556	cg14244013	cg20120208	cg13455623	cg03770290	cg00183468	cg20859933	cg04653083	cg09626636	cg27621129	cg07993178	cg16606773	cg25074809	cg11888982	cg18712199	cg27520776	cg00711496	cg24444839	cg11853788	cg08112724	cg03324961	cg18472159	cg21544402	cg21132577	cg20120208	cg14218861	cg07227033	cg14989714	cg11838639	cg22608655	cg13455623	cg10210594	cg22407942	cg23661466	cg21723184
cg10521480	cg19182353	cg15084433	cg25997394	cg01282147	cg12279138	cg05087623	cg04993112	cg13980528	cg01329005	cg02510708	cg17510957	cg07860213	cg16485048	cg14970991	cg21613549	cg20480723	cg09576319	cg06551007	cg00829575	cg08080735	cg19764143	cg05087623	cg11674130	cg23018063	cg01974138	cg01248385	cg09946349	cg12857702	cg10829693	cg11267496	cg15990972	cg23462514	cg17510957	cg00093099	cg06769752	cg15850390	cg18576957	cg09880331	cg07860213	cg05134041	cg12193289	cg13098071	cg13957043
cg10523370	cg21908557	cg13240932	cg04994456	cg12250581	cg17012665	cg15099666	cg08579577	cg25988034	cg09988837	cg13414654	cg09425032	cg01550307	cg13002222	cg14368286	cg04819580	cg23875045	cg07078958	cg10785622	cg17473615	cg15789789	cg00836641	cg15099666	cg02164615	cg00275449	cg04092033	cg27200630	cg22695711	cg18395382	cg24401870	cg13465393	cg07332563	cg08977627	cg09425032	cg07126637	ch.3.2741911R	cg16778620	cg16002660	cg21040569	cg01550307	cg26309457	cg26746069	cg13056990	cg22294773
cg10526277	cg09480047	cg15384383	cg24673886	cg07695566	cg16911583	cg14202099	cg24338745	cg09210933	cg14823389	cg13488078	cg06223162	cg22514229	cg09806262	cg13048147	cg08985979	cg14687118	cg13609544	cg17543488	cg16759813	cg11718092	cg00624410	cg14202099	cg18208171	cg25558617	cg15217011	cg02624701	cg26970707	cg11703796	cg00399390	cg06188367	cg23398076	cg17785786	cg06223162	cg03691822	cg24090339	cg20258741	cg14698665	cg03263514	cg22514229	cg20540913	cg20373432	cg19274914	cg20364839
cg10528576	cg22646149	cg22022797	cg00720747	cg00634652	cg17244340	cg20500854	cg17746570	cg22689630	cg01392518	cg08903855	cg13768026	cg11591636	cg12019614	cg17123338	cg13882284	cg07240096	cg24047187	cg09388140	cg21380860	cg14673904	cg14286208	cg20500854	cg07187289	cg13906792	cg16327839	cg23482427	cg14259717	cg06498272	cg26008877	cg21913376	cg08351489	cg08166767	cg13768026	cg10067523	cg02812891	cg02416822	cg19382885	cg12642431	cg11591636	cg06836772	cg12600766	cg24331722	cg01498437
cg10530568	cg23823660	cg25580656	cg02656871	cg12591791	cg21853021	cg12610087	cg11141503	cg16320427	cg25465406	cg27611726	cg25034941	cg23400942	cg08480996	cg13226308	cg23525243	cg24454829	cg11881202	cg21531604	cg18839637	cg26411436	cg11838237	cg12610087	cg26015384	cg11346030	cg14333539	cg18603698	cg02129712	cg19623624	cg05308495	cg15307022	cg14657725	cg08700190	cg25034941	cg23643526	cg08697732	cg04913291	cg02058624	cg11223101	cg23400942	cg02891314	cg03644238	cg00838919	cg22965561
cg10532489	cg27364780	cg14089436	cg22851864	cg03577486	cg19194595	cg08541457	cg21074015	cg11981631	cg16363586	cg07187289	cg19592637	cg08671647	cg06120945	cg21290775	cg00528572	cg01451808	cg07481320	cg02998240	cg26600878	cg04764812	cg20373635	cg08541457	cg09818397	cg19925780	cg06834235	cg13756014	cg22307471	cg25437411	cg08602188	cg00410926	cg01686975	cg06986734	cg19592637	cg17536071	cg05695959	cg17547578	cg02423185	cg24702360	cg08671647	cg06549249	cg21488876	cg09321959	cg09458566
cg10532833	cg04322202	cg11930926	cg23342367	cg23829102	cg08038054	cg14177865	cg18355533	cg05677041	cg07323141	cg01042368	cg20881335	cg02099474	cg15645728	cg00322262	cg20798249	cg07453440	cg00082912	cg09342877	cg06802522	cg07531343	cg19582744	cg14177865	cg04572258	cg08936706	cg05235610	cg24635971	cg14414203	cg08158976	cg25556905	cg02977042	cg11023224	cg03707945	cg20881335	cg06675660	cg09877117	cg24767540	cg27451118	cg18196393	cg02099474	cg26694437	cg25053018	cg05177685	cg21488396
cg10533103	cg07001856	cg20457275	cg10143067	cg00334177	cg05451498	cg21513385	cg13911959	cg02836529	cg20333696	cg07557423	cg12361088	cg03330558	cg00375105	cg14395060	cg07998908	cg14602530	cg14062261	cg14451276	cg22284860	cg12100791	cg10603481	cg21513385	cg25588348	cg18587063	cg21117780	cg15022678	cg21312383	cg16817992	cg19380156	cg15726040	cg23759189	cg22108469	cg12361088	cg19406511	cg27525626	cg04857257	cg24327361	cg09115984	cg03330558	cg15391239	cg00190162	cg09188595	cg01405985
cg10535132	cg26446499	cg05088898	cg02773433	cg11812071	cg09624565	cg04670451	cg26458142	cg27581212	cg03932904	cg04359602	cg19748438	cg20665157	cg12473406	cg08444397	cg26794700	cg27548075	cg01554410	cg11521212	cg19867709	cg03092825	cg03354992	cg04670451	cg14504259	cg20831413	cg23820772	cg18968279	cg15105359	cg22930275	cg14013080	cg09642347	cg07998277	cg02915225	cg19748438	cg11194545	cg14178821	cg23246911	cg01113896	cg00191052	cg20665157	cg15863826	cg02352295	cg16033410	cg07681512
cg10536898	cg15963417	cg01717812	cg03447554	cg10622644	cg00583861	cg27046335	cg19697936	cg07180212	cg03671052	cg22658957	cg26496628	cg18486698	cg02828687	cg09795809	cg20104018	cg13006681	cg24347994	cg15718528	cg00788815	cg09410271	cg09282500	cg27046335	cg11673291	cg09825309	cg15190747	cg24156983	cg20268857	cg06126698	cg23306063	cg13661172	cg22497856	cg07058109	cg26496628	cg08853735	cg19712659	cg01754423	cg13993183	cg14801038	cg18486698	cg06371836	cg15128334	cg24542667	cg10852875
cg10536999	cg23939077	cg15050093	cg08694699	cg14711997	cg14480446	cg07886472	cg17205788	cg09849405	cg13191508	cg09208571	cg05204037	cg09639151	cg00539347	cg13536141	cg26429499	cg18376288	cg22574818	cg02702693	cg13751956	cg24310667	cg18293633	cg07886472	cg02911509	cg05082609	cg27319917	cg04689773	cg27305735	cg10530128	cg22628146	cg03370193	cg00525392	cg05872808	cg05204037	cg18308285	cg15904427	cg14711543	cg03460558	cg05903720	cg09639151	cg18294646	cg14480116	cg20563269	cg05756094
cg10539700	cg17651959	cg02928957	cg16615154	cg26972207	cg25132782	cg11482794	cg12747056	cg25528916	cg19166302	cg21766898	cg15661389	cg22863920	cg08885647	cg13572771	cg17345620	cg04094482	cg06958766	cg03421440	cg06549249	cg22252245	cg16034168	cg11482794	cg10805850	cg07959747	cg00056074	cg06231362	cg13255096	cg13741548	cg08369079	cg21010298	cg14359824	cg20773588	cg15661389	cg03992092	cg09445383	cg20664654	cg17894435	cg20815992	cg22863920	cg09084933	cg07752120	cg18525352	cg21495715
cg10543450	cg22185100	cg04935109	cg25052176	cg13421062	cg10292154	cg13088368	cg22868951	cg26876974	cg25058261	cg04376185	cg12978105	cg18923740	cg13902110	cg17313709	cg16175941	cg18010718	cg12756686	cg08576185	cg21854952	cg25555505	cg01583716	cg13088368	cg14608903	cg03907371	cg09163745	cg14566901	cg25452231	cg12673429	cg11907797	cg21873524	cg07581775	cg15006175	cg12978105	cg13832604	cg04307764	cg10823473	cg25925473	cg12459904	cg18923740	cg03486986	cg21967909	cg05084974	cg22825191
cg10543582	cg24548498	cg02069008	cg22894896	cg05951576	cg12972064	cg24777351	cg04344190	cg27185504	cg26388509	cg19474725	cg11036643	cg07977614	cg07475973	cg01780361	cg24201510	cg00832270	cg23521140	cg17848496	cg10608256	cg10318641	cg05940821	cg24777351	cg08358587	cg11056234	cg06620269	cg00027650	cg20443778	cg00723034	cg02481934	cg09909221	cg24877510	cg25412448	cg11036643	cg15174393	cg20972834	cg04922020	cg12424504	cg18818432	cg07977614	cg27488875	cg16501779	cg21268658	cg03227037
cg10546219	cg00200734	cg05171197	cg11630135	cg14142627	cg04904318	cg10361095	cg08871573	cg13455410	cg01379240	cg12645075	cg02184673	cg05508585	cg17036062	cg19463193	cg01764252	cg18566515	cg10588962	cg07128416	cg09098624	cg25650964	cg16536399	cg10361095	cg13464573	cg07857356	cg09237846	cg18249580	cg17108141	cg06558166	cg21153181	cg12459719	cg08386537	cg25344406	cg02184673	cg09033333	cg18307604	cg07516457	cg24599329	cg20084219	cg05508585	cg00931644	cg12128683	cg02001694	cg11455642
cg10549986	cg00271873	cg00334063	cg17932911	cg25334934	cg27124847	cg26042618	cg13543106	cg07412315	cg01397139	cg06062378	cg13035268	cg01150433	cg10428345	cg23484208	cg08996805	cg20377881	cg00498591	cg18286501	cg00200463	cg11597497	cg01630690	cg26042618	cg14927076	cg10645314	cg08529295	cg10131657	cg18294691	cg26810336	cg00930833	cg07446674	cg09704116	cg05608844	cg13035268	cg12798157	cg05034175	cg18414950	cg08593141	cg13560612	cg01150433	cg17917970	cg18709545	cg11859489	cg08882341
cg10552446	cg02500231	cg04723534	cg16080552	cg17124224	cg22239325	cg16421090	cg26646527	cg13136241	cg14137558	cg20353884	cg08113756	cg13453847	cg26374686	cg06139288	cg10206452	cg15299279	cg05958050	cg14266287	cg21181453	cg20643991	cg21040133	cg16421090	cg12794567	cg00469897	cg24024176	cg21038932	cg18502477	cg08903069	cg01090611	cg18435000	cg07261186	cg26079857	cg08113756	cg26266786	cg16512885	cg16135989	cg23936410	cg09020649	cg13453847	cg03454250	cg05033529	cg03351248	cg16047279
cg10553103	cg06992285	cg26275647	cg14062002	cg09854088	cg13549461	cg26987699	cg00725159	cg06310816	cg13815820	cg19878326	cg12351587	cg24865495	cg14709691	cg07434817	cg03364486	cg14027161	cg26811372	cg24714905	cg25632230	cg08318837	cg08369368	cg26987699	cg10443532	cg05756622	cg02935718	cg04308657	cg19324437	cg06302025	cg09595185	cg20771240	cg18630756	cg01511166	cg12351587	cg03891346	cg08882341	cg05372753	cg11062466	cg18729001	cg24865495	cg15179011	cg09751515	cg11892997	cg15210999
cg10558233	cg07332880	cg06298190	cg27468704	cg11358945	cg12609785	cg02482497	cg13569101	cg15843567	cg23891273	cg04234923	cg07568040	cg08969352	cg14354895	cg20336701	cg10825530	cg25557175	cg07210835	cg01112452	cg00600454	cg08866634	cg03656099	cg02482497	cg09837995	cg26853787	cg17066058	cg16215422	cg18683586	cg10043037	cg21053323	cg06647928	cg03061778	cg15215978	cg07568040	cg24581657	cg11740416	cg22679014	cg12331004	cg23009123	cg08969352	cg01613010	cg12739034	cg12668043	cg21660861
cg10559948	cg24776326	cg15302379	cg18530956	cg03593823	cg23248424	cg10278213	cg24547885	cg27237508	cg27511599	cg22713892	cg26303165	cg06413398	cg16626088	cg15445281	cg21205663	cg01419670	cg27570309	cg06206057	cg26719062	cg00914222	cg23116670	cg10278213	cg21178568	cg12870518	cg12537168	cg05339727	cg04098270	cg14074305	cg15827779	cg07137581	cg25561875	cg17723122	cg26303165	cg11117460	cg24635384	cg08812889	cg00426822	cg07482372	cg06413398	cg10026317	cg22730029	cg08136313	cg20576322
cg10563645	cg18077971	cg00180631	cg21218363	cg20726993	cg20303441	cg12299795	cg10740895	cg02466321	cg19723715	cg12105899	cg04822018	cg15035324	cg01106572	cg03330558	cg21503904	cg14998896	cg25076325	cg01254707	cg18919720	cg04922063	cg17755460	cg12299795	cg07010948	cg11068881	cg06613480	cg24576995	cg19003958	cg24032190	cg25965776	cg04610718	cg08946601	cg09989847	cg04822018	cg17782974	cg21630608	cg25371919	cg03589751	cg00664222	cg15035324	cg06717565	cg09329936	cg18181209	cg22190721
cg10569820	cg05905176	cg00014998	cg14471191	cg18692678	cg04776357	cg01860370	cg06751322	cg09961574	cg04092581	cg09569850	cg15972243	cg11245181	cg05242815	cg03055890	cg27401945	cg13266188	cg27649239	cg03615269	cg02703627	cg26674558	cg12691572	cg01860370	cg26517663	cg01893100	cg02053896	cg16204818	cg10778943	cg01025836	cg02429905	cg23735602	cg18812904	cg17609057	cg15972243	cg10926487	cg27258561	cg13546935	cg02095995	cg27058480	cg11245181	cg07590529	cg22971402	cg11492723	cg03461431
cg10571987	cg25243455	cg01682111	cg14688579	cg16647921	cg17197278	cg14676272	cg08783735	cg01323148	cg22790377	cg22319267	cg21127079	cg25351606	cg12794421	cg05651511	cg23250574	cg03705894	cg05620980	cg15409097	cg16984885	cg17560699	cg09288606	cg14676272	cg14620184	cg26752663	cg01086895	cg02863073	cg20396510	cg22992730	cg26304297	cg23756143	cg06041068	cg26239816	cg21127079	cg11117438	cg21284493	cg05034175	cg09228985	cg04376185	cg25351606	cg21097354	cg05064925	cg05647859	cg13698691
cg10574494	cg04546413	cg25790081	cg12158737	cg19260663	cg23346544	cg11923631	cg02480397	cg25712015	cg19856897	cg05475938	cg21451653	cg20891558	cg19942083	cg07546139	cg07462512	cg02381898	cg00594191	cg05129081	cg06624036	cg02350226	cg13022679	cg11923631	cg00981879	cg18398637	cg10861555	cg05088151	cg00147248	cg04792330	cg01242676	cg06942445	cg02477603	cg01963696	cg21451653	cg03127034	cg27435491	cg27615388	cg22332884	cg10943072	cg20891558	cg11016745	cg14460470	cg09868374	cg26361041
cg10575219	cg02404349	cg21101720	cg11330740	cg12141340	cg27650906	cg07171765	cg16907101	cg17011964	cg16486501	cg03454017	cg21511816	cg19962750	cg14794445	cg18023263	cg18636739	cg01099024	cg00321709	cg03623130	cg11778030	cg02363960	cg24995083	cg07171765	cg13113737	cg01708977	cg01680054	cg03972071	cg27302994	cg14996291	cg24803719	cg00509187	cg13353942	cg12682931	cg21511816	cg05566296	cg12080452	cg07358738	cg23781075	cg23221052	cg19962750	cg16711332	cg17671242	cg07524348	cg00120332
cg10575376	cg09632907	cg16151362	cg19828869	cg19164987	cg17811608	cg26185620	cg00962271	cg05052324	cg03785076	cg05427163	cg09410389	cg01285926	cg09802389	cg26125690	cg24995657	cg04835995	cg25626611	cg22774088	cg19453250	cg15627131	cg12100721	cg26185620	cg01855997	cg19935951	cg22540514	cg12691004	cg02987523	cg14457284	cg10332616	cg07957294	cg15803756	cg18980148	cg09410389	cg00146756	cg03123979	cg23958373	cg26185859	cg13699065	cg01285926	cg09165842	cg19988354	cg06901147	cg26784929
cg10581012	cg08806779	cg09948419	cg18221429	cg08105965	cg19255783	cg25247177	cg03022680	cg02806452	cg08980509	cg09056691	cg25794402	cg23131007	cg02584756	cg23205426	cg24508426	cg02272993	cg10395448	cg15746427	cg26904169	cg03518729	cg26343001	cg25247177	cg22645859	cg27365627	cg14691921	cg19291696	cg05250932	cg17224837	cg01388889	cg16426293	cg13389652	cg18444763	cg25794402	cg07216112	cg26786476	cg21729122	cg01482958	cg21442626	cg23131007	cg26719062	cg21932416	cg04729004	cg14062152
cg10583414	cg12608565	cg21919599	cg07211768	cg02511456	cg23218354	cg06320981	cg05233946	cg02149708	cg18640514	cg01445307	cg24195365	cg10107890	cg17485838	cg23348789	cg01572696	cg21481275	cg14625604	cg03553386	cg00712943	cg03910557	cg15112783	cg06320981	cg15391590	cg14674582	cg15298875	cg01906054	cg01532103	cg03765898	cg14976741	cg20210482	cg25734913	cg01045723	cg24195365	cg08107735	cg07168232	cg04791287	cg11472521	cg21273275	cg10107890	cg16626088	cg11534974	cg05417788	cg08299265
cg10585371	cg08454455	cg17789138	cg02508204	cg18650219	cg18533397	cg16465663	cg12245717	cg10385290	cg17481703	cg02693157	cg19815327	cg00581154	cg27523527	cg04402798	cg27056119	cg02463137	cg10547050	cg07536018	cg11166600	cg00790020	cg13243544	cg16465663	cg25103161	cg00572089	cg21467935	cg27425459	cg24762931	cg17054060	cg16277607	cg15727409	cg05177060	cg04748223	cg19815327	cg12298823	cg20477546	cg02974928	cg04263215	cg01820962	cg00581154	cg26129200	cg08745451	cg03260643	cg24009030
cg10587183	cg02330500	cg01742836	cg10316490	cg26063719	cg10869581	cg20103550	cg09107432	cg22333214	cg26618058	cg25087341	cg17295666	cg26614816	cg00812299	cg23523811	cg14775296	cg07197230	cg10030436	cg10987624	cg18233735	cg06433023	cg10976318	cg20103550	cg19486070	cg16895493	cg03437540	cg16210719	cg06012795	cg20359784	cg14189571	cg04689080	cg04570362	cg04963424	cg17295666	cg00103448	cg20442640	cg19586382	cg23722438	cg25576048	cg26614816	cg19037327	cg07295246	cg05860190	cg07059009
cg10587888	cg08128826	cg03144922	cg05580512	cg16904348	cg09815793	cg13028819	cg21186955	cg12136608	cg25858160	cg04055835	cg04124909	cg01778589	cg18628732	cg25732104	cg25718696	cg11235602	cg20433858	cg18577239	cg15192736	cg25018049	cg18612167	cg13028819	cg27096416	cg06385202	cg21691116	cg23359810	cg14701643	cg11826726	cg06755825	cg20980660	cg18538340	cg05984096	cg04124909	cg19781870	cg12786198	cg21412053	cg22115168	cg25032321	cg01778589	cg15571882	cg02229135	cg16271600	cg18090487
cg10588696	cg16169833	cg14286456	cg06072835	cg03705784	cg23092956	cg09558069	cg08164191	cg19117501	cg03232390	cg17389813	cg09506600	cg16536824	cg03004598	cg02046218	cg06046430	cg10413105	cg02251315	cg04360675	cg08756887	cg01348584	cg03440540	cg09558069	cg00988678	cg23499956	cg17836857	cg08908987	cg11560589	cg25578728	cg13361779	cg00436496	cg24168221	cg13766816	cg09506600	cg06630413	cg26089877	cg16531342	cg01432945	cg14024893	cg16536824	cg06513359	cg13204538	cg27178401	cg02202742
cg10588962	cg05857758	cg08042258	cg13132884	cg02348751	cg14184907	cg04436469	cg15651267	cg20214477	cg00244745	cg10536534	cg12016809	cg13073773	cg03140412	cg09780231	cg10660253	cg17146918	cg22078781	cg09529437	cg09084462	cg00891184	cg16597406	cg04436469	cg08765100	cg08654960	cg06045757	cg07722840	cg12395205	cg01948589	cg15506609	cg10171557	cg01744331	cg22369703	cg12016809	cg17069739	cg12813325	cg05765605	cg00463491	cg09526164	cg13073773	cg18535167	cg03905487	cg07279070	cg09404551
cg10589443	cg06822193	cg17966560	cg05050858	cg20513206	cg21571658	cg10166825	cg04948892	cg04131431	cg20462512	cg12364943	cg12034943	cg06307153	cg22046408	cg19778647	cg16732616	cg13749113	cg08543244	cg27549878	cg14260465	cg04183498	cg15474402	cg10166825	cg14525935	cg12542255	cg13675517	cg17804112	cg20981086	cg17229698	cg16562730	cg12375722	cg08617833	cg06301673	cg12034943	cg04592728	cg20018767	cg01081720	cg05249460	cg06533700	cg06307153	cg05404309	cg07673466	cg19869139	cg23038594
cg10592478	cg11632592	cg27175093	cg23588462	cg10300255	cg05999324	cg15357945	cg22676075	cg03602029	cg01084722	cg18528073	cg07905444	cg04880751	cg23782734	cg22417589	cg05380821	cg20811857	cg23684316	cg18771195	cg10930901	cg26727768	cg05129477	cg15357945	cg18780751	cg01032650	cg02807219	cg02201066	cg26235187	cg15526954	cg26165146	cg09701000	cg08638582	cg09366312	cg07905444	cg08779649	cg20851030	cg07281948	cg06217320	cg17058475	cg04880751	cg16567815	cg09365446	cg14302471	cg21177456
cg10592926	cg04003582	cg26912069	cg22354618	cg06068111	cg05964212	cg15027721	cg00958651	cg03354414	cg20645065	cg13096809	cg11684211	cg03785076	cg03654433	cg06097615	cg05829338	cg15909132	cg03156477	cg20939319	cg16343842	cg22517356	cg23299919	cg15027721	cg25966016	cg23484599	cg06640662	cg02676262	cg07084004	cg05036106	cg08024029	cg19876302	cg17082640	cg01180552	cg11684211	cg04728296	cg24940370	cg01449715	cg08289177	cg19442138	cg03785076	cg14254748	cg11388859	cg03743678	cg09730689
cg10593047	cg02495057	cg17983957	cg07804289	cg15980707	cg10411272	cg02185666	cg18934443	cg06573644	cg27132732	cg15462501	cg12459904	cg22303909	cg24989962	cg23314055	cg17696468	cg17127702	cg27573954	cg12086464	cg06566034	cg18275647	cg03238162	cg02185666	cg25237542	cg01809170	cg19074170	cg08924203	cg05350268	cg20569588	cg20480723	cg10935175	cg21341928	cg10310824	cg12459904	cg12954512	cg18641697	cg18887230	cg22660483	cg11155265	cg22303909	cg16171281	cg10031651	cg26643476	cg23345151
cg10593416	cg07891531	cg15354666	cg19250101	cg01234610	cg06683316	cg15617609	cg09631415	cg12601945	cg06627916	cg20306821	cg09595185	cg04151826	cg20152088	cg09721078	cg25497487	cg10779454	cg11442173	cg12322146	cg00708789	cg03671075	cg16108059	cg15617609	cg11550332	cg03680873	cg13483882	cg15119640	cg08802149	cg17434643	cg12434681	cg08757574	cg09819635	cg24525540	cg09595185	cg18043514	cg09603833	cg16805360	cg02022808	cg05951558	cg04151826	cg07971188	cg21814995	cg23763877	cg22884656
cg10593713	cg09619624	cg06145336	cg14325952	cg22660171	cg08574978	cg11186706	cg04923174	cg20884887	cg04125341	cg06059069	cg08847919	cg08615070	cg15411554	cg18802332	cg19504782	cg02729344	cg02503981	cg05155840	cg08076508	cg15159247	cg17617843	cg11186706	cg01265068	cg13810385	cg14929100	cg01106989	cg06899755	cg14078579	cg10524687	cg18043195	cg06778844	cg13063313	cg08847919	cg08090164	cg01293143	cg05468156	cg04064998	cg23165992	cg08615070	cg22171539	cg04205412	cg01423695	cg03393602
cg10596590	cg27152890	cg15211677	cg23398487	cg23546474	cg06039074	cg02515422	cg07375150	cg11674346	cg23598010	cg25492112	cg03232342	cg12667792	cg23130849	cg02730492	cg16680438	cg27570309	cg01794103	cg09719466	cg05341539	cg02204442	cg10030250	cg02515422	cg00590590	cg02265742	cg09367266	cg03841627	cg00979527	cg20359360	cg08028295	cg26873880	cg23372422	cg26744682	cg03232342	cg09834706	cg06326072	cg15565065	cg15979932	cg18389639	cg12667792	cg19970200	cg22454769	cg09246479	cg16897193
cg10599384	cg13948824	cg03026311	cg13185188	cg11808677	cg13322063	cg26255689	cg19997922	cg13787987	cg17402103	cg09404376	cg06958766	cg05418915	cg21147310	cg04636402	cg13942103	cg08219700	cg09159751	cg12121075	cg04427323	cg06680065	cg08313393	cg26255689	cg01188509	cg08533934	cg23035241	cg14332653	cg17198994	cg25236484	cg26652413	cg12074541	cg22961457	cg19617355	cg06958766	cg02685896	cg07327178	cg08506869	cg15926477	cg27059819	cg05418915	cg11055991	cg15027294	cg02307537	cg17411994
cg10600889	cg18799866	cg26790247	cg24053715	cg18318878	cg26556624	cg01945840	cg11186224	cg02692390	cg14705521	cg17578462	cg09230658	cg17485717	cg03474202	cg18129748	cg07795413	cg15889793	cg12902206	cg24352369	cg06768599	cg23190164	cg14036981	cg01945840	cg26554505	cg04592413	cg15169565	cg01749702	cg17951408	cg07881032	cg04395954	cg06299741	cg18647745	cg22462010	cg09230658	cg09307564	cg19272744	cg19871394	cg15309236	cg08711067	cg17485717	cg10804974	cg18434680	cg13926553	cg10569493
cg10604851	cg19603571	cg02925367	cg27136719	cg11069071	cg18698767	cg13990321	cg05060534	cg02629791	cg18442524	cg05205932	cg16664394	cg08524109	cg16561893	cg01555661	cg14626259	cg24808162	cg15325875	cg25264630	cg04681810	cg06508552	cg14196170	cg13990321	cg13874070	cg12093976	cg08425796	cg18633154	cg08116775	cg03766851	cg04471507	cg18338984	cg06815910	cg17830515	cg16664394	cg10338539	cg24931520	cg24231558	cg02596683	cg05825855	cg08524109	cg07318983	cg10090844	cg11426470	cg25984524
cg10606240	cg27136844	cg21377521	cg13225166	cg14668747	cg01984154	cg01352656	cg25835568	cg14204784	cg16827459	cg12301619	cg05260852	cg12200038	cg04536575	cg10584024	cg10606127	cg00008488	cg11236727	cg04156293	cg04317640	cg24818939	cg16965794	cg01352656	cg05895665	cg11806439	cg15765353	cg08154437	cg27391934	cg25576048	cg25509184	cg16626088	cg11184697	cg13449535	cg05260852	cg22646710	cg26342575	cg06408301	cg14927076	cg16409172	cg12200038	cg11536940	cg05222794	cg20216854	cg21001184
cg10606834	cg18448614	cg13970437	cg02902865	cg01706566	cg00447817	cg15257755	cg17485988	cg03166835	cg06665391	cg03146733	cg02650127	cg15952370	cg15063322	cg16810605	cg13633270	cg20429981	cg17861863	cg13470462	cg01195861	cg14153654	cg00770317	cg15257755	ch.9.98959675F	cg08093568	cg19157853	cg00817885	cg03856949	cg16397002	cg02027878	cg13990355	cg14925067	cg08602188	cg02650127	cg17726092	cg02694489	cg00565688	cg08893853	cg03213967	cg15952370	cg15726514	cg08314300	cg08652441	cg06481431
cg10608596	cg07124117	cg07482202	cg02765085	cg04384810	cg02032561	cg02423618	cg24828648	cg09459291	cg03158400	cg26091247	cg06773116	cg09285418	cg20089538	cg04571652	cg21570611	cg26065909	cg13813366	cg06408053	cg25052176	cg10540110	cg09517075	cg02423618	cg18698767	cg12463883	cg09756855	cg10389936	cg10651502	cg06315390	cg25840237	cg13315147	cg19700872	cg26610624	cg06773116	cg27399414	cg03879000	cg27615468	cg08595501	cg10541110	cg09285418	cg05852231	cg07135032	cg19936614	cg19249231
cg10611331	cg18256640	cg11505037	cg18694169	cg00843634	cg02693157	cg17736772	cg00254608	cg05873646	cg18438944	cg16857113	cg24427895	cg21179831	cg00306311	cg01715025	cg23893898	cg26968498	cg08168768	cg14384748	cg26773791	cg12236164	cg04338129	cg17736772	cg02493846	cg01681098	cg20441502	cg24309739	cg11550126	cg05151360	cg04749507	cg09775841	cg07555084	cg10520672	cg24427895	cg04493908	cg11717883	cg19374305	cg08217388	cg01027151	cg21179831	cg04288012	cg23197236	cg01319581	cg05168015
cg10612692	cg10541169	cg16940012	cg00278392	cg01469887	cg10887366	cg22407458	cg16978168	cg10988075	cg19435724	cg06093460	cg20978230	cg20107996	cg19566906	cg12254845	cg25723217	cg00555085	cg17509494	cg25954223	cg10694252	cg25594736	cg04556938	cg22407458	cg21228424	cg26708220	cg01820754	cg21195277	cg17333193	cg21686987	cg24633648	cg04764898	cg25460731	cg00332146	cg20978230	cg06621373	cg08101174	cg03790899	cg15714682	cg12381873	cg20107996	cg25630838	cg08573435	cg23207990	cg23340194
cg10617784	cg26376241	cg27049654	cg16701167	cg17421991	cg23457901	cg07977614	cg18698788	cg14841828	cg27665146	cg02036387	cg17965712	cg09519327	cg16595261	cg11156733	cg25510609	cg22135685	cg22660483	cg01564640	cg14180491	cg07677157	cg11659501	cg07977614	cg08648877	cg04906816	cg06685950	cg12434889	cg02939659	cg13182391	cg24324354	cg05383619	cg21473514	cg20174636	cg17965712	cg01577029	cg22366498	cg25415674	cg23248729	cg14981253	cg09519327	cg13713830	cg01515960	cg17968599	cg04074004
cg10620881	cg12420683	cg01835695	cg24006505	cg09511896	cg13655635	cg05620980	cg14533298	cg08548095	cg25695610	cg18920088	cg06111486	cg21188409	cg26043460	cg13019491	cg22730140	cg23371746	cg22581896	cg10604476	cg00049892	cg17900689	cg00218893	cg05620980	cg18184219	cg05006449	cg00532802	cg20617328	cg15988792	cg04951371	cg03710889	cg16328412	cg06640593	cg12884495	cg06111486	cg05507490	cg26037821	cg06959635	cg00078348	cg00587472	cg21188409	cg05418779	cg07971007	cg22961457	cg06465851
cg10622644	cg10536534	cg14460470	cg26760589	cg07598561	cg05566296	cg01311151	cg23670794	cg03667228	cg06485308	cg05308495	cg10742917	cg04692403	cg01247560	cg07866632	cg25997219	cg14386728	cg12530994	cg01324474	cg09570682	cg00604086	cg04021372	cg01311151	cg22715531	cg23436158	cg20590161	cg19982668	cg01555014	cg13686615	cg13102133	cg13875012	cg06624056	cg18998172	cg10742917	cg06807928	cg07984302	cg23574427	cg05485060	cg17530247	cg04692403	cg22845087	cg17385483	cg00505001	cg26802194
cg10623600	cg09066326	cg11908131	cg09235562	cg14341520	cg00253735	cg18129296	cg01906054	cg13823136	cg08754088	cg07861180	cg13337731	cg01201519	cg04039555	cg14307471	cg06248560	cg16078210	cg05688478	cg21641008	cg06915321	cg19787727	cg17919152	cg18129296	cg18620306	cg19223064	cg03144232	cg13510849	cg26682664	cg06690548	cg26388816	cg01056373	cg21284493	cg14498592	cg13337731	cg12529228	cg08697944	cg18581963	cg16684817	cg05329135	cg01201519	cg06779672	cg01653532	cg12621546	cg27171704
cg10624395	cg17851046	cg05596621	cg19912142	cg25438767	cg01916088	cg27574973	cg13828068	cg10362542	cg14847688	cg10991108	cg05559795	cg09236658	cg25286482	cg16056164	cg25980689	cg18989810	cg03159396	cg14657277	cg22969661	cg26756979	cg06645921	cg27574973	cg09738386	cg10782206	cg17270520	cg05541311	cg24846199	cg13208088	cg18612461	cg16411111	cg18077580	cg08314300	cg05559795	cg09061684	cg22053855	cg15922956	cg03988297	cg22625568	cg09236658	cg07377422	cg21932800	cg23381267	cg12688965
cg10627839	cg06144999	cg24159247	cg15147841	cg19154027	cg13112511	cg02231404	cg24799830	cg10428345	cg17523945	cg07375150	cg23685650	cg26942275	cg13912673	cg22343001	cg12349350	cg02139853	cg12015737	cg11435506	cg25468618	cg03661529	cg24304249	cg02231404	cg27533704	cg06966245	cg08343755	cg16413687	cg03145062	cg07755493	cg07341290	cg25076325	cg10705379	cg06616857	cg23685650	cg02261771	cg02577797	cg16429439	cg02370667	cg25159927	cg26942275	cg06321998	cg17932631	cg20710902	cg06870073
cg10628201	cg09780180	cg23543766	cg12085265	cg16589830	cg01051524	cg10641714	cg05542101	cg27095527	cg09371084	cg07939587	cg18019372	cg16863522	cg08992229	cg17437373	cg08093568	cg03664443	cg07458308	cg25636933	cg11955878	cg13820726	cg01703736	cg10641714	cg19925204	cg03669698	cg22471695	cg14073497	cg21312148	cg14386728	cg14768245	cg14828865	cg17987112	cg16551732	cg18019372	cg06872313	cg03769088	cg03554089	cg05134041	cg01718602	cg16863522	cg02032299	cg01440489	cg18857800	cg24545961
cg10628699	cg12165338	cg23958704	cg02033666	cg00157572	cg02161125	cg01024792	cg04645123	cg15071251	cg05600609	cg13320683	cg09090582	cg00095523	cg06701529	cg03270204	cg08930112	cg16134191	cg12110262	cg08954352	cg25941716	cg02693607	cg25443851	cg01024792	cg23011886	cg17633576	cg24517042	cg04598224	cg05032607	cg01560464	cg19717595	cg05093999	cg13560548	cg06341336	cg09090582	cg14503063	cg21002957	cg07980988	cg06140460	cg08700454	cg00095523	cg05254049	cg10669219	cg17253517	cg26336642
cg10638734	cg20647118	cg18396675	cg22855764	cg05041596	cg25077868	cg06163701	cg20449670	cg05829479	cg17311132	cg02538248	cg13251181	cg13409439	cg06720722	cg27595778	cg25982743	cg13504434	cg13933535	cg19618438	cg25591469	cg06545367	cg15359321	cg06163701	cg15695155	cg11521563	cg09791621	cg00114625	cg15047223	cg17882867	cg27146152	cg18886245	cg14577319	cg05151360	cg13251181	cg19410841	cg06965839	cg16717099	cg24921961	cg02377941	cg13409439	cg10530128	cg05799811	cg14083620	cg17491759
cg10643493	cg05448404	cg23558626	cg12406363	cg12064373	cg08663890	cg06726804	cg15057359	cg25846723	cg26426112	cg18735402	cg15042150	cg15954031	cg06765552	cg16662477	cg03913859	cg08213909	cg13266188	cg16966315	cg25496792	cg20033444	cg01204927	cg06726804	cg10900313	cg19698993	cg11946336	cg25645064	cg04493908	cg04155024	cg16216907	cg05223760	cg01684721	cg25413843	cg15042150	cg23256802	cg27332938	cg06899582	cg00916635	cg01154966	cg15954031	cg13891768	cg15788661	cg18460422	cg19440264
cg10647025	cg08911852	cg22371742	cg19497702	cg08619455	cg00450651	cg23090529	cg16399136	cg03502791	cg20928945	cg25336874	cg24023258	cg09639931	cg27615468	cg18539461	cg06252276	cg14508696	cg16125816	cg09622285	cg11639130	cg23218431	cg19876672	cg23090529	cg07419473	cg21221540	cg05364038	cg26403843	cg14005246	cg03597699	cg15026998	cg18010718	cg02190211	cg22032706	cg24023258	cg08432013	cg20590161	cg25457927	cg23238119	cg11299991	cg09639931	cg09388140	cg20400248	cg02512226	cg19149132
cg10650127	cg12297590	cg01421994	cg23532454	cg09251959	cg19265289	cg13049334	cg23608868	cg06374962	cg10461218	cg27221631	cg02389590	cg00926215	cg02741882	cg10031769	cg03612522	cg16009970	cg27576694	cg10045909	cg03950785	cg20123962	cg23566503	cg13049334	cg20514973	cg07588439	cg08019718	cg12989719	cg05819416	cg17741629	cg10140309	cg09538031	cg04053959	cg10390979	cg02389590	cg11675881	cg05651511	cg11524773	cg26368431	cg03313705	cg00926215	cg00476243	cg02969038	cg14286099	cg04493000
cg10659805	cg11452329	cg15709989	cg24210280	cg11374933	cg22823767	cg10594510	cg11848931	cg23152235	cg08854397	cg08943714	cg23445461	cg10623600	cg09798888	cg17016145	cg02269388	cg05135828	cg08118032	cg25746778	cg02056550	cg19572135	cg05056638	cg10594510	cg03061122	cg18363918	cg26194477	cg02058870	cg16179048	cg07674503	cg20869844	cg26682103	cg21868798	cg01969701	cg23445461	cg01076874	cg23990273	cg04424654	cg06459662	cg15418221	cg10623600	cg16596604	cg10588962	cg15951661	cg27409974
cg10660253	cg10819238	cg20045155	cg13274938	cg04881457	cg22436753	cg07033202	cg20505372	cg01094891	cg04012681	cg20681877	cg05170706	cg00927777	cg02553486	cg11272332	cg08317801	cg14841098	cg19706320	cg02465887	cg02458532	cg21557473	cg22081905	cg07033202	cg26342147	cg17374034	cg06956113	cg06219624	cg00587009	cg10914815	cg25981350	cg02981078	cg25186492	cg05368724	cg05170706	cg00318631	cg07016730	cg00809820	cg01584103	cg05983326	cg00927777	cg17145370	cg05837905	cg01156834	cg24311135
cg10660256	cg23240145	cg04028695	cg15805337	cg07444408	cg02858512	cg08694574	cg00902153	cg19162768	cg09645574	cg02000808	cg04118889	cg14934253	cg02059176	cg25710140	cg06487870	cg24684807	cg07264876	cg01792117	cg10127415	cg05792169	cg00723994	cg08694574	cg23313665	cg02916283	cg16413687	cg07013148	cg13990926	cg00578645	cg01430241	cg09484559	cg19373813	cg16024377	cg04118889	cg12842316	cg07902213	cg09912841	cg01109660	cg12819548	cg14934253	cg06346388	cg07320941	cg26114043	cg04678336
cg10661191	cg10546219	cg21247540	cg09667289	cg13621317	cg03803541	cg10124201	cg22131726	cg20423602	cg19428430	cg25576048	cg13288545	cg00130181	cg08071609	cg25587058	cg22054918	cg04810284	cg05852276	cg16459281	cg02973971	cg25492195	cg10157715	cg10124201	cg03013917	cg19773937	cg00606102	cg01918604	cg03270710	cg17096807	cg18255595	cg00170459	cg16245086	cg24879087	cg13288545	cg26434090	cg14580919	cg00481999	cg04062218	cg24375938	cg00130181	cg22851944	cg26365925	cg07636326	cg01922613
cg10663897	cg15586327	cg08836298	cg15505615	cg23077029	cg19984681	cg09643151	cg16139912	cg15452017	cg09210666	cg22962264	cg16680922	cg04268950	cg07981044	cg12460870	cg01357135	cg25580405	cg14497054	cg04692454	cg02048654	cg24158307	cg16595288	cg09643151	cg10539700	cg05158109	cg24184606	cg20962500	cg14768256	cg17473615	cg03759948	cg00652274	cg25356456	cg22674664	cg16680922	cg11275049	cg23574225	cg09898059	cg08840010	cg11646762	cg04268950	cg24751928	cg01071459	cg14591290	cg23302884
cg10665961	cg25035485	cg14483142	cg15665400	cg18977891	cg20358011	cg24608717	cg20180050	cg08011119	cg19441717	cg10389771	cg05707781	cg12045002	cg05944877	cg07948095	cg10507482	cg27132535	cg00458878	cg21655444	cg16282024	cg26266618	cg19767622	cg24608717	cg01274257	cg00454592	cg22143562	cg24766821	cg02214470	cg05210689	cg01962509	cg13740598	cg10070864	cg01142676	cg05707781	cg03129324	cg06400065	cg16683160	cg07947705	cg04508701	cg12045002	cg14678829	cg13920644	cg00625110	cg15203735
cg10672201	cg25396728	cg00083042	cg22328208	cg06787912	cg15240033	cg25322008	cg18605975	cg17617930	cg14954582	cg04843046	cg08040012	cg27322846	cg17167076	cg02318959	cg02799448	cg21500895	cg17121140	cg09160589	cg24663315	cg26764250	cg16987900	cg25322008	cg07386410	cg05237114	cg24476241	cg01003448	cg00071950	cg15322230	cg22338356	cg15888279	cg17928317	cg19912142	cg08040012	cg15745284	cg11723077	cg02779729	cg02235249	cg25558617	cg27322846	cg04729913	cg02520020	cg12285565	cg20212940
cg10673318	cg25371919	cg04004158	cg06433023	cg13954206	cg09322534	cg19526166	cg13100449	cg23318812	cg03454017	cg13011961	cg04106006	cg05760722	cg26057751	cg20792978	cg23374992	cg26783057	cg26296101	cg03478630	cg08828594	cg22679014	cg09845604	cg19526166	cg21577836	cg07909692	cg17560967	cg18390991	cg17807131	cg21386484	cg12444328	cg07931391	cg10405604	cg00058879	cg04106006	cg02493939	cg06059461	cg16127514	cg06013378	cg03143849	cg05760722	cg02344527	cg13270055	cg08520408	cg06171830
cg10679688	cg10860619	cg21424209	cg03062944	cg15689180	cg19522940	cg07676361	cg15142841	cg22466995	cg03507641	cg15696506	cg12958561	cg11776014	cg19177627	cg11072201	cg03408904	cg18280830	cg21693321	cg05321594	cg07223177	cg02977955	cg02919615	cg07676361	cg24340926	cg02520639	cg24131397	cg23803709	cg27387956	cg22620090	cg13406145	cg21030483	cg19786359	cg26164577	cg12958561	cg24033871	cg03447800	cg25047306	cg21003902	cg27137430	cg11776014	cg08446187	cg09237846	cg11661204	cg15444621
cg10690919	cg01222180	cg26127778	cg04243827	cg02799880	cg19980369	cg18771570	cg13636014	cg22350070	cg00134210	cg01063813	cg23669611	cg16978914	cg23095743	cg10535132	cg04196933	cg17975663	cg19095568	cg19081101	cg24701772	cg16766036	cg16664455	cg18771570	cg15756114	cg26804772	cg23204345	cg06817490	cg00037186	cg07747299	cg00664416	cg00101629	cg19862769	cg12502577	cg23669611	cg20344040	cg07835289	cg07387429	cg07180125	cg23574225	cg16978914	cg17523868	cg13940125	cg00058879	cg12868707
cg10692467	cg21869609	cg08431536	cg01572513	cg07914866	cg26707845	cg09285851	cg09860486	cg21497990	cg25538881	cg05043339	cg04432875	cg08595782	cg04780726	cg03370193	cg10710457	cg07893689	cg16290431	cg02940362	cg05647197	cg13633657	cg08092199	cg09285851	cg00344482	cg09419352	cg22049457	cg04674956	cg23662138	cg03706022	cg02587120	cg13355801	cg11272491	cg02820836	cg04432875	cg19308989	cg04318353	cg25203481	cg24851260	cg15726154	cg08595782	cg26700215	cg09676129	cg09058317	cg02705474
cg10694598	cg24202221	cg02531356	cg22055891	cg10095954	cg02825887	cg14989351	cg13278738	cg05820087	cg04515268	cg01286388	cg10535597	cg05376895	cg17922695	cg23371746	cg07691152	cg26004771	cg24317086	cg21336116	cg08877617	cg23187727	cg13975648	cg14989351	cg20959965	cg09699193	cg25267863	cg15960924	cg08575330	cg17286326	cg22330875	cg17335108	cg23093664	cg27017658	cg10535597	cg24315421	cg23533513	cg13902645	cg02131155	cg26202195	cg05376895	cg18031930	cg14622879	cg02611848	cg07428004
cg10695105	cg08548498	cg23591609	cg27446570	cg23965588	cg13597554	cg10310168	cg17858662	cg19305681	cg04995154	cg13139843	cg19449948	cg07413467	cg26201811	cg12704708	cg06413196	cg13683667	cg02776664	cg19317211	cg12584100	cg20781847	cg16953031	cg10310168	cg02581727	cg25378920	cg02954212	cg13903179	cg25017223	cg00111239	cg14730102	cg09731996	cg02593507	cg00325139	cg19449948	cg12945444	cg02698037	cg05398700	cg00253811	cg16748008	cg07413467	cg10305451	cg24415799	cg11512009	cg15870832
cg10695848	cg13411789	cg21890239	cg20264732	cg09762115	cg11521470	cg25353171	cg25757115	cg09670128	cg08081156	cg16022049	cg18890556	cg11787167	cg01340542	cg07461837	cg11614809	cg00213748	cg05554396	cg22730007	cg13717541	cg07674520	cg12126857	cg25353171	cg20359784	cg02743878	cg25953958	cg09423283	cg00650809	cg13825930	cg16877924	cg18632412	cg13788061	cg21253335	cg18890556	cg03009240	cg00419604	cg27540791	cg03521696	cg10832714	cg11787167	cg27429195	cg20310100	cg07131398	cg09225861
cg10699852	cg02211735	cg05042034	cg17138415	cg12651286	cg22126047	cg11693285	cg06917998	cg03323292	cg05152459	cg06094611	cg23934731	cg26668828	cg26818625	cg23992886	cg02274336	cg01472101	cg09371775	cg04519550	cg15699085	cg04904388	cg11533712	cg11693285	cg23715029	cg18148349	cg17372996	cg20986996	cg04258696	cg24629431	cg00720747	cg04014685	cg04189723	cg12481479	cg23934731	cg01464748	cg04869532	cg25673584	cg25208821	cg20548231	cg26668828	cg06864895	cg24848870	cg24740868	cg18407864
cg10700435	cg16199277	cg08798685	cg10244666	cg25219329	ch.14.1168716F	cg23083672	cg10959242	cg17776267	cg01848115	cg10423607	cg24036791	cg02563011	cg05492660	cg02828306	cg09891226	cg24139739	cg16139202	cg06665391	cg01087775	cg09894683	cg10952596	cg23083672	cg12151703	cg02730008	cg24192328	cg12406363	cg05454501	cg01078706	cg03330058	cg08617160	cg26447697	cg12117975	cg24036791	cg10794257	cg23099839	cg00584971	cg17349352	cg12350309	cg02563011	cg13073773	cg12307237	cg10959672	cg06395298
cg10703826	cg04569837	cg00225902	cg10304637	cg00107982	cg09354692	cg08349497	cg08368520	cg04176674	cg01990102	cg04014686	cg10114725	cg09684846	cg02460251	cg17666418	cg07676300	cg10201390	cg14737574	cg08526784	cg22682567	cg03742250	cg09772661	cg08349497	cg00618183	cg02625222	cg04098270	cg17239057	cg06403553	cg10342722	cg01465169	cg07473550	cg00899400	cg16117334	cg10114725	cg05373962	cg22464151	cg08461617	cg14960034	cg14029254	cg09684846	cg05857999	cg09662754	cg16246747	cg12370174
cg10705306	cg15759721	cg11271681	cg26770890	cg24940889	cg17240760	cg22330763	cg07139509	cg18158385	cg07822469	cg24156746	cg04125341	cg18412777	cg06664357	cg08564340	cg24673742	cg16967003	cg01993468	cg17083209	cg21030607	cg15691129	cg12347429	cg22330763	cg18480675	cg13411789	cg02486855	cg21912308	cg13077247	cg04517738	cg04931256	cg26848126	cg16582803	cg10373147	cg04125341	cg22651812	cg10842164	cg07858848	cg17920241	cg03365496	cg18412777	cg07853246	cg23264565	cg20402783	cg20673490
cg10705379	cg09257635	cg13355542	cg06273422	cg03270395	cg06794543	cg16463745	cg11954332	cg04727865	cg00689534	cg23032215	cg00587115	cg07869907	cg16535018	cg11120154	cg08975046	cg02371631	cg16572876	cg15309910	cg06925836	cg20162240	cg18447876	cg16463745	cg00294261	cg27554156	cg10773982	cg13886334	cg19832529	cg04638679	cg06000330	cg08969922	cg18617708	cg06416110	cg00587115	cg16642281	cg00495988	cg08112929	cg06106599	cg23569180	cg07869907	cg02288667	cg12366974	cg25723149	cg23206851
cg10708739	cg00935717	cg14774117	cg04556519	cg01715450	cg25972578	cg25950278	cg23713249	cg07821960	cg12291059	cg07676517	cg23867441	cg22782017	cg21293934	cg04464742	cg07915282	cg13764350	cg24071719	cg24452451	cg09121047	cg02124059	cg07937999	cg25950278	cg04206484	cg19156552	cg12526318	cg15497168	cg18645002	cg17430214	cg24192660	cg23690893	cg03021892	cg12754571	cg23867441	cg26407811	cg04468741	cg04248271	cg18187729	cg11175150	cg22782017	cg21078322	cg14161589	cg09453103	cg06931515
cg10712561	cg15931471	cg10248279	cg08747277	cg25405723	cg09787504	cg15701612	cg13453904	cg25782229	cg17342469	cg02043000	cg01445307	cg09701682	cg26874634	cg18011534	cg11203538	cg21988739	cg08245317	cg18687675	cg00849191	cg07195224	cg09798888	cg15701612	cg23099587	cg08423879	cg00239915	cg23831898	cg22596932	cg17058724	cg03532030	cg11185978	cg11109845	cg10717149	cg01445307	cg25385940	cg02120013	cg25514427	cg24479484	cg14635586	cg09701682	cg17547524	cg18448746	cg27124447	cg18467551
cg10713515	cg11251827	cg03656099	cg11176990	cg06227406	cg06703856	cg20037507	cg12604162	cg10095801	cg09492887	cg05697539	cg15089111	cg12444328	cg13408752	cg05302212	cg19594626	cg08936487	cg08004278	cg10089801	cg10189763	cg13056369	cg13750902	cg20037507	cg23554497	cg20260619	cg09472360	cg24138867	cg10363549	cg02696067	cg26320663	cg24295561	cg05385100	cg16973406	cg15089111	cg01461762	cg00655283	cg27177554	cg09745430	cg19901523	cg12444328	cg18385254	cg26244646	cg22175006	cg01530101
cg10714639	cg02027945	cg25002649	cg19808205	cg03748603	cg06282596	cg09782833	cg10137191	cg08149193	cg27636310	cg01807313	cg23197939	cg00852921	cg22377643	cg26055899	cg06864895	cg21606887	cg09330885	cg04340114	cg12537796	cg02625590	cg15505860	cg09782833	cg03268893	cg05117982	cg18825766	cg24820672	cg04069817	cg18098065	cg20337976	cg04995154	cg12277627	cg09874289	cg23197939	cg20749341	cg24112882	cg01001959	cg20514061	cg26456183	cg00852921	cg24711407	cg12393318	cg13022222	cg06471596
cg10717149	cg12997720	cg12355887	cg04138378	cg10146008	cg18158859	cg22577136	cg04898695	cg21583160	cg01376829	cg13367234	cg25765464	cg22166728	cg03014326	cg02153747	cg16201957	cg14295009	cg21331369	cg18566883	cg06805513	cg15317927	cg00948520	cg22577136	cg13957558	cg03935448	cg00999988	cg08470875	cg11099006	cg14417784	cg07919775	cg07342016	cg05194426	cg25206026	cg25765464	cg01730970	cg20281601	cg08617833	cg26758131	cg12481479	cg22166728	cg13294849	cg03274456	cg09818265	cg24050474
cg10722267	cg19303125	cg20435535	cg09638944	cg00713567	cg17370319	cg00006081	cg25674883	cg09537620	cg13407975	cg24109739	cg09321403	cg26392737	cg26896569	cg20983577	cg04770088	cg04343794	cg07618581	cg04245057	cg14168975	cg25737283	cg23243066	cg00006081	cg26844077	cg08085597	cg25818615	cg16430819	cg24922596	cg23799375	cg21213593	cg25676950	cg08756640	cg06089606	cg09321403	cg14624992	cg04870460	cg07837556	cg27656459	cg25047306	cg26392737	cg24790788	cg09807033	cg00019997	cg11940040
cg10725344	cg25730564	cg14737574	cg04585185	cg07298473	cg03052162	cg01692379	cg04012535	cg24459953	cg26329178	cg05885688	cg23493872	cg27553926	cg21237418	cg02852791	cg04755386	cg24676071	cg15056288	cg09556515	cg16928335	cg08104711	cg07611658	cg01692379	cg07462256	cg16831889	cg21003380	cg13315047	cg04353131	cg27610821	cg27187671	cg26777746	cg07979566	cg15941159	cg23493872	cg01624173	cg27118658	cg16744531	cg09175485	cg11789534	cg27553926	cg16306898	cg11859529	cg15501381	cg15902390
cg10732611	cg09712464	cg25420238	cg10772263	cg02702693	cg05875421	cg07967210	cg05475091	cg20964461	cg15746620	cg22827938	cg03171478	cg21678813	cg03311684	cg17376045	cg09792711	cg04999352	cg25635805	cg12431087	cg03345116	cg13012494	cg20451455	cg07967210	cg12517167	cg04206484	cg16847315	cg03523360	cg12300939	cg19425513	cg05842420	cg01349480	cg06225999	cg26325335	cg03171478	cg00110769	cg26891099	cg05162858	cg15084543	cg06675660	cg21678813	cg09846084	cg27636914	cg02909206	cg09350411
cg10747192	cg16362786	cg02547323	cg11074070	cg25443851	cg23554164	cg19074393	cg16532223	cg04794430	cg11957400	cg12280317	cg00301795	cg25863289	cg04498198	cg10268345	cg16454852	cg23140620	cg24752267	cg03193299	cg21578457	cg08379738	cg03112417	cg19074393	cg00719668	cg24332002	cg03349020	cg25747935	cg02853524	cg11528367	cg17152266	cg26594205	cg10422709	cg12093775	cg00301795	cg07016258	cg04222933	cg14210405	cg09791535	cg06917763	cg25863289	cg07270153	cg26129108	cg24668883	cg23834919
cg10752158	cg12735966	cg05200628	cg01252526	cg05930091	cg16269733	cg15741433	cg01536979	cg08281415	cg00045762	cg26514552	cg19418318	cg13922291	cg25032991	cg20507066	cg12398448	cg22296593	cg12199221	cg18210128	cg14696870	cg14372120	cg01934756	cg15741433	cg15678380	cg26473818	cg06553058	cg03159396	cg07355337	cg12699274	cg13915481	cg18757468	cg08903425	cg16864999	cg19418318	cg19954537	cg15246619	cg19507256	cg05580991	cg07553115	cg13922291	cg14783993	cg05257528	cg10874111	cg06461795
cg10754215	cg20867963	cg19939909	cg16374999	cg00766482	cg18661379	cg01911472	cg04458548	cg26084258	cg14676825	cg14248084	cg14533595	cg06802522	cg25032595	cg18197594	cg07294785	cg12821539	cg10860619	cg22744783	cg22054918	cg16515238	cg09246479	cg01911472	cg02871887	cg11931953	cg05003791	cg24525457	cg19233043	cg26119746	cg17454263	cg15050093	cg19583265	cg05633523	cg14533595	cg25417675	cg13203541	cg16638301	cg21039708	cg14361252	cg06802522	cg23206851	cg03742148	cg27125849	cg26213155
cg10756457	cg05441830	cg00478198	cg24074594	cg02131674	cg24936095	cg07474251	cg27485084	cg18190310	cg06414816	cg02379437	cg15043723	cg03958512	cg19010490	cg11801524	cg01838004	cg11631427	cg24685664	cg06486582	cg07783491	cg22617367	cg26096837	cg07474251	cg08555653	cg22212873	cg22444116	cg24574819	cg17282466	cg02380802	cg23530619	cg18426551	cg16205375	cg14143723	cg15043723	cg10165689	cg02074714	cg01763290	cg27447131	cg24011936	cg03958512	cg09511896	cg08355301	cg10182697	cg26522297
cg10765212	cg25639415	cg18466162	cg01902605	cg12934884	cg12377701	cg16053745	cg18538501	cg08757574	cg18437710	cg26039484	cg05079049	cg01463154	cg25365934	cg16890879	cg02008651	cg02530336	cg19637159	cg20883831	cg07870307	cg08070771	cg20810345	cg16053745	cg23415916	cg02524983	cg06617528	cg14569209	cg24779587	cg27244980	cg06382930	cg10857887	cg00066750	cg07946630	cg05079049	cg14191654	cg10861555	cg10265387	cg14844130	cg03516318	cg01463154	cg13733266	cg09096950	cg26886909	cg15025200
cg10767008	cg01650818	cg10203211	cg02077084	cg14989714	cg00634642	cg14931118	cg26647200	cg26932441	cg21627409	cg00775115	cg24701575	cg13389502	cg00329270	cg25658464	cg07136646	cg25139649	cg08800033	cg14384158	cg16844875	cg07649160	cg17702370	cg14931118	cg25479708	cg00169122	cg25643199	cg10636760	cg15783466	cg07874445	cg21533331	cg25127732	cg20934105	cg01387102	cg24701575	cg03020181	cg13274938	cg02012821	cg22856324	cg05592245	cg13389502	cg25471923	cg05959932	cg01981724	cg21855211
cg10770023	cg20825022	cg15371815	cg04010446	cg08170375	cg07187971	cg08319294	cg10274606	cg05822532	cg15049101	cg05163329	cg26145959	cg11073813	cg23212799	cg05096434	cg23693752	cg08623691	cg14989033	cg25317460	cg01285926	cg16708174	cg08364970	cg08319294	cg17011981	cg05924171	cg09125316	cg21016855	cg00405699	cg04247152	cg26314868	cg10436191	cg03770907	cg14450766	cg26145959	cg24309739	cg15366301	cg20980660	cg02265919	cg20597477	cg11073813	cg03579624	cg22367556	cg24908403	cg15791815
cg10781408	cg01991530	cg12166476	cg19123916	cg03337057	cg09158314	cg18085787	cg18125573	cg08553437	cg17699374	cg18115721	cg23520422	cg01338255	cg24865779	cg13807254	cg05690949	cg20880647	cg22944282	cg12570134	cg26437522	cg21574271	cg20820767	cg18085787	cg01089914	cg07970752	cg22176895	cg04909854	cg21399832	cg14759494	cg27615590	cg19931529	cg16059978	cg07150777	cg23520422	cg10184983	cg07984380	cg20433858	cg02891218	cg17906803	cg01338255	cg26163238	cg25706683	cg01056242	cg21123686
cg10782206	cg14013337	cg27384355	cg00738309	cg00338685	cg14276730	cg07296841	cg06492744	cg01689404	cg09937039	cg18457851	cg17071446	cg14258356	cg05068452	cg06145336	cg04635983	cg15917060	cg04189697	cg21887193	cg16753237	cg02395364	cg25140133	cg07296841	cg27591554	cg03937361	cg02028216	cg22022716	cg14472026	cg09010067	cg10601026	cg09991306	cg09115116	cg26470798	cg17071446	cg10754215	cg17287155	cg07017374	cg05594873	cg04155862	cg14258356	cg16961816	cg21186296	cg17484671	cg18645150
cg10784273	cg14488592	cg10500147	cg02047211	cg21880903	cg08944961	cg06421590	cg02832512	cg10370591	cg16000182	cg15536552	cg27403913	cg09130535	cg07349208	cg10318351	cg05453358	cg01868753	cg13591783	cg11868461	cg00940287	cg10386298	cg13189207	cg06421590	cg16680922	cg09957504	cg08561442	cg04739880	cg07830254	cg06556218	cg17920646	cg02219026	cg02937313	cg10113760	cg27403913	cg17375267	cg25903474	cg14773178	cg02543772	cg00581583	cg09130535	cg23827338	cg04208329	cg14104327	cg17163404
cg10786645	cg18536148	cg12015737	cg06634717	cg27557829	cg01817069	cg22645201	cg07159758	cg12938159	cg27582007	cg25832925	cg16091746	cg15477247	cg27109600	cg02833614	cg26201952	cg00673685	cg06826341	cg23256675	cg16051228	cg05550420	cg27466845	cg22645201	cg08802533	cg06345462	cg07076099	cg13785127	cg20621313	cg10070788	cg27005749	cg06432119	cg11901680	cg00114913	cg16091746	cg23990273	cg10973622	cg13933734	cg17059185	cg00762681	cg15477247	cg00210562	cg07196992	cg08056061	cg22698744
cg10790429	cg15198729	cg23167246	cg14677130	cg10184983	cg03691338	cg00206414	cg08261617	cg11521467	cg12539796	cg26810939	cg25416067	cg01428378	cg23991636	cg21228760	cg00107772	cg00829575	cg14277925	cg20166049	cg14750948	cg03683087	cg12713583	cg00206414	cg09253663	cg11692070	cg19449948	cg00674679	cg26630735	cg13072112	cg09990962	cg21046413	cg13077484	cg26169783	cg25416067	cg19216359	cg18030003	cg25363292	cg06662476	cg20688651	cg01428378	cg21433231	cg08541649	cg02664812	cg24631526
cg10791541	cg12689832	cg14186816	cg13982956	cg12221580	cg11985424	cg26736200	cg04041976	cg08654960	cg19402991	cg08008475	cg19290577	cg11898009	cg22797164	cg12258179	cg00605063	cg25142340	cg27056119	cg20335672	cg05238741	cg10493436	cg25216696	cg26736200	cg13207326	cg27050407	cg20995304	cg17229173	cg10921277	cg03386869	cg15713103	cg01266159	cg17629796	cg04789225	cg19290577	cg06892726	cg13699065	cg00538420	cg27410595	cg01568522	cg11898009	cg24185832	cg22417678	cg09336017	cg21240640
cg10792302	cg08109646	cg00623388	cg15563434	cg26577252	cg09762242	cg19905587	cg09205945	cg17541922	cg10502231	cg17422915	cg14074117	cg25416270	cg04118741	cg15048430	cg06010390	cg06360820	cg11079517	cg04453665	cg02385840	cg20505372	cg01602001	cg19905587	cg17379405	cg21042285	cg27280575	cg15654626	cg27203351	cg21474854	cg03463818	cg09853702	cg06634179	cg00221718	cg14074117	cg23854008	cg23088157	cg02609337	cg26011713	cg03309722	cg25416270	cg14448116	cg10147797	cg11843735	cg11690724
cg10795659	cg07896193	cg13832988	cg04974062	cg13456654	cg08443563	cg18509524	cg00399951	cg00996758	cg22198853	cg18479711	cg16717099	cg27090216	cg09391032	cg11151402	cg19275745	cg06147651	cg00436496	cg00702126	cg16893488	cg01825872	cg13538299	cg18509524	cg07946977	cg11641102	cg18121224	cg24137472	cg21064449	cg12884762	cg03670113	cg01754423	cg19975917	cg08428819	cg16717099	cg12472218	cg23194364	cg13666323	cg21314318	cg07469063	cg27090216	cg19992633	cg01782711	cg20847039	cg22311289
cg10799055	cg10413944	cg11438039	cg05014727	cg23668004	cg17970299	cg10044466	cg27579609	cg27275352	cg04546950	cg20824939	cg17511968	cg14391419	cg22399133	cg21074911	cg00421164	cg01891172	cg08183724	cg09929238	cg20749341	cg06697380	cg21714557	cg10044466	cg23627980	cg02008511	cg10434977	cg06060835	cg04401986	cg25645840	cg22604316	cg14961598	cg06323885	cg10292584	cg17511968	cg13184736	cg03487706	cg27501723	cg00295382	cg12248614	cg14391419	cg18866599	cg26928789	cg08118581	cg00768487
cg10799208	cg08265308	cg07544796	cg20377305	cg15003570	cg27059228	cg12967137	cg22185100	cg01524174	cg24961583	cg17479100	cg19099049	cg00768993	cg07635623	cg00707129	cg01680010	cg23277098	cg01828474	cg24898738	cg21400640	cg12472218	cg25153741	cg12967137	cg21762523	cg18421360	cg02714065	cg09719124	cg13495205	cg02161478	cg16002305	cg03732411	cg13204538	cg14688579	cg19099049	cg14620572	cg19068385	cg18989810	cg05217312	cg21945930	cg00768993	cg04105511	cg01288184	cg17732141	cg07439546
cg10800464	cg05441864	cg20309677	cg03534481	cg18900591	cg27067922	cg01329509	cg04987122	cg19425332	cg14269973	cg26754273	cg06168204	cg09510077	cg24105081	cg05640207	cg13896748	cg23758822	cg05658107	cg13387113	cg03188948	cg08315825	cg10552126	cg01329509	cg13228636	cg16624124	cg02295078	cg11229862	cg24751707	cg01400040	cg20445038	cg17301223	cg04505023	cg21074656	cg06168204	cg09517019	cg11021247	cg12530936	cg03753942	cg14207553	cg09510077	cg16296442	cg14893857	cg24850334	cg13387994
cg10803098	cg09774842	cg20455959	cg01695225	cg01645729	cg09498572	cg06897478	cg11291712	cg13677144	cg14328676	cg18926409	cg21488279	cg04436207	cg21484228	cg08199003	cg18463607	cg27098470	cg01970427	cg10283505	cg14470409	cg27327591	cg03021329	cg06897478	cg02032561	cg25753720	cg07660671	cg07291100	cg03900143	cg06779458	cg19589939	cg15867166	cg27036111	cg00498211	cg21488279	cg08047457	cg26624021	cg26983535	cg18805164	cg01074325	cg04436207	cg10096948	cg16822174	cg20965866	cg07172701
cg10804254	cg07601542	cg05837905	cg09929374	cg24145118	cg13053505	cg18118262	cg01154445	cg06184669	cg10763234	cg10893908	cg19706320	cg02611848	cg01774894	cg23722438	cg18043273	cg03605032	cg10139947	cg09476997	cg20430104	cg14968732	cg21163617	cg18118262	cg20339443	cg19698976	cg16891880	cg01703736	cg20691507	cg16681914	cg04202892	cg14972002	cg07645761	cg17258364	cg19706320	cg19515245	cg18432393	cg04069374	cg20767561	cg15529344	cg02611848	cg15571730	cg21293846	cg25356456	cg06357371
cg10804656	cg18397073	cg23402467	cg26672952	cg09219196	cg07241925	cg08952306	cg18104070	cg21022949	cg23444251	cg19528502	cg15037823	cg22505086	cg24080247	cg09230154	cg16270399	cg11520843	cg15339605	cg11669516	cg09768654	cg02042142	cg08237117	cg08952306	cg09789426	cg03268012	cg21250433	cg12737514	cg07117059	cg09001939	cg10885151	cg27649194	cg06097580	cg26987690	cg15037823	cg06641021	cg16078649	cg21781308	cg22512803	cg15958715	cg22505086	cg02693870	cg13453904	cg06883934	cg16193278
cg10805039	cg05260852	cg05078817	cg05206120	cg18527669	cg10125465	cg08391415	cg00014830	cg17394649	cg18653451	cg12143138	cg12611488	cg15454820	cg01609275	cg21593952	cg00467296	cg19914919	cg20359784	cg17974424	cg11661234	cg17258460	cg21320123	cg08391415	cg15374924	cg03661110	cg20262712	cg22594985	cg09093670	cg07867687	cg04904385	cg15548198	cg16945633	cg27279586	cg12611488	cg08171351	cg13041595	cg16976876	cg11614093	cg25066281	cg15454820	cg10987597	cg23201527	cg14651293	cg08056716
cg10805850	cg07800208	cg04922020	cg13893555	cg22221831	cg16084190	cg19576843	cg27153327	cg22941646	cg17774672	cg10101479	cg00710180	cg11676353	cg18397073	cg05030953	cg04932056	cg03591690	cg07059402	cg11126767	cg02932321	cg11371160	cg06778013	cg19576843	cg22971501	cg02695969	cg10547969	cg07164047	cg24995904	cg09270346	cg02532725	cg23708624	cg08069902	cg10106284	cg00710180	cg18671932	cg00155310	cg19759481	cg20640432	cg14263391	cg11676353	cg16971128	cg27641532	cg20441046	cg16184803
cg10807105	cg20541132	cg08045906	cg20884887	cg08216304	cg22568403	cg04659154	cg14026106	cg05311412	cg16968885	cg13812452	cg04744025	cg03287126	cg15916399	cg05786140	cg18407955	cg19695805	cg18443437	cg05600350	cg07434817	cg10078415	cg13137376	cg04659154	cg23333920	cg16136068	cg11385042	cg19140262	cg00873533	cg03420013	cg22706186	cg21172319	cg17096289	cg10491122	cg04744025	cg09315586	cg12234922	cg18110333	cg27159979	cg18535611	cg03287126	cg01288367	cg07036530	cg07703690	cg17810176
cg10808195	cg09462350	cg11083848	cg01101355	cg03851835	cg27520776	cg10663936	cg24346905	cg10675659	cg11032623	cg03906572	cg02077027	cg17207559	cg24860169	cg27313044	cg22177451	cg16323293	cg00238052	cg24504414	cg12325455	cg14316231	cg09571345	cg10663936	cg25943066	cg23219253	cg14168059	cg26503125	cg25119415	cg18863922	cg12259537	cg06934572	cg05660355	cg21284493	cg02077027	cg25002788	cg04654479	cg06798642	cg19257537	cg06875227	cg17207559	cg25590114	cg24341452	cg09991056	cg14643390
cg10809560	cg02315271	cg04807106	cg05274179	cg18892808	cg03741862	cg13732201	cg02969422	cg17386265	cg23878564	cg05329960	cg02819256	cg04549333	cg13520026	cg19015711	cg03167413	cg07674503	cg05040893	cg22604316	cg06455206	cg06523556	cg13068215	cg13732201	cg09734394	cg24556382	cg26511551	cg14089267	cg17394649	cg13828067	cg00031256	cg25888700	cg16474696	cg23075983	cg02819256	cg07881405	cg04061482	cg09610589	cg08061598	cg21137943	cg04549333	cg12472218	cg22052948	cg15283292	cg09090582
cg10812186	cg03501539	cg03748372	cg23037321	cg06498520	cg09418035	cg00561194	cg17197065	cg16518165	cg27177554	cg12968732	cg08798116	cg04831594	cg06902071	cg12220696	cg22402753	cg00845806	cg23279522	cg10221014	cg20219891	cg09469870	cg21615583	cg00561194	cg08425508	cg19782880	cg02039370	cg09234616	cg14125530	cg14022913	cg07318204	cg01973456	cg19854896	cg24721647	cg08798116	cg09320190	cg13075926	cg13806096	cg05707218	cg22058990	cg04831594	cg04487296	cg21400640	cg11935592	cg01488300
cg10818284	cg11702085	cg21953876	cg01287088	cg01238435	cg05649077	cg07702235	cg14605357	cg20203352	cg24102622	cg06183559	cg09598844	cg24933127	cg03287469	cg17186103	cg25898146	cg08011645	cg25897349	cg08135406	cg27309655	cg26277026	cg03470933	cg07702235	cg08371951	cg16758598	cg14063182	cg00403616	cg03545548	cg21606887	cg08416194	cg24028202	cg01311181	cg22118416	cg09598844	cg01521220	cg10127939	cg10288278	cg19339179	cg18799866	cg24933127	cg09571713	cg07241084	cg20785098	cg11622324
cg10819238	cg22788953	cg03654668	cg25151532	cg01626493	cg21189224	cg03017946	cg15065535	cg21568106	cg13214295	cg00512872	cg27278843	cg05388880	cg10194319	cg09418623	cg00459623	cg25618424	cg14215309	cg07516252	cg05323533	cg03848856	cg16486109	cg03017946	cg03775991	cg03574306	cg26185379	cg11611580	cg17318716	cg22188603	cg13716787	cg05356778	cg02055404	cg06784689	cg27278843	cg00326231	cg07506081	cg05604079	cg23621496	cg21684654	cg05388880	cg01363170	cg15684563	cg12970730	cg08704302
cg10819807	cg11424776	cg23863157	cg20334738	cg13460556	cg09506001	cg02291365	cg08297616	cg24643102	cg18064927	cg15212266	cg19763471	cg13744481	cg11723766	cg20389847	cg08544712	cg13055385	cg16258223	cg04314111	cg23283590	cg08894532	cg19478951	cg02291365	cg25846336	cg11026129	cg16820973	cg11611856	cg09383172	cg18301598	cg25658983	cg05916707	cg21493483	cg21104276	cg19763471	cg02556071	cg02558362	cg11475300	cg25125450	cg00750088	cg13744481	cg08094291	cg26506212	cg08144358	cg01815536
cg10820936	cg02428792	cg18480675	cg26196480	cg03477008	cg14480116	cg03714110	cg00405939	cg07560825	cg23973115	cg02567323	cg08041448	cg11266682	cg20825022	cg10162971	cg14161821	cg05879638	cg02264182	cg24856658	cg05533223	cg12918213	cg01905967	cg03714110	cg21193639	cg06505349	cg14538442	cg22619549	cg05226168	cg00251358	cg27139956	cg08168768	cg22855860	cg09780231	cg08041448	cg08125202	cg01493678	cg20220865	cg08825895	cg19881557	cg11266682	cg20792978	cg08747963	cg00232445	cg15684702
cg10821610	cg17320707	cg23126203	cg09052548	cg16092017	cg09298313	cg02493211	cg09255732	cg23998071	cg04012614	cg18030003	cg11553066	cg18692678	cg09835085	cg16925177	cg27493010	cg13795819	cg02712553	cg05770446	cg00478479	cg02015800	cg06580523	cg02493211	cg02291897	cg01399219	cg07141605	cg01820962	cg10438879	cg21717724	cg13834146	cg27019019	cg19688418	cg21140079	cg11553066	cg02397176	cg12500879	cg17192356	cg11345955	cg04674201	cg18692678	cg20038591	cg15357156	cg17611046	cg13796687
cg10824259	cg16415819	cg08079908	cg13445177	cg03972665	cg13707793	cg19166302	cg19720302	cg23348764	cg15536401	cg13074532	cg00366917	cg02486855	cg15843567	cg17751550	cg03218584	cg03486379	cg16450309	cg11599718	cg04325960	cg08129092	cg00425764	cg19166302	cg04123310	cg12744191	cg21969116	cg03498091	cg00558689	cg24638828	cg16236766	cg11236452	cg20879770	cg15740507	cg00366917	cg12888005	cg18031773	cg00520378	cg26037821	cg08544436	cg02486855	cg06797156	cg20684615	cg17971592	cg23851558
cg10824503	cg03670113	cg18527971	cg23051063	cg04361266	cg14615010	cg05520409	cg07484191	cg04982951	cg24881334	cg20377881	cg11329209	cg11124080	cg08604594	cg09536336	cg21016855	cg26533311	cg09092713	cg02346730	cg23862713	cg03272642	cg03301200	cg05520409	cg20914725	cg07220032	cg14388993	cg24315710	cg27256629	cg17435560	cg12674357	cg19271111	cg23708717	cg03900860	cg11329209	cg15486454	cg14160968	cg27176264	cg19088635	cg23455407	cg11124080	cg04773827	cg25304107	cg13072943	cg00936626
cg10824810	cg19303748	cg14520913	cg13968233	cg14317639	cg07338782	cg20018396	cg16072192	cg06874323	cg12593515	cg23623404	cg26351451	cg27317046	cg00831222	cg17798633	cg10097464	cg24569831	cg11179621	cg24630426	cg00395420	cg08491357	cg04656831	cg20018396	cg03991300	cg16781647	cg12074688	cg21810004	cg26120340	cg04595505	cg10327440	cg23764603	cg05737535	cg13405775	cg26351451	cg05033529	cg01837362	cg00438740	cg16097380	cg23058405	cg27317046	cg26995224	cg09354738	cg00011616	cg18062721
cg10825530	cg20264732	cg21818807	cg22821355	cg16503933	cg17903316	cg25104637	cg18320737	cg02509058	cg18514922	cg09301462	cg06131666	cg02256049	cg15861585	cg21027282	cg11569159	cg03711046	cg12930714	cg15961105	cg02996181	cg13981787	cg14365070	cg25104637	cg13928116	cg07919128	cg20995172	cg23627062	cg12983285	cg23622353	cg02739040	cg20460541	cg09771429	cg27183456	cg06131666	cg10828284	cg22160511	cg03621504	cg24414627	cg02566259	cg02256049	cg17102069	cg06994022	cg02012300	cg25316749
cg10835413	cg21881821	cg00156118	cg17647537	cg10621924	cg00524271	cg15168816	cg12894142	cg02443428	cg26132320	cg03670908	cg26018382	cg26296364	cg26022073	cg22681495	cg14549078	cg12440269	cg07622833	cg08785317	cg26950467	cg17888086	cg01335127	cg15168816	cg08315825	cg00579868	cg16616514	cg03059420	cg00610577	cg07967254	cg05414241	cg01042465	cg05958127	cg05138148	cg26018382	cg06048354	cg03889450	cg02691506	cg04237608	cg22627981	cg26296364	cg07234865	cg17142870	cg01851399	cg11043571
cg10835584	cg02394701	cg14821245	cg09239106	cg08529481	cg09455881	cg01097963	cg10765655	cg10257302	cg26864714	cg07167872	cg07347128	cg07828024	cg01704105	cg16787431	cg07418809	cg19497750	cg12378939	cg08229468	cg01860063	cg26841170	cg00040427	cg01097963	cg22129545	cg12828294	cg27328236	cg02296931	cg07893921	cg23015407	cg15410402	cg18323376	cg10475928	cg10327440	cg07347128	cg06786238	cg17609703	cg23387422	cg04654530	cg06570967	cg07828024	cg23675214	cg03116837	cg26536800	cg11872373
cg10836101	cg10482495	cg04160030	cg14699932	cg06832339	cg24630957	cg19825856	cg11315449	cg22831264	cg25890640	cg21376454	cg10237576	cg23296652	cg05351887	cg19548649	cg13096701	cg12942133	cg25592021	cg27498387	cg18011916	cg16863382	cg17031739	cg19825856	cg25778892	cg04290346	cg01180513	cg23473114	cg27306787	cg24217003	cg22676075	cg01762011	cg05463589	cg14752361	cg10237576	cg23620902	cg19194595	cg03423123	cg10634273	cg19041593	cg23296652	cg01347682	cg05122437	cg22704351	cg17809945
cg10839291	cg12377701	cg20512711	cg02479022	cg13407335	cg15941014	cg23415219	cg19312795	cg13272357	cg19772066	cg05057352	cg27619343	cg21898299	cg17321639	cg21040569	cg26891951	cg24842998	cg05533223	cg00401091	cg16659026	cg26455386	cg07099606	cg23415219	cg24208415	cg27373390	cg08302480	cg17519749	cg06802565	cg07463743	cg01718602	cg18161898	cg17526103	cg03261783	cg27619343	cg05707815	cg10818896	cg18704110	cg18131141	cg05668996	cg21898299	cg02925229	cg13567405	cg12844366	cg03591467
cg10841338	cg16323293	cg21871091	cg16446577	cg26726230	cg07786301	cg12092201	cg10625247	cg03028236	cg09999194	cg18314690	cg07386410	cg06558952	cg20456218	cg14577373	cg22609784	cg15243542	cg02077027	cg15029935	cg21482265	cg16021018	cg02194684	cg12092201	cg20442599	cg20541752	cg27002185	cg10950358	cg06297686	cg26190455	cg02318527	cg09595415	cg15895339	cg03597976	cg07386410	cg25461801	cg08481464	cg26780042	cg14640367	cg03497399	cg06558952	cg17696194	cg00349460	cg00595697	cg12400725
cg10846615	cg15003570	cg16145113	cg11382477	cg23882019	cg27512727	cg05709458	cg21518279	cg04743872	cg24935332	cg17888985	cg24814117	cg22997040	cg03254465	cg24667115	cg03271520	cg17429870	cg20803910	cg24549912	cg25556752	cg14659840	cg23677243	cg05709458	cg04518342	cg06759781	cg04414683	cg21923770	cg23222401	cg00233307	cg02265919	cg02016764	cg15637286	cg20038493	cg24814117	cg11905850	cg22991404	cg27251926	cg04162316	cg25277809	cg22997040	cg02470690	cg04184716	cg14212788	cg05375065
cg10848640	cg05368966	cg22664614	cg07143841	cg15841711	cg15374234	cg07999415	cg11957438	cg14773178	cg06704518	cg19457237	cg27361370	cg09654300	cg08701183	cg11166197	cg00457867	cg22382854	cg16600501	cg21913301	cg23512531	cg03124510	cg00938429	cg07999415	cg00150363	cg00163541	cg03352168	cg22807449	cg17967602	cg21132577	cg11573566	cg05615150	cg03972071	cg21188400	cg27361370	cg21245652	cg17959735	cg11712793	cg23881653	cg06422694	cg09654300	cg21105916	cg13877915	cg04202955	cg22226438
cg10851739	cg10152684	cg13808071	cg05301866	cg03442712	cg23054840	cg20117369	cg12633154	cg08714960	cg14623989	cg07151748	cg02480199	cg03603211	cg25478614	cg17748242	cg24700222	cg06951626	cg17411135	cg08935841	cg00296121	cg09610578	cg14473643	cg20117369	cg06217769	cg03166508	cg10638793	cg01048752	cg06856275	cg14518346	cg05877788	cg01562833	cg24205453	cg12726120	cg02480199	cg03833216	cg17991347	cg22847973	cg07676361	cg25476565	cg03603211	cg04827692	cg00018828	cg15328758	cg24907270
cg10852861	cg06874323	cg21908110	cg24928938	cg16626067	cg13147856	cg04021372	cg12790758	cg08571883	cg16636522	cg10547761	cg17473165	cg21791768	cg01020696	cg19588432	cg26881899	cg07608505	cg10236245	cg05501996	cg09180564	cg02806715	cg12804677	cg04021372	cg21514164	cg22623319	cg08381955	cg04305879	cg09618674	cg22468751	cg15418221	cg14391907	cg23936766	cg26272150	cg17473165	cg09735782	cg24923430	cg00390049	cg21818891	cg23828686	cg21791768	cg05999049	cg27424370	cg04238274	cg24393700
cg10852875	cg21890551	cg22095263	cg15679095	cg11545230	cg15507901	cg12719030	cg05702161	cg20308335	cg16709294	cg18146398	cg04286194	cg24643381	cg04276626	cg23275958	cg14112754	cg17032587	cg13923371	cg22175303	cg25697727	cg14171824	cg09575242	cg12719030	cg17495555	cg22980427	cg06868569	cg01703205	cg17375049	cg27536286	cg16391973	cg03264526	cg07110043	cg27486714	cg04286194	cg13405222	cg17739626	cg12758973	cg21653149	cg15197050	cg24643381	cg01984154	cg24197116	cg27631199	cg03191919
cg10856819	cg01235820	cg07225857	cg18352935	cg14251267	cg10509607	cg06806711	cg04638205	cg25548414	cg10066186	cg15341866	cg17964844	cg01438467	cg09904497	cg20081453	cg25138715	cg22224691	cg22711792	cg10426951	cg21869219	cg27382459	cg09337254	cg06806711	cg22585927	cg06693983	cg06319861	cg03520683	cg22199615	cg11119596	cg14738170	cg23692997	cg01594125	cg15902390	cg17964844	cg06943309	cg14377739	cg15671450	cg15314382	cg20979765	cg01438467	cg17434634	cg24536933	cg02215171	cg13088471
cg10856894	cg09834794	cg14327359	cg14892538	cg09760908	cg11090202	cg19358442	cg20921890	cg12101340	cg24082037	cg19449948	cg18417622	cg12093371	cg18271789	cg10822665	cg26866949	cg00381789	cg02634414	cg17569032	cg20503915	cg18054725	cg16657152	cg19358442	cg01558241	cg20012607	cg08912051	cg21601919	cg13036798	cg23839159	cg07086492	cg26859042	cg24211976	cg01550799	cg18417622	cg10407245	cg12762731	cg17199181	cg06423211	cg27263894	cg12093371	cg06720669	cg00781978	cg25513732	cg02238178
cg10857250	cg04290346	cg02315271	cg21992400	cg14676825	cg04924141	cg03365751	cg20410409	cg17504737	cg00984009	cg05290058	cg24373253	cg11414921	cg13906377	cg14314132	cg11990630	cg08091192	cg23299576	cg24419094	cg15345074	cg05461361	cg11845785	cg03365751	cg20291321	cg02999146	cg22014661	cg10689409	cg17733100	cg15264162	cg11930554	cg07910525	cg06513359	cg03588998	cg24373253	cg01003197	cg09060772	cg04681171	cg10067523	cg00200463	cg11414921	cg02743713	cg06041067	cg00947782	cg13549461
cg10858353	cg02205962	cg18878700	cg02097309	cg12308279	cg22616255	cg17714010	cg23067085	cg18313340	cg12367543	cg12424504	cg20050108	cg18592026	cg10282845	cg02945385	cg11745355	cg24117017	cg24714905	cg17705731	cg15061569	cg02539882	cg05003322	cg17714010	cg05656688	cg09255061	cg25595084	cg14839323	cg00058515	cg20518446	cg07421682	cg10361095	cg23347399	cg11526413	cg20050108	cg15208267	cg13105517	cg08886823	cg03938978	cg23189044	cg18592026	cg04358463	cg19607165	cg00024471	cg03707308
cg10859192	cg14388093	cg10615591	cg06163738	cg10070788	cg05602642	cg11126708	cg17668981	cg13918948	cg05383910	cg13390059	cg27244980	cg06982473	cg04528545	cg19220282	cg10389936	cg10230427	cg02072495	cg05032903	cg17214295	cg02914667	cg07352917	cg11126708	cg13202398	cg01199793	cg27124447	cg05929882	cg27510182	cg08141989	cg24581226	cg02259081	cg04815577	cg01558960	cg27244980	cg18792536	cg25210609	cg16523372	cg27492584	cg08578491	cg06982473	cg04395462	cg24942458	cg03178411	cg07074042
cg10860521	cg03689403	cg26272623	cg14480262	cg03534375	cg00818106	cg21175685	cg14485744	cg26617508	cg00733728	cg07168060	cg10857441	cg05140648	cg15972243	cg16199747	cg21053323	cg17112812	cg02579620	cg05697866	cg00286119	cg20827128	cg09822291	cg21175685	cg00211115	cg17417573	cg12186771	cg05703053	cg26021246	cg04008703	cg01670430	cg02964356	cg01586609	cg02016764	cg10857441	cg24775616	cg26309951	cg01601518	cg23268197	cg22673543	cg05140648	cg09898059	cg21600346	cg20387429	cg19761110
cg10860619	cg00182893	cg11508595	cg14170999	cg04521510	cg11591636	cg16079541	cg13595308	cg06573787	cg19319037	cg08108619	cg27496708	cg04995300	cg24464265	cg27438425	cg18631996	cg12180270	cg12129983	cg19241679	cg15621260	cg01798786	cg22865470	cg16079541	cg02408775	cg01166892	cg10582648	cg00292029	cg27611726	cg24398061	cg21902245	cg20485607	cg25031670	cg26420469	cg27496708	cg13699065	cg26950467	cg21175761	cg13673023	cg01840183	cg04995300	cg24456654	cg10678459	cg08963616	cg24399122
cg10861390	cg22551145	cg08178940	cg16889557	cg03090969	cg00855299	cg17964844	cg16374906	cg11444379	cg21674495	cg22674664	cg26273886	cg01106926	cg12448298	cg01087775	cg15356966	cg26415787	cg17123338	cg08696165	cg26552464	cg02676602	cg23159678	cg17964844	cg04036049	cg14157107	cg27008574	cg14507146	cg21643128	cg00412294	cg10472919	cg19641284	cg13464337	cg13750219	cg26273886	cg26483235	cg10440516	cg13746813	cg14331163	cg23463099	cg01106926	cg01577933	cg09553014	cg19348676	cg19261306
cg10862567	cg00088183	cg16411103	cg04849850	cg00871718	cg01594290	cg00966405	cg00578511	cg00047694	cg03783575	cg03992069	cg06515328	cg23079808	cg07197092	cg20803796	cg08666915	cg16681157	cg08873940	cg18222853	cg07852840	cg21156057	cg15676837	cg00966405	cg03372905	cg27468226	cg07201475	cg04803843	cg10787000	cg20215112	cg23291161	cg09092713	cg01212326	cg00976328	cg06515328	cg01620164	cg15465501	cg02799411	cg18486235	cg08946161	cg23079808	cg06071476	cg13940929	cg16265717	cg24636368
cg10864200	cg05353292	cg07844518	cg13192898	cg01854776	cg02001779	cg14209920	cg17088073	cg05532980	cg20485165	cg06488256	cg19264163	cg00491180	cg09154034	cg02099572	cg26465389	cg20257553	cg07490070	cg05877497	cg15542784	cg20716653	cg16848717	cg14209920	cg20811788	cg15764183	cg07331478	cg05642143	cg01923516	cg01926073	cg00055462	cg06928993	cg26740318	cg04560810	cg19264163	cg01392351	cg06687305	cg00762681	cg15469871	cg17431391	cg00491180	cg06490225	cg09918674	cg07544796	cg02315926
cg10864680	cg00699392	cg12268565	cg20250250	cg10107050	cg01699740	cg08628580	cg12014181	cg17401890	cg10511988	cg12612465	cg05524354	cg13620051	cg15508809	cg24654025	cg09685601	cg08409113	cg08462988	cg07561338	cg01707976	cg23460943	cg22416721	cg08628580	cg09418623	cg14621221	cg13466481	cg13842202	cg16274207	cg07217824	cg03387930	cg03972071	cg20373432	cg02194396	cg05524354	cg03048947	cg13074295	cg20512370	cg12798157	cg27658254	cg13620051	cg22657044	cg05317714	cg00912247	cg05233310
cg10864952	cg21029612	cg06620254	cg10418162	cg10799055	cg03372815	cg17415355	cg17107501	cg02711647	cg03108070	cg23004031	cg17835455	cg19465159	cg19814309	cg03202526	cg18165707	cg08358587	cg03370193	cg08100159	cg19767800	cg16976499	cg10410852	cg17415355	cg08812897	cg02935468	cg19556438	cg27565650	cg21815667	cg03250346	cg05469285	cg27299647	cg09926364	cg25322094	cg17835455	cg06338119	cg25075069	cg08836298	cg02921434	cg22151773	cg19465159	cg12143138	cg18009000	cg12897978	cg09672452
cg10869581	cg11233153	cg12192884	cg16104263	cg15582789	cg08101771	cg15990451	cg06807915	cg17161130	cg16692653	cg15172529	cg06173720	cg00621197	cg19765377	cg14401320	cg01218619	cg08629043	cg24202817	cg01442068	cg14542554	cg23105419	cg14106308	cg15990451	cg10647025	cg01447344	cg00457155	cg00589850	cg12145085	cg24468804	cg19062108	cg17683593	cg24962180	cg03134051	cg06173720	cg08742575	cg24426391	cg24258529	cg12584551	cg00614392	cg00621197	cg11080549	cg06408301	cg04027302	cg20956390
cg10869879	cg20729747	cg24119717	cg25344503	cg16810626	cg19853494	cg20790648	cg01952742	cg04640865	cg26831001	cg16768966	cg05628417	cg13826247	cg15788369	cg04091555	cg23720064	cg00534274	cg03146625	cg02931729	cg22952406	cg23078268	cg06338376	cg20790648	cg20446334	cg01749904	cg03808674	cg25024579	cg09547025	cg24100841	cg12419462	cg27609342	cg22160448	cg23184276	cg05628417	cg12473285	cg04867253	cg10348193	cg08243401	cg25661973	cg13826247	cg12727529	cg14013497	cg17143606	cg06118122
cg10872641	cg27365825	cg12597558	cg27173965	cg22955778	cg01704698	cg00845742	cg14021375	cg11949060	cg01556466	cg13321688	cg23868809	cg06391932	cg12712184	cg06862374	cg08096010	cg06419236	cg22620090	cg22589728	cg05922911	cg25759533	cg01027728	cg00845742	cg22697386	cg05019568	cg21791017	cg08918709	cg05184395	cg19382136	cg03447435	cg04216286	cg14768256	cg23879937	cg23868809	cg13337740	cg03281981	cg08740698	cg20708282	cg03529003	cg06391932	cg05785344	cg22501143	cg25661792	cg08642771
cg10880928	cg00213748	cg13323416	cg13189671	cg01397141	cg05833518	cg06223926	cg20477160	cg07028821	cg11870560	cg23882545	cg14979301	cg08717751	cg07717512	cg24708145	cg15266672	cg17824401	cg00877329	cg10434977	cg17229698	cg19083007	cg10841552	cg06223926	cg04768463	cg01081930	cg16278747	cg01619929	cg14420012	cg14453967	cg24351003	cg00488692	cg10471574	cg09305815	cg14979301	cg20312916	cg21207958	cg12754571	cg03140412	cg10540626	cg08717751	cg25660390	cg15383797	cg04367033	cg00007420
cg10883123	cg02640497	cg25214966	cg06020207	cg06022607	cg06759971	cg15911612	cg23488804	cg12584735	cg19066078	cg18112782	cg01352656	cg09758273	cg20991347	cg09049417	cg14789818	cg12014181	cg22044840	cg15075241	cg16692308	cg16240480	cg01104126	cg15911612	cg23752985	cg13557373	cg00479827	cg16497714	cg06220235	cg04442806	cg20178172	cg05294813	cg27478961	cg22646149	cg01352656	cg24146018	cg01773478	cg18771300	cg12435551	cg06122864	cg09758273	cg14834143	cg13058623	cg02848750	cg11793106
cg10888242	cg14470409	cg17738213	cg21495715	cg05460582	cg23201812	cg01351425	cg15627089	cg05965863	cg11197061	cg19474047	cg20521198	cg05620676	cg00026909	cg11970797	cg17670512	cg23170346	cg25952596	cg20889395	cg04364517	cg01720186	cg09117237	cg01351425	cg12374682	cg01555052	cg17420983	cg12049875	cg05238917	cg19594052	cg15771597	cg18249634	cg21766141	cg12499235	cg20521198	cg21771200	cg11454836	cg08864944	cg00806644	cg05407550	cg05620676	cg06805348	cg07318999	cg07615364	cg07734161
cg10892950	cg08021564	cg07553115	cg16177633	cg02509058	cg09748856	cg18364707	cg00724315	cg10755058	cg16726201	cg18780401	cg14328676	cg00020474	cg23815646	cg06433467	cg03624195	cg22084642	cg02800216	cg18303608	cg01760227	cg00734666	cg25260543	cg18364707	cg10004780	cg03383006	cg12035827	cg26581165	cg27093379	cg26175815	cg11517094	cg09278540	cg22035229	cg02487491	cg14328676	cg06206801	cg02307239	cg04653913	cg20181739	cg06721712	cg00020474	cg02876258	cg24779941	cg00824018	cg05258390
cg10893986	cg11219400	cg13092405	cg21844144	cg22682646	cg05607460	cg00995253	cg02458188	cg09052453	cg04274356	cg09377980	cg09925075	cg23739746	cg17251713	cg09245302	cg18825594	cg08573701	cg10297792	cg18114040	cg14789911	cg02081019	cg03256090	cg00995253	cg08177681	cg00077877	cg03812384	cg15460093	cg02841912	cg20212912	cg00773902	cg03659012	cg21937395	cg24550112	cg09925075	cg11944110	cg05633523	cg15506609	cg18020065	cg25067245	cg23739746	cg18305855	cg05758861	cg15098085	cg07457626
cg10899681	cg20403938	cg05574357	cg00673290	cg14186336	cg18811601	cg23757136	cg27082076	cg27546066	cg20261440	cg13860040	cg18569070	cg03374820	cg16986298	cg01725669	cg09331409	cg19095568	cg02285791	cg24160371	cg00463767	cg13757081	cg03917584	cg23757136	cg10109635	cg11829371	cg14533068	cg08005660	cg18446140	cg04406445	cg00630248	cg07253552	cg07810091	cg04038019	cg18569070	cg00340024	cg15198729	cg25529889	cg02162897	cg16412513	cg03374820	cg09302010	cg16531342	cg23419606	cg26660312
cg10900641	cg22477343	cg19798702	cg10135894	cg13207345	cg19083007	cg22980483	cg10574006	cg20418125	cg04972745	cg25459280	cg10342722	cg12105899	cg07991112	cg04074004	cg27205904	cg10964944	cg15223899	cg15690342	cg26661922	cg16303353	cg17903776	cg22980483	cg07039130	cg14856585	cg16710313	cg00237268	cg26131026	cg06277838	cg15505615	cg02153340	cg14523898	cg24711407	cg10342722	cg23575644	ch.11.962980R	cg25308322	cg25549819	cg02757172	cg12105899	cg18941641	cg08274011	cg26909705	cg22992730
cg10901805	cg20701404	cg10947611	cg00783712	cg24053664	cg14137381	cg26980477	cg14088921	cg00090936	cg12962542	cg20289741	cg22466995	cg22328256	cg18305912	cg01948724	cg00996764	cg17292337	cg06635832	cg20945531	cg14628108	cg19227523	cg24852442	cg26980477	cg15554421	cg05157360	cg00395657	cg11559446	cg17486263	cg09081997	cg07597386	cg03062717	cg00029825	cg19224278	cg22466995	cg16921727	cg05384664	cg21410293	cg06429214	cg12206846	cg22328256	cg05798339	cg00634665	cg12279175	cg06437396
cg10907237	cg16702083	cg03778780	cg15951188	cg07080050	cg13717446	cg22879626	cg03044250	cg24011260	cg11129772	cg17468569	cg20364632	cg26207568	cg24398061	cg22713892	cg24842998	cg08680048	cg09106903	cg24047187	cg08760398	cg23214992	cg10576459	cg22879626	cg00763725	cg16818395	cg16800111	cg08390760	cg12040210	cg18959478	cg16269733	cg13645530	cg17507887	cg15102070	cg20364632	cg23206461	cg11883790	cg26147554	cg00440531	cg00004996	cg26207568	cg23934955	cg19340390	cg23863896	cg11529346
cg10910512	cg09642857	cg12988813	cg10888202	cg11674130	cg17389077	cg08848171	cg03596479	cg22991512	cg05864868	cg07362130	cg13788061	cg26562772	cg06060522	cg09304624	cg19008877	cg13016553	cg05852568	cg19515398	cg12902206	cg13524082	cg20956114	cg08848171	cg10824582	cg10291119	cg03755177	cg09529871	cg24839145	cg14426785	cg27488875	cg08880115	cg07850323	cg02372786	cg13788061	cg07379779	cg18731813	cg05876564	cg21768287	cg08791697	cg26562772	cg12029804	cg04382643	cg26980244	cg24631428
cg10916515	cg23930133	cg11518938	cg13760252	cg13104938	cg06930722	cg08569517	cg14292834	cg02900183	cg26582789	cg13670531	cg19840133	cg08999742	cg05644921	cg04257865	cg06437396	cg14010318	cg11293764	cg01860378	cg23061435	cg12003064	cg08222913	cg08569517	cg19160624	cg21450215	cg03213216	cg11990334	cg03970229	cg11991617	cg02531193	cg01401641	cg10079327	cg04793268	cg19840133	cg00221382	cg09484593	cg26094651	cg15951188	cg01030598	cg08999742	cg08965337	cg26382551	cg06894204	cg25021575
cg10916998	cg08695223	cg16946997	cg02580005	cg07893801	cg23950278	cg07654012	cg06826671	cg27228168	cg25799879	cg27377632	cg19388776	cg05135644	cg16032050	cg02593766	cg15842568	cg21186708	cg02490736	cg05054522	cg00834229	cg07942135	cg22564448	cg07654012	cg24284822	cg15843825	cg02562344	cg22737154	cg05590196	cg26288991	cg16052901	cg27618369	cg07670736	cg05997278	cg19388776	cg11908057	cg20297544	cg22850587	cg13747195	cg19610750	cg05135644	cg20359784	cg18040878	cg11380327	cg00700039
cg10917547	cg10121788	cg05695106	cg17566325	cg21547364	cg01301803	cg20824294	cg20893203	cg17806623	cg05995496	cg17240528	cg13432294	cg04838988	cg09743437	cg17161130	cg14894144	cg01047631	cg19230787	cg13803379	cg26466623	cg06800235	cg22348654	cg20824294	cg23328208	cg12269292	cg06912182	cg06968859	cg18303215	cg20750642	cg03978312	cg08559364	cg26229224	cg21127593	cg13432294	cg16945312	cg18378551	cg11112729	cg10777461	cg16621749	cg04838988	cg27551227	cg01004382	cg23315637	cg12320198
cg10927449	cg13492692	cg00033165	cg04284319	cg18543018	cg14201424	cg14673319	cg22495460	cg22191696	cg23979631	cg12309653	cg26778571	cg19537719	cg27539023	cg24168549	cg11571761	cg13704680	cg24801587	cg17606548	cg10030436	cg21139150	cg10581837	cg14673319	cg06345789	cg23881613	cg18388552	cg23736024	cg11146691	cg03576039	cg07592723	cg05650260	cg19790294	cg14244013	cg26778571	cg09675542	cg20881335	cg02395364	cg02550257	cg13079123	cg19537719	cg08812936	cg00790098	cg24742571	cg24337025
cg10927841	cg04924141	cg09541576	cg15645203	cg06369327	cg09272948	cg04223548	cg19983403	cg20504791	cg14310034	cg00388195	cg01135754	cg10016608	cg22871253	cg10516080	cg05098125	cg08250787	cg01098939	cg00158789	cg03352189	cg12854371	cg09775263	cg04223548	cg14250984	cg07861448	cg10529613	cg05655806	cg02351381	cg11870452	cg03979241	cg07211044	cg07345999	cg00516030	cg01135754	cg20031032	cg07971493	cg25640065	cg22499874	cg05818394	cg10016608	cg25347419	cg11653314	cg16758272	cg17675724
cg10928544	cg13906811	cg16143578	cg26674943	cg09887906	cg13752933	cg16214053	cg11717883	cg01567173	cg27282206	cg26570574	cg19945931	cg09010852	cg08216021	cg11650763	cg11052202	cg03202545	cg25790081	cg01079242	cg17011147	cg03691338	cg05592911	cg16214053	cg01148731	cg11123493	cg10991450	cg14716323	cg06367354	cg04855977	cg00399450	cg19673484	cg16619576	cg13213810	cg19945931	cg16426714	cg24468804	cg02201836	cg12705541	cg00187059	cg09010852	cg26361329	cg08482837	cg14431065	cg03839794
cg10930308	cg07460010	cg26352006	cg00489485	cg07929768	cg25518707	cg04810745	cg08336604	cg13182391	cg18740893	cg13710297	cg18792536	cg06704589	cg02500443	cg18736183	cg26730416	cg22789318	cg11949262	cg25092838	cg25352836	cg25349276	cg25207248	cg04810745	cg00008945	cg12686273	cg11884151	cg10327067	cg11674735	cg19787517	cg07007118	cg06614969	cg02367850	cg07592723	cg18792536	cg03463799	cg05272837	cg16970748	cg14970569	cg05395156	cg06704589	cg00993140	cg01730928	cg03257179	cg06791963
cg10939579	cg16049600	cg14691971	cg12088387	cg15102749	cg10548102	cg09850161	cg26071135	cg02397179	cg05944137	cg06430753	cg08495185	cg03354992	cg15726260	cg24298026	cg01671895	cg15984661	cg18786593	cg11090364	cg11641395	cg00497472	cg06371836	cg09850161	cg18590565	cg12113981	cg25193494	cg16206520	cg00306893	cg02611848	cg02689640	cg07364729	cg15204036	cg26429783	cg08495185	cg10327440	cg07792041	cg25570913	cg27609342	cg13816428	cg03354992	cg00129273	cg01539510	cg14405603	cg23499115
cg10940462	cg03498081	cg05137263	cg13298147	cg01176433	cg19860734	cg04681810	cg07045089	cg16221895	cg00097146	cg16371080	cg09829904	cg03311684	cg27545697	cg12030226	cg18904891	cg02370667	cg25206026	cg25536739	cg22452543	cg17917970	cg17022362	cg04681810	cg10901368	cg09500171	cg14533957	cg15209808	cg02632822	cg27253807	cg16534854	cg25153266	cg01124132	cg14549524	cg09829904	cg26818625	cg19332075	cg02994943	cg27065717	cg22429911	cg03311684	cg21983484	cg07673080	cg09556351	cg12958813
cg10941185	cg00772991	cg02853954	cg02196256	cg11488033	cg11225405	cg07574158	cg04417773	cg25714865	cg06842116	cg05462236	cg03454541	cg12412089	cg12642431	cg10580626	cg10293403	cg00378658	cg18076124	cg24405470	cg21265548	cg18244029	cg06563300	cg07574158	cg04118741	cg07429804	cg13508391	cg02415992	cg07941301	cg19471655	cg22221025	cg09804496	cg26125366	cg16537224	cg03454541	cg19646165	cg13951272	cg22993195	cg23825344	cg25282285	cg12412089	cg06508062	cg06798749	cg13537544	cg26266618
cg10941424	cg22928386	cg09699193	cg11524039	cg23621817	cg19102771	cg03048372	cg01449756	cg14308313	cg09702010	cg08199506	cg18616175	cg25744613	cg08906246	cg03778780	cg01104724	cg05666266	cg18629132	cg03887721	cg05383619	cg03233624	cg02584678	cg03048372	cg11176159	cg03883275	cg13541961	cg19320816	cg20847586	cg04171808	cg26973714	cg20690085	cg15837280	cg15487105	cg18616175	cg03573068	cg20336701	cg23921534	cg06042148	cg17676246	cg25744613	cg18283779	cg05955210	cg26337559	cg22843684
cg10943072	cg24512097	cg03705366	cg04624601	cg23244910	cg07737182	cg06760566	cg04994708	cg07995570	cg16287679	cg06255601	cg11916478	cg06636831	cg15455864	cg14482741	cg21526778	cg26011713	cg22340508	cg00668519	cg13781158	cg24046475	cg17850367	cg06760566	cg18758281	cg18114811	cg05339037	cg04519487	cg16405960	cg26821681	cg25277809	cg02891686	cg21033440	cg22730029	cg11916478	cg06193766	cg01856887	cg07110043	cg18247307	cg10953723	cg06636831	cg16330146	cg05308495	cg15817287	cg10531355
cg10943932	cg02227919	cg05061886	cg00509996	cg15188623	cg05491276	cg20570109	cg07175433	cg26707202	cg03368099	cg01942845	cg17337021	cg17438030	cg16283362	cg11344729	cg05650680	cg22353755	cg24689895	cg22618164	cg14987787	cg23954655	cg20928945	cg20570109	cg02788195	cg01841651	cg11732673	cg11342198	cg27655507	cg24020806	cg17345373	cg01859321	cg18288532	cg18423935	cg17337021	cg04987499	cg03062717	cg12116535	cg13762691	cg23477967	cg17438030	cg04236178	cg03259564	cg17266581	cg09271661
cg10945079	cg11627823	cg19927457	cg07486252	cg01328473	cg16250868	cg01095004	cg09448880	cg01967399	cg00856952	cg26019295	cg17763019	cg09287629	cg19541912	cg00639218	cg26400835	cg06583438	cg04541670	cg22693638	cg06554228	cg04194674	cg11261691	cg01095004	cg19548859	cg20319604	cg17722884	cg26649096	cg25055892	cg14787964	cg07920525	cg26951364	cg25360385	cg20824294	cg17763019	cg07455790	cg00783137	cg15056572	cg13241663	cg09834142	cg09287629	cg25288140	cg09309711	cg14270434	cg22863637
cg10946573	cg19103429	cg15206981	cg08421080	cg18709881	cg03962527	cg23971160	cg11942594	cg21283867	cg05610131	cg15557459	cg04872051	cg25192717	cg12745203	cg16946997	cg06202276	cg00074145	cg16659026	cg23748340	cg26937423	cg26915799	cg14685575	cg23971160	cg05163933	cg26787915	cg25252585	cg04568774	cg14125542	cg27122431	cg03434029	cg24050474	cg27607805	cg10121788	cg04872051	cg14027234	cg19050914	cg20367266	cg03734133	cg00366103	cg25192717	cg20704159	cg27052418	cg26133301	cg03107235
cg10950033	cg11591636	cg01260820	cg25900085	cg27649239	cg12803754	cg16922937	cg15881238	cg04136817	cg07762347	cg23149881	cg02402706	cg18911395	cg22474464	cg06905453	cg15368905	cg12459719	cg12377701	cg24598495	cg18108818	cg01156747	cg12605662	cg16922937	cg08906015	cg14975958	cg26754472	cg23551720	cg20921479	cg22730029	cg05350268	cg15067665	cg23625823	cg13093338	cg02402706	cg21288889	cg12920408	cg12128683	cg16078210	cg18778727	cg18911395	cg09780180	cg23971170	cg13051017	cg23792314
cg10950358	cg23894086	cg17873048	cg23361579	cg22345878	cg15001131	cg03170013	cg23206745	cg04048250	cg00423453	cg03122476	cg10835286	cg19495149	cg05516505	cg06955484	cg20743708	cg09066361	cg22366001	cg02447304	cg02469838	cg13075926	cg12440062	cg03170013	cg22555517	cg14517004	cg26245202	cg14453174	cg25866075	cg14654468	cg14192401	cg11464571	cg11246233	cg15829056	cg10835286	cg04130572	cg19026802	cg00667789	cg00287012	cg23860337	cg19495149	cg20530855	cg27343222	cg07030373	cg11856932
cg10953436	cg01160882	cg02694099	cg23631909	cg16643151	cg17058383	cg22611850	cg00940140	cg26666107	cg03053826	cg14354168	cg27272679	cg26799416	cg19127283	cg25508319	cg03731303	cg08110058	cg13944838	cg18395917	cg02280532	cg03403507	cg00371453	cg22611850	cg22101249	cg00594841	cg00020649	cg26429499	cg24198381	cg27044041	cg09418035	cg08348649	cg03501539	cg23660154	cg27272679	cg25509697	cg26032662	cg16890879	cg20416767	cg20596640	cg26799416	cg02522936	cg19597498	cg12503717	cg13904562
cg10954469	cg00103448	cg22823767	cg13045134	cg13608733	cg14136168	cg08935125	cg10948790	cg27380429	cg23405212	cg20993386	cg04647094	cg25266895	cg12463851	cg05596650	cg26092233	cg11253356	cg05051262	cg06802630	cg14533874	cg03770548	cg11864574	cg08935125	cg13177658	cg10503542	cg13962844	cg04556126	cg07405239	cg17084763	cg21723903	cg23860088	cg17853057	cg19702343	cg04647094	cg00112309	cg26606552	cg19605909	cg12735966	cg10462820	cg25266895	cg11237948	cg07601068	cg10638604	cg27157482
cg10959198	cg00930833	cg04547002	cg05448032	cg00055529	cg09818912	cg25997796	cg14069619	cg08357947	cg15726055	cg14452619	cg00515954	cg19496978	cg19364276	cg24550433	cg20627174	cg08571020	cg07983394	cg14793844	cg03850976	cg17040469	cg00784759	cg25997796	cg11371160	cg12101340	cg09935271	cg20370678	cg14975535	cg18918831	cg16646662	cg17152981	cg19259649	cg12937151	cg00515954	cg25230327	cg02073775	cg21781157	cg24592576	cg08802841	cg19496978	cg16002818	cg10571987	cg09012001	cg15379757
cg10962762	cg11894504	cg15752436	cg25527494	cg08690999	cg21606887	cg01424562	cg02857726	cg24943627	cg13694927	cg13532055	cg26193427	cg19514381	cg15279308	cg06865255	cg25885042	cg25008182	cg08855449	cg05078817	cg23404612	cg27044591	cg15322801	cg01424562	cg11010561	cg00868652	cg07967210	cg21959618	cg25977206	cg01063406	cg00035636	cg08548284	cg07937453	cg14121142	cg26193427	cg15204861	cg01416891	cg19916659	cg03906572	cg19097265	cg19514381	cg11434705	cg05337042	cg16711291	cg22917680
cg10964388	cg20297199	cg06063479	cg17123639	cg14499577	cg05457480	cg20053465	cg04416414	cg15927720	cg03661929	cg19734190	cg21640139	cg00033666	cg12073779	cg14811105	cg01972843	cg14931215	cg26139559	cg16847396	cg09603707	cg18307604	cg12775223	cg20053465	cg06641366	cg09216797	cg21502048	cg00351554	cg22728534	cg10099207	cg10973146	cg25813820	cg23734418	cg14314132	cg21640139	cg21026830	cg05375065	cg07792041	cg18399551	cg05437059	cg00033666	cg09743437	cg17824401	cg25417917	cg05694021
cg10964944	cg16399136	cg14620768	cg04767756	cg25942572	cg01970427	cg00102996	cg04011940	cg09473826	cg01414185	cg00510552	cg00026909	cg02764346	cg18499201	cg01625621	cg06654118	cg18724430	cg26129200	cg18758559	cg00145348	cg20012607	cg07037635	cg00102996	cg05436845	cg10169869	cg12639781	cg19495969	cg19598567	cg06055266	cg16894263	cg22700015	cg23688843	cg03533500	cg00026909	cg21759570	cg17376045	cg02480419	cg11034978	cg06933384	cg02764346	cg05045981	cg22961457	cg16152676	cg10821610
cg10973146	cg00766220	cg12817908	cg11413133	cg07164639	cg22369786	cg27019712	cg21785245	cg08480901	cg05353292	cg15209604	cg07258167	cg08464177	cg24694665	cg12885484	cg05922911	cg00667789	cg07617338	cg23710611	cg27082185	cg17294136	cg04193143	cg27019712	cg25834419	cg11073104	cg02049217	cg15403968	cg01331810	cg00825690	cg14541448	cg01515741	cg02484210	cg08456859	cg07258167	cg23931150	cg09284509	cg10799055	cg25706012	cg21666956	cg08464177	cg10148755	cg25080501	cg03500398	cg01267797
cg10978355	cg25304107	cg09780231	cg02081266	cg03954144	cg20731875	cg03592763	cg27564716	cg15979348	cg12351660	cg10809560	cg26876974	cg22176954	cg05103992	cg07264097	cg19480385	cg24694702	cg24017800	cg14113958	cg15717448	cg24620709	cg04095995	cg03592763	cg02362017	cg18315792	cg26421140	cg15805337	cg23978358	cg05926784	cg03661458	cg11360230	cg21431832	cg17808839	cg26876974	cg27218796	cg14726117	cg16101574	cg05393567	cg17387122	cg22176954	cg06160809	cg14260002	cg27265170	cg09789426
cg10982364	cg14399369	cg14961598	cg16871561	cg10708739	cg11653314	cg00853940	cg12542255	cg12453014	cg09955012	cg23877008	cg14789818	cg23526298	cg09758420	cg11152253	cg00186529	cg00112256	cg21545862	cg02013018	cg07613945	cg14659193	cg13847898	cg00853940	cg23243400	cg24147187	cg03828160	cg10949319	cg06091881	cg11648471	cg11296498	cg00816548	cg05152459	cg18404706	cg14789818	cg23468002	cg21290775	cg01191902	cg12371569	cg06323885	cg23526298	cg13491462	cg26361533	cg07894586	cg21097354
cg10982443	cg20445402	cg12175311	cg00563824	cg03895159	cg07011790	cg11161961	cg15618210	cg23240465	cg10443532	cg07568841	cg24202119	cg02153855	cg07557690	cg25882597	cg25390787	cg04208666	cg02877240	cg20162206	cg20986996	cg07236691	cg12058875	cg11161961	cg06937927	cg16876647	cg27239473	cg14189782	cg26529778	cg13441872	cg26978611	cg00164949	cg17030628	cg12063018	cg24202119	cg05579598	cg11932072	cg22582875	cg14381712	cg24987590	cg02153855	cg11894504	cg09768257	cg17742293	cg19539826
cg10982851	cg03354616	cg17339373	cg11457640	cg16478197	cg00356694	cg07263235	cg25285646	cg05136510	cg04709357	cg26645242	cg21303011	cg02759489	cg05093711	cg17901038	cg04686545	cg04749306	cg00954878	cg00711496	cg25030262	cg21920221	cg24137511	cg07263235	cg03550075	cg26654775	cg06526882	cg23983726	cg06605053	cg08275726	cg10343367	cg18531916	cg26446832	cg12793610	cg21303011	cg23936410	cg22685762	cg01299579	cg01891925	cg23493020	cg02759489	cg08065501	cg08894761	cg06930856	cg08944940
cg10987536	cg16465280	cg15621178	cg15193133	cg00192136	cg22328895	cg10031651	cg06563640	cg11156733	cg02348449	cg09136597	cg14573478	cg00115178	cg05810170	cg25437886	cg22049474	cg21350115	cg10246081	cg10791884	cg01747969	cg13761284	cg02325160	cg10031651	cg23075506	cg27343222	cg16951074	cg22140866	cg00728371	cg10163794	cg02602480	cg01368430	cg14778691	cg22329579	cg14573478	cg21665905	cg01126532	cg04424215	cg06829584	cg08539965	cg00115178	cg02363766	cg00534163	cg23028841	cg09335713
cg10987597	cg09423283	cg17736560	cg22158769	cg15404791	cg02167021	cg19083909	cg27387030	cg12465643	cg24902920	cg01058588	cg26521708	cg21655444	cg12052765	cg04304216	cg05267394	cg26723054	cg03672021	cg13153466	cg26614816	cg08830492	cg13567349	cg19083909	cg26540943	cg15229994	cg13648318	cg05525374	cg27103436	cg26843807	cg07781736	cg16701007	cg08080060	cg12775181	cg26521708	cg14160518	cg17339327	cg22014661	cg09373727	cg27300829	cg21655444	cg25035485	cg25406442	cg07745061	cg20201128
cg10987840	cg16630482	cg09732405	cg13202591	cg27588093	cg17645677	cg22258315	cg25730564	cg20722210	cg07222309	cg20971536	cg23573665	cg08298351	cg04913114	cg07862488	cg26161708	cg09507411	cg11186637	cg05917713	cg04061482	cg04907244	cg03532253	cg22258315	cg25835936	cg06858181	cg09499965	cg10810394	cg23696593	cg18753619	cg01027010	cg03593669	cg13774987	cg19737970	cg23573665	cg11238995	cg14719055	cg13941682	cg09782097	cg14076390	cg08298351	cg17786642	cg15726154	cg09546679	cg01682111
cg10991108	cg08309529	cg07501233	cg17468459	cg21776417	cg10936879	cg21878746	cg10064922	cg26796283	cg20079139	cg02215899	cg10552106	cg00890049	cg19355929	cg01165683	cg01817521	cg13842556	cg27385193	cg22735749	cg26259758	cg24940967	cg16126754	cg21878746	cg08994384	cg24545949	cg06289583	cg01214340	cg16811558	cg05449257	cg14517390	cg24804782	cg02471578	cg23351724	cg10552106	cg13533935	cg03318990	cg08460331	cg12682133	cg26549601	cg00890049	cg04886846	cg00059309	cg02354207	cg15797314
cg10991450	cg24600608	cg25878131	cg03920522	cg18926409	cg20956594	cg17654970	cg08425229	cg20690488	cg17443753	cg19854704	cg09920557	cg04820159	cg07706053	cg24149051	cg16600934	cg23898213	cg18394995	cg06225294	cg19189070	cg19626253	cg22493364	cg17654970	cg17141902	cg19587777	cg00524289	cg11382082	cg26074603	cg21493483	cg09333631	cg18839637	cg02554564	cg09788843	cg09920557	cg12937186	cg09879122	cg04214459	cg24877449	cg24775616	cg04820159	cg00203915	cg02077256	cg12797044	cg08688548
cg10996596	cg26350977	cg11249283	cg13191508	cg15409133	cg25780109	cg07219769	cg08186790	cg10590767	cg21028142	cg15324917	cg17812027	cg14962032	cg01972418	cg12336960	cg16822540	cg26668105	cg07529715	cg04646674	cg09247506	cg05557266	cg26622895	cg07219769	cg05684569	cg23951961	cg10425624	cg07807497	cg05852523	cg05658512	cg18038269	cg21648202	cg19660531	cg18625627	cg17812027	cg02599464	cg11719509	cg01012879	cg03897407	cg13508175	cg14962032	cg08015382	cg26438739	cg16458058	cg09884635
cg10997718	cg15278109	cg07046818	cg00135038	cg24957695	cg15224006	cg24195486	cg00598758	cg21547690	cg08856601	cg22960952	cg07069575	cg15188623	cg02469871	cg10037049	cg06061536	cg15212455	cg23924438	cg10686304	cg14331765	cg11704979	cg25498045	cg24195486	cg20041088	cg13528445	cg09674175	cg16260298	cg06784848	cg25591868	cg12467264	cg02491003	cg04864755	cg06486409	cg07069575	cg16001335	cg10813183	cg02268650	cg11341086	cg10407113	cg15188623	cg22816091	cg23930114	cg03480698	cg00056754
cg11002258	cg16769152	cg06668065	cg03876032	cg08003353	cg14214586	cg09630706	cg15817769	cg02120774	cg05013728	cg24587601	cg08317738	cg11668813	cg12935170	cg16814680	cg20072171	cg01911472	cg01293417	cg09187007	cg20781383	cg22823767	cg22730864	cg09630706	cg00337921	cg23793686	cg01620580	cg05301470	cg06279276	cg05462236	cg05913906	cg17197278	cg25727025	cg00218447	cg08317738	cg08910558	cg12413138	cg20503915	cg19722347	cg25206026	cg11668813	cg18261462	cg11953775	cg13741304	cg13453904
cg11008003	cg25656978	cg07648454	cg24747122	cg03905413	cg02192555	cg18753626	cg01012439	cg06966113	cg10301767	cg04747539	cg18624866	cg09926389	cg27296664	cg02161701	cg19915711	cg23699670	cg03453744	cg07510282	cg16049598	cg09598844	cg23001415	cg18753626	cg24567464	cg22635491	cg13915726	cg02389180	cg10474350	cg08835113	cg14409414	cg19068385	cg11647681	cg12417609	cg18624866	cg04707408	cg10879765	cg13281447	cg26821681	cg14203426	cg09926389	cg13240932	cg23119380	cg00199549	cg24772388
cg11009335	cg07249433	cg26466027	cg10399005	cg26307218	cg15520443	cg08786003	cg23603036	cg18044663	cg25900280	cg08697944	cg17192356	cg00719410	cg05238517	cg04917208	cg16311536	cg00872256	cg27355653	cg18844145	cg08065501	cg13491563	cg01843768	cg08786003	cg12218991	cg20339720	cg22215815	cg25034155	cg13490979	cg26469991	cg07935784	cg00140189	cg11296498	cg08169827	cg17192356	cg14096664	cg02395364	cg24923543	cg14118946	cg01287476	cg00719410	cg23129930	cg22981104	cg09968147	cg26498966
cg11012412	cg22169791	cg15469709	cg03354992	cg17657037	cg02352369	cg11802843	cg05498948	cg25861340	cg13309828	cg09757049	cg07355507	cg00791253	cg14413584	cg26748578	cg19310365	cg08905629	cg05592035	cg01818776	cg05685892	cg02101307	cg08989478	cg11802843	cg05697866	cg09198200	cg17536586	cg05729490	cg15418221	cg09874415	cg14212504	cg20001675	cg01514538	cg26666828	cg07355507	cg24205914	cg23954636	cg05926586	cg24843443	cg08062338	cg00791253	cg02395364	cg27300028	cg18764575	cg01470356
cg11021362	cg25092838	cg07023324	cg17173816	cg06255601	cg02510708	cg19378036	cg15413702	cg25457956	cg21849932	cg11644370	cg19797741	cg07477034	cg21460606	cg07406728	cg04021697	cg08341791	cg00139317	cg10386298	cg24401557	cg19407410	cg13849454	cg19378036	cg22410743	cg08228600	cg26076750	cg24923931	cg05001964	cg07806343	cg16713262	cg10088372	cg02195366	cg26707845	cg19797741	cg09715353	cg16546861	cg01374431	cg04992852	cg05364038	cg07477034	cg04844977	cg00245012	cg11307865	cg09567362
cg11024728	cg11216554	cg12473849	cg03638905	cg13362637	cg02699834	cg05482942	cg23653492	cg03238797	cg25645840	cg21864829	cg00055617	cg21542223	cg05970311	cg20597646	cg07660236	cg11598929	cg07101841	cg00537837	cg05071823	cg17118262	cg09084496	cg05482942	cg03818576	cg01695279	cg20521715	cg01664727	cg15278374	cg24559969	cg01530101	cg13543106	cg00883798	cg10088372	cg00055617	cg16366546	cg09001989	cg12401842	cg10163050	cg05279113	cg21542223	cg02693127	cg00334507	cg11581280	cg11537406
cg11026333	cg27017658	cg07140792	cg07262247	cg13471599	cg07973967	cg17481235	cg24905254	cg18381455	cg11606461	cg06673178	cg26978611	cg09533168	cg10210594	cg15391239	cg16625109	cg09715353	cg12430457	cg12606911	cg24348495	cg13952899	cg13688765	cg17481235	cg22627029	cg08696316	cg14171418	cg08039854	cg14464464	cg13365334	cg05301470	cg03423123	cg13018120	cg19940312	cg26978611	cg20573931	cg16716035	cg19502998	cg11693285	cg02212772	cg09533168	cg00875805	cg00634642	cg04488527	cg04949225
cg11026555	cg08680048	cg19711530	cg27175093	cg22120063	cg00311883	cg22983282	cg05565355	cg19603847	cg24335895	cg22502502	cg01191902	cg12993715	cg01074657	cg23834765	cg11694262	cg01924074	cg23543766	cg06284479	cg05476522	cg09978401	cg14275842	cg22983282	cg13431666	cg10975897	cg10181615	cg19414598	cg14792081	cg13936874	cg07648238	cg18107314	cg20664654	cg06133145	cg01191902	cg13666323	cg18107314	cg10051237	cg11303839	cg17024828	cg12993715	cg26551975	cg20341504	cg24838345	cg07613752
cg11028201	cg24345062	cg25607216	cg18576957	cg06163701	cg17186066	cg07220293	cg09667650	cg04462627	cg22955778	cg20853771	cg17285448	cg07676361	cg00473416	cg05266796	cg11246938	cg13086983	cg05895353	cg12702354	cg19194595	cg05091873	cg25714154	cg07220293	cg18477204	cg01405445	cg15779737	cg26894278	cg20641465	cg09864050	cg14030882	cg16742675	cg09122414	cg26400491	cg17285448	cg22078805	cg15917786	cg06185870	cg16565696	cg07826058	cg07676361	cg08738570	cg14906455	cg00338080	cg07508429
cg11030264	cg01899542	cg15412815	cg10440696	cg03024720	ch.12.1023240F	cg03442378	cg02303265	cg26132774	cg17169998	cg10128806	cg25336332	cg14499053	cg21604320	cg09157302	cg17696044	cg23408987	cg08395108	cg20464155	cg08812897	cg06786237	cg06203364	cg03442378	cg21071097	cg06503824	cg20660212	cg04056576	cg21858255	cg01461762	cg19735538	cg22010900	cg22934939	cg19156875	cg25336332	cg01345136	cg11157838	cg06417478	cg11471507	cg10174816	cg14499053	cg17210933	cg25600766	cg16210088	cg12664119
cg11034781	cg26268145	cg10104480	cg13909661	cg05091238	cg02716776	cg13203507	cg13633659	cg00601042	cg24192569	cg06587962	cg01181415	cg06181761	cg15544654	cg25826360	cg02530022	cg24286301	cg01461552	cg10131879	cg24000218	cg21110456	cg08740698	cg13203507	cg08341791	cg16239482	cg00618396	cg24859937	cg13692426	cg23575644	cg21855135	cg05796763	cg22646149	cg08149747	cg01181415	cg05165025	cg05496363	cg03151810	cg12063992	cg02518691	cg06181761	cg13957043	cg17507887	cg26867978	cg08301211
cg11039361	cg03396151	cg05600581	cg23188704	cg23681687	cg23067085	cg04258219	cg26077062	cg09804380	cg10338830	cg13602343	cg16374999	cg01620164	cg08074621	cg24599709	cg16688434	cg07516457	cg22573528	cg03704673	cg12827798	cg05517400	cg11409022	cg04258219	cg17186750	cg01555300	cg09873510	cg19186145	cg12013591	cg26540943	cg09297514	cg07099161	cg02716635	cg09066883	cg16374999	cg09387914	cg07523753	cg23317607	cg00845806	cg13485718	cg01620164	cg05613002	cg25851789	cg10640004	cg15545468
cg11062778	cg09019329	cg06632214	cg17980977	cg07250758	cg19734536	cg06268921	cg02299195	cg14526718	cg22884656	cg16873443	cg24852548	cg09132607	cg17128947	cg21289795	cg11743675	cg02570638	cg24035229	cg24004665	cg25933726	cg26427109	cg27650212	cg06268921	cg14480446	cg26400421	cg20420791	cg09556515	cg04399751	cg08965337	cg23363754	cg18307604	cg03537243	cg18436500	cg24852548	cg15140902	cg27519679	cg09208571	cg11304968	cg07386410	cg09132607	cg21787965	cg06873218	cg11407717	cg03783110
cg11064537	cg08729810	cg25020073	cg03130248	cg16378261	cg21648069	cg02603022	cg24995678	cg01974817	cg11498516	cg06916514	cg23543766	cg10687107	cg01338255	cg26639076	cg04972046	cg23221052	cg26479374	cg09359810	cg05829338	cg12108555	cg11595575	cg02603022	cg14862207	cg16316624	cg13027682	cg01176433	cg04394254	cg04770550	cg23359665	cg06287775	cg10862468	cg11599505	cg23543766	cg27462540	cg25758314	cg18516687	cg09278098	cg15802548	cg10687107	cg14487292	cg05052271	cg17939935	cg19576843
cg11065621	cg04879211	cg05578291	cg12977135	cg22321572	cg27561818	cg14789659	cg25640382	cg24725576	cg14269191	cg08972081	cg06908550	cg00858840	cg12331004	cg23852001	cg23222057	cg13966628	cg24705668	cg16872841	cg09977640	cg15986847	cg21300993	cg14789659	cg17929770	cg22877024	cg00739787	cg12793753	cg03503046	cg02071957	cg01885071	cg09625066	cg22983282	cg10299610	cg06908550	cg14895540	cg14612417	cg15618908	cg26711345	cg23396732	cg00858840	cg22645961	cg10978034	cg07901130	cg16689937
cg11074047	cg17496990	cg14073497	cg24211504	cg13808058	cg13771629	cg01311227	cg10626556	cg10147666	cg03528302	cg15414028	cg02149446	cg12835736	cg19360796	cg13389502	cg05576245	cg26511321	cg10329550	cg12536880	cg03309253	cg10104290	cg15928132	cg01311227	cg07343445	cg15652532	cg09852619	cg11871991	cg26698749	cg00498211	cg03853945	cg06682039	cg00384707	cg12582028	cg02149446	cg01807728	cg09536390	cg03108139	cg01172484	cg22124136	cg12835736	cg07134316	cg11491407	cg09140851	cg15444185
cg11078084	cg00998744	cg11062778	cg24154325	cg26075213	cg06604289	cg00864474	cg26549185	cg19786084	cg05656990	cg00711291	cg09370867	cg16251357	cg24032190	cg02634916	cg26852723	cg14064526	cg11816360	cg04582010	cg02243630	cg02711975	cg19904058	cg00864474	cg05069228	cg06432342	cg12530936	cg26099045	cg17506178	cg01461856	cg00046099	cg22827938	cg02895447	cg17455088	cg09370867	cg02890812	cg03513471	cg04790148	cg26196406	cg13087259	cg16251357	cg03780905	cg24238356	cg07472191	cg16054651
cg11079936	cg09003057	cg04258520	cg10400652	cg22629528	cg13067221	cg26958615	cg12129480	cg08961547	cg12306333	cg07472708	cg12542656	cg15276175	cg26442740	cg27361227	cg06218338	cg26046953	cg14957660	cg01114033	cg09970967	cg09123577	cg17104824	cg26958615	cg05894847	cg27137430	cg12794224	cg02477838	cg10251550	cg24747537	cg21198428	cg18636739	cg17378509	cg23627083	cg12542656	cg19776616	cg16008931	cg26478599	cg14544514	cg08422420	cg15276175	cg03583111	cg02857760	cg02413312	cg13024807
cg11082691	cg09637273	cg11606195	cg20740434	cg18566515	cg04275695	cg21538208	cg13411789	cg00123762	cg26708781	cg13824500	cg15802548	cg19164987	cg25964728	cg08115371	cg08833741	cg12707233	cg09300348	cg12311175	cg25324047	cg05890855	cg27661315	cg21538208	cg19298400	cg07839457	cg14678774	cg07864976	cg14671384	cg16783314	cg09839170	cg00849191	cg09626521	cg05992340	cg15802548	cg22798707	cg16970748	cg02095995	cg23075506	cg19131731	cg19164987	cg22338567	cg18158438	cg13779451	cg01108445
cg11084334	cg06679694	cg17058616	cg14138132	cg10248279	cg09860047	cg14323204	cg08497917	cg17039519	cg02127807	cg14213105	cg00491523	cg03690956	cg03899412	cg10273135	cg09081266	cg03161453	cg00768409	cg17423032	cg23733845	cg05607401	cg06786372	cg14323204	cg15381251	cg11876912	cg14039343	cg16478536	cg25731428	cg10705379	cg17773502	cg09305815	cg14010405	cg01240795	cg00491523	cg05382497	cg08121117	cg10179297	cg05174890	cg01606401	cg03690956	cg04303809	cg20207327	cg25267258	cg07488576
cg11085282	cg14248367	cg24464500	cg05638359	cg12986327	cg10482495	cg25352836	cg07403610	cg21878746	cg23524195	cg22452543	cg16120742	cg26952618	cg08442798	cg01984154	cg15050051	cg23429746	cg05441864	cg07333922	cg22824415	cg27592925	cg14792081	cg25352836	cg14137558	cg10017293	cg02471784	cg09284949	cg07005055	cg13574945	cg00963654	cg13489005	cg23825231	cg18107144	cg16120742	cg13051977	cg27424370	cg25897349	cg23731272	cg00913949	cg26952618	cg00920348	cg18679504	cg10647833	cg13572892
cg11086421	cg17885226	cg15122966	cg01824603	cg08121478	cg07920365	cg05718035	cg00828836	cg12186410	cg07385694	cg14322040	cg06528737	cg01754267	cg17758583	cg20312916	cg09308639	cg19307003	cg18744273	cg05376219	cg12595742	cg22999830	cg21162528	cg05718035	cg01643563	cg02249228	cg09373015	cg19881557	cg17584512	cg04087742	cg26644395	cg16384136	cg04234014	cg14240646	cg06528737	cg13982366	cg13124801	cg25282951	cg13168698	cg26643967	cg01754267	cg27652464	cg19366042	cg05324789	cg16374343
cg11086764	cg11382963	cg08327960	cg08749305	cg27059225	cg05868813	cg08711175	cg12594803	cg18559739	cg09588360	cg04897900	cg16784985	cg05655647	cg10018862	cg24405470	cg06235653	cg05583608	cg25200152	cg16564132	cg19746940	cg15208689	cg06700234	cg08711175	cg18728780	cg12404281	cg15975824	cg11977100	cg02943456	cg16641060	cg10366178	cg16097380	cg02770252	cg18147865	cg16784985	cg18771300	cg21456313	cg06506080	cg17494199	cg00743068	cg05655647	cg25340466	cg27509967	cg18603788	cg24298423
cg11088422	cg03576469	cg03071245	cg26848718	cg24386894	cg20767561	cg12693595	cg23257697	cg17529435	cg25510609	cg10549986	cg23218354	cg00228017	cg18172881	cg09161542	cg27125849	cg10864200	cg22969661	cg06796885	cg13243544	cg05397816	cg00821310	cg12693595	cg27207144	cg05334363	cg07888347	cg21270847	cg12315302	cg01552197	cg21565130	cg26150514	cg01821161	cg25148347	cg23218354	cg13704680	cg05441864	cg14247154	cg08832603	cg02921434	cg00228017	cg07383092	cg08539065	cg13270115	cg10482356
cg11090202	cg05308656	cg05305760	cg11348994	cg00254556	cg18892485	cg17805624	cg01857748	cg00193283	cg12638731	cg26611650	cg23677311	cg06023841	cg06815112	cg04543516	cg22488891	cg22365167	cg02022808	cg00250761	cg01799588	cg04685228	cg16874347	cg17805624	cg06647007	cg17132070	cg26023405	cg26657086	cg03478444	cg25316429	cg13502125	cg06189175	cg16461538	cg26810336	cg23677311	cg02642549	cg09076540	cg07942135	cg18201671	cg02197634	cg06023841	cg07154944	cg19351954	cg09110241	cg14517454
cg11101117	cg04772025	cg25260176	cg11069338	cg14515791	cg27058480	cg04830440	cg17265300	cg00431447	cg19094366	cg24298026	cg19963797	cg03065467	cg00040312	cg10706039	cg12393108	cg18019825	cg04974775	cg15022678	cg20923184	cg18637383	cg26019584	cg04830440	cg23331156	cg15877399	cg04811556	cg05691054	cg07975793	cg00598021	cg25800328	cg00635343	cg05079544	cg04746792	cg19963797	cg17059185	cg01624637	cg13785123	cg14507533	cg23974473	cg03065467	cg07121856	cg14161730	cg11353929	cg07613047
cg11103390	cg00110654	cg12821876	cg20679581	cg04255391	cg25927215	cg03862437	cg09980085	cg11428189	cg13993183	cg02963248	cg15657704	cg08548409	cg26970841	cg23371016	cg17069586	cg01562833	cg16360777	cg22961457	cg07485357	cg22658957	cg15983182	cg03862437	cg05194426	cg01222380	cg25383568	cg04549333	cg18707501	cg04588710	cg08969352	cg16405492	cg12479933	cg14040131	cg15657704	cg05639246	cg20457259	cg12483476	cg08944170	cg05115862	cg08548409	cg23722438	cg19848082	cg01473525	cg23874437
cg11104088	cg03953626	cg15569052	cg21385746	cg20691722	cg06647068	cg19563510	cg05042938	cg13534450	cg04807470	cg06398335	cg08406102	cg03981954	cg12817908	cg21223625	cg09382096	cg00049440	cg04831594	cg26787220	cg13815872	cg07826058	cg18372607	cg19563510	cg07990556	cg20983854	cg11752769	cg01786994	cg05098566	cg15922956	cg16429505	cg17592148	cg02634916	cg08330690	cg08406102	cg09102610	cg20340631	cg13014982	cg11611580	cg19980929	cg03981954	cg05799859	cg14699257	cg13065475	cg21089930
cg11109845	cg22151131	cg04077979	cg18182399	cg09740450	cg04738464	cg19014792	cg25632230	cg20784899	cg17666539	cg25840608	cg04387835	cg18713166	cg11848173	cg18138788	cg08169827	cg12685560	cg08082810	cg15462736	cg10801213	cg12196045	cg05484949	cg19014792	cg23530906	cg26681414	cg14483771	cg26482665	cg18574254	cg09938227	cg08321576	cg12243267	cg05702747	cg21533331	cg04387835	cg02508656	cg17537073	cg01962918	cg22616881	cg22202786	cg18713166	cg01682285	cg07208231	cg24734069	cg26570165
cg11111460	cg23983726	cg03336120	cg14514991	cg16952429	cg14484885	cg15737168	cg01121022	cg04144226	cg19169932	cg13665981	cg08035234	cg11787160	cg02262187	cg02069008	cg11026333	cg18759102	cg13241003	cg15902390	cg13645300	cg07558704	cg07393736	cg15737168	cg12614702	cg11422677	cg06823672	cg21330423	cg09940032	cg12435551	cg26725029	cg14180491	cg10068793	cg05806018	cg08035234	cg01934408	cg10277365	cg16857716	cg27592331	cg08600430	cg11787160	cg07515196	cg23198025	cg25937230	cg17218813
cg11113469	cg14496753	cg09574499	cg01858698	cg16565394	cg22952406	cg16373229	cg13604553	cg16501028	cg06119894	cg05229723	cg17806717	cg24645447	cg11800832	cg19071452	cg18950778	cg09159795	cg27239981	cg19275745	cg11648456	cg03580292	cg09109614	cg16373229	cg08914926	cg17281810	cg09093291	cg08996986	cg22808438	cg03056611	cg03832522	cg14738823	cg07671644	cg06738887	cg17806717	cg17833071	cg19247032	cg08702915	cg19764731	cg13910989	cg24645447	cg00855685	cg08175928	cg07798774	cg18329797
cg11122009	cg01097384	cg14035238	cg14855334	cg12200038	cg26457165	cg16686951	cg09637963	cg11389764	cg00588920	cg09363076	cg16617830	cg14016554	cg06299833	cg04834966	cg04560225	cg08747277	cg13765957	cg13271206	cg15718222	cg17279079	cg17346022	cg16686951	cg01443071	cg23613882	cg17202331	cg18130044	cg23930856	cg05833351	cg08290076	cg02031359	cg10962762	cg21312695	cg16617830	cg03123104	cg01807688	cg13192155	cg12623735	cg22944282	cg14016554	cg04892643	cg20162240	cg24924502	cg25799109
cg11122944	cg15279308	cg26728390	cg18473117	cg02918253	cg16324121	cg09089053	cg06196801	cg24851364	cg03036592	cg20057595	cg06794141	cg00148223	cg24053165	cg07490070	cg16125816	cg19969694	cg16808481	cg18406033	cg24070123	cg27040700	cg05250061	cg09089053	cg25813447	cg17207552	cg09767154	cg13128937	cg23521666	cg26385126	cg19600538	cg13775533	cg10694252	cg15999165	cg06794141	cg07991100	cg08100265	cg11983124	cg00769799	cg01948589	cg00148223	cg22795891	cg24457743	cg27240158	cg17479898
cg11123744	cg26196480	cg10329345	cg04136490	cg09793883	cg05255351	cg07967254	cg25157999	cg00959249	cg14712531	cg26993035	cg20002177	cg15438207	cg20427318	cg20948364	cg18841298	cg22930549	cg14116332	cg22187251	cg23850281	cg24667115	cg05163330	cg07967254	cg11818841	cg05103917	cg00487187	cg23991388	cg19340858	cg19182353	cg04139449	cg27359374	cg15613991	cg12578486	cg20002177	cg23434592	cg02471578	cg13282942	cg20974424	cg08900426	cg15438207	cg23919845	cg13935560	cg03708045	cg11957400
cg11124080	cg00849191	cg04919425	cg06890890	cg11034781	cg13275603	cg01827910	cg02302089	cg17459431	cg07595776	cg22956205	cg07520649	cg14625731	cg19513876	cg10304824	cg00469602	cg09294095	cg00423153	cg23618344	cg11653134	cg26955512	cg16210355	cg01827910	cg01901466	cg04077047	cg06059616	cg15754594	cg08829299	cg14014955	cg00181125	cg03787864	cg13700506	cg15587571	cg07520649	cg05942111	cg01597947	cg02096172	cg03232056	cg03122427	cg14625731	cg23910413	cg00978855	cg20066226	cg17387122
cg11127915	cg10236245	cg08236537	cg00187692	cg25019648	cg18051527	cg03611057	cg02319972	cg24789723	cg22040158	cg24527636	cg10857250	cg00271873	cg02744524	cg24183173	cg12615761	cg03188948	cg00872984	cg21554670	cg01948083	cg25578013	cg03662545	cg03611057	cg26822601	cg26530485	cg11520030	cg22846582	cg08761909	cg05954830	cg19659689	cg12433386	cg19537511	cg01940055	cg10857250	cg12156154	cg20300093	cg10714639	cg26193418	cg10414946	cg00271873	cg08846002	cg27642784	cg15194935	cg14801038
cg11128216	cg01689438	cg21821308	cg25940392	cg17268070	cg22686132	cg25303761	cg20312012	cg08283882	cg18403792	cg05534333	cg05045738	cg04757389	cg04066019	cg05217312	cg23971170	cg18932686	cg00576650	cg07676361	cg27268436	cg13309012	cg22993195	cg25303761	cg19763461	cg06751322	cg05003685	cg21935981	cg05943655	cg05034175	cg09328979	cg16718054	cg08221357	cg15264020	cg05045738	cg16959787	cg01556010	cg08980509	cg21752469	cg25943986	cg04757389	cg04586579	cg23924647	cg17039519	cg20599748
cg11138719	cg26004759	cg11730559	cg22557091	cg08535474	cg04094482	cg12934884	cg08756898	cg24244752	cg06192497	cg14741228	cg10513852	cg05527530	cg08893839	cg27504195	cg15405084	cg10315562	cg18930354	cg20017590	cg11286196	cg20685713	cg18640536	cg12934884	cg08697944	cg13415865	cg05184682	cg03656099	cg04701034	cg23954206	cg16676292	cg14794494	cg13860040	cg05128824	cg10513852	cg00698413	cg14688956	cg23192736	cg13533061	cg25024993	cg05527530	cg25890640	cg26688923	cg19216592	cg18558767
cg11139044	cg01815567	cg13918631	cg09506001	cg03995968	cg15197065	cg07240413	cg02815102	cg22523852	cg10340048	cg06665391	cg12043818	cg02079122	cg11895835	cg14920286	cg05276184	cg12169889	cg24354581	cg08138685	cg07584066	cg14433074	cg02743713	cg07240413	cg14102807	cg07257747	cg08635685	cg06451822	cg23642747	cg15121877	cg02615468	cg07121856	cg23467079	cg21988739	cg12043818	cg06618047	cg16703762	cg20312012	cg11194299	cg19480385	cg02079122	cg09275704	cg06813695	cg13599835	cg01809941
cg11139090	cg25826360	cg21418052	cg04636166	cg15003194	cg16991511	cg24666876	cg24368865	cg17470327	cg19696701	cg19326244	cg05279113	cg23306063	cg18026416	cg08734159	cg13318279	cg04189697	cg21082400	cg22112035	cg09517075	cg00045607	cg14764661	cg24666876	cg02634141	cg23099587	cg20596773	cg19319588	cg00069242	cg01826056	cg21473514	cg13321661	cg24824686	cg09579869	cg05279113	cg06410163	cg08694280	cg03904042	cg00573835	cg09203802	cg23306063	cg20076659	cg08537660	cg03320521	cg13668314
cg11142506	cg02053678	cg02625138	cg05868413	cg21655444	cg00603371	cg17463149	cg09637757	cg16018302	cg26226306	cg04972046	cg23687192	cg14819160	cg19096571	cg05799507	cg19706817	cg24508310	cg11103390	cg00256329	cg23685597	cg05961294	cg20569588	cg17463149	cg00985960	cg12045999	cg17157893	cg03961481	cg03793270	cg04521765	cg22462657	cg26388816	cg14929207	cg04549333	cg23687192	cg03400828	cg06886374	cg20773915	cg13088755	cg10924779	cg14819160	cg01755541	cg09858674	cg12752627	cg03502656
cg11147278	cg06442240	cg06297686	cg15083015	cg02746340	cg12284142	cg22097768	cg20187173	cg05634149	cg26874872	cg04749740	cg01404163	cg23710960	cg13407881	cg13526469	cg24676071	cg14170043	cg17108383	cg24453580	cg27520776	cg17032990	cg25308508	cg22097768	cg02220365	cg07991704	cg19609438	cg03290530	cg01340542	cg06615444	cg02362103	cg23934598	cg11587635	cg06821199	cg01404163	cg11347582	cg20517444	cg13443410	cg09790270	cg26023405	cg23710960	cg08710597	cg18168448	cg17833746	cg02724472
cg11149194	cg03806095	cg01383955	cg19969694	cg12823817	cg17759095	cg16031250	cg05066096	cg26109154	cg24006721	cg27327268	cg19964491	cg24210280	cg26777836	cg21797452	cg25774643	cg08714895	cg14496753	cg14108567	cg23725454	cg26732544	cg16345647	cg16031250	cg21837323	cg13807341	cg02106155	cg09148417	cg17971531	cg08969950	cg23475725	cg17611045	cg08426157	cg26969197	cg19964491	cg25727008	cg14433074	cg00994804	cg01433836	cg11452043	cg24210280	cg10604851	cg11775488	cg11638320	cg16136290
cg11152253	cg13815872	cg15768901	cg04792330	cg21067023	cg18959966	cg04657146	cg20459687	cg09505340	cg23063243	cg25174438	cg04236178	cg10512745	cg14989033	cg06478504	cg25981920	cg02725123	cg24186506	cg05403316	cg03181214	cg01604043	cg11655243	cg04657146	cg26730036	cg04865113	cg14470647	cg12054453	cg01260603	cg16366546	cg16489610	cg26896756	cg20165694	cg24053070	cg04236178	cg04791080	cg10017118	cg25023298	cg20778958	cg14331029	cg10512745	cg19559891	cg08823209	cg26258245	cg03819134
cg11162118	cg03601053	cg09684846	cg10695848	cg04688351	cg14778208	cg06211550	cg07091934	cg08458292	cg05573381	cg03310087	cg01814191	cg19092317	cg10286969	cg26073856	cg01578875	cg05232694	cg13941987	cg04068980	cg12302982	cg16683060	cg26263234	cg06211550	cg03365496	cg25773259	cg18876990	cg11246938	cg03306486	cg18414950	cg18184251	cg02871887	cg16221895	cg20114732	cg01814191	cg05583608	cg26023405	cg19939909	cg24164564	cg05872808	cg19092317	cg04917511	cg07156115	cg10015051	cg24940967
cg11164506	cg20769856	cg12492885	cg20615879	cg23516589	cg00928816	cg23715056	cg19714737	cg03239178	cg23171871	cg18923230	cg05405872	cg14399863	cg09436375	cg21861151	cg25399352	cg20402664	cg23660678	cg02858512	cg07749485	cg17123639	cg12301619	cg23715056	cg12940991	cg22773661	cg20126498	cg17206850	cg18998911	cg08640046	cg16328033	cg04621728	cg23623251	cg08036796	cg05405872	cg10389262	cg21290885	cg18849630	cg11308037	cg04840702	cg14399863	cg10105971	cg26337559	cg18692507	cg17078116
cg11164993	cg07266431	cg13489005	cg17852507	cg26054548	cg11718092	cg13053505	cg03562855	cg03960951	cg27334919	cg03944921	cg12705541	cg24578679	cg08244262	cg20006618	cg11701148	cg24778776	cg15111638	cg11190658	cg26125060	cg00757262	cg25450033	cg13053505	cg20540913	cg17266581	cg01792430	cg00134787	cg24306340	cg24254925	cg18932686	cg08128087	cg08106706	cg05235047	cg12705541	cg15661753	cg25037394	cg24312537	cg25745600	cg19585278	cg24578679	cg19628329	cg24701097	cg03351487	cg04626491
cg11165752	cg07493197	cg07263393	cg00925616	cg12549600	cg01678799	cg03751967	cg05316627	cg04515667	cg10385732	cg19731194	cg04630292	cg13624988	cg14005246	cg23811057	cg15339231	cg13391244	cg23401796	cg23646343	cg04015962	cg14166209	cg00168240	cg03751967	cg20859738	cg18513357	cg03035849	cg00116092	cg16576300	cg21738316	cg04402371	cg11265958	cg16792002	cg04924141	cg04630292	cg12688542	cg12669088	cg04580344	cg25443545	cg09246479	cg13624988	cg22894896	cg06635133	cg12904078	cg04098052
cg11166600	cg11484413	cg01398912	cg12955539	cg02213684	cg24882673	cg11214757	cg11515095	cg04018288	cg21747070	cg25548414	cg08648877	cg11857646	cg04206484	cg13320224	cg19795594	cg20351189	cg03691338	cg17783317	cg03575468	cg11824826	cg19828277	cg11214757	cg14883993	cg26584545	cg00114625	cg12193289	cg22655232	cg19011478	cg02421172	cg13523386	cg18732032	cg27461254	cg08648877	cg12042060	cg09115646	cg22216157	cg09208571	cg05497750	cg11857646	cg16379533	cg20996124	cg17036458	cg04216235
cg11169641	cg26950400	cg08814405	cg00491255	cg15069235	cg22156842	cg21052932	cg04934382	cg02704594	cg13283153	cg06489418	cg26004771	cg21334513	cg01425680	cg21921016	cg15345769	cg12123693	cg09074856	cg26267483	cg03221436	cg10723575	cg24054871	cg21052932	cg03561565	cg00678892	cg03426344	cg00786406	cg21656205	cg19868577	cg00631329	cg15870818	cg14555265	cg20347648	cg26004771	cg00104608	cg05190516	cg07971820	cg12573033	cg08633697	cg21334513	cg05893709	cg07674503	cg03594972	cg04889043
cg11169848	cg05323533	cg12277627	cg18939596	cg26099134	cg01657186	cg12105899	cg11612799	cg21781988	cg00579868	cg12653105	cg02127807	cg15217784	cg08305575	cg20271057	cg12478720	cg19237113	cg10914899	cg12349884	cg26335568	cg22343001	cg25365014	cg12105899	cg03652390	cg20613259	cg20936529	cg13985405	cg21534264	cg02101812	cg13913728	cg14625604	cg15727545	cg20121427	cg02127807	cg10606486	cg13440882	cg22460896	cg15035324	cg25097946	cg15217784	cg18771570	cg06410191	cg10231182	cg01291665
cg11170896	cg07210840	cg21839211	cg13846270	cg00870242	cg22353097	cg03997167	cg20884362	cg11827837	cg15863826	cg00141929	cg10092878	cg20889818	cg08121755	cg12355887	cg00527440	cg24829557	cg11036643	cg12696328	cg22303418	cg26590811	cg02249292	cg03997167	cg02423574	cg25193885	cg06408385	cg00452199	cg04213213	cg00788815	cg02148711	cg25900280	cg07998554	cg25805482	cg10092878	cg04771154	cg14131536	cg07005924	cg21695727	cg00743717	cg20889818	cg07620573	cg07159871	cg03893872	cg00408773
cg11173579	cg06720669	cg17396400	cg23616100	cg16276063	cg00149213	cg09194364	cg15100426	cg10075476	cg27205904	cg04744624	cg01913024	cg21144493	cg11199137	cg14772935	cg15650509	cg06557985	cg16529483	cg05088820	cg19505129	cg00191758	cg13045555	cg09194364	cg03219705	cg22213445	cg26917673	cg21050001	cg01812305	cg24971873	cg00807586	cg09146364	cg04070122	cg25865108	cg01913024	cg14709479	cg26955512	cg25528264	cg13204538	cg01725669	cg21144493	cg13830619	cg08604594	cg03784956	cg00491180
cg11174786	cg23112505	cg00442802	cg01074657	cg25344322	cg02956248	cg15774153	cg05177629	cg26010734	cg23527409	cg07799299	cg00255219	cg03515494	cg03610852	cg14806083	cg01388889	cg13309828	cg23359714	cg14418756	cg01529679	cg01970427	cg00522588	cg15774153	cg03239925	cg14040871	cg00125455	cg02435495	cg07307078	cg22509053	cg18710053	cg20503835	cg03418002	cg08058894	cg00255219	cg16246188	cg22267947	cg21184454	cg03011535	cg03453431	cg03515494	cg13748267	cg15613687	cg09098144	cg03950246
cg11174855	cg00743094	cg19980151	cg26361553	cg22032137	cg26744454	cg00961866	cg21578987	cg03300549	cg01331772	cg25325053	cg21389621	cg01586116	cg07209546	cg22360146	cg26081162	cg18586886	cg22527050	cg26952618	cg15322420	cg07974890	cg06158650	cg00961866	cg05711506	cg02307664	cg02964087	cg08299259	cg14515517	cg25432232	cg18225577	cg04876069	cg21477985	cg10164367	cg21389621	cg20640432	cg15727409	cg01913196	cg02410887	cg25987936	cg01586116	cg13320138	cg13885243	cg04958236	cg27083484
cg11175150	cg07249730	cg04329454	cg04208434	cg13718185	cg17203703	cg27219841	cg01027010	cg13694867	cg16412513	cg03430010	cg11960708	cg09337254	cg10019018	cg18912520	cg01239651	cg14470479	cg04586579	cg05687370	cg19407266	cg24598158	cg02319549	cg27219841	cg04247336	cg14850477	cg17680823	cg11153275	cg03445151	cg17683110	cg11904906	cg07011961	cg06939792	cg12989498	cg11960708	cg16536718	cg05509609	cg05124117	cg11721464	cg01478155	cg09337254	cg00831929	cg01756638	cg13380502	cg18187244
cg11176990	cg04886846	cg06748470	cg24128943	cg01029032	cg13011999	cg15134714	cg25668058	cg01044883	cg26426186	cg19618438	cg11857704	cg13550877	cg03198578	cg21932800	cg05317714	cg14219449	cg15539330	cg11565786	cg12806797	cg25331919	cg11616411	cg15134714	cg27048639	cg14652717	cg22486834	cg19164175	cg09503234	cg25065131	cg02865068	cg10231746	cg06492112	cg00117066	cg11857704	cg02524983	cg27039593	cg06277657	cg05100268	cg22685762	cg13550877	cg10465672	cg19442149	cg16505953	cg17045534
cg11178337	cg03340754	cg06020207	cg13419925	cg24473594	cg23934598	cg23499126	cg00933835	cg15209566	cg19329999	cg09197234	cg26886066	cg18826958	cg10384245	cg06576965	cg15205435	cg13613044	cg21799736	cg12411917	cg19458485	cg06830981	cg04422990	cg23499126	cg09493621	cg12138067	cg27619454	cg17367884	cg20449074	cg19535609	cg00962635	cg15720089	cg01106989	cg13038229	cg26886066	cg19640589	cg03749207	cg10368447	cg04071398	cg22215815	cg18826958	cg04235071	cg01282174	cg12904004	cg22160612
cg11179081	cg03278611	cg23119380	cg24368383	cg22576950	cg17137186	cg17741448	cg10173694	cg25050479	cg07199183	cg25511621	cg08692733	cg17312277	cg26172812	cg09910207	cg15611336	cg23726559	cg12521790	cg08965888	cg25206760	cg23194766	cg12585222	cg17741448	cg17505944	cg20819482	cg14741691	cg26007189	cg22073152	cg18547284	cg03684807	cg12754571	cg24627419	cg06811607	cg08692733	cg27302507	cg06252876	cg13835168	cg20676788	cg19579913	cg17312277	cg06826341	cg09776463	cg12934884	cg21954370
cg11182257	cg24051554	cg26736200	cg08750280	cg22934200	cg00748718	cg13612583	cg14993491	cg23497383	cg16501892	cg26811313	cg24398379	cg25052176	cg00611485	cg00439790	cg07846297	cg24368383	cg22604316	cg21920221	cg01058932	cg06495586	cg21750589	cg13612583	cg05964935	cg24152976	cg20842040	cg09427718	cg26271045	cg20373432	cg18540249	cg18149657	cg04871498	cg09091181	cg24398379	cg24034992	cg26187962	cg10384482	cg15252243	cg18759190	cg25052176	cg01555661	cg12858593	cg00416710	cg01831944
cg11184697	cg18378811	cg27185501	cg22900415	cg04667640	cg02389317	cg02217815	cg10215401	cg04221521	cg22575603	cg02123534	cg19794163	cg24660635	cg06769820	cg24263233	cg22291365	cg15844471	cg25340966	cg26683005	cg15902390	cg04847841	cg03048432	cg02217815	cg06469252	cg14282050	cg01870995	cg00905220	cg13549303	cg16952974	cg04960964	cg06002470	cg21402832	cg11827514	cg19794163	cg04731544	cg02102114	cg01214346	cg04165508	cg25735305	cg24660635	cg12138678	cg03298437	cg18282041	cg03990033
cg11185950	cg12693595	cg20382418	cg10587888	cg25356006	cg17257720	cg16903735	cg02413285	cg15543551	cg08347500	cg10251973	cg08818829	cg00012238	cg23949782	cg22814480	cg23094665	cg17423416	cg22677715	cg01661130	cg27576485	cg04850875	cg02160530	cg16903735	cg00054525	cg00192026	cg00466309	cg25637894	cg19509393	cg08973369	cg14369777	cg03714619	cg03554089	cg05477457	cg08818829	cg15000841	cg26510526	cg06713675	cg12464216	cg13935560	cg00012238	cg15810815	cg06531379	cg25115537	cg01206944
cg11185978	cg07864883	cg14704669	cg22633036	cg02339519	cg07737063	cg02332902	cg09672291	cg23976464	cg17643106	cg19026859	cg18949192	cg16175263	cg12131906	cg08848171	cg24263283	cg16790847	cg03147430	cg07201319	cg19350767	cg21640432	cg24825028	cg02332902	cg20433858	cg04589761	cg14760176	cg10409753	cg15389068	cg19780807	cg01559356	cg12836959	cg19256731	cg12861622	cg18949192	cg12084750	cg01443630	cg04578090	cg08395108	cg00021532	cg16175263	cg07165029	cg15975832	cg02144389	cg21011133
cg11194545	cg20898829	cg10159630	cg19088635	cg16776065	cg18520238	cg06766427	cg14213590	cg19033073	cg03065467	cg17259358	cg24346905	cg04579493	cg14781281	cg09984602	cg11100465	cg14260918	cg01709589	cg22198853	cg04675306	cg09060772	cg12497374	cg06766427	cg09720515	cg14245804	cg11318054	cg13098071	cg19337852	cg12377701	cg11026555	cg25364049	cg02081019	cg00073460	cg24346905	cg04882394	cg22010900	cg03372815	cg18208602	cg14091713	cg04579493	cg03306024	cg17759252	cg04444415	cg02366798
cg11195065	cg17025149	cg01981433	cg09839170	cg24102420	cg24759108	cg10292376	cg22478317	cg02714065	cg25691825	cg04650948	cg03887211	cg15741433	cg12065840	cg13908336	cg12076551	cg16814023	cg27228433	cg14160518	cg21721767	cg21594961	cg22709192	cg10292376	cg20754979	cg13475578	cg05119514	cg07579404	cg10029842	cg02272599	cg03314530	cg00385441	cg05491276	cg24332770	cg03887211	cg03872783	cg19477346	cg03230711	cg20451050	cg02375166	cg15741433	cg18241942	cg26756396	cg22794214	cg09955084
cg11195797	cg09275956	cg26839512	cg01968402	cg27483694	ch.10.2760753F	cg14896134	cg16461423	cg07998396	cg12621203	cg07286682	cg16406892	cg00225603	cg20092531	cg00583291	cg17980977	cg11759172	cg01303569	cg08908987	cg04754076	cg15693668	cg00698771	cg14896134	cg20056133	cg23712594	cg11497957	cg09194778	cg17545346	cg01828798	cg25104512	cg19928247	cg20811755	cg02010738	cg16406892	cg16495212	cg00963467	cg13156574	cg22664614	cg26146690	cg00225603	cg27563423	cg21542078	cg14795528	cg04907802
cg11196437	cg16108684	cg00635343	cg04470072	cg05205299	cg02775175	cg06720823	cg06517181	cg09556138	cg13039539	cg04962865	cg25551699	cg07063351	cg26814396	cg10347293	cg06793867	cg03554089	cg15700967	cg17572056	cg18319852	cg12180551	cg27162435	cg06720823	cg09314196	cg13524082	cg22827833	cg09578643	cg06645033	cg13108304	cg22900415	cg00965330	cg26981978	cg05862356	cg25551699	cg13645300	cg06316121	cg21520607	cg06436185	cg25541754	cg07063351	cg00883449	cg05109049	cg04554217	cg13163930
cg11197061	cg19320820	cg19473799	cg03953660	cg18456933	cg21970929	cg19807257	cg08443845	cg02918577	cg07471461	cg02440562	cg01556010	cg14511677	cg11333459	cg26606947	cg18672670	cg03961481	cg02971902	cg11341086	cg08800033	cg17736997	cg14781281	cg19807257	cg09308580	cg00347228	cg06319033	cg24780501	cg02959285	cg12137402	cg14425468	cg00627029	cg19200953	cg23255964	cg01556010	cg08315770	cg20033444	cg12030973	cg08955276	cg23991947	cg14511677	cg14102988	cg25577821	cg07422795	cg23477774
cg11197258	cg04406111	cg09599062	cg21251140	cg14131824	cg26170244	cg18537730	cg22445920	cg03711016	cg02845204	cg04919234	cg23325963	cg11762018	cg20598190	cg01398912	cg00387872	cg18714887	cg06392956	cg23696472	cg07896193	cg22247748	cg09326843	cg18537730	cg02095995	cg18497238	cg15802639	cg22748740	cg04564980	cg05101437	cg06710981	cg10801213	cg18980148	cg15416877	cg23325963	cg22972858	cg26642667	cg25359581	cg01073572	cg08838671	cg11762018	cg11254361	cg12336540	cg04517524	cg11692124
cg11201447	cg03518729	cg17742459	cg03991106	cg27666046	cg24211976	cg09570958	cg10814671	cg17973164	cg04768602	cg04490290	cg02737619	cg22083053	cg11236727	cg04311961	cg07858195	cg17670641	cg18099006	cg10087780	cg11218091	cg22585786	cg06058073	cg09570958	cg23427348	cg12201988	cg04724110	cg11901043	cg02050847	cg15481221	cg22777979	cg19787517	cg10688297	cg05905844	cg02737619	cg07284273	cg13149566	cg23284931	cg19350020	cg09527658	cg22083053	cg05839377	cg09600715	cg11081894	cg14587704
cg11203293	cg12419462	cg27316956	cg18251187	cg05168015	cg21255880	cg07043247	cg26060583	cg09369863	cg05726600	cg13250203	cg03992611	cg20649298	cg10081994	cg12857193	cg14705010	cg14361252	cg01540595	cg06394876	cg00913032	cg18188010	cg22861116	cg07043247	cg26791399	cg19505458	cg05902801	cg11042561	cg01177849	cg09424566	cg08880115	cg02582057	cg02651788	cg09799633	cg03992611	cg09829319	cg10251594	cg08659204	cg25338531	cg01185345	cg20649298	cg01603973	cg11687681	cg15893779	cg21347353
cg11209832	cg16600501	cg11964314	cg26928789	cg24605325	cg08208317	cg27559661	cg23960088	cg25595084	cg07859439	cg26262197	cg26561401	cg18185980	cg12090740	cg13208102	cg23823660	cg03684807	cg15224006	cg25693497	cg23440636	cg10020892	cg24688309	cg27559661	cg21205978	cg17768491	cg25741215	cg22171993	cg06046739	cg15226102	cg12413138	cg00381755	cg02132714	cg20116800	cg26561401	cg13844049	cg17877174	cg01758418	cg12453504	cg25680628	cg18185980	cg06126658	cg05756492	cg04382656	cg12510087
cg11212451	cg09521703	cg21565496	cg19863456	cg15720832	cg01340520	cg02602182	cg10476689	cg14388488	cg02499308	cg22283959	cg23283423	cg02517337	cg14187678	cg24513381	cg02077084	cg10063663	cg12543338	cg25015733	cg04238548	cg23623404	cg10287786	cg02602182	cg27205902	cg14427233	cg25940844	cg11088422	cg23110407	cg23216101	cg03774520	cg06116009	cg04394529	cg17627629	cg23283423	cg11582403	cg05501509	cg24569746	cg12543338	cg01990106	cg02517337	cg03670113	cg11251827	cg12765064	cg10140309
cg11213574	cg10286969	cg04395462	cg22387369	cg10501210	cg27268352	cg04895288	cg18566515	cg02712555	cg10830145	cg11639815	cg06055266	cg02639540	cg01963134	cg13244998	cg09345868	cg11223184	cg23503517	cg05214235	cg00142683	cg06061086	cg06260709	cg04895288	cg08594554	cg00073794	cg01288674	cg22773661	cg18596381	cg01463110	cg10695848	cg00046099	cg22618269	cg13944468	cg06055266	cg20764275	cg20766178	cg02730008	cg20218678	cg06144999	cg02639540	cg25339566	cg17178900	cg02121529	cg22627029
cg11213690	cg00999988	cg10919344	cg01132502	cg18995143	cg12177677	cg02676167	cg01828798	cg08319294	cg07450805	cg05415931	cg18799866	cg16297569	cg26018901	cg14298457	cg11213690	cg19998137	cg11569486	cg09780241	cg21126626	cg03814733	cg03046703	cg02676167	cg08775230	cg08869700	cg14773260	cg07912337	cg25981546	cg04700292	cg02288667	cg14075393	cg03190267	cg04094482	cg18799866	cg23244790	cg25043538	cg00078867	cg05929675	cg02888990	cg16297569	cg02389949	cg05393733	cg18815647	cg07388493
cg11216554	cg24015249	cg02042142	cg25243455	cg17724147	cg04462774	cg19031575	cg17573586	cg18652923	cg08768395	cg17933300	cg04274356	cg25451456	cg05172259	cg04754315	cg09220235	cg18449021	cg07155381	cg08835113	cg25690897	cg04944853	cg03577486	cg19031575	cg17259761	cg18862562	cg05202822	cg23841288	cg08135379	cg14745824	cg09168808	cg21595092	cg25968664	cg10962762	cg04274356	cg08446187	cg19919335	cg14473062	cg25730864	cg16053677	cg25451456	cg01408508	cg03044096	cg16694489	cg22534097
cg11225751	cg26301245	cg18799866	cg08932654	cg07345934	cg20843277	cg03059048	cg09543819	cg02090569	cg00186529	cg21268578	cg27117828	ch.2.105901354F	cg26531231	cg03733207	cg04797846	cg05651995	cg01285926	cg10362475	cg23877497	cg11107116	cg11575295	cg03059048	cg13836518	cg03685392	cg00929392	cg16531209	cg14005725	cg04461802	cg07724670	cg22451358	cg07289018	cg16219583	cg27117828	cg01781867	cg04325221	cg18301891	cg14509299	cg01411652	ch.2.105901354F	cg03517379	cg08033722	cg06412288	cg07025785
cg11229543	cg06484415	cg12018718	cg03702533	cg05128824	cg14556762	cg05175020	cg10673246	cg16166796	cg19500607	cg06680852	cg16949923	cg23525438	cg01853561	cg05701478	cg01904886	cg22610645	cg12765064	cg24119717	cg02786257	cg14520892	cg19547141	cg05175020	cg11594811	cg02952295	cg11619216	cg03764092	cg08680048	cg06634717	cg26328335	cg27610821	cg04158739	cg01178680	cg16949923	cg22459664	cg00413089	cg19137564	cg08959039	cg25636933	cg23525438	cg03213833	cg07165066	cg05603944	cg10454193
cg11230112	cg12444411	cg00110769	cg02964172	cg06248560	cg08501292	cg19990651	cg05589489	cg10379050	cg09780180	cg16915803	cg11224624	cg02513017	cg04030615	cg26907889	cg08786077	cg00907842	cg25092838	cg14716686	cg16814680	cg04055819	cg00026909	cg19990651	cg04663842	cg22551060	cg03300549	cg01111006	cg19018581	cg13751956	cg18716076	cg03255783	cg24115232	cg26906629	cg11224624	cg03464655	cg13751216	cg22625945	cg21207665	cg14594187	cg02513017	cg16902746	cg04487296	cg10703826	cg11688093
cg11230435	cg13481969	cg01233397	cg08108679	cg14457610	cg01410230	cg05058809	cg16482761	cg00013475	cg05393726	cg15045554	cg04436255	cg14956201	cg03340119	cg11809085	cg04038019	cg23175074	cg03584351	cg13660279	cg21602092	cg02722808	cg11393185	cg05058809	cg02852327	cg07479492	cg21927946	cg06218338	cg26720913	cg05057910	cg06394460	cg01770232	cg00318631	cg21473514	cg04436255	cg26578682	cg23953290	cg18419476	cg21249563	cg01029568	cg14956201	cg20922821	cg03951833	cg12182580	cg13569486
cg11234688	cg04207385	cg17035182	cg26226879	cg25661571	cg01246617	cg09048500	cg17531849	cg26842423	cg05106294	cg07153966	cg18565717	cg13944468	cg18943693	cg25415674	cg05133853	cg18113295	cg19206010	cg16145324	cg25323012	cg23947872	cg03679755	cg09048500	cg23180235	cg22675660	cg07029024	cg10177518	cg02138756	cg17833022	cg24663970	cg23238119	cg14037546	cg05173913	cg18565717	cg04107994	cg10587583	cg06821828	cg17498624	cg09421083	cg13944468	cg19732480	cg15786900	cg16754788	cg24115232
cg11236727	cg19031575	cg24080793	cg17128947	cg19457477	cg27179041	cg26555664	cg00337658	cg04153822	cg27056759	cg02696067	cg01029032	cg12261786	cg05968601	cg07077965	cg16353615	cg23530906	cg20699586	cg11759749	cg14625604	cg16664523	cg14283447	cg26555664	cg26503038	cg04468081	cg19056391	cg01925883	cg24874180	cg10070668	cg05627522	cg05317090	cg26197117	cg07455790	cg01029032	cg00395420	cg04790148	cg01112452	cg08104711	cg09146364	cg12261786	cg11654900	cg12621203	cg24403711	cg11117438
cg11238542	cg06825878	cg12141218	cg20236089	cg10296410	cg02037349	cg14577706	cg18129748	cg16567137	cg19249107	cg24433341	cg04949225	cg22344727	cg26996175	cg24159436	cg23693289	cg14677130	cg08541649	cg21792155	cg21210224	cg01517740	cg16072192	cg14577706	cg26861460	cg23756265	cg11031201	cg27533472	cg19621338	cg25267487	cg00995520	cg21010701	cg22714290	cg26828599	cg04949225	cg12790758	cg04543516	cg02810043	cg04026379	cg21011133	cg22344727	cg05670953	cg14940165	cg24162251	cg26214972
cg11238995	cg06833110	cg01869765	cg04776357	cg10714639	cg13431666	cg21785034	cg07795916	cg18543270	cg03391854	cg23255964	cg05806018	ch.3.3371471R	cg10201167	cg08841290	cg13173536	cg26513304	cg26751304	cg22330749	cg25226891	cg06620254	cg25461513	cg21785034	cg07158503	cg06923861	cg25531700	cg03140412	cg25957967	cg07210774	cg19563510	cg18096738	cg24336989	cg05242915	cg05806018	cg11459266	cg17729873	cg13815872	cg03359666	cg09072216	ch.3.3371471R	cg22569627	cg16461538	cg19412964	cg00855685
cg11239720	cg10292584	cg03867465	cg16989143	cg02858118	cg17004653	cg26426745	cg02207155	cg07064197	cg02473600	cg16579981	cg17485838	cg15057061	cg20566450	cg24781973	cg13212956	cg15765353	cg23258717	cg22055891	cg17036062	cg08402365	cg05848579	cg26426745	cg10948630	cg10090861	cg00121626	cg01984743	cg13411789	cg04596655	cg10551329	cg14834143	cg12134159	cg14652131	cg17485838	cg00492979	cg01058588	cg25124605	cg21125452	cg10818284	cg15057061	cg21347053	cg14064356	cg20173428	cg09367266
cg11241151	cg21765125	cg14523979	cg16400798	cg00752969	cg21828663	cg20578258	cg04721825	cg06994813	cg06321883	cg04350066	cg16718263	cg02657654	cg02981992	cg07048504	cg04078732	cg27421267	cg21484182	cg20981615	cg07153966	cg04361266	cg20479009	cg20578258	cg13304350	cg12386721	cg26760212	cg07432111	cg24433477	cg04353164	cg06995548	cg22219089	cg06333421	cg24759348	cg16718263	cg25423573	cg17047829	cg09893871	cg14676825	cg24187351	cg02657654	cg14777768	cg16801954	cg18478850	cg11088682
cg11245569	cg01398912	cg07450805	cg12343363	cg12173150	cg12595667	cg18891037	cg12277789	cg12198334	cg27590787	cg04865220	cg10058920	cg11655243	cg09949775	cg08971667	cg13064679	cg25469406	cg03387346	cg03360907	cg10828284	cg21660392	cg02976366	cg18891037	cg16286735	cg23992886	cg15145296	cg07920365	cg19596110	cg13130398	cg27422141	cg25549819	cg05711023	cg07593978	cg10058920	cg12308746	cg14269301	cg22550549	cg21398469	cg18683523	cg11655243	cg23221052	cg00647233	cg10067523	cg25150155
cg11245681	cg13321077	cg21648376	cg27606396	cg18612589	cg06713116	cg24024036	cg17841545	cg20992181	cg17993027	cg27518240	cg26055054	cg17545418	cg05310764	cg15771339	cg20594982	cg21473514	cg12999453	cg07135032	cg09721612	cg03355998	cg08506606	cg24024036	cg21256706	cg09811510	cg09383947	cg07048832	cg22877509	cg12072178	cg13918754	cg23325963	cg23506143	cg03037856	cg26055054	cg09648727	cg04464742	cg26055054	cg25771797	cg25858008	cg17545418	cg02882301	cg02871021	cg26015134	cg13016916
cg11246233	cg12611013	cg09003509	cg03260021	cg27050114	cg07292251	cg04087742	cg18239942	cg19471574	cg14211837	cg04958654	cg08784934	cg06623219	cg16936421	cg01599633	cg16711011	cg07484191	cg17246140	cg10484673	cg05938958	cg05768403	cg10436257	cg04087742	cg12076823	cg19465159	cg00322121	cg23551494	cg14952949	cg03894002	cg15015892	cg02011374	cg26965953	cg09854734	cg08784934	cg03256780	cg21880888	cg22445940	cg20641280	cg22855968	cg06623219	cg24779941	cg08656747	cg06887454	cg21665905
cg11246938	cg20688917	cg14157578	cg11076275	cg09457131	cg08402365	cg19540797	cg17740140	cg25616216	cg08131499	cg02857074	cg17822502	cg26361041	cg18108818	cg19547370	cg23341085	cg20933946	cg01762011	cg15910502	cg18784552	cg18965179	cg06419850	cg19540797	cg04851992	cg00369202	cg12213388	cg13104185	cg22368476	cg26328687	cg22354618	cg05512061	cg03778398	cg10007534	cg17822502	cg10383933	cg20084219	cg09813525	cg04470054	cg23845770	cg26361041	cg18005219	cg10406360	cg16651286	cg11502555
cg11255590	cg09229893	cg08419450	cg03552151	cg21644334	cg09791621	cg23172664	cg13907754	cg19831077	cg20823977	cg11157838	cg08419606	cg13041595	cg01175550	cg04731988	cg00215851	cg00254556	cg23863410	cg07998677	cg01414065	cg04804139	cg17835180	cg23172664	cg15663074	cg26181894	cg21671658	cg14844341	cg24739899	cg09748975	cg11945372	cg17808910	cg14179628	cg01112624	cg08419606	cg03240301	cg26147947	cg27313566	cg27248959	cg27309392	cg13041595	cg13755204	cg24553170	cg01963059	cg14881305
cg11256956	cg10374084	cg17064090	cg07906828	cg23822445	cg03953626	cg03707169	cg00424354	cg15701047	cg03453916	cg26120226	cg01868753	cg03769088	cg12278705	cg19885057	cg23759393	cg01886630	cg18686206	cg06307913	cg21175761	cg22792988	cg17808634	cg03707169	cg21386140	cg02271926	cg10612452	cg00870269	cg08474901	cg13065507	cg10463708	cg17508549	cg26599630	cg17309077	cg01868753	cg17071446	cg18796341	cg14541939	cg05322837	cg26628410	cg03769088	cg11506821	cg10559231	cg08776942	cg08161931
cg11260046	cg06582782	cg21302480	cg12615535	cg14020914	cg01879591	cg19485202	cg02123091	cg07987890	cg09866983	cg04058837	cg02305765	cg06992285	cg05355225	cg02112168	cg09799039	cg24929538	cg03096543	cg04164584	cg08359013	cg11701694	cg24788034	cg19485202	cg10352418	cg18771195	cg01626459	cg06981182	cg18848959	cg16735509	cg20191338	cg08521995	cg06884352	cg13828067	cg02305765	cg05008070	cg02808773	cg08065408	cg18219160	cg06049381	cg06992285	cg13222036	cg23881926	cg14192291	cg01450803
cg11264635	cg23390865	cg04288012	cg17238496	cg10997479	cg06769752	cg20234007	cg25391820	cg10539069	cg15937784	cg09981198	cg14035368	cg16936421	cg24277007	cg09001514	cg03013917	cg05275343	cg12222588	cg16037711	cg14533133	cg19246654	cg02739870	cg20234007	cg08383526	cg00120932	cg04588079	cg23147574	cg11273702	cg08149548	cg17147917	cg05507908	cg24051554	cg26600878	cg14035368	cg11626496	cg04486940	cg27208536	cg06834177	cg04160030	cg16936421	cg13796381	cg08186915	cg21110769	cg12434362
cg11265958	cg20617328	cg13997975	cg24688309	cg20046343	cg06103218	cg08756898	cg05288172	cg25636665	cg27570309	cg18436984	cg14874541	cg14288091	cg00815198	cg01898964	cg21569714	cg00470007	cg14557185	cg18220920	cg11343211	cg09856467	cg03569507	cg08756898	cg20225999	cg06817772	cg11771863	cg00347798	cg23964682	cg21142420	cg06346667	cg15364850	cg00602693	cg04004158	cg14874541	cg19719409	cg03664011	cg23669081	cg11390151	cg04829509	cg14288091	cg16915653	cg23051392	cg01024055	cg10104542
cg11267802	cg19868691	cg10832714	cg08650900	cg14228683	cg17611046	cg26817877	cg09221951	cg04917181	cg03864000	cg05923681	cg20589243	cg17611045	cg07123855	cg02259384	cg11155924	cg12267107	cg02120046	cg05941376	cg24258154	cg27140633	cg19108966	cg26817877	cg13045774	cg20324165	cg20835725	cg11058951	cg09879604	cg20178976	cg00401433	cg25776467	cg06215643	cg10327756	cg20589243	cg20793623	cg04484994	cg26845300	cg00167670	cg03469471	cg17611045	cg02202193	cg19136371	cg12695566	cg19362196
cg11267879	cg06136002	cg23041822	cg09643312	cg15925940	cg00658007	cg21535772	cg26607103	cg24640610	cg21839211	cg14778208	cg04025582	cg14338916	cg17427639	cg23090936	cg08652487	cg00095259	cg14824386	cg17293936	cg26822601	cg09122414	cg19453059	cg21535772	cg14295009	cg15318957	cg27548075	cg07165260	cg09921821	cg24035229	cg22918012	cg03096543	cg21550804	cg24399395	cg04025582	cg09938664	cg24658899	cg02487331	cg22449896	cg19056391	cg14338916	cg05481991	cg26499663	cg18349138	cg10322443
cg11268983	cg25824828	cg02869694	cg25654705	cg24924502	cg04907664	cg13750264	cg16616521	cg24914355	cg02621151	cg01665118	cg01908462	cg10703826	cg02293118	cg13064679	cg14189391	cg09738386	cg09207137	cg18179931	cg03370193	cg06266461	cg25807487	cg13750264	cg11902543	cg15337521	cg04141129	cg23740652	cg21026022	cg06908232	cg09864050	cg14006678	cg21630608	cg12269161	cg01908462	cg09069900	cg03946442	cg01003197	cg27124847	cg26929272	cg10703826	cg17292622	cg09286367	cg14309469	cg27235315
cg11271605	cg01429449	cg16126665	cg20092531	cg14516287	cg26480091	cg08474603	cg05126581	cg00673286	cg04770088	cg22561013	cg26570714	cg22620746	cg11598935	cg15235798	cg18880897	cg07134632	cg12741572	cg01361263	cg01020484	cg10853431	cg10694598	cg08474603	cg11287055	cg17822807	cg10400707	cg23591139	cg16515238	cg26832686	cg24604749	cg26815032	cg17936572	cg11553618	cg26570714	cg05304366	cg01387771	cg04382470	cg22687380	cg06851753	cg22620746	cg26283564	cg24683222	cg23998726	cg08556511
cg11275630	cg04203238	cg05758861	cg06911121	cg13008631	cg19277884	cg02320356	cg24851586	cg11486133	cg03483267	cg01924372	cg07455790	cg05237641	cg06283368	cg26597734	cg24692358	cg10852698	cg13620799	cg22691256	cg26400885	cg05051262	cg15474318	cg02320356	cg02610486	cg14191466	cg23971915	cg17980977	cg14948436	cg19206010	cg09548390	cg11717280	cg17032005	cg26439324	cg07455790	cg04041960	cg04769705	cg25274503	cg25602692	cg09744452	cg05237641	cg12969644	cg14168975	cg15700776	cg05663480
cg11282676	cg18674643	cg14076258	cg02048645	cg14499211	cg26118759	cg20900312	cg25282652	cg09392940	cg05909702	cg02149532	cg05618934	cg07157030	cg18273840	cg18188235	cg04895288	cg08270099	cg20637405	cg00337916	cg20450662	cg13912849	cg08325845	cg20900312	cg16104634	cg07824114	cg08096291	cg21983484	cg14849798	cg20653018	cg01869765	cg14867863	cg02300652	cg15815726	cg05618934	cg10107050	cg08723064	cg25158266	cg05799859	cg06818142	cg07157030	cg02646491	cg02120013	cg27484878	cg07921314
cg11286063	cg16564033	cg01694939	cg06098276	cg11555438	cg03568017	cg12366582	cg03356026	cg13761440	cg21138857	cg12440269	cg04366687	cg20567785	cg03454250	cg15170964	cg22128645	cg04224064	cg03327325	cg06103377	cg20802333	cg23109891	cg16638301	cg12366582	cg09197783	cg12491114	cg19027571	cg17213402	cg10060338	cg22796922	cg24969520	cg08893692	cg05780234	cg10712561	cg04366687	cg09957942	cg00068750	cg15377887	cg01112624	cg19907380	cg20567785	cg27357918	cg17839366	cg18475775	cg05817118
cg11294750	cg22135685	cg21291134	cg08530008	cg11334644	cg17753356	cg16168848	cg06347698	cg04862347	cg07992659	cg00730670	cg10317314	cg09732580	cg17822502	cg17286983	cg09207762	cg24064266	cg19403029	cg22682811	cg19548176	cg20564259	cg09016822	cg16168848	cg26106590	cg20515423	cg05666036	cg07288447	cg17804356	cg18939543	cg08218101	cg06833902	cg26290716	cg01247788	cg10317314	cg05599531	cg06787675	cg12799835	cg23192683	cg23148546	cg09732580	cg26429956	cg10420310	cg17667595	cg13335886
cg11296498	cg02876258	cg09300348	cg24942747	cg16785381	cg02499214	cg22524061	cg04066634	cg00655913	cg03874199	cg16908123	cg22296593	cg14248084	cg00751021	cg13336363	cg10578996	cg24999105	cg24720355	cg18512948	cg21644334	cg04486886	cg15447787	cg22524061	cg14725109	cg16729016	cg26424556	cg01872216	cg10071035	cg21966453	cg02869694	cg25095032	cg18906028	cg01043845	cg22296593	cg00624617	cg17560699	cg00698771	cg00251716	cg25066665	cg14248084	cg06688989	cg00812799	cg15808943	cg25646708
cg11308037	cg13364038	cg18280830	cg19341652	cg10911243	cg20208398	cg12400025	cg02903983	cg07839533	cg11389868	cg03658985	cg21199922	cg07206053	cg22135324	cg21553199	cg08342966	cg01889143	cg03846641	cg11798406	cg22965082	cg05424879	cg04937184	cg12400025	cg11124080	cg06635946	cg24177433	cg18259930	cg00011616	cg10636896	cg24309215	cg05903800	cg13499395	cg09178384	cg21199922	cg23534593	cg17221945	cg27121276	cg24347720	cg25819879	cg07206053	cg04970570	cg24389217	cg14267222	cg01540522
cg11312353	cg12978105	cg24559073	cg01476568	cg24422027	cg02732801	cg04911139	cg08998657	cg11240634	cg21769093	cg02156782	cg04571652	cg01437917	cg06522288	cg00225902	cg20690714	cg26400885	cg20879096	cg17242351	cg23978504	cg01696784	cg04839259	cg04911139	cg02344735	cg26269966	cg03945895	cg06029792	cg14069726	cg08188069	cg25769980	cg23288099	cg23192918	cg20445245	cg04571652	cg04042030	cg13357229	cg13534536	cg23157067	cg20740157	cg01437917	cg16091746	cg21719626	cg14783184	cg14245228
cg11314598	cg19164987	cg08774280	cg19108881	cg14029489	cg08560117	cg10928544	cg14758812	cg18466340	cg17296990	cg12459719	cg11865553	cg22827250	cg00063471	cg25827670	cg08062174	cg05109065	cg17339373	cg15469709	cg24828620	cg21610839	cg03363743	cg10928544	cg04204526	cg19320820	cg17227926	cg11310863	cg01626459	cg27403913	cg03478739	cg12083217	cg00110654	cg16180353	cg11865553	cg08368520	cg05427163	cg00473354	cg15429127	cg08183724	cg22827250	cg20631750	cg18138788	cg02210621	cg15430659
cg11318133	cg03052078	cg03280108	cg13060157	cg04213746	cg16904859	cg22705746	cg05012356	cg08033114	cg23863157	cg11214507	cg23429746	cg09433509	cg05732750	cg26545918	cg25032321	cg13822691	cg22720790	cg23980776	cg18483529	cg16330369	cg12498580	cg22705746	cg05889171	cg04064407	cg00264378	cg26128464	cg18366249	cg18571590	cg08799778	cg06717221	cg16896868	cg22831526	cg23429746	cg05529343	cg19444508	cg08279189	cg26366091	cg26064895	cg09433509	cg01022670	cg14312323	cg20910424	cg06672093
cg11322797	cg15555014	cg27549878	cg02635482	cg14165911	cg10060191	cg10900663	cg25300234	cg09038794	cg08972867	cg00445142	cg20742009	cg04870949	cg26457165	cg00139092	cg22335802	cg23894219	cg05298458	cg15037004	cg04565008	cg14498722	cg00893875	cg10900663	cg19845127	cg16229671	cg27035277	cg26980111	cg02192673	cg13355801	cg13149442	cg14789911	cg22816091	cg04065767	cg20742009	cg17277199	cg01696605	cg27263894	cg03604322	cg21902627	cg04870949	cg21142188	cg16925682	cg27319216	cg03199006
cg11323506	cg15778089	cg20778688	cg19897003	cg14380230	cg26889953	cg13706058	cg17213713	cg25070010	cg24697648	cg27418851	cg15559940	cg13175850	cg18486590	cg18372548	cg18963953	cg11174786	cg20562447	cg23316449	cg27023822	cg06570930	cg11913615	cg13706058	cg01490258	cg04841983	cg11117364	cg20707970	cg18548864	cg25560247	cg10805440	cg13308744	cg10241675	cg17902290	cg15559940	cg18087477	cg07131274	cg03512369	cg16425038	cg07497520	cg13175850	cg02329205	cg15418221	cg14272075	cg13935689
cg11329058	cg21041775	cg18959966	cg25236749	cg09330885	cg22745369	cg23146833	cg24406754	cg12709009	cg26033526	cg17755483	cg11435506	cg27069285	cg09473315	cg00302160	cg12485926	cg00417304	cg27655214	cg03992092	cg08401365	cg00154957	cg18681014	cg23146833	cg26786476	cg10365886	cg11923627	cg14076258	cg00626856	cg14408997	cg25792518	cg00108056	cg11846064	cg03132824	cg11435506	cg11341028	cg13583664	cg09342997	cg16162970	cg03333149	cg27069285	cg07215504	cg01205165	cg04973915	cg17063143
cg11332236	cg08814148	cg10165162	cg21834032	cg22282672	cg10401803	cg09665351	cg13088755	cg04847841	cg14728380	cg04055345	cg19092096	cg03506028	cg26709356	cg09096234	cg03518512	cg17953716	cg18562243	cg01609688	cg04763286	cg10556999	cg14265823	cg09665351	cg17940587	cg03525467	cg12061236	cg00221718	cg17128892	cg11817899	cg22502502	cg13572003	cg11929896	cg18417622	cg19092096	cg02620533	cg01046746	cg26551791	cg26476502	cg16808156	cg03506028	cg04492228	cg14689537	cg24566261	cg16345226
cg11333375	cg06825512	cg12045829	cg02059755	cg01196858	cg15408889	cg10082841	cg08262534	cg24871798	cg26199241	cg12086464	cg06126323	cg13685129	cg12184886	cg27065426	cg02287693	cg01159980	cg10293967	cg15165122	cg15391807	cg11746048	cg26360697	cg10082841	cg26456554	cg10470891	cg20494738	cg18361418	cg09236284	cg07564979	cg25003777	cg03102494	cg23691223	cg08858245	cg06126323	cg22524061	cg14824933	cg01343084	cg19752143	cg20709530	cg13685129	cg10317314	cg04304779	cg24054774	cg18337363
cg11333459	cg27496216	cg26572896	cg09861977	cg13199963	cg27433088	cg06174795	cg10144863	cg23676588	cg04188862	cg14868128	cg05901279	cg09487575	cg18160135	cg20841436	cg25430713	cg02102533	cg20344820	cg11184697	cg09440270	cg08730743	cg01214054	cg06174795	cg24206827	cg13510849	cg27168493	cg03270167	cg12999318	cg03565241	cg00395420	cg26019112	cg23638042	cg01516851	cg05901279	cg14579864	cg09565226	cg18620542	cg15022880	cg23278040	cg09487575	cg09355771	cg05100282	cg10942521	cg14526044
cg11341086	cg13851368	cg00603890	cg13390867	cg04391111	cg22561883	cg15677957	cg24437715	cg12498522	cg09015973	cg03953246	cg16211147	cg25492645	cg00157796	cg14378420	cg05973772	cg10082114	cg15715844	cg17589284	cg07393670	cg10824259	cg16306259	cg15677957	cg00699392	cg00704369	cg02991799	cg03905413	cg05901765	cg20033444	cg26926138	cg00151234	cg12177546	cg00650176	cg16211147	cg13471599	cg03460558	cg17068766	cg09133511	cg00272582	cg25492645	cg08593141	cg13156574	cg11795680	cg26230145
cg11341199	cg18618815	cg03190661	cg24612696	cg00087368	cg23472379	cg15532942	cg23080060	cg00379619	cg22142137	cg19816811	cg10143603	cg00194519	cg04163638	cg10018458	cg09545579	cg21758197	cg03897860	cg21745283	cg00633552	cg27357918	cg27530576	cg15532942	cg26976707	cg23849201	cg02174379	cg11293312	cg18123948	cg14720093	cg22157087	cg20775837	cg13661243	cg26687072	cg10143603	cg09106903	cg06564811	cg21932542	cg03598440	cg01922450	cg00194519	cg11034122	cg01101472	cg07909418	cg18634690
cg11346248	cg17389988	cg22792176	cg24770624	cg00072720	cg16577593	cg21205031	cg20168901	cg18046464	cg04536844	cg02184673	cg12754571	cg24157171	cg19486070	cg17102648	cg17485141	cg22457769	cg00734931	cg02935097	cg23896806	cg12713960	cg13596833	cg21205031	cg03010301	cg17664577	cg13215862	cg17701035	cg20848343	cg26972479	cg21340621	cg25230549	cg01170045	cg06620299	cg12754571	cg16092017	cg17016894	cg00271516	cg23707540	cg03998338	cg24157171	cg15333426	cg13164675	cg16390060	cg21519654
cg11347411	cg04300278	cg12105941	cg00838919	cg00008629	cg01997629	cg12561945	cg19323289	cg20680592	cg00815013	cg26244616	cg22267947	cg19642877	cg11199639	cg16817992	cg05020535	cg17131837	cg24913868	cg14314744	cg06350796	cg01395754	cg02537491	cg12561945	cg00100538	cg24361098	cg09192377	cg10852875	cg05056545	cg00389552	cg03228893	cg06858185	cg10283695	cg26630735	cg22267947	cg27022584	cg07476923	cg07977202	cg02548132	cg27502457	cg19642877	cg18250846	cg17991347	cg00885788	cg18536607
cg11348106	cg25450819	cg14479037	cg22361859	cg02032984	cg14506668	cg07106394	cg25447144	cg00793719	cg00046099	cg22334632	cg23362884	cg13749113	cg05324789	cg05353869	cg10461547	cg09421083	cg11328898	cg02695609	cg09786233	cg03185144	cg19050152	cg07106394	cg25310676	cg19335742	cg26495109	cg27218993	cg05478253	cg23425762	cg03396151	cg21169762	cg08317263	cg26272623	cg23362884	cg09292244	cg08220548	cg18131141	cg01345087	cg05852052	cg13749113	cg26476852	cg23066860	cg21095673	cg23228218
cg11350586	cg16459349	cg07214164	cg09262666	cg11773558	cg13092738	cg22721579	cg09817283	cg10576051	cg11710969	cg20725907	cg04790148	cg21610069	cg27268352	cg24536689	cg24414737	cg26090107	cg20796646	cg18657988	cg22844499	cg21797452	cg03877829	cg22721579	cg04541670	cg15417244	cg12449528	cg03769939	cg07950798	cg00536745	cg22108469	cg06521653	cg01900066	cg15365028	cg04790148	cg13224852	cg06870560	cg06411441	cg16348668	cg09411587	cg21610069	cg18170348	cg27649239	cg23647037	cg05204566
cg11355658	cg11185549	cg24947379	cg19173502	cg10433918	cg10246531	cg24828151	cg09934926	cg23418645	cg11257728	cg13453589	cg20342079	cg27343208	cg18961681	cg17937101	cg20342079	cg07266046	cg07816287	cg06864351	cg15974673	cg13429095	cg03972751	cg24828151	cg21811592	cg09765463	cg25010788	cg23927970	cg27171564	cg23328556	cg16101739	cg11104088	cg04281209	cg01342901	cg20342079	cg13440652	cg17966884	cg19774868	cg19513004	cg22568540	cg27343208	cg08798116	cg07705739	cg15464226	cg16706613
cg11357746	cg08714996	cg22402224	cg03488456	cg02657800	cg18418655	cg23541975	cg23234828	cg14627348	cg02697519	cg06454983	cg21244135	cg11299264	cg12386297	cg06796271	cg15974931	cg08297616	cg19366147	cg16421616	cg01514353	cg06711306	cg02246190	cg23541975	cg01787382	cg17587492	cg07630327	cg04051278	cg21057469	cg15934095	cg18107697	cg17450425	cg16419584	cg03330490	cg21244135	cg16448102	cg05960911	cg17785202	cg00974944	cg02413874	cg11299264	cg04007303	cg00405789	cg18707952	cg24334174
cg11361344	cg20981848	cg22443940	cg00366850	cg20179907	cg23221603	cg25805837	cg04465078	cg14411103	cg20410995	cg16235995	cg03839717	cg14399930	cg04987499	cg01772439	cg05929502	cg04832466	cg12038981	cg07241084	cg27170782	cg00284386	cg14716686	cg25805837	cg27577972	cg14069333	cg01295631	cg18364707	cg23839180	cg20796646	cg02858594	cg08085267	cg20933239	cg05257898	cg03839717	cg07160871	cg00336022	cg08265274	cg15392457	cg07136610	cg14399930	cg17849117	cg08627352	cg13182010	cg00793186
cg11362013	cg11616651	cg10142520	cg16245261	cg02481642	cg24401737	cg24343614	cg13678428	cg02020018	cg25846190	cg16097380	cg15442907	cg02606058	cg20395967	cg20038602	cg05130518	cg05513208	cg04052466	cg02936035	cg08023442	cg00264378	cg17382841	cg24343614	cg16650096	cg06437173	cg22682304	cg09313482	cg27424370	cg13927135	cg04757389	cg03983220	cg01747969	cg05599348	cg15442907	cg23371746	cg10839291	cg13861644	cg27648216	cg11143827	cg02606058	cg14738170	cg14691963	cg26823212	cg05778424
cg11363444	cg14234656	cg22233512	cg24919884	cg18917517	cg15356966	cg11728664	cg11649665	cg25772299	cg02010763	cg17488500	cg22509053	cg18417622	cg01252526	cg25381747	cg05134041	cg03308092	cg23251248	cg24913794	cg00342530	cg19516619	cg00466249	cg11728664	cg15059065	cg25823314	cg15135093	cg15015892	cg19319588	cg18834058	cg26160218	cg19771372	cg07924154	cg22001208	cg22509053	cg06221449	cg19392504	cg23290344	cg25042383	cg15859635	cg18417622	cg18089931	cg20566286	cg25702335	cg10249246
cg11363527	cg19575753	cg15990451	cg06153448	cg02128191	cg11257728	cg03795157	cg10113107	cg08340838	cg09326440	cg18623649	cg11158236	cg12742645	cg15073853	cg23881458	cg18770231	cg21715751	cg17647537	cg19758448	cg07594247	cg17468773	cg00422488	cg03795157	cg04178634	cg14645861	cg02320003	cg16967003	cg20818417	cg08950537	cg21517121	cg17598552	cg23792978	cg26771557	cg11158236	cg05511752	cg00221382	cg19825371	cg08965337	cg09827833	cg12742645	cg09858108	cg13689560	cg00399483	cg26430081
cg11365440	cg13406893	cg06809252	cg15046062	cg21718267	cg11792671	cg07520163	cg03035115	cg21216130	cg08854834	cg10407245	cg14983838	cg03703887	cg06565975	cg09259797	cg23910340	cg17712416	cg05256605	cg14185918	cg04053959	cg22407942	cg25734463	cg07520163	cg08005122	cg13725763	cg22016731	cg09820087	cg16680438	cg22505898	cg18098004	cg22910549	cg22796051	cg04093633	cg14983838	cg10143731	cg14197071	cg09059466	cg10576132	cg12224030	cg03703887	cg22151446	cg06852103	cg11734841	cg18583276
cg11366849	cg12744031	cg25310555	cg02147681	cg18923721	cg18547299	cg16961536	cg05418779	cg08126203	cg23135546	cg10801060	cg22698489	cg21729122	cg01558877	cg21695830	cg19913582	cg14408121	cg00419321	cg00944193	cg10012722	cg01768686	cg15896098	cg16961536	cg24536689	cg10848367	cg18676053	cg23100152	cg15614268	cg22784047	cg02054776	cg00639218	cg22642777	cg12591791	cg22698489	cg02001779	cg17851604	cg04867253	cg02005771	cg11291009	cg21729122	cg01371072	cg09618933	cg00328075	cg06394460
cg11379081	cg13074295	cg17624891	cg03679755	cg01445163	cg27615590	cg07591442	cg13848818	cg02696327	cg03305185	cg10564001	cg07863318	cg18440839	cg25479916	cg14261068	cg18772399	cg10102167	cg09169764	cg11937857	cg05034702	cg16627211	cg10384919	cg07591442	cg13741548	cg01124132	cg11805401	cg20820107	cg23248357	cg04072009	cg19071879	cg08128826	cg21078963	cg11073813	cg07863318	cg17409313	cg21864225	cg10075506	cg08029603	cg17763019	cg18440839	cg14193007	cg03699074	cg13826890	cg25546004
cg11382082	cg03085170	cg11588787	cg04203587	cg19871388	cg26618058	cg07090980	cg14976447	cg05989861	cg14581989	cg11238542	cg07213145	cg13852093	cg16457842	cg22983827	cg22416021	cg06830692	cg17250082	cg24262376	cg13457549	cg25210884	cg25542878	cg07090980	cg00255219	cg08388507	cg12118798	cg10816378	cg26470101	cg09715353	cg11120154	cg11532725	cg26002615	cg10213875	cg07213145	cg16242615	cg16426479	cg11953088	cg18173044	cg01081720	cg13852093	cg25166062	cg12419383	cg21583155	cg21879513
cg11382963	cg24818939	cg04558553	cg08265308	cg18395917	cg23497683	cg14108567	cg19010490	cg19807257	cg05954446	cg18066690	cg19415116	cg23995446	cg27181375	cg07375150	cg16034060	cg12308391	cg13508800	cg13613965	cg00241907	cg00458754	cg04789589	cg14108567	cg04734394	cg06495586	cg14671357	cg18117669	cg03043911	cg13375589	cg11738485	cg05566296	cg07600533	cg00134602	cg19415116	cg15423357	cg17878135	cg01556010	cg07075307	cg13741548	cg23995446	cg00765705	cg17312277	cg17737388	cg01183595
cg11391335	cg05109619	cg16343842	cg12505170	cg17828445	cg12530994	cg11609556	cg13588517	cg23218354	cg25151532	cg18450420	cg20283670	cg04080041	cg19056391	cg07210835	cg27456203	cg14905466	cg25305879	cg03974889	cg13572782	cg02035366	cg03874978	cg11609556	cg17576316	cg11360546	cg23793121	cg11150797	cg05140593	cg14091258	cg21067652	cg00529027	cg05516390	cg00969119	cg20283670	cg16279861	cg11117255	cg17707057	cg06414816	cg25003907	cg04080041	cg13153466	cg06207120	cg07184887	cg04959297
cg11393995	cg17810609	cg15165694	cg00543364	cg23279522	cg25165932	cg21305452	cg14234656	cg23709617	cg02932805	cg02871887	cg04703500	cg10580293	cg07896193	cg03759948	cg24946941	cg11291009	cg00474328	cg16171771	cg00264378	cg13231302	cg21697851	cg21305452	cg00948520	cg11520719	cg05835265	cg08204867	cg26335577	cg14474963	cg15591276	cg02784823	cg05983326	cg15645660	cg04703500	cg24341129	cg11040181	cg04653083	cg22848704	cg03954144	cg10580293	cg03739955	cg14233604	cg02268171	cg24824842
cg11394361	cg03780851	cg11702351	cg14691971	cg23306526	cg03653026	cg23914904	cg15539330	cg02350790	cg22190114	cg07166450	cg18731024	cg17411135	cg10752158	cg02779729	cg01256278	cg02723558	cg15552158	cg09200263	cg03065476	cg01459052	cg09854088	cg23914904	cg12233487	cg10919204	cg20507742	cg22452543	cg03464655	cg03493146	cg22005336	cg15532942	cg09922452	cg20623702	cg18731024	cg26920007	cg19098017	cg06110297	cg09844257	cg04487296	cg17411135	cg14027161	cg02770252	cg06744119	cg11628972
cg11394611	cg08049853	cg23489630	cg25751787	cg08379987	cg25989526	cg17827670	cg11243283	cg07003030	cg11275049	cg23362032	cg10857887	cg13842421	cg00557308	cg14618923	cg26121234	cg13752933	cg00510598	cg14783904	cg01473525	cg00292971	cg20902975	cg17827670	cg25766534	cg20674701	cg24661274	cg05543593	cg18443450	cg22900415	cg10489614	cg00165994	cg21342785	cg10995755	cg10857887	cg23297872	cg00295794	cg22557662	cg18590299	cg09096933	cg13842421	cg11072201	cg04630448	cg10544510	cg06455375
cg11395388	cg27253807	cg27572510	cg12835736	cg18420643	cg16555466	cg20699586	cg26643914	cg22914729	cg10485752	cg23299919	cg14316944	cg21283926	cg12379720	cg09893947	cg05342467	cg11008866	cg25940485	cg26046924	cg16904430	cg24312520	cg27282900	cg20699586	cg05079049	cg04957377	cg18567041	cg21097788	cg25221337	cg23336702	cg05475524	cg08347500	cg06705930	cg02921434	cg14316944	cg00348900	cg00638797	cg13661519	cg11816360	cg17199367	cg21283926	cg10799055	cg18971750	cg25031824	cg01798589
cg11403907	cg05875700	cg03393445	cg06211550	cg24064266	cg21348975	cg13315047	cg02815025	cg05103917	cg05257898	cg04575478	cg08131499	cg20521035	cg02430797	cg19792266	cg00409245	cg04654530	cg19684083	cg27168291	cg00989853	ch.16.72302375R	cg09440866	cg13315047	cg05648629	cg06173833	cg08979191	cg26630171	cg02859992	cg15380945	cg17562247	cg11452329	cg13984511	cg10269365	cg08131499	cg22443762	cg05403817	cg26032662	cg13882311	cg19997662	cg20521035	cg00459623	cg05548190	cg15514393	cg20668177
cg11404544	cg14410476	cg13761321	cg16526755	cg18865445	cg08956474	cg03815350	cg04678141	cg08498254	cg12217560	cg11762346	cg15464143	cg18989909	cg09226262	cg25076959	cg06855666	cg09582351	cg10025714	cg02198988	cg26699341	cg14547726	cg26248075	cg03815350	cg11793646	cg24387864	cg21411834	cg09228985	cg02874768	cg08954776	cg14725109	cg18438793	cg00270878	cg09610767	cg15464143	cg00083206	cg02727916	cg00835279	cg08789697	cg10924875	cg18989909	cg26450860	cg13210239	cg14425045	cg15827779
cg11409350	cg01438467	cg06512263	cg13753488	cg23482872	cg22413056	cg07315010	cg00537210	cg24494587	cg26611328	cg21281007	cg09776772	cg06294470	cg13526040	cg03672021	cg00857907	cg24598906	cg03595855	cg02345146	cg04717802	cg10714061	cg19029127	cg07315010	cg03493774	cg06679296	cg02699167	cg09455513	cg25426208	cg06780606	cg20927731	cg07285181	cg08524109	cg09422450	cg09776772	cg05396425	cg14893161	cg17380661	cg16185831	cg22786667	cg06294470	cg10224600	cg19047660	cg18916060	cg01298945
cg11412466	cg17631972	cg11806439	cg25888561	cg02846841	cg08058560	cg19711530	cg21052608	cg24062381	cg00714725	cg07065220	cg09909221	cg05093325	cg14849559	cg25486361	cg07177756	cg16236851	cg14951132	cg07964848	cg16803185	cg27198824	cg04546205	cg19711530	cg13121076	cg11880010	cg02813298	cg03671052	cg24559064	cg01998213	cg03928875	cg19169535	cg13954131	cg27095915	cg09909221	cg10224600	cg17011147	cg08355317	cg14746118	cg12615982	cg05093325	cg06766960	cg01025095	cg11374169	cg11693285
cg11412853	cg13334135	cg20639396	cg00010078	cg23064609	cg13581015	cg23700278	cg02037681	cg02569509	cg19236794	cg23052776	cg19797376	cg07174097	cg08939394	cg12463883	cg03087203	cg03447880	cg04566159	cg24561419	cg11809091	cg26549601	cg10310682	cg23700278	cg08018585	cg04149424	cg21904441	cg02273889	cg21158502	cg00169737	cg00591868	cg25536014	cg07806361	cg07863877	cg19797376	cg08862830	cg00810883	cg02167358	cg08291024	cg27228433	cg07174097	cg05142520	cg05888027	cg23643360	cg19070138
cg11413133	cg05256605	cg17505944	cg09711028	cg14759565	cg25772221	cg19718360	cg04867423	cg09678615	cg25469923	cg17475304	cg06167719	cg03123709	cg06206801	cg05720733	cg06008419	cg08222513	cg00405699	cg10613381	cg03988936	cg25896901	cg13460934	cg19718360	cg16353508	cg08774280	cg12039664	cg11841450	cg26842423	cg13200550	cg26928418	cg20217702	cg22027766	cg17174023	cg06167719	cg11223365	cg02725485	cg08835956	cg24923543	cg05713044	cg03123709	cg11741189	cg06921685	cg07080050	cg14110969
cg11417259	cg00698908	cg21502482	cg22534509	cg22423984	cg26207017	cg20460488	cg02417084	cg11024165	cg09325156	cg09198277	cg05080966	cg04333785	cg09693811	cg10243939	cg09635738	cg06289882	cg27504195	cg23281432	cg12002708	cg13367122	cg03648020	cg20460488	cg07946277	cg19474546	cg00598766	cg09919570	cg19051105	cg18426142	cg21233622	cg02675652	cg05542785	cg26977256	cg05080966	cg22405653	cg16520685	cg16465663	cg02746744	cg09236284	cg04333785	cg17709953	cg17697016	cg23272544	cg21132352
cg11423130	cg25393494	cg15909132	cg25930780	cg09468264	cg01132064	cg24408436	cg06720467	cg05755889	cg26679047	cg13565499	cg25150929	cg13782301	cg25139229	cg18536118	cg04448014	cg08798685	cg25520422	cg04798016	cg12128683	cg17004653	cg18744273	cg24408436	cg18810310	cg10241684	cg05925857	cg21049397	cg22961457	cg13656752	cg15613420	cg01503938	cg20881335	cg18421949	cg25150929	cg08995061	cg03721528	cg20507963	cg26508164	cg00310412	cg13782301	cg25153629	cg21404980	cg00026141	cg12939927
cg11424776	cg18557185	cg05383931	cg08930131	cg19001789	cg01714284	cg07055143	cg07859439	cg11694519	cg17684207	cg22900476	cg09601912	cg07937270	cg09706122	cg07568841	cg16791619	cg14676825	cg08160826	cg04470054	cg16606773	cg24832428	cg18077636	cg07055143	cg15336243	cg13516808	cg20371891	cg04388226	cg10098370	cg23001084	cg20742234	cg11906997	cg17921548	cg07363697	cg09601912	cg08552553	cg07145783	cg20964758	cg03716231	cg15924693	cg07937270	cg03705894	cg19332075	cg20068209	cg25361850
cg11429271	cg00687252	cg00191758	cg14924046	cg14603031	cg19501909	cg06999762	cg27255759	cg00218447	cg12142424	cg14014799	cg01024444	cg06755825	cg05731808	cg10670430	cg05224671	cg18562243	cg13829104	cg25201255	cg07693661	cg16946997	cg19370684	cg06999762	cg07924703	cg18223939	cg02295504	cg08829299	cg25801292	cg06606213	cg11950383	cg06848990	cg03983213	cg16867657	cg01024444	cg03839794	cg03400623	cg14349394	cg01225298	cg14040131	cg06755825	cg09883255	cg01099220	cg07151748	cg17526103
cg11430259	cg01003197	cg00622702	cg18459152	cg16680624	cg16896868	cg07142010	cg14565903	cg19695777	cg10060338	cg19068385	cg09976142	cg25984050	cg26365299	cg22509679	cg10556005	cg11131549	cg06962944	cg10062109	cg10559220	cg27275022	cg10837783	cg07142010	cg15788661	cg05915293	cg02164153	cg08900101	cg03629497	cg21760862	cg10292154	cg06625804	cg10077502	cg17504737	cg09976142	cg03234604	cg24872885	cg19392138	cg18288532	cg03034070	cg25984050	cg14479567	cg26185009	cg16043345	cg20512669
cg11432962	cg06451739	cg00438740	cg25427172	cg00223767	cg06615444	cg19311889	cg11950754	cg21386611	cg02948476	cg23822407	cg03748372	cg24233426	cg00121626	cg27031586	cg24792289	cg27198824	cg26883974	cg00332802	cg21201934	cg00063477	cg14482741	cg19311889	cg06794581	cg24830241	cg14532412	cg04766371	cg26578923	cg06427226	cg23241448	cg00399450	cg07690455	cg01911440	cg03748372	cg10791959	cg10848980	cg21890239	cg03050022	cg03748372	cg24233426	cg17833071	cg11671913	cg01486610	cg04677581
cg11438039	cg00998372	cg25711558	cg25580656	cg26702958	cg06963182	cg01922437	cg10468845	cg16133500	cg00687306	cg02895192	cg25251204	cg27391934	cg01196158	cg25852925	cg16304656	cg27421117	cg27502296	cg10857341	cg26913058	cg13009087	cg26672202	cg01922437	cg20599420	cg10841756	cg09678212	cg10668926	cg12377113	cg00848374	cg10723962	cg20704450	cg20770435	cg00542261	cg25251204	cg06999858	cg04075675	cg11685843	cg10432441	cg23927970	cg27391934	cg05092932	cg01923775	cg17918501	cg21394729
cg11441693	cg10463299	cg08424184	cg13826247	cg04454664	cg26158194	cg19669785	cg08446038	cg06596991	cg20741474	cg13823666	cg03575666	cg06259025	cg16017144	cg01835384	cg21884064	cg01596349	cg10610648	cg04453138	cg01819167	cg14826331	cg06435511	cg19669785	cg15622891	cg00037952	cg06921943	cg05968601	cg19961312	cg03646329	cg26370729	cg19406135	cg01000789	cg11494841	cg03575666	cg19110654	cg04399789	cg08209935	cg17475271	cg21091679	cg06259025	cg08168768	cg09495303	cg10706039	cg24453604
cg11442732	cg12014181	cg13734860	cg09850478	cg13574857	cg17388996	cg26402417	cg24302127	cg00557947	cg14928510	cg13104274	cg02775175	cg05592911	cg26708220	cg12683533	cg09926389	cg22646149	cg10315562	cg22700246	cg19924862	cg00139317	cg17797229	cg26402417	cg14737574	cg23367146	cg23671221	cg08662620	cg21574349	cg11588197	cg11452571	cg13741548	cg22682304	cg14714222	cg02775175	cg10786645	cg11107468	cg21544051	cg22300320	cg01683788	cg05592911	cg18769353	cg00073003	cg17740908	cg20768638
cg11450947	cg11174855	cg08500138	cg00367962	cg03284308	cg08570639	cg08040012	cg02339793	cg17535595	cg04671145	cg21065196	cg24039697	cg09695735	cg01244015	cg16515238	cg06691343	cg21249091	cg19235109	cg13225881	cg13918312	cg23595826	cg21136104	cg08040012	cg19079351	cg02606840	cg19279342	cg00479827	cg00230700	cg13203541	cg00476054	cg21290550	cg25923609	cg00274965	cg24039697	cg07531268	cg11082424	cg12584551	cg11415402	cg13771629	cg09695735	cg03277049	cg02852025	cg21143587	cg22177308
cg11452329	cg19961800	cg10623600	cg06807928	cg07992457	cg00902153	cg07660750	cg14881393	cg12961842	cg01709619	cg02933362	cg09334277	cg17161250	cg06231362	cg13498382	cg05769889	cg11673471	cg14688579	cg02178763	cg15511516	cg01650818	cg21995304	cg07660750	cg02196834	cg27612889	cg01052065	cg06241292	cg20183619	cg14931215	cg05825244	cg01386236	cg02503981	cg19095187	cg09334277	cg06398242	cg23412653	cg06779802	cg01747969	cg27509967	cg17161250	cg24603803	cg13033578	cg02946885	cg20339720
cg11453712	cg20945055	cg08976874	cg02970384	cg24522085	cg20731469	cg20982735	cg13742526	cg08187687	cg03850976	cg24495350	cg24104387	cg20051324	cg17175521	cg03788465	cg07706515	cg09715499	cg16636756	cg13582711	cg04142864	cg05439368	cg08204023	cg20982735	cg12626411	cg03041629	cg16852588	cg15041658	cg08119275	cg15817769	cg04821375	cg22821947	cg22388260	cg18166376	cg24104387	cg10049708	cg07029395	cg09152813	cg25677688	cg26741576	cg20051324	cg08694699	cg13622893	cg06416018	cg02790379
cg11458217	cg24923953	cg13001963	cg00908631	cg16672223	cg01775245	cg00990022	cg16000504	cg21544698	cg08009622	cg27283345	cg22603555	cg25950739	cg26322248	cg18890556	cg08098964	cg03307103	cg16501625	cg16477492	cg17275781	cg26139559	cg18166947	cg00990022	cg12738913	cg23881566	cg06742180	cg07270187	cg26649851	cg20822579	cg24228707	cg01020413	cg10787911	cg07309340	cg22603555	cg01115857	cg14966174	cg10820926	cg23713249	cg07199183	cg25950739	cg23222472	cg24609819	cg01975706	cg26413708
cg11459773	cg00510149	cg05890727	cg00688681	cg11209880	cg00032912	cg03484267	cg22079098	cg01503348	cg12608565	cg21992696	cg16077630	cg16529268	cg03346987	cg26457179	cg18113535	cg11749010	cg04556126	cg02681842	cg22714811	cg17337021	cg02561482	cg03484267	cg00415939	cg01296927	cg26156860	cg07672238	cg18856214	cg02406484	cg22604777	cg21487550	cg01224520	cg21179305	cg16077630	cg13688770	cg08147985	cg07264666	cg00601711	cg24413879	cg16529268	cg07138115	cg25842633	cg27150896	cg04645123
cg11466504	cg18252039	cg19272348	cg17535691	cg24939194	cg17809377	cg08299265	cg00679624	cg17473624	cg13335691	cg22350070	cg22319311	cg01419713	cg00741609	cg09978860	cg22980351	cg26267038	cg04421971	cg14754581	cg21505925	cg23412777	cg11519760	cg08299265	cg02050917	cg10316525	cg04614997	cg04360675	cg07537152	cg13391244	cg22674664	cg11773558	cg04837455	cg26589485	cg22319311	cg15773925	cg15601195	cg00795900	cg17264513	cg17161617	cg01419713	cg26144445	cg25950769	cg13048171	cg00695391
cg11468255	cg12552771	cg10376360	cg11565786	cg23201907	cg00411072	cg26832686	cg25119415	cg02520160	cg21081803	cg15651692	cg18989057	cg18496440	cg27615388	cg10017293	cg21215576	cg14031365	cg11204212	cg18194945	cg25638993	cg07682037	cg16909733	cg26832686	cg04278197	cg15557084	cg01980311	cg09662496	cg06197731	cg04222307	cg20739526	cg22881447	cg00201819	cg10588696	cg18989057	cg21963703	cg17140992	cg10425032	cg17181043	cg00399951	cg18496440	cg22698358	cg24724428	cg14758812	cg03742250
cg11469061	cg01283834	cg21198550	cg13912311	cg23934075	cg16210719	cg19641924	cg04659689	cg05960997	cg22078710	cg04723449	cg07816556	cg05053562	cg26873311	cg23356769	cg18995558	cg14115325	cg18882436	cg09322513	cg03172171	cg14273923	cg10519368	cg19641924	cg01517968	cg03071146	cg26354493	cg04468543	cg02533339	cg13753488	cg06775073	cg24675673	cg12738079	cg22489321	cg07816556	cg04012614	cg08800033	cg14688956	cg27207144	cg20980660	cg05053562	cg06254440	cg24632646	cg19968179	cg15646382
cg11469908	cg01799653	cg04113225	cg16927242	cg23596826	cg25310676	cg03171478	cg05656486	cg15256492	cg06366374	cg22391814	cg26367537	cg07639287	cg10927719	cg05093429	cg02005873	cg03699566	cg07970752	cg03528037	cg11747081	cg01710361	cg00084347	cg03171478	cg05939970	cg13298147	cg06032090	cg14468236	cg09140274	cg09321817	cg13338734	cg27137258	cg03015498	cg07356745	cg26367537	cg14720319	cg14165911	cg25764623	cg03953246	cg07613333	cg07639287	cg25999578	cg05373657	cg14619949	cg11009362
cg11471507	cg00095326	cg24268966	cg07401819	cg22242216	cg09335613	cg24089400	cg13445177	cg12989934	cg27315633	cg20047561	cg16594139	cg00477673	cg22646149	cg14193653	cg00901982	cg12485556	cg25873934	cg16470762	cg01528028	cg03057808	cg25173464	cg24089400	cg26935304	cg03550352	cg22976112	cg15314890	cg00695982	cg14125003	cg23069297	cg05874806	cg01824603	cg20988960	cg16594139	cg10164738	cg11420771	cg15819128	cg07260541	cg24562814	cg00477673	cg10211058	cg04740898	cg27295434	cg19024575
cg11484353	cg04895288	cg07862461	cg26695123	cg26782833	cg03364121	cg23511118	cg27160171	cg14441538	cg15339164	cg14508572	cg07615347	cg22137572	cg04012614	cg04789056	cg14521421	cg23170280	cg22044002	cg04936619	cg14395423	cg01160692	cg04440361	cg23511118	cg19474267	cg21328779	cg20415053	cg26955996	cg25212571	cg11078084	cg12258179	cg10930308	cg05246303	cg12475590	cg07615347	cg24725789	cg17780447	cg07450037	cg21296138	cg04299439	cg22137572	cg17968795	cg17064981	cg10292430	cg02770745
cg11484413	cg03196097	cg23675930	cg02257953	cg03442467	cg10524687	cg16323293	cg10181192	cg09172659	cg15904283	cg21919820	cg25943872	cg18009690	cg19611817	cg17099568	cg07776419	cg13869366	cg07050194	cg19112204	cg00378473	cg10881225	cg10106804	cg16323293	cg08880115	cg04091555	cg13702235	cg02730156	cg27472176	cg07508649	cg01139861	cg25879102	cg21576728	cg22489510	cg25943872	cg03224396	cg10265387	cg17463745	cg06172626	cg06537801	cg18009690	cg08183307	cg11092416	cg27111890	cg26363695
cg11498607	cg00438215	cg17830515	cg17231999	cg14495514	cg19391247	cg18017849	cg16784745	cg06799422	cg23990529	cg04070188	cg08613144	cg24565274	cg05142617	cg01054755	cg05401764	cg00878023	cg16083044	cg17102648	cg02091605	cg07148407	cg21699330	cg18017849	cg01171706	cg23201812	cg13465393	cg10109747	cg20035319	cg00151234	cg00275741	cg16412513	cg13546858	cg22249529	cg08613144	cg09290600	cg19854896	cg04575501	cg07393670	cg06136199	cg24565274	cg14186816	cg11991566	cg19591417	cg03080147
cg11505661	cg00155310	cg14409024	cg00962755	cg01375262	cg22711676	cg18007959	cg27354635	cg27128011	cg18733548	cg27661315	cg13311758	cg22804236	cg23361355	cg02694099	cg06574769	cg08721187	cg06211550	cg12371147	cg12965599	cg15505642	cg11441693	cg18007959	cg09086179	cg14557185	cg15554694	cg18128887	cg26479374	cg05370638	cg20564273	cg14929208	cg13906811	cg02222066	cg13311758	cg16454852	cg06479204	cg25640635	cg06442073	cg14815778	cg22804236	cg06009685	cg20509513	cg26125690	cg20194364
cg11510586	cg17778888	cg04879211	cg24309739	cg24603922	cg13840520	cg26764980	cg00126148	cg18413131	cg16053651	cg17411994	cg11393185	cg05092308	cg17497965	cg02353916	cg17666539	cg20971536	cg09253663	cg02531227	cg12942133	cg21114429	cg19858064	cg26764980	cg09720420	cg24913794	cg04374711	cg17090968	cg10480506	cg16091746	cg14716990	cg23374711	cg00692780	cg23247655	cg11393185	cg14171944	cg17670641	cg27559462	cg11484936	cg03202526	cg05092308	cg11323506	cg16854917	cg10438564	cg15819333
cg11510999	cg17852507	cg04148089	cg23979027	cg18194945	cg22442430	cg24250684	cg03545548	cg04022561	cg22378817	cg10774352	cg05747459	cg09680447	cg10961486	cg16586530	cg02245378	cg06350107	cg01881062	cg15346781	cg11552293	cg05304979	cg24527881	cg24250684	cg00186701	cg09279803	cg00632130	cg06765552	cg21292587	cg15893493	cg18265887	cg23092801	cg09158035	cg13389502	cg05747459	cg18836576	cg04424654	cg02690554	cg26570714	cg02868254	cg09680447	cg18454288	cg05685892	cg15179011	cg00970558
cg11518454	cg05938001	cg19586382	cg25037394	cg09878888	cg10198294	cg24680439	cg26412374	cg08282540	cg10959198	cg03939897	cg12454169	cg27629384	cg22446998	cg09408571	cg06896529	cg08921491	cg13041595	cg27297441	cg04056384	cg24627956	cg25356504	cg24680439	cg02830749	cg16459952	cg08542181	cg22863148	cg11432795	cg06769820	cg00679624	cg07056506	cg06212263	cg02111433	cg12454169	cg06144999	cg01306265	cg24663315	cg14833896	cg17125990	cg27629384	cg11150222	cg14483935	cg14630106	cg19975849
cg11521212	cg00145348	cg27175943	cg02280532	cg26953469	cg05619598	cg19548479	cg10342899	cg01605435	cg20739435	cg09990194	cg04198914	cg24082677	cg09655666	cg00142482	cg02235659	cg12036303	cg22051146	cg00984060	cg18473117	cg09614389	cg06711380	cg19548479	cg09143801	cg17828456	cg09451613	cg25245261	cg23886662	cg17502810	cg24352530	cg27229100	cg10062147	cg13507224	cg04198914	cg13716880	cg00074771	cg00579868	cg02099148	cg19309463	cg24082677	cg01488300	cg16970748	cg22440848	cg23280296
cg11528176	cg21698185	cg02661728	cg09069072	cg27139419	cg14262681	cg12479878	cg19344626	cg01869243	cg05196969	cg02063520	cg06061257	cg05650680	cg06409153	cg00258480	cg19476788	cg17758583	cg27076487	cg26363759	cg06717565	cg08005604	cg23362884	cg12479878	cg25228188	cg23632985	cg03057808	cg13759674	cg06466689	cg15648345	cg06733155	cg21945665	cg07386410	cg09012594	cg06061257	cg26645655	cg17733714	cg24138084	cg14314132	cg17736560	cg05650680	cg10945917	cg04986899	cg16532282	cg26009192
cg11536474	cg26928789	cg01073572	cg19027852	cg18776945	cg01649611	cg02056550	cg19752322	cg21646598	cg19047660	cg25718467	cg18450254	cg10884288	cg15728861	cg06559318	cg21472506	cg00308367	cg03601053	cg07014673	cg09460641	cg21435684	cg17601191	cg02056550	cg11738485	cg14665366	cg00218447	cg12749132	cg14154651	cg27545697	cg24375409	cg27509967	cg14248084	cg17601191	cg18450254	cg02408775	cg14742615	cg00271873	cg07825681	cg07912337	cg10884288	cg23663774	cg24503407	cg16468843	cg16758317
cg11537619	cg22253541	cg03842291	cg14565265	cg05723219	cg21205663	cg26753208	cg06560379	cg03453916	cg16315447	cg15043283	cg13026730	cg23949389	cg25007705	cg12075928	cg00144414	cg03605542	cg09874333	cg24071719	cg23099319	cg16063018	cg04141796	cg26753208	cg22094781	cg07488506	cg22585042	cg25988321	cg18881440	cg04336814	cg04648480	cg27202708	cg25943876	cg27142656	cg13026730	cg20706495	cg04141948	cg19006003	cg02930419	cg03294458	cg23949389	cg08561732	cg05796128	cg02822838	cg10197263
cg11539674	cg20455959	cg05199874	cg27052113	cg24925929	cg03233624	cg13353942	cg14964285	cg24971873	cg08415849	cg18289508	cg11708328	cg00978584	cg03825234	cg12603369	cg04227922	cg17155577	cg08656837	cg06738955	cg22040303	cg04462774	cg24924577	cg13353942	cg09820180	cg17450853	cg05878332	cg18181891	cg03494634	cg22033476	cg25130710	cg22268510	cg22343609	cg05733780	cg11708328	cg10002185	cg22295435	cg17395555	cg16949923	cg06915202	cg00978584	cg27229100	cg19127638	cg17743732	cg09081997
cg11542394	cg05836475	cg02686793	cg17498624	cg07817024	cg00213853	cg22283925	cg14827391	cg10160975	cg26159860	cg02525989	cg01608477	cg06861841	cg22316269	cg23289079	cg04444415	cg13781158	cg07973709	cg21629500	cg13675517	cg17298989	cg06508454	cg22283925	cg21869609	cg05767035	cg26937310	cg02470874	cg10324825	cg02610486	cg12600766	cg16321846	cg05710562	cg14515812	cg01608477	cg01523474	cg18645035	cg27549720	cg16877681	cg02119837	cg06861841	cg14750066	cg07322144	cg04228849	cg05654163
cg11543397	cg06182018	cg22367556	cg06790053	cg06339706	cg01484799	cg24853313	cg12306444	cg01496199	cg16306898	cg09978533	cg19817652	cg14455516	cg08746900	cg00427635	cg05516004	cg05460582	cg26306815	cg06578851	cg01789501	cg08494871	cg17507887	cg24853313	cg01780171	cg11128956	cg26425933	cg16809460	cg17894435	cg07160871	cg06008062	cg09610569	cg08757574	cg08348649	cg19817652	cg04149024	cg17881203	cg07091678	cg06528645	cg03445896	cg14455516	cg12101586	cg25058261	cg09298934	cg11828983
cg11552829	cg27548752	cg02474116	cg08853285	cg16134191	cg03450844	cg27417606	cg03126579	cg22462983	cg10907582	cg23169051	cg13607218	cg02563364	cg11612799	cg08524717	cg03074925	cg01305625	cg20267580	cg07664029	cg12067292	cg02259081	cg16822540	cg27417606	cg13390388	cg02026141	cg12261451	cg10517535	cg09361691	cg06933574	cg01780361	cg08124030	cg01308202	cg23080761	cg13607218	cg15865026	cg14845962	cg17660627	cg17814335	cg04072597	cg02563364	cg21469854	cg18419271	cg18048983	cg25370567
cg11552903	cg25532201	cg20081453	cg07013955	cg09933329	cg08800893	cg18645081	cg05108467	cg10901968	cg22847973	cg14983763	cg14720319	cg16675054	cg07887243	cg07643762	cg03419475	cg24964466	cg00092518	cg19992190	cg02772823	cg09300348	cg04284319	cg18645081	cg06511274	cg06415302	cg03879291	cg25979526	cg25780735	cg12434944	cg27582007	cg10528576	cg10729706	cg02871887	cg14720319	cg16782184	cg23882945	cg02054710	cg16734817	cg26353161	cg16675054	cg25158266	cg15861102	cg08302639	cg03589001
cg11553618	cg16158407	cg05695007	cg20690714	cg21278103	cg00412368	cg21038682	cg14083015	cg05172259	cg21132686	cg09106903	cg26124318	cg03661324	cg21537187	cg09501821	cg25417675	cg11836372	cg14931238	cg26202753	cg18422371	cg23255964	cg18574499	cg21038682	cg20504202	cg22810546	cg05668703	cg19253850	cg20452714	cg02872426	cg07616394	cg02634083	cg00629585	cg04709035	cg26124318	cg25560924	cg19433487	cg12220696	cg09663343	cg24536689	cg03661324	cg17291758	cg25368813	cg18846889	cg09925467
cg11560600	cg02051771	cg09157302	cg11362010	cg27234864	cg18046677	cg25731359	cg19005077	cg24521633	cg03936135	cg09072865	cg26839512	cg15835396	cg11823511	cg14157435	cg12121643	cg06834235	cg10981178	cg04835553	cg05034175	cg16529483	cg04645817	cg25731359	cg12058840	cg09442613	cg06936231	cg18598117	cg06765217	cg12467288	cg23199335	cg22134140	cg05057720	cg10114725	cg26839512	cg23518541	cg01809408	cg09310980	cg05257898	cg01430241	cg15835396	cg27104822	cg21052814	cg14135596	cg09896544
cg11563680	cg11949175	cg04172795	cg09614876	cg04988514	cg07215528	cg14855519	cg26964636	cg23936023	cg24646841	cg11893698	cg17589056	cg11212451	cg23528400	cg00726786	cg13154880	cg23942526	cg18733548	cg17616537	cg15775218	cg24545967	cg19494574	cg14855519	cg03359666	cg16399136	cg18101138	cg12648074	cg20446143	cg22745397	cg04988098	cg01581781	cg12958561	cg18507125	cg17589056	cg11940285	cg27053580	cg08779777	cg12109170	cg00237268	cg11212451	cg01001286	cg23278418	cg12334013	cg25099597
cg11564601	cg22167515	cg18735089	cg27092857	cg05567628	cg02362978	cg24102622	cg20891481	cg05406943	cg10979436	cg05005586	cg00687252	cg12479933	cg24520538	cg15676837	cg01142676	cg06585708	cg26367537	cg26400954	cg04524851	cg03517918	cg17932911	cg24102622	cg02927682	cg09245302	cg10894453	cg22855860	cg08326515	cg23222201	cg13549303	cg03057808	cg24996161	cg01146928	cg00687252	cg23363971	cg00264378	cg04758026	cg19806020	cg08374890	cg12479933	cg16488098	cg25898146	cg10225525	cg13491584
cg11566394	cg01924074	cg04904609	cg06178073	cg20761810	cg00191758	cg01932223	cg21863546	cg18762727	cg06911121	cg07341609	cg11659652	cg14386951	cg08132302	cg03606774	cg17147526	cg17066349	cg02732801	cg19206146	cg20881335	cg26902279	cg07886472	cg01932223	cg03202526	cg01759870	cg15567182	cg15821401	cg13470212	cg21537736	cg09691340	cg11875624	cg25735305	cg25880537	cg11659652	cg03144922	cg26407841	cg03509565	cg17851046	cg10700718	cg14386951	cg07826058	cg26708123	cg26218577	cg18938709
cg11569159	cg15202353	cg25666233	cg08066673	cg02783838	cg13403566	cg16850254	cg15479964	cg00283344	cg21110092	cg27322397	cg12687617	cg03707183	cg05187154	cg04050782	cg20061010	cg19696622	cg18220816	cg00999988	cg09101902	cg16215084	cg09723161	cg16850254	cg09890891	cg10004481	cg13607993	cg25691167	cg07386190	cg01328500	cg12676702	cg20208600	cg15647584	cg08239858	cg12687617	cg09839170	cg18138842	cg08489674	cg23080199	cg00262030	cg03707183	cg13433278	cg22730830	cg10903903	cg00034559
cg11569486	cg22865470	cg23676302	cg17486860	cg24143374	cg09308580	cg12036817	cg15252509	cg00913949	cg01460276	cg25552889	cg18241829	cg05567628	cg21721825	cg16840743	cg15890143	cg24219033	cg00024494	cg03345454	cg24654266	cg23443158	cg04579493	cg12036817	cg16594779	cg08315613	cg16759218	cg20773033	cg15405084	cg09331409	cg06289882	cg09789474	cg16262559	cg00129811	cg18241829	cg24699296	cg10014219	cg07356745	cg02335804	cg09357438	cg05567628	cg04188862	cg16052198	cg27638432	cg12962778
cg11571761	cg08178072	cg07996594	cg23008973	cg20242070	cg08305575	cg11926473	cg08349093	cg07537734	cg13593391	cg19195712	cg18818432	cg08764162	cg08763705	cg04389533	cg13793157	cg17037611	cg15392343	cg08105834	cg08663085	cg15169121	cg08644678	cg11926473	cg09581098	cg15908975	cg08890360	cg10173186	cg12789884	cg21477985	cg02650401	cg00790086	cg02103401	cg02840535	cg18818432	cg07969676	cg06144608	cg03039483	cg12030226	cg18402987	cg08764162	cg04251368	cg26500142	cg05353659	cg24495585
cg11573566	cg00802903	cg01215118	cg00527440	cg25189904	cg04492943	cg02973057	cg24017800	cg04226724	cg09859398	cg20608783	cg21723486	cg18328206	cg19455322	cg20744756	cg03315007	cg27592925	cg14260918	cg12378939	cg23408987	cg05089968	cg20639805	cg02973057	cg08423562	cg07201475	cg02199397	cg12798274	cg05017646	cg16906086	cg18451588	cg00373606	cg09418623	cg04868078	cg21723486	cg09290705	cg12885864	cg04128303	cg01394884	cg04754076	cg18328206	cg07318417	cg08275726	cg14761242	cg03512248
cg11588197	cg11667086	cg25095032	cg17282060	cg04436207	cg00256329	cg13426079	cg14567593	cg10454246	cg16515238	cg02048922	cg04476427	cg06520675	cg11720861	cg10682566	cg24390742	cg27431877	cg12443477	cg20033652	cg13283199	cg24620761	cg24152976	cg13426079	cg11653864	cg20426532	cg25095518	cg22626866	cg09656435	cg05074623	cg08980509	cg05721877	cg13946341	cg17820365	cg04476427	cg09776463	cg23446945	cg01809408	cg20277356	cg12543132	cg06520675	cg19162841	cg01656996	cg04481181	cg04070847
cg11588787	cg15700197	cg27424370	cg17939295	cg24393783	cg16711650	cg27480819	cg00748427	cg10064162	cg18192667	cg22280238	cg08681413	cg26996616	cg05496203	cg07259905	cg07274137	cg00105102	cg14345281	cg22332157	cg05335577	cg02542817	cg23876832	cg27480819	cg04768368	cg10791541	cg25808892	cg16385330	cg17661462	cg02333555	cg09978996	cg14979301	cg04351793	cg13948956	cg08681413	cg12080157	cg14191343	cg20312916	cg09595415	cg08479532	cg26996616	cg06744119	cg14602087	cg09760210	cg11544116
cg11589139	cg18010718	cg15972264	cg00749118	cg14750948	cg10201390	cg10501085	cg12914615	cg10561835	cg25652029	cg14189782	cg19788727	cg07471461	cg00604202	cg14669524	cg01434649	cg02969422	cg17651959	cg06132620	cg08648877	cg13830619	cg11666040	cg10501085	cg16126759	cg25132536	cg07538339	cg23145794	cg22122321	cg01056373	cg02991469	cg18503052	cg25540032	cg04988098	cg19788727	cg14258341	cg12544391	cg19924862	cg14184715	cg10635145	cg07471461	cg23293094	cg24183173	cg23214628	cg20058744
cg11591636	cg01386236	cg12799824	cg12741994	cg09712464	cg03199366	cg23378546	cg14688451	cg12726278	cg05433805	cg13074795	cg12140144	cg18611122	cg26584339	cg10890681	cg05933901	cg25549819	cg03364121	cg22550549	cg04586407	cg02974085	cg17921924	cg23378546	cg00172603	cg14989351	cg11186522	cg20770504	cg19756622	cg23443158	cg23170771	cg06414816	cg20943039	cg06183338	cg12140144	cg24856064	cg05599151	cg17040469	cg04063166	cg23978657	cg18611122	cg00587115	cg27227797	cg14457691	cg24480012
cg11595135	cg24940370	cg19329160	cg17786255	cg14881393	cg26232945	cg04101194	cg00532411	cg18616062	cg21907107	cg06267075	cg13726459	cg24011936	cg19498237	cg12670347	cg24232444	cg00697672	cg00823357	cg07213145	cg25630838	cg24085713	cg22177308	cg04101194	cg07962143	cg05026403	cg15742818	cg17450733	cg18177275	cg11647681	cg25685519	cg05092308	cg19403023	cg07799299	cg13726459	cg00026412	cg20763943	cg10304637	cg17109725	cg10315903	cg24011936	cg26638005	cg14371123	cg21950182	cg03174523
cg11595575	cg09275704	cg02752529	cg13375589	cg17777408	cg03050022	cg04225368	cg12306057	cg22583065	cg02520020	cg12793238	cg16290866	cg27450668	cg03256090	cg04172795	cg09614653	cg09146364	cg18011534	cg19325791	cg10016783	cg01602666	cg23811942	cg04225368	cg18972885	cg23166590	cg00442814	cg05508067	cg04621893	cg02344527	cg00698444	cg13987885	cg20303441	cg16353624	cg16290866	cg07569216	cg27403913	cg08623691	cg22530111	cg20933946	cg27450668	cg22507154	cg11619648	cg21677258	cg14205321
cg11596090	cg26421947	cg11650298	cg27394794	cg20219329	cg27611726	cg26843783	cg06292709	cg11912754	cg04424621	cg02640497	cg25626375	cg17742781	cg27405554	cg07433905	cg16315262	cg23551605	cg10976623	cg13926569	cg24721916	cg10914789	cg18658556	cg26843783	cg08046324	cg05995260	cg18433146	cg06950683	cg08341874	cg01085362	cg02564291	cg14399884	cg18073514	cg14821257	cg25626375	cg11806565	cg03494017	cg22337892	cg03229538	cg07508649	cg17742781	cg13459217	cg13903282	cg10770287	cg12044693
cg11598929	cg12393108	cg02934719	cg01308202	cg02696067	cg01219347	cg12944343	cg15572436	cg17332705	cg05289983	cg10328583	cg12064531	cg16391792	cg15630907	cg06273903	cg27530576	cg00213729	cg26032151	cg12666976	cg06921685	cg01659586	cg03391854	cg12944343	cg12855461	cg10129391	cg12303318	cg23609450	cg24268343	cg00300794	cg09107315	cg03793678	cg12086806	cg16091746	cg12064531	cg23675930	cg26256126	cg26074100	cg14573833	cg05768032	cg16391792	cg18197594	cg16954165	cg16392942	cg11808871
cg11599887	cg10804254	cg13826247	cg24377495	cg20488123	cg06633978	cg04308185	cg16924753	cg07272264	cg07881405	cg14181111	cg01488378	cg02326806	cg00097146	cg15972264	cg04284319	cg14071112	cg02095995	cg21670987	cg04012614	cg19648552	cg04366880	cg04308185	cg07912147	cg00026474	cg09621603	cg07471461	cg04018288	cg18113295	cg24033871	cg06231618	cg23241448	cg00014998	cg01488378	cg13568106	cg24506221	cg11901680	cg02272584	cg24351198	cg02326806	cg17726575	cg22027725	cg06621452	cg15358549
cg11611580	cg22859289	cg25933726	cg05262436	cg25587091	cg02183170	cg11021321	cg17151054	cg23686831	cg08821656	cg07463059	cg20450662	cg24513480	cg21847393	cg12467288	cg03832737	cg16722818	cg20391567	cg17399362	cg08614334	cg01663008	cg10292154	cg11021321	cg00458505	cg22696167	cg24720688	cg06862374	cg07413251	cg10857887	cg13672106	cg22044840	cg23408987	cg10864200	cg20450662	cg14749573	cg03117487	cg01913024	cg15689969	cg13411948	cg24513480	cg24383056	cg09096555	cg04198330	cg23273843
cg11612799	cg07600533	cg10296205	cg13261971	cg04362586	cg24633771	cg13654344	cg26401796	cg06469252	cg14258853	cg17011134	cg04065086	cg20288341	cg04414975	cg10045881	cg05139515	cg25676950	cg20104776	cg24753998	cg03906572	cg14839919	cg10951975	cg13654344	cg06645047	cg05925497	cg13565157	cg20751345	cg16746221	cg12116535	cg13878360	cg15166039	cg00271873	cg16143325	cg04065086	cg09701682	cg25556752	cg02407415	cg16104076	cg16660220	cg20288341	cg05034175	cg12334079	cg12118708	cg21888330
cg11616651	cg08793877	cg15104622	cg15143788	cg16207991	cg06915321	cg14504259	cg02252421	cg10376763	cg16890093	cg22144942	cg21290775	cg10763234	cg02101773	cg11082424	cg13280359	cg16940942	cg11329209	cg08886823	cg03691313	cg20731167	cg23731272	cg14504259	cg18780401	cg24125901	cg24377179	cg22291942	cg08328777	cg05788681	cg14433074	cg01777017	cg06781532	cg07390647	cg21290775	cg13997788	cg12440269	cg02634916	cg12494208	cg16744531	cg10763234	cg05092960	cg06737308	cg07584066	cg04039957
cg11619961	cg22082868	cg08016257	cg02640497	cg14087351	cg06192549	cg15687600	cg22677498	cg25649680	cg27143204	cg21811284	cg05983231	cg15687600	cg21029612	cg00478198	cg18350249	cg14679230	cg25159927	cg05001964	cg26207017	cg00240653	cg16417163	cg15687600	cg13805951	cg17016931	cg09632136	cg11176990	cg11514288	cg02275016	cg13937075	cg04206699	cg20348344	cg16814416	cg05983231	cg27168131	cg26906629	cg13900773	cg08291487	cg04206417	cg15687600	cg01353788	cg18982587	cg04136369	cg20795401
cg11620672	cg13366738	cg01293417	cg23280294	cg08687948	cg04334243	cg02235659	cg00077877	cg08482694	cg12689832	cg20697025	cg13815872	cg03760483	cg07810039	cg05688478	cg18352935	cg23417743	cg16990168	cg17443359	cg04001138	cg09788693	cg09583024	cg02235659	cg24248505	cg15532640	cg18473903	cg11691189	cg15129506	cg24753998	cg20056133	cg22103164	cg08045906	cg24060890	cg13815872	cg02389040	cg26099834	cg18096738	cg15799109	cg05173913	cg03760483	cg01943874	cg08944026	cg22175873	cg01767396
cg11625005	cg24440302	cg23424407	cg12301347	cg00113096	cg13799986	cg19837259	cg20744163	cg09380135	cg26503653	cg02620335	cg10842070	cg05170706	cg22563987	cg04761746	cg08216021	cg02404349	cg07383076	cg09628195	cg23179456	cg27297192	cg11955385	cg19837259	cg13810385	cg02274366	cg02762593	cg09326404	cg16308148	cg13533424	cg20051118	cg13423172	cg17235897	cg09048500	cg10842070	cg13663706	cg01312394	cg19717347	cg03978312	cg07447742	cg05170706	cg23762657	cg24905196	cg06213635	cg17488500
cg11627823	cg16680922	cg12180270	cg20043105	cg00672936	cg26342147	cg22793897	cg14865435	cg24493115	cg01817521	cg21002651	cg15811668	cg25906638	cg09238180	cg19022525	cg20643029	cg05737153	cg18045515	cg16810279	cg10679597	cg18128887	cg10932907	cg22793897	cg14394812	cg02191985	cg02730008	cg15118447	cg15222899	cg11864574	cg12232731	cg21781979	cg00859574	cg25756406	cg15811668	cg00337662	cg22367872	cg00660106	cg16731007	cg17160439	cg25906638	cg13308964	cg23505823	cg19483011	cg05802129
cg11630169	cg25900280	cg11713658	cg15020568	cg18482690	cg27479162	cg14914046	cg19650253	cg20099830	cg00224026	cg06051753	cg09234578	cg12260798	cg23197862	cg14630206	cg21529528	cg14706338	cg08663085	cg21719704	cg19580826	cg21484515	cg08284496	cg14914046	cg08665844	cg13916459	cg00633736	cg19439043	cg25479916	cg19917530	cg15429127	cg12254845	cg04751549	cg13475583	cg09234578	cg05593336	cg25848037	cg19840133	cg16637019	cg17818432	cg12260798	cg03400828	cg04455999	cg11983038	cg23279756
cg11631427	cg02475236	cg03752203	cg16790374	cg03269218	cg08893853	cg03428503	cg20992002	cg02862505	cg03736795	cg10061770	cg16945633	cg00937286	cg16938490	cg10191725	cg23497704	cg06139288	cg09789768	cg16258569	cg04080282	cg10423607	cg09899173	cg03428503	cg01359165	cg14231974	cg01232604	cg11717507	cg16665686	cg18418457	cg03503516	cg20221591	cg19563932	cg10812186	cg16945633	cg09422450	cg25961733	cg17275700	cg13516209	cg07216436	cg00937286	cg01765545	cg13060531	cg06743782	cg06729034
cg11631592	cg08703540	cg17120578	cg18207999	cg19814934	cg23013977	cg27162705	cg13823919	cg09462924	cg12315311	cg12042952	cg19846622	cg21359747	cg14925764	cg12132617	cg19706516	cg03253303	cg03157027	cg15890075	cg05723825	cg21244086	cg04088474	cg27162705	cg07412254	cg14728856	cg21471337	cg08201451	cg23436746	cg01997006	cg08893853	cg16263848	cg07404485	cg09208571	cg19846622	cg16614020	cg09095221	cg13443165	cg20725021	cg03607220	cg21359747	cg07005055	cg13524554	cg16854917	cg05123976
cg11638117	cg12198140	cg06293983	cg01592108	cg23127986	cg07727425	cg09884451	cg23244022	cg11841394	cg16013919	cg08208480	cg13367169	cg16015593	cg11644585	cg04095070	cg10829693	cg06367149	cg24572745	cg15897209	cg08318837	cg21216015	cg05749728	cg09884451	cg04164048	cg07609844	cg05168015	cg20897830	cg03808001	cg04645070	cg16259355	cg17676246	cg10982861	cg20312916	cg13367169	cg03670113	cg25943872	cg23263937	cg11395388	cg03852670	cg16015593	cg14502484	cg18378551	cg07264679	cg04824378
cg11638399	cg13433278	cg07080050	cg09502015	cg08838671	cg08500510	cg13523386	cg14636575	cg08158570	cg08986840	cg20504202	cg12107018	cg08662619	cg24178553	cg18739367	cg25928986	cg20130571	cg25758314	cg02741226	cg13074795	cg22805632	cg15844611	cg13523386	cg11649713	cg02103647	cg24816460	cg11589429	cg19937212	cg01597727	cg02757970	cg19531351	cg17489939	cg22219089	cg12107018	cg14051366	cg24770389	cg26827876	cg19842809	cg20739205	cg08662619	cg26743024	cg27508545	cg05970777	cg12221621
cg11644370	cg10742917	cg02295389	cg23635206	cg22738586	cg25053413	cg26231267	cg09995854	cg20500248	cg26522157	cg11857142	cg23489630	cg19001789	cg12361223	cg01205058	cg14770102	cg06661812	cg00644351	cg01113896	cg11616651	cg15710961	cg00074086	cg26231267	cg00876376	cg09599862	cg08318018	cg23900905	cg03929743	cg26944526	cg11355135	cg26603179	cg24530041	cg26678920	cg23489630	cg23280506	cg14494721	cg01896298	cg00936342	cg17027260	cg19001789	cg00061629	cg23420841	cg26756921	cg10171357
cg11644585	cg05485250	cg16467811	cg14714797	cg20159415	cg06456154	cg23340214	cg10023838	cg06804177	cg24582743	cg19902593	cg16318983	cg09599130	cg19634157	cg20336571	cg03709925	cg25024515	cg01337391	cg20247486	cg18833958	cg15189015	cg27046335	cg23340214	cg27462475	cg10987992	cg18815398	cg17486860	cg03506028	cg15403517	cg14224203	cg02283106	cg22502153	cg07054208	cg16318983	cg08885224	cg14930000	cg10287032	cg09311683	cg12836958	cg09599130	cg17465112	cg25204743	cg21142224	cg03682366
cg11653314	cg00240113	cg18990042	cg25174438	cg07456629	cg02092885	cg14024415	cg23913963	cg21185289	cg00218447	cg14171944	cg01084827	cg23732608	cg22604218	cg24149658	cg17926328	cg05353292	cg00401101	cg04525852	cg15347434	cg05922610	cg02737335	cg14024415	cg14891195	cg13572093	cg21661027	cg24412662	cg01731920	cg19561615	cg10264687	cg11589139	cg23431897	cg02958634	cg01084827	cg02524236	cg06621682	cg04420889	cg19271359	cg26569309	cg23732608	cg15165114	cg07125967	cg04605148	cg08028974
cg11655243	cg01215118	cg22070991	cg27156359	cg06900355	cg23431897	cg21978694	cg10987992	cg03791005	cg10213875	cg06422039	cg18691800	cg17083494	cg11270237	cg08294136	cg01285926	cg03294458	cg13826247	cg24776736	cg15170964	cg01208787	cg08350288	cg21978694	cg20892919	cg22149471	cg16578923	cg09496464	cg14569837	cg16429725	cg05655647	cg24988817	cg23616527	cg18010752	cg18691800	cg01991530	cg20504202	cg24978383	cg05573550	cg20607287	cg17083494	cg27559462	cg13311758	cg09174829	cg01932361
cg11656547	cg27299647	cg01817521	cg27110886	cg20740845	cg05418506	cg04085447	cg17222143	cg20156237	cg13227551	cg02415661	cg02351804	cg06478886	cg25466090	cg01894366	cg20287461	cg05802545	cg26711345	cg10759769	cg10831246	cg16925459	cg18799217	cg04085447	cg13868987	cg15126862	cg06464775	cg12810626	cg13100753	cg18501202	cg08344524	cg20562574	cg05308504	cg08880849	cg02351804	cg06341047	cg08847173	cg25267487	cg25317260	cg16450249	cg06478886	cg07344627	cg12594803	cg05854207	cg25027788
cg11659652	cg18692678	cg27268556	cg00253379	cg00225623	cg20746482	cg27394794	cg17375248	cg14311471	cg06038655	cg01054140	cg07612923	cg23980776	cg06745511	cg24296478	cg25344322	cg26690511	cg18371052	cg18500177	cg00599530	cg04458567	cg08993172	cg27394794	cg16617243	cg21776667	cg15167008	cg10606127	cg13792641	cg12726278	cg16299747	cg04816733	cg09592244	cg21396517	cg07612923	cg09600715	cg07822143	cg04189697	cg00026909	cg01120308	cg23980776	cg16933229	cg14828248	cg10358212	cg21665294
cg11664987	cg13726218	cg24260156	cg05062023	cg00604840	cg15668490	cg04938549	cg20381975	cg02322989	cg11965311	cg21833076	cg09081997	cg26928531	cg14621053	cg13984511	cg02294764	cg07335915	cg02573613	cg21606490	cg11342198	cg25814383	cg22267551	cg04938549	cg26485159	cg06818159	cg18145505	cg26207568	cg15046712	cg07343739	cg10875601	cg27601964	cg22550549	cg12024828	cg09081997	cg12605662	cg16410962	cg19704726	cg02524946	cg24598316	cg26928531	cg23779240	cg06683487	cg19619064	cg22679813
cg11666770	cg13728115	cg22177308	cg01696784	cg03083146	cg15511490	cg04078980	cg08936516	cg14613271	cg09393254	cg19028499	cg15373633	cg05137263	cg06688763	cg27198824	cg10911054	cg21571166	cg11706983	cg07409471	cg06747330	cg22301418	cg22392178	cg04078980	cg20746035	cg11125249	cg17430393	cg00893493	cg03774868	cg01554410	cg26152017	cg12997720	cg14013497	cg14317513	cg15373633	cg04245131	cg23934598	cg10055173	cg25507001	cg16946997	cg05137263	cg06204948	cg23741330	cg09809402	cg06969206
cg11667086	cg23258717	cg14875327	cg15613420	cg11988591	cg03665360	cg11564601	cg10090861	cg20703137	cg22740796	cg22569154	cg25502144	cg08391415	cg27119318	cg14996985	cg03722184	cg13459498	cg11265958	cg10536349	cg10816760	cg01513392	cg06787104	cg11564601	cg00883449	cg21983484	cg07314821	cg12024104	cg09767598	cg04415798	cg20615879	cg25705148	cg01556846	cg02174092	cg25502144	cg03989480	cg15267232	cg01382771	cg04524851	cg22078781	cg08391415	cg12924430	cg11970204	cg25820524	cg07009570
cg11668813	cg08723064	cg00675229	cg16550010	cg14618071	cg05981038	cg04137405	cg06636678	cg08480367	cg03872376	cg17432748	cg02410887	cg13337731	cg21207450	cg04104463	cg21863326	cg10493186	cg26690075	cg11152253	cg09233651	cg27582013	cg13708635	cg04137405	cg05545777	cg08670383	cg11872231	cg08691567	cg10674511	cg20198393	cg07300846	cg15345580	cg15109207	cg26644674	cg02410887	cg02707176	cg07835051	cg20025658	cg00462107	cg06570224	cg13337731	cg11556559	cg22274745	cg18211066	cg20359360
cg11673471	cg17683110	cg01143068	cg10152684	cg11795854	cg12905673	cg04262428	cg17329648	cg08076147	cg20799268	cg13695746	cg05511752	cg23685650	cg18379455	cg05490233	cg02897974	cg05740522	cg22614142	cg15320905	cg15828364	cg24550644	cg05456956	cg04262428	cg22876425	cg00601042	cg06874323	cg15387132	cg06362729	cg00575851	cg22730004	cg23969005	cg12436377	cg16482878	cg05511752	cg16352527	cg13723766	cg02456261	cg06909228	cg04094482	cg23685650	cg03108070	cg01072786	cg04411201	cg06777902
cg11674130	cg05618934	cg22529990	cg10507482	cg15159605	cg25846190	cg01362243	cg25649781	cg06000610	cg01532103	cg04954111	cg06306927	cg06346388	cg01141339	cg17719317	cg23433889	cg07865580	cg25933726	cg22283115	cg14113919	cg08697944	cg22732101	cg01362243	cg20793193	cg17745234	cg16523643	cg13152952	cg21429745	cg00849044	cg04853906	cg15953767	cg19366091	cg11445155	cg06306927	cg24157892	cg25129414	cg03595428	cg20402284	cg20379170	cg06346388	cg15245625	cg05550995	cg14614643	cg09769542
cg11674355	cg03132556	cg08680085	cg25227866	cg06246941	cg27484483	cg06031268	cg05401069	cg23517208	cg14202679	cg02579668	cg27559661	cg04258219	cg08548284	cg12763828	cg14068657	cg17606228	cg13668306	cg16423499	cg12041340	cg04738464	cg12707233	cg06031268	cg21928627	cg00648184	cg25799986	cg00261082	cg18104148	cg07147285	cg08799922	cg21396630	cg19588432	cg00161955	cg27559661	cg18275589	cg09201238	cg04484126	cg01767631	cg23710611	cg04258219	cg09370982	cg21211321	cg14714391	cg09180702
cg11682774	cg06998965	cg10063805	cg05840338	cg25202269	cg10987840	cg26032417	cg07579107	cg10796749	cg10064922	cg08465708	cg23456409	cg10377153	cg00694520	cg08870093	cg00912573	cg13572093	cg09759719	cg00063477	cg05311589	cg07353006	cg17752576	cg26032417	cg14061423	cg23568538	cg03993368	cg10743291	cg04404694	cg20495737	cg02362978	cg15879154	cg16182743	cg03157027	cg23456409	cg25497399	cg04412186	cg21216258	cg21802055	cg04210566	cg10377153	cg08714076	cg00138126	cg21547859	cg02397720
cg11692070	cg27640528	cg13828440	cg21216477	cg16524733	cg04482148	cg01108921	cg13067635	cg13214162	cg09773458	cg18748374	cg13489005	cg21707633	cg08802841	cg13307142	cg23416952	cg01098939	cg23708717	cg14785609	cg01351822	cg11329209	cg05006211	cg01108921	cg25539074	cg24220279	cg03397724	cg16918905	cg12169661	cg12440062	cg10830822	cg02283931	cg09933458	cg09953710	cg13489005	cg08501301	cg26943822	cg11799593	cg16649791	cg08810238	cg21707633	cg25150440	cg19963522	cg05931439	cg22365132
cg11692191	cg12074688	cg10372121	cg00242786	cg13918754	cg18389933	cg24231558	cg18852567	cg21511365	cg25084738	cg09629657	cg07360805	cg08418279	cg21573200	cg03053290	cg08182270	cg19854521	cg19925849	cg13680246	cg26263263	cg23963984	cg24919344	cg24231558	cg14706428	cg13208333	cg13000082	cg11381404	cg03382601	cg06653004	cg15873112	cg02931604	cg10025586	cg03185794	cg07360805	cg00569276	cg15682266	cg00394316	cg24704287	cg11977443	cg08418279	cg26095658	cg19026976	cg04104966	cg19418458
cg11693285	cg05142520	cg17904739	cg04098479	cg02637247	cg11983124	cg19450479	cg16264004	cg21546184	cg07668501	cg21760862	cg16642791	cg01154445	cg22055815	cg10296238	cg14497054	cg16965605	cg22291711	cg17873048	cg18771553	cg05039382	cg09832244	cg19450479	cg10052285	cg07912147	cg15367453	cg17916960	cg21446955	cg03964111	cg27063372	cg14868996	cg18107144	cg24547885	cg16642791	cg01947943	cg23805623	cg14676825	cg20803910	cg04352505	cg01154445	cg19102771	cg25285440	cg05002800	cg00585790
cg11694262	cg05788681	cg11391335	cg27307298	cg25048344	cg23037321	cg25916307	cg01244015	cg18789958	cg11838152	cg25712015	cg04402486	cg20792376	cg07703462	cg02329430	cg07249433	cg01709589	cg16315447	cg18021902	cg11637006	cg24030920	cg19344626	cg25916307	cg23542356	cg08158518	cg06963053	cg18987410	cg15867829	cg03905487	cg26841013	cg14539516	cg05471258	cg17344321	cg04402486	cg07747963	cg06549249	cg20033444	cg02898239	cg02954903	cg20792376	cg15347342	cg14831665	cg21715599	cg17966227
cg11694519	cg14263391	cg07308243	cg08530838	cg08683938	cg03767353	cg25282285	cg05051979	cg17862447	cg11702085	cg17882587	cg01215118	cg07519536	cg23267558	cg23114964	cg00104845	cg14620184	cg16688434	cg06162038	cg15802548	cg03139053	cg08923355	cg25282285	cg24034992	cg23796755	cg26337998	cg25247231	cg12143439	cg23775883	cg03755115	cg17727916	cg26518100	cg09066997	cg01215118	cg25729350	cg26190455	cg12165354	cg06690548	cg27079322	cg07519536	cg13912311	cg20690922	cg25944620	cg22765178
cg11696200	cg18538138	cg03451204	cg20709136	cg01383581	cg01172899	cg04484075	cg02513449	cg00960186	cg02818811	cg05968369	cg25027788	cg00866399	cg20479672	cg15732768	cg09292244	cg11168687	cg10530128	cg05096751	cg17054449	cg18900591	cg03380198	cg04484075	cg15336705	cg22830507	cg14399018	cg23336210	cg02058267	cg19301897	cg17126142	cg20850602	cg00539049	cg25319237	cg25027788	cg10138338	cg10633981	cg23646360	cg17526103	cg14328115	cg00866399	cg21324884	cg06796096	cg27175332	cg06069154
cg11701372	cg18352935	cg02933431	cg11192169	cg17367948	cg07740599	cg23108931	cg08419873	cg04292718	cg01621390	cg22177308	cg07311845	cg11468148	cg21685266	cg19560014	cg01369033	cg00092518	cg24442978	cg02501827	cg20554753	cg23660678	cg22021178	cg23108931	cg11430259	cg16331492	cg26004268	cg11174640	cg19055178	cg13532816	cg24831179	cg12760869	cg09330885	cg17802949	cg07311845	cg08053137	cg21380015	cg21061859	cg02026049	cg10244666	cg11468148	cg07649160	cg23052437	cg25978138	cg08747963
cg11702085	cg10251973	cg14565725	cg10038618	cg14042396	cg15090549	cg06510621	cg09134668	cg02391549	cg24246628	cg07798407	cg07233230	cg09387749	cg00103785	cg16259043	cg04129548	cg10475928	cg16353800	cg03842822	cg10868445	cg01771479	cg22546374	cg06510621	cg24980904	cg00400992	cg07659240	cg20420007	cg11146971	cg09248660	cg09761230	cg23088510	cg09781635	cg11467291	cg07233230	cg26112706	cg24884703	cg02022247	cg20321153	cg22879626	cg09387749	cg07744618	cg22455616	cg18102738	cg24813163
cg11702456	cg20655369	cg03503516	cg22549041	cg22232207	cg08698997	cg08186892	cg16786581	cg24783356	cg04004158	cg06329735	cg23720395	cg15393490	cg08188268	cg05401069	cg22610655	cg02412684	cg23449696	cg03096285	cg01348758	cg27025137	cg19628343	cg08186892	cg16927242	cg27441182	cg15512835	cg19574297	cg21502551	cg06638795	cg18781988	cg10868293	cg02261047	cg13407262	cg23720395	cg18762806	cg20446948	cg05735639	cg23068558	cg16586538	cg15393490	cg00253811	cg24677278	cg26548293	cg01066472
cg11703777	cg09861917	cg22713444	cg15741855	cg04874103	cg16212298	cg08089567	cg04228998	cg26858144	cg02818322	cg14243895	cg05060486	cg03151469	cg05415285	cg02799934	cg21844144	cg24968692	cg08289130	cg06126494	cg10572274	cg25708850	cg17429772	cg08089567	cg11309785	cg04786142	cg19619174	cg00586817	cg02583618	cg11182874	cg02046552	cg27600938	cg14980255	cg02282041	cg05060486	cg09473359	cg01588581	cg20314884	cg18343292	cg26457809	cg03151469	cg04761824	cg06220112	cg22932313	cg16054907
cg11704005	cg23954206	cg01281450	cg00989249	cg17898329	cg06866712	cg13349472	cg16960593	cg08637438	cg14818277	cg25671376	cg04113225	cg26339788	cg24511534	cg06856891	cg14046477	cg10565187	cg21448471	cg02466815	cg24999883	cg21565960	cg08478121	cg13349472	cg11409022	cg02093902	cg02303068	cg22117637	cg18174779	cg06459913	cg09310564	cg05133853	cg21205663	cg02354343	cg04113225	cg00024516	cg06659926	cg24416513	cg09713684	cg24974356	cg26339788	cg07748719	cg11840968	cg05453924	cg15728320
cg11705975	cg20221591	cg16680922	cg26635451	cg24706793	cg01287088	cg07964754	cg04993279	cg26015134	cg01951086	cg17107501	cg16158407	cg25200152	cg15766101	cg02691192	cg11812071	cg06934774	cg16749785	cg14112978	cg04317962	cg03408024	cg05940691	cg07964754	cg19516404	cg03063658	cg06058891	cg12424088	cg15826426	cg11247674	cg09053536	cg18810342	cg17180237	cg25067242	cg16158407	cg01266287	cg24857560	cg24335895	cg07694975	cg08321111	cg25200152	cg04876028	cg13841099	cg05370977	cg14089436
cg11706983	cg23547017	cg21471546	cg08948808	cg03619586	cg18599081	cg16429975	cg06121507	cg19585156	cg00865690	cg03895159	cg16262559	cg20233073	cg14248715	cg17212153	cg00342313	cg02264284	cg09741912	cg06120359	cg07903246	cg09238199	cg16361302	cg16429975	cg04637372	cg10550611	cg17342984	cg24807850	cg03475665	cg15284545	cg02167358	cg26301215	cg17695512	cg03858703	cg16262559	cg11198895	cg17900861	cg26454150	cg08256536	cg15472071	cg20233073	cg13121076	cg08707536	cg08807918	cg25891069
cg11720358	cg16900264	cg20522398	cg04481189	cg25677261	cg02148711	cg09476130	cg25593476	cg03823904	cg17403974	cg06720722	cg03311684	cg05833851	cg15678844	cg10472840	cg02059755	cg27332196	cg04056669	cg04101194	cg27142536	cg03191359	cg15871206	cg09476130	cg02510708	cg19414722	cg19382919	cg25341268	cg14266410	cg18983709	cg05768427	cg13099429	cg20080624	cg01827195	cg03311684	cg18468354	cg05884886	cg19748438	cg09494546	cg13649400	cg05833851	cg22678739	cg27107893	cg01583753	cg06523948
cg11720861	cg22773661	cg15165154	cg09701102	cg03668763	cg18228456	cg18576957	cg12604031	cg20562359	cg00270878	cg22990967	cg10328393	cg24522254	cg12695685	cg15132216	cg17184704	cg08595989	cg03607220	cg22821355	cg01955492	cg08402246	cg16877924	cg18576957	cg01780361	cg04007987	cg23820103	cg14716990	cg02733351	cg17527404	cg16472050	cg19784262	cg08744017	cg15132169	cg10328393	cg02079831	cg05858130	cg14057181	cg08529345	cg09867290	cg24522254	cg25967031	cg26215982	cg23260502	cg04545636
cg11722971	cg26476502	cg13831540	cg03601053	cg03699623	cg13977235	cg11331191	cg09561138	cg15535174	cg03154690	cg24688837	cg23280339	cg15659713	cg25344734	cg03675171	cg13572093	cg05877550	cg11933019	cg22240998	cg00120932	cg08872703	cg03495498	cg11331191	cg03139053	cg20180538	cg24677192	cg27172557	cg23954416	cg18055467	cg14199723	cg03232620	cg13600257	cg04285177	cg23280339	cg07971716	cg20219360	cg10624122	cg04699313	cg09827761	cg15659713	cg03205103	cg04464742	cg06637961	cg13672871
cg11723766	cg09938881	cg04304036	cg17987112	cg16775167	cg10950297	cg09990962	cg04070188	cg01736164	cg01218619	cg27309655	cg17246352	cg02637537	cg24221648	cg17178218	cg19118951	cg15046062	cg27570249	cg14988680	cg03780733	cg27076487	cg24789424	cg09990962	cg15368264	cg21039708	cg01002208	cg14384093	cg27393277	cg12303627	cg13618458	cg05041795	cg23140159	cg14449180	cg17246352	cg06991495	cg23785859	cg15446670	cg09473745	cg24410214	cg02637537	cg24937675	cg09163457	cg10612274	cg03391389
cg11728747	cg26477549	cg18501202	cg07317983	cg08906015	cg07893738	cg25930780	cg02101812	cg13959523	cg09150559	cg22828707	cg11216917	cg26613361	cg26860750	cg18290380	cg04515001	cg06891458	cg02339793	cg06973615	cg14776998	cg17266282	cg12374721	cg25930780	cg08700651	cg09142166	cg25849068	cg04656051	cg19245381	cg15219685	cg08314208	cg26113233	cg04907257	cg04596655	cg11216917	cg00981879	cg18864804	cg22506548	cg11120154	cg18960629	cg26613361	cg18459154	cg15139254	cg00941836	cg04246526
cg11730559	cg04209913	cg17567562	cg08213590	cg02523270	cg09053536	cg02643433	cg17367077	cg23448729	cg15855970	cg18971054	cg03212133	cg11769400	cg11299854	cg02272584	cg14186944	cg06383241	cg11965913	cg02035698	cg25968748	cg22502450	cg09831875	cg02643433	cg09648467	cg19034132	cg02299950	cg14452619	cg24984506	cg15572745	cg09297288	cg04497165	cg01737010	cg19489423	cg03212133	cg23348081	cg06536614	cg06700462	cg04860563	cg06678678	cg11769400	cg14635955	cg23192346	cg23526194	cg25462669
cg11731300	cg24631482	cg07419795	cg21667998	cg11795975	cg27513289	cg19623624	cg15028507	cg06248480	cg00590063	cg07211259	cg24576026	cg01515960	cg11566154	cg02806156	cg10574494	cg22803560	cg06489418	cg11841704	cg02555243	cg22308453	cg15026998	cg19623624	cg06783548	cg26629942	cg25954223	cg22788243	cg00765922	cg17914143	cg02987928	cg08983668	cg19765377	cg20148389	cg24576026	cg21545390	cg09418623	cg01201512	cg22386311	cg09207137	cg01515960	cg00917018	cg09965404	cg03662899	cg08058160
cg11737757	cg19063343	cg08461339	cg06159353	cg13118906	cg07462256	cg05160197	cg15970457	cg15244049	cg22830273	cg26099316	cg25828221	cg25979526	cg11355135	cg19779123	cg02585702	cg04560810	cg15372603	cg10069809	cg17337467	cg19354017	cg07155331	cg05160197	cg04101194	cg18459339	cg02861781	cg04194674	cg02488338	cg10413224	cg24859352	cg22343001	cg18822243	cg02695609	cg25828221	cg04205412	cg27013848	cg11719509	cg18249634	cg21252018	cg25979526	cg18572413	cg09798801	cg08023175	cg25356468
cg11738485	cg14875171	cg09804503	cg13672078	cg00097146	cg00754989	cg17684207	cg00289254	cg08199953	cg03837909	cg19381811	cg03487706	cg11229513	cg23752563	cg07213771	cg04039799	cg26234774	cg15132216	cg20152309	cg13115118	cg03021329	cg18807895	cg17684207	cg16723510	cg17213713	cg12863545	cg27579711	cg15452017	cg22610655	cg12905085	cg07629996	cg11052202	cg16537483	cg03487706	cg03980745	cg25317260	cg25549819	cg15365426	cg05257898	cg11229513	cg09829904	cg18442187	cg25495534	cg02232377
cg11740348	cg03935060	cg17548969	cg10805039	cg19703240	cg22233512	cg05308504	cg05911774	cg05190315	cg19685066	cg13577778	cg27262870	cg09842946	cg20738500	cg07139449	cg01171339	cg26557308	cg22238863	cg03115444	cg06143713	cg26912069	cg21232671	cg05308504	cg00697668	cg04992974	cg04402575	cg08214423	cg11903197	cg12751042	cg09177567	cg27021368	cg02330362	cg10274815	cg27262870	cg15660418	cg18238808	cg14844341	cg16314146	cg19777540	cg09842946	cg14789818	cg07519908	cg06710464	cg27085488
cg11746924	cg18150120	cg06068202	cg10534659	cg07620573	cg01462040	cg15066837	cg24527881	cg16799334	cg02658730	cg03541437	cg10211062	cg06955484	cg25661792	cg25016544	cg19725625	cg26986871	cg10299610	cg22292753	cg18119192	cg07059784	cg27631817	cg15066837	cg02218324	cg21161568	cg09846084	cg07067952	cg14397696	cg02286533	cg15835620	cg15736524	cg10831901	cg25317260	cg10211062	cg16792888	cg24829409	cg09159795	cg13050504	cg08394377	cg06955484	cg04831594	cg08233235	cg06421634	cg27356396
cg11747081	cg27109600	cg13171679	cg03167413	cg16481365	cg07818422	cg04963480	cg07427642	cg18439358	cg08933467	cg02032561	cg14027288	cg02861178	cg22171539	cg20271865	cg04574507	cg22012981	cg07810884	cg00762029	cg27332976	cg12177454	cg04423188	cg04963480	cg26783057	cg00424354	cg00379799	cg25750714	cg27252467	cg03013727	cg10122477	cg14233507	cg00977842	cg21776417	cg14027288	cg26199906	cg05660355	cg25918849	cg00522451	cg10587183	cg02861178	cg04493740	cg03372815	cg09307788	cg21471580
cg11749010	cg15613420	cg11599718	cg01832036	cg25433316	cg22962123	cg25601040	cg13591783	cg09363735	cg09168808	cg14997942	cg18932686	cg09521623	cg26350784	cg07215822	cg20387429	cg15983182	cg01134643	cg15493035	cg25743243	cg20662859	cg02927904	cg25601040	cg01552711	cg26789888	cg01435766	cg08563299	cg22998749	cg08480367	cg11770663	cg18850127	cg27431274	cg05134041	cg18932686	cg07327299	cg03244736	cg21657265	cg09796911	cg17758363	cg09521623	cg17674725	cg02638458	cg19370689	cg07846167
cg11749828	cg02573468	cg25393494	cg26337010	cg13990351	cg05142272	cg03898631	cg07144328	cg02514000	cg01121022	cg16908948	cg02764478	cg02615833	cg08377924	cg07428182	cg00178249	cg05040501	cg24711656	cg09176275	cg23426945	cg13053608	cg07201996	cg03898631	cg14127907	cg03435384	cg17720231	cg02611507	cg23075337	cg19364276	cg24156854	cg14374401	cg08138817	cg13226669	cg02764478	cg04428826	cg01663696	cg03638905	cg07318609	cg08860346	cg02615833	cg01420688	cg01083633	cg23557755	cg09045552
cg11751344	cg11229273	cg19486070	cg24932457	cg25174601	cg21455600	cg09190051	cg11756029	cg21418534	cg12492504	cg20584415	cg18874332	cg27338202	cg21692664	cg18244029	cg09262230	cg08028452	cg01113900	cg06748470	cg27307168	cg25571060	cg21389309	cg09190051	cg23266598	cg05219445	cg25954354	cg13335271	cg16986720	cg12861974	cg12220696	cg17541715	cg13929206	cg14014799	cg18874332	cg22724998	cg05903289	cg04497165	cg24157171	cg23360535	cg27338202	cg24461304	cg27367066	cg15652532	cg26070099
cg11754828	cg05637536	cg21046413	cg25898146	cg03856606	cg21390801	cg25095032	cg25052148	cg00723994	cg14416523	cg11471507	cg12756504	cg16750777	cg02794451	cg27609596	cg14186336	cg26342575	cg14359824	cg27181375	cg13279673	cg27525902	cg22249529	cg25095032	cg13553936	cg22206745	cg20942286	cg21390082	cg17590227	cg02163885	cg00500936	cg02063520	cg15645728	cg26023405	cg12756504	cg02103924	cg19358195	cg05353869	cg18965980	cg16213807	cg16750777	cg00555538	cg02494582	cg02010763	cg14565903
cg11756095	cg20653128	cg22604777	cg01548300	cg00410600	cg21171858	cg14222656	cg05014245	cg03234186	cg07012128	cg14483162	cg02272576	cg14355911	cg14458955	cg17788031	cg05583608	cg04136379	cg16409172	cg02606480	cg15027606	cg12125741	cg20637915	cg14222656	cg26978918	cg18648055	cg04177332	cg24783119	cg00704369	cg04665139	cg10781408	cg00690049	cg27536559	cg23212799	cg02272576	cg04579493	cg20104776	cg10596483	cg09492693	cg05026884	cg14355911	cg19981243	cg12348588	cg27313933	cg23320693
cg11757040	cg19416570	cg02489958	cg20704654	cg02822958	cg15339180	cg15572907	cg26730347	cg19743317	cg03364121	cg02323958	cg01528349	cg08533745	cg20129213	cg26876664	cg20856834	cg15126179	cg19239041	cg15616310	cg09781168	cg08424184	cg07837161	cg15572907	cg13980719	cg22935933	cg02389195	cg12311002	cg20486825	cg25756647	cg02635592	cg08528327	cg21606887	cg01511828	cg01528349	cg19925025	cg24149658	cg06377278	cg06776703	cg10678266	cg08533745	cg04004590	cg05631230	cg06941483	cg22786472
cg11757417	cg04299439	cg02265239	cg04898026	cg09093210	cg13979562	cg12769732	cg03124510	cg07404921	cg03550727	cg27128761	cg20080624	cg02402706	cg19653211	cg23402467	cg00227156	cg13920260	cg09241929	cg07223253	cg14230238	cg17603461	cg26548574	cg12769732	cg15008991	cg04831076	cg18472787	cg06423949	cg14359329	cg19450479	cg07168142	cg14386311	cg04885333	cg09484541	cg20080624	cg12076551	cg15241888	cg10380328	cg10361095	cg26138144	cg02402706	cg00220737	cg19726363	cg14712186	cg06817772
cg11758841	cg05348973	cg10103850	cg27248148	cg15339231	cg05109569	cg14766448	cg09738064	cg08634318	cg01174811	cg27424370	cg25960038	cg14130977	cg24685664	cg20800216	cg10585661	cg11324957	cg13055709	cg25202370	cg13073141	cg12441919	cg14417329	cg14766448	cg16679837	cg00556627	cg12616941	cg05364567	cg03491478	cg26263675	cg14021133	cg03287299	cg19508285	cg18708233	cg25960038	cg17057719	cg14014854	cg15398841	cg06061092	cg01784825	cg14130977	cg26715883	cg18485530	cg06399029	cg16276063
cg11763830	cg21868134	cg25165659	cg12475507	cg22256677	cg08299521	cg04996195	cg15942979	cg19947009	cg20964304	cg27219362	cg23549902	cg07001856	cg10055097	cg13807341	cg12751277	cg24780796	cg17309003	cg24029096	cg13123964	cg17330459	cg11066033	cg04996195	cg23449659	cg24550212	cg20069977	cg13885155	cg21175174	cg00323457	cg17814335	cg18587557	cg12145624	cg08175352	cg23549902	cg14849798	cg09977288	cg18188392	cg00503302	cg12257233	cg07001856	cg12022294	cg16297171	cg11411884	cg23863670
cg11770080	cg25427172	cg17173816	cg18438793	cg26678920	cg12709057	cg19453991	cg06569139	cg25381667	cg18924324	cg16275882	cg14245804	cg12000995	cg25702335	cg00723973	cg02348751	cg00450784	cg21159768	cg06303772	cg02709205	cg02592525	cg26142412	cg19453991	cg13595212	cg10379077	cg04861263	cg15264162	cg01709619	cg18805164	cg03278611	cg23247655	cg18040878	cg21361094	cg14245804	cg24674445	cg03031357	cg13686615	cg00479827	cg22452543	cg12000995	cg12347429	cg14559259	cg01494994	cg11885357
cg11775488	cg03062252	cg06127316	cg25023379	cg02452732	cg23342367	cg23541926	cg10837404	cg22344188	cg16668651	cg23167506	cg11875624	cg21429725	cg05394244	cg27525902	cg09251362	cg13712197	cg00461753	cg08403885	cg05730368	cg04337828	cg07739369	cg23541926	cg17710804	cg15852534	cg23048915	cg25451958	cg22863118	cg16876790	cg12958046	cg07153944	cg00978570	cg11094568	cg11875624	cg03972665	cg10622126	cg09205945	cg02896496	cg24139720	cg21429725	cg15040157	cg04871778	cg07042914	cg14330460
cg11775521	cg18997129	cg14308466	cg01535838	cg24315421	cg27013526	cg19205850	cg24982541	cg17127769	cg18837035	cg25172835	cg17401282	cg14371524	cg27546431	cg10531263	cg14904647	cg25220063	cg07225641	cg24479484	cg17468773	cg22339902	cg25007722	cg19205850	cg14580628	cg20764116	cg12485044	cg04293307	cg03442378	cg24676120	cg13337949	cg09961397	cg16188379	cg02362984	cg17401282	cg20338030	cg11056766	cg08052292	cg14395298	cg12575438	cg14371524	cg12955789	cg06563450	cg18881440	cg14455991
cg11779440	cg04120686	cg07329360	cg20889395	cg08624680	cg26225073	cg15992730	cg10595785	cg20061010	cg09596131	cg20848988	cg21265072	cg09563922	cg17493815	cg13935560	cg13141009	cg16842280	cg03104298	cg20180843	cg26700969	cg12888005	cg08051013	cg15992730	cg24598190	cg07941938	cg25380021	cg01903440	cg23489390	cg17450733	cg15998406	cg22453435	cg18234988	cg09313745	cg21265072	cg03607951	cg14497255	cg20188212	cg16362592	cg13596208	cg09563922	cg06758255	cg18192417	cg22284860	cg06796779
cg11782714	cg03001942	cg26816636	cg18044572	cg07350470	cg24722577	cg19602485	cg10813585	cg24722112	cg04590718	cg25133753	cg19474047	cg25032089	cg07908237	cg02518049	cg23093664	cg10381153	cg25077868	cg20211463	cg07973095	cg09627520	cg10519004	cg19602485	cg05835346	cg11511777	cg11708116	cg04588257	cg14752651	cg05424879	cg13744306	cg06699564	cg02714994	cg13983692	cg19474047	cg08082810	cg13068215	cg06188545	cg19603571	cg02480419	cg25032089	cg26410404	cg00046099	cg03636200	cg11638117
cg11786870	cg01254303	cg18154417	cg22247748	cg23001415	cg05550420	cg26607031	cg14201634	cg23008606	cg03074188	cg00130808	cg13521620	cg04993605	cg00848374	cg21166191	cg17866778	cg11994390	cg05585149	cg23568192	cg09674170	cg14076977	cg05711506	cg26607031	cg10495572	cg11162104	cg22302111	cg10236239	cg00324366	cg13448197	cg14800351	cg00299558	cg11802781	cg14556188	cg13521620	cg07129769	cg20581874	cg12549411	cg06635133	cg03528325	cg04993605	cg06601071	cg03196720	cg15419820	cg23375598
cg11789612	cg18794404	cg27647755	cg03867465	cg26695123	cg20792978	cg21872764	cg10815253	cg14904662	cg23244790	cg20299697	cg05854694	cg07096305	cg23933618	cg19528502	cg05355436	cg24656207	cg07336350	cg15792134	cg09084933	cg01359165	cg03296575	cg21872764	cg26385097	cg18052274	cg20281601	cg24480012	cg12896421	cg08981702	cg20806180	cg21417660	cg23244913	cg00194126	cg05854694	cg13132884	cg09720420	cg10306780	cg02520639	cg06645047	cg07096305	cg00210994	cg08742575	cg09571848	cg13561855
cg11795276	cg16814786	cg17205788	cg05734456	cg02221053	cg00317626	cg23011786	cg18733548	cg01642653	cg25731337	cg01552748	cg16602316	cg13100965	cg14232851	cg17658468	cg13470069	cg13596833	cg15032166	cg24684807	cg16502355	cg25855768	cg26626829	cg23011786	cg04346701	cg02961934	cg08002765	cg22708635	cg17167852	cg09388991	cg06468442	cg10612128	cg25458175	cg07834841	cg16602316	cg17311074	cg09506319	cg02390319	cg12976310	cg26843872	cg13100965	cg24808901	cg26646558	cg20060598	cg16436711
cg11795854	cg05327835	cg21127079	cg07697227	cg06061257	cg04659689	cg19552640	cg01706334	cg20121427	cg02348751	cg23328556	cg08750951	cg23008238	cg11567001	cg20907614	cg24740026	cg07941927	cg12814550	cg07734358	cg14214586	cg00114625	cg05608790	cg19552640	cg07452879	cg09501314	cg09460641	cg25191041	cg14158769	cg08199506	cg06297391	cg25943986	cg23603877	cg00790098	cg08750951	cg23385248	cg13797960	cg08969352	cg20987369	cg15627131	cg23008238	cg04407470	cg17334389	cg06253229	cg05678526
cg11796219	cg17394649	cg07834396	cg24399712	cg12815916	cg04128303	cg18515303	cg23348014	cg10068300	cg12658930	cg15877399	cg01773807	cg00878023	cg13432294	cg24671250	cg00195796	cg13365334	cg06490225	cg17107572	cg09156207	cg16649560	cg03728296	cg18515303	cg15954353	cg25528121	cg05776704	cg12901182	cg02116612	cg21915100	cg08373605	cg04752716	cg14051366	cg18778196	cg01773807	cg13883479	cg09248054	cg13283952	cg15554694	cg00008488	cg00878023	cg08476890	cg08088390	cg02657654	cg11418696
cg11796455	cg18827332	cg24340926	cg21703813	cg25597138	cg05956608	cg18198730	cg07912337	cg22375575	cg10547761	cg13721907	cg03441770	cg18182399	cg19403541	cg22544571	cg01588455	cg14705010	cg17609057	cg00899400	cg26701408	cg19484164	cg05404847	cg18198730	cg25988034	cg06533700	cg20977592	cg23808946	cg05907046	cg04567738	cg18349298	cg06586197	cg12123733	cg15857470	cg03441770	cg14565151	cg17630127	cg00476243	cg10309886	cg07580975	cg18182399	cg13713283	cg00683496	cg08462478	cg05358291
cg11797226	cg03320743	cg11970252	cg04492459	cg09703679	cg09897970	cg00584549	cg17360854	cg08932440	cg10964421	cg13072112	cg02893550	cg06013117	cg04112366	cg05257947	cg03442467	cg16152871	cg22239963	cg15685988	cg14583127	cg15731317	cg24939196	cg00584549	cg06710328	cg00012148	cg16110645	cg08557120	cg09493290	cg18757172	cg16245261	cg03905867	cg26747413	cg03950371	cg02893550	cg22344727	cg21412053	cg17674726	cg23434815	cg14528596	cg06013117	cg19216359	cg05869601	cg22565961	cg00456216
cg11798758	cg19667811	cg02570643	cg05833562	cg19476053	cg09627520	cg08264507	cg24129390	cg01563465	cg25504607	cg11246938	cg09737197	cg10082647	cg26238936	cg10101479	cg10553204	cg13357416	cg03355998	cg19351954	cg09231482	cg12611488	cg08425203	cg08264507	cg09933190	cg27274604	cg18247638	cg17805624	cg10050157	cg05935584	cg14051366	cg01540595	cg00538212	cg06246357	cg09737197	cg11152253	cg22437699	cg10474871	cg06946797	cg07385423	cg10082647	cg20674067	cg02061820	cg20141108	cg23198707
cg11800844	cg17979616	cg02186409	cg04988917	cg19082708	cg12411964	cg08569678	cg20313677	cg13511195	cg25858008	cg19520372	cg16921789	cg07846167	cg21186296	cg21650866	cg26744402	cg08808042	cg21081729	cg21529532	cg00269800	cg11629955	cg01913196	cg08569678	cg00344888	cg03165356	cg22287800	cg05326023	cg04755345	cg12733396	cg21278764	cg05492803	cg20494635	cg03478739	cg16921789	cg27638913	cg15736220	cg14386728	cg22443541	cg24122826	cg07846167	cg11538810	cg20557104	cg04111611	cg05941106
cg11801842	cg06005169	cg10149296	cg16271424	cg15985184	cg09293816	cg03755177	cg19979853	cg16177732	cg07044708	cg21201934	cg02793828	cg13689560	cg18686527	cg05068866	cg26387619	cg25243455	cg22843803	cg17352995	cg23572455	cg00626702	cg24725574	cg03755177	cg27656459	cg02441833	cg17540450	cg00088183	cg16086730	cg07681512	cg08079806	cg17096289	cg11828163	cg23272088	cg02793828	cg24432464	cg25175240	cg07924363	cg14180491	cg26068079	cg13689560	cg10307145	cg21512502	cg04256238	cg16551669
cg11804725	cg14780466	cg09598844	cg23741863	cg04228935	cg22150335	cg14299455	cg02499308	cg15800530	cg07150680	cg24412714	cg17247190	cg14962509	cg21854286	cg04807669	cg16854466	cg16071219	cg05119057	cg08189801	cg03736795	cg00275449	cg12238593	cg14299455	cg02272576	cg03287046	cg25597952	cg23159678	cg22781400	cg13503816	cg24187351	cg00117066	cg01960300	cg11829253	cg17247190	cg02182594	cg06273075	cg14954874	cg02323003	cg13523468	cg14962509	cg02481934	cg05323533	cg20034126	cg10583651
cg11806439	cg05164634	cg15913815	cg13719885	cg11571563	cg23119380	cg10421979	cg13964726	cg07832473	cg24894970	cg18116968	cg08343300	cg22255435	cg12097883	cg03607891	cg09664215	cg18675902	cg14361252	cg16179125	cg01668271	cg01138020	cg11777506	cg10421979	cg23237972	cg22506801	cg07753203	cg00710180	cg14332815	cg14116332	cg22698272	cg02651788	cg25190654	cg25288034	cg08343300	cg10438589	cg25553924	cg01215343	cg23390865	cg03475285	cg22255435	cg22558291	cg03115558	cg12219134	cg10587449
cg11809668	cg22332884	cg03447800	cg12937413	cg27661104	cg08659179	cg21546184	cg01234420	cg01933308	cg13928566	cg12906748	cg01142676	cg11235391	cg12614702	cg14286456	cg03357999	cg09484541	cg16349667	cg24065270	cg06107108	cg26107890	cg27207144	cg21546184	cg19401111	cg12973904	cg18288161	cg10395685	cg22839308	cg08625920	cg24156746	cg21251785	cg23402467	cg21942646	cg01142676	cg04959634	cg14463725	cg20116828	cg02254461	cg27217474	cg11235391	cg14626259	cg19551055	cg16236228	cg02037013
cg11825059	cg01472026	cg07534892	cg21900073	cg03349582	cg10571987	cg07409400	cg06588605	cg16204357	cg11469908	cg00317020	cg26065057	cg02592062	cg23663774	cg16895493	cg27252467	cg21982455	cg24667603	cg15464821	cg18430152	cg01378062	cg19967668	cg07409400	cg03283124	cg20555234	cg01837362	cg01216438	cg04318279	cg00825441	cg15140902	cg11434986	cg26746560	cg22824415	cg26065057	cg04026492	cg07721852	cg01480180	cg22539450	cg19588432	cg02592062	cg23720384	cg25639866	cg11156873	cg03612357
cg11825642	cg24631102	cg15155209	cg13885357	cg08850461	cg01973676	cg11314598	cg23748923	cg18823007	cg16184495	cg20979979	cg27353825	cg21101743	cg05316785	cg26861354	cg18173058	cg04596655	cg25237542	cg13372456	cg22662205	cg11911286	cg20698421	cg11314598	cg26573923	cg14499678	cg24088023	cg06590946	cg12355835	cg07629996	cg12536028	cg06513359	cg16937769	cg14172108	cg27353825	cg23930334	cg05271336	cg19860691	cg15994604	cg20066750	cg21101743	cg10724947	cg03548415	cg25601879	cg02621481
cg11827514	cg07189394	cg13598256	cg19250113	cg08463775	cg02120433	cg26735294	cg09173348	cg08104202	cg21516287	cg26798702	cg25679766	cg20567768	cg16289210	cg10797319	cg16389456	cg04515986	cg21449569	cg18315792	cg04840702	cg20293942	cg05415840	cg26735294	cg26878709	cg04497684	cg12610312	cg15904283	cg10266455	cg03928431	cg19493242	cg06970451	cg10550882	cg08932381	cg25679766	cg00077898	cg15192103	cg14747086	cg15156584	cg05587627	cg20567768	cg11612266	cg24393700	cg14662886	cg22950831
cg11827910	cg03309253	cg20822028	cg23971170	cg05633523	cg14687145	cg11586330	cg04027043	cg15812348	cg09849405	cg15511120	cg13128531	cg15442907	cg17297071	cg01215118	cg14532148	cg14928964	cg25570913	cg24531915	cg12848808	cg10306780	cg15223899	cg11586330	cg13902110	cg04678141	cg23477406	cg05505450	cg01214012	cg07677157	cg00021256	cg17001703	cg04907664	cg05954446	cg13128531	cg01463110	cg02187432	cg19840763	cg04645123	cg26801383	cg15442907	cg11703777	cg07492045	cg23290344	cg16034541
cg11828180	cg13691247	cg23856611	cg09799983	cg06203364	cg09894683	cg16195091	cg12481170	cg20459111	cg26789038	cg16531955	cg19707853	cg16033633	cg03048654	cg14981960	cg24683185	cg17853057	cg27349333	cg15028507	cg24779040	cg04524851	cg07915434	cg16195091	cg24603922	cg02794358	cg05762694	cg07846737	cg09245302	cg24138084	cg27657983	cg07673020	cg11850943	cg19669785	cg19707853	cg20273422	cg01086868	cg05829338	cg03720605	cg20092531	cg16033633	cg02391713	cg15787712	cg04982052	cg06915226
cg11829371	cg16512364	cg12182937	cg15876825	cg21803959	cg02291897	cg06775759	cg22361435	cg16475721	cg03252313	cg16309518	cg14275842	cg20739205	cg13906823	cg19911116	cg13362033	cg23256675	cg01825295	cg06863830	cg06791719	cg02475474	cg12762862	cg06775759	cg06354193	cg02540827	cg03732295	cg25800638	cg13706680	cg02273436	cg20894410	cg16227775	cg12177454	cg14543508	cg14275842	cg03213967	cg05223249	cg24754154	cg17863578	cg04118889	cg20739205	cg03672679	cg24677671	cg18288532	cg10800346
cg11830096	cg02899346	cg19596983	cg12560020	cg26130023	cg03705894	cg07490070	cg07145598	cg19058865	cg21229570	cg14332653	cg06341336	cg18063312	cg05907933	cg06436185	cg18084609	cg15087860	cg01071314	cg23217622	cg22876425	cg27449200	cg13273396	cg07490070	cg00814614	cg10271880	cg05905176	cg04560810	cg17822502	cg01244015	cg04420309	cg06164717	cg03896589	cg12451631	cg06341336	cg23306464	cg02279464	cg22682304	cg23375948	cg18334681	cg18063312	cg14825633	cg06896987	cg04407317	cg08738571
cg11833968	cg07416664	cg01116477	cg22872195	cg24851651	cg15326513	cg20502536	cg13817083	cg18336674	cg09990194	cg19766988	cg05782888	cg22504528	cg01428589	cg23087108	cg14971586	cg04844534	cg19091403	cg09728487	cg15386293	cg02633924	cg06224510	cg20502536	cg12041100	cg12047260	cg08119928	cg07005113	cg18392465	cg13578194	cg02683759	cg08751876	cg00425843	cg24895871	cg05782888	cg26045205	cg07875068	cg24742520	cg11911286	cg00743788	cg22504528	cg18386008	cg20703997	cg18027207	cg00232402
cg11835347	cg21331369	cg07581973	cg24582743	cg10506844	ch.1.4190055F	cg02077068	cg25609301	cg23465990	cg06007282	cg13375427	cg08785133	cg25724260	cg02721947	cg17745697	cg20144530	cg23054321	cg24157854	cg13663706	cg18431297	ch.16.723175R	cg04961235	cg02077068	ch.6.2925136R	cg15126179	cg27316811	cg26439324	cg08085487	cg10680224	cg02535012	cg25120444	cg08615694	cg12117986	cg08785133	cg04852972	cg08595433	cg07697895	cg11606261	cg13777783	cg25724260	cg18540249	cg05876564	cg25434272	cg25008182
cg11837293	cg11195797	cg24781973	cg16918905	cg26188698	cg10547050	cg13704680	cg02335700	cg23248887	cg15436096	cg12390895	cg00723973	cg22797031	cg25851803	cg01991530	cg18971175	cg26814396	cg01550828	cg14688579	cg11723766	cg02869694	cg01197864	cg13704680	cg02921434	cg02760280	cg04699104	cg24377495	cg07963990	cg12814550	cg21624902	cg06334238	cg25727671	cg15736169	cg00723973	cg25117875	cg07896193	cg05799859	cg05400732	cg07089242	cg22797031	cg18586886	cg14742615	cg14496169	cg15742848
cg11838152	cg23280506	cg22366618	cg05616969	cg06742021	cg12054566	cg01278596	cg17606785	cg23034799	cg18331412	cg21708058	cg23611710	cg14804181	cg01899676	cg08785133	cg02236650	cg19206010	cg27496216	cg20722088	cg05280794	cg07799491	cg00584450	cg01278596	cg08787664	cg14038617	cg15891447	cg25479916	cg12978105	cg20597172	cg24570303	cg02375208	cg25960038	cg00438215	cg23611710	cg06620993	cg00052482	cg15731296	cg16434510	cg24549659	cg14804181	cg07250758	cg09602803	cg18877734	cg03313542
cg11838827	cg25321762	cg10354495	cg18530645	cg07289306	cg04203702	cg12691427	cg17999642	cg14689623	cg04399631	cg15389749	cg04448376	cg24149658	cg25644243	cg10032599	cg14353422	cg17355809	cg00927666	cg13598256	cg00901375	cg20095609	cg01850449	cg12691427	cg26657675	cg10866060	cg21848143	cg11264635	cg24681125	cg02736230	cg09867290	cg07459170	cg22192454	cg09503596	cg04448376	cg16752583	cg01864032	cg01128482	cg09999984	cg12736501	cg24149658	cg04338652	cg21778348	cg14655506	cg00444151
cg11840968	cg09135343	cg06579465	cg02886375	cg02788637	cg06266461	cg17646820	cg19979108	cg03890691	cg01076971	cg09308639	cg02353916	cg18471993	cg22369786	cg13378649	cg09794469	cg12620265	cg03834574	cg04797323	cg11233153	cg01376826	cg03486986	cg17646820	cg04166042	cg14101485	cg10940462	cg01890568	cg00488788	cg11184697	cg13588086	cg10482495	cg17231999	cg03714619	cg02353916	cg11299477	cg07344627	cg06297686	cg26968025	cg20793193	cg18471993	cg13356427	cg17125837	cg00222175	cg21872782
cg11841529	cg25820257	cg13241003	cg10593416	cg24001246	cg12515917	cg18794473	cg26037936	cg19777470	cg08975197	cg22527791	cg13365334	cg11278749	cg01932956	cg12298268	cg13387235	cg25671716	cg15981734	cg17738521	cg01181817	cg00995324	cg08904394	cg18794473	cg17386213	cg18898125	cg01177854	cg26424888	cg27143688	cg17684207	cg02447304	cg21364772	cg27369423	cg15123692	cg13365334	cg03476948	cg25614853	cg03635442	cg16110314	cg19123966	cg11278749	cg24341452	cg00347850	cg26942580	cg17527195
cg11842502	cg16922937	cg08363339	cg22828305	cg08586494	ch.15.61175060F	cg19224787	cg01421943	cg07290190	cg06598197	cg19885057	cg18882436	cg06428196	cg03396151	cg08159989	cg01471572	cg22834052	cg00200734	cg17511968	cg19431247	cg01410230	cg00074348	cg19224787	cg10431340	cg24629356	cg05604112	cg16763443	cg08772837	cg11272515	cg06549249	cg05601917	cg24049348	cg16529483	cg18882436	cg20507963	cg26594205	cg08111167	cg01695279	cg04125341	cg06428196	cg17066594	cg11648471	cg16668397	cg14486346
cg11845785	cg10286673	cg06743037	cg13554136	cg08189968	cg11185792	cg24307499	cg24707432	cg09046939	cg23951868	cg09533305	cg02484210	cg18890892	cg09626521	cg08042258	cg19478371	cg24082680	cg25364049	cg22721472	cg11969813	cg14021880	cg01963906	cg24307499	cg07869461	cg19127840	cg02601475	cg01663008	cg25734928	cg05121989	cg21446725	cg06848073	cg06862136	cg24723140	cg02484210	cg14191040	cg04798824	cg22123784	cg19209689	cg09582042	cg18890892	cg25859972	cg08817443	cg03490200	cg10851763
cg11851910	cg22118524	cg11103390	cg11524446	cg25496451	cg20274462	cg16291276	cg09820557	cg09645743	cg08317738	cg17494897	cg07992044	cg12633154	cg27139836	cg08131499	cg17774102	cg00303982	cg13286902	cg06943420	cg05130312	cg01334831	cg02227292	cg16291276	cg14333338	cg11750962	cg05096731	cg16368147	cg18430208	cg00611227	cg14708218	cg14339991	cg07068358	cg00736299	cg07992044	cg07777790	cg13818628	cg17129986	cg07099186	cg14275354	cg12633154	cg02052366	cg05868410	cg18637486	cg24886710
cg11856932	cg22231101	cg13078381	cg12700788	cg10351829	cg13636952	cg26330365	cg06793890	cg07031797	cg14338590	cg20702879	cg02095290	cg06882298	cg11659652	cg22655232	cg10926623	cg20738500	cg15499368	cg14326991	cg02696169	cg22429169	cg08038219	cg26330365	cg16242750	cg26558023	cg11681126	cg18313340	cg24550112	cg01493297	cg23068621	cg08975046	cg27124447	cg15867428	cg02095290	cg07796002	cg02717117	cg20986370	cg01737550	cg10543035	cg06882298	cg09809276	cg02829601	cg26191923	cg25617519
cg11857142	cg04302178	cg08941355	cg09086201	cg14307853	cg09122414	cg20161791	cg17801930	cg17385175	cg11674355	cg03339910	cg05389236	cg21836903	cg00802728	cg08842032	cg06892726	cg10284755	cg17200920	cg14804181	cg02452944	cg23374711	cg14710552	cg20161791	cg03250346	cg24188163	cg01545964	cg03627881	cg24776343	cg13906792	cg15270813	cg11329209	cg26796825	cg16993682	cg05389236	cg09411730	cg07781082	cg02902015	cg23977883	cg14847483	cg21836903	cg09597070	cg02872426	cg27453857	cg17797848
cg11857704	cg08701686	cg15165114	cg06329735	cg03343571	cg27579233	cg09568216	cg08981514	cg10943249	cg06623274	cg26100303	cg12167057	cg26987928	cg03500965	cg20713035	cg01814191	cg16755833	cg00758915	cg12211867	cg00504705	cg06115810	cg01047045	cg09568216	cg07474296	cg06520331	cg15133748	cg07081061	cg25858132	cg10075506	cg23599771	cg02632822	cg00381755	cg15709065	cg12167057	cg04669815	cg03946671	cg07911663	cg23076913	cg21593030	cg26987928	cg14979301	cg11493223	cg07905018	cg27057275
cg11861970	cg26439324	cg01973456	cg25339566	cg25371919	cg13772849	cg09736669	cg12599765	cg12033075	cg00934355	cg10865238	cg20152309	cg15470836	cg11733272	cg20208613	cg27001894	cg03500965	cg01166930	cg03652715	cg01419164	cg11720861	cg20852226	cg09736669	cg02370667	cg21786601	cg10818284	cg17247026	cg27569446	cg25987936	cg03354508	cg10837783	cg22207322	cg26518861	cg20152309	cg16975587	cg14137819	cg09186478	cg09122096	cg23194766	cg15470836	cg10486069	cg23821359	cg04906462	cg04134015
cg11863609	cg00041270	cg11142556	cg19659741	cg03791955	cg24051554	cg10917619	cg24289912	cg10671668	cg03317045	cg00787726	cg04532613	cg04346283	cg14171369	cg04531363	cg18866792	cg14563921	cg14755341	cg00936348	cg16620229	cg10463299	cg03991300	cg10917619	cg17498624	cg17372923	cg05286653	cg23525708	cg15582726	cg07971188	cg04947764	cg00692774	cg02272993	cg00273464	cg04532613	cg17808634	cg15460899	cg18812629	cg02733842	cg20103263	cg04346283	cg03838168	cg20479688	cg09067351	cg11486637
cg11864574	cg19927885	cg08532914	cg12162138	cg04001138	cg10310824	cg08906194	cg13632752	cg14884741	cg15284635	cg10179569	cg18780401	cg04297507	cg18675735	cg07091500	cg22614142	cg12322672	cg27341636	cg14437996	cg12886494	cg13368805	cg06764718	cg08906194	cg21598067	cg02451467	cg14303478	cg14646893	cg06297391	cg13700506	cg09352518	cg19431623	cg04353193	cg01569440	cg18780401	cg07120031	cg14154082	cg14204735	cg19764370	cg22749810	cg04297507	cg21192468	cg27418402	cg16453794	cg02941085
cg11865119	cg19796532	cg26177041	cg05954446	cg01513063	cg03074579	cg17108141	cg11665991	cg09177131	cg18486102	cg09603829	cg22547480	cg07129392	cg13472192	cg11046673	cg04839207	cg09156207	cg00873517	cg23943309	cg06301550	cg04599356	cg26132737	cg17108141	cg19998328	cg19605931	cg08302003	cg27642784	cg18673954	cg07459252	cg17159890	cg22525294	cg02171545	cg02743029	cg22547480	cg08448284	cg08936817	cg08010094	cg13663855	cg26646118	cg07129392	cg26152017	cg11392776	cg07264876	cg27174787
cg11868461	cg19162841	cg02607059	cg00779056	cg15314855	cg08778851	cg25987564	cg10019467	cg21960859	cg03825810	cg22135324	cg25556752	cg17090968	cg26896668	cg04484523	cg19788250	cg27511599	cg22451358	cg21992400	cg21758197	cg24211304	cg16752876	cg25987564	cg21646955	cg17775989	cg04079760	cg27364650	cg10775000	cg20303399	cg00191758	cg03310203	cg00040923	cg08222513	cg25556752	cg27488875	cg22883919	cg15864601	cg11407540	cg14523772	cg17090968	cg01235820	cg24826812	cg10585379	cg12217954
cg11875624	cg07548213	cg04458368	cg00117237	cg20946054	cg21296676	cg04898035	cg27056555	cg19760898	cg13074866	cg23879937	cg06624527	cg00440531	cg18586886	cg11854392	cg02552250	cg01286133	cg20997710	cg26816636	cg11275049	cg12669543	cg24280832	cg04898035	cg16320329	cg11592576	cg16462073	cg26002713	cg01851874	cg23737190	cg25139649	cg13329912	cg14270434	cg27417294	cg06624527	cg17929238	cg09612502	cg05769153	cg11927345	cg16209364	cg00440531	cg27481555	cg18024167	cg23045825	cg23954922
cg11876013	cg15731655	cg25823934	cg24741158	cg01089319	cg00769799	cg09625259	cg24599270	cg11986813	cg22249789	cg05512561	cg02896361	cg08886727	cg15940337	cg10951235	cg18771173	cg17851046	cg05837905	cg01240795	cg23722438	cg08571020	cg02928644	cg09625259	cg06048973	cg01073837	cg07580762	cg06238004	cg10818284	cg10186131	cg15127250	cg15624813	cg22692549	cg01362243	cg02896361	cg03601053	cg13370916	cg10981178	cg00779638	cg04033390	cg08886727	cg04092800	cg17152375	cg05397813	cg26761826
cg11876048	cg06992486	cg09831875	cg01639524	cg03198010	cg26573923	cg13996999	cg16165165	cg06368558	cg19367918	cg19313221	cg00111239	cg10795659	cg21391660	cg18639228	cg02598872	cg07709358	cg13372830	cg27367170	cg08939371	cg22827938	cg02822259	cg13996999	cg07447868	cg02489968	cg08955276	cg01560554	cg22725685	cg24840099	cg11332928	cg24299306	cg13903548	cg10127554	cg00111239	cg09297514	cg10423170	cg01911613	cg09120171	cg12111783	cg10795659	cg17854454	cg03271093	cg10900526	cg02032125
cg11877812	cg00424467	cg27132471	cg10624054	cg01735398	cg00682007	cg00565679	cg26995656	cg07881405	cg02995731	cg09701233	cg01900413	cg13364038	cg19936912	cg26355072	cg06745944	cg04683149	cg26130023	cg19759671	cg21537947	cg24840062	cg18118147	cg00565679	cg22355031	cg08442052	cg21656205	cg04228935	cg27483694	cg19765377	cg05649077	cg07180897	cg20951642	cg01799429	cg01900413	cg02844899	cg06882842	cg13673094	cg20417500	cg24974704	cg13364038	cg20023259	cg15903819	cg27109890	cg07112473
cg11878331	cg24676071	cg03516577	cg12191938	cg19418318	cg25801976	cg14035231	cg19494591	cg09859456	cg03866192	cg03789645	cg22234712	cg12088387	cg19156220	cg14409024	cg07971797	cg23323276	cg26308359	cg22041190	cg12813325	cg05609780	cg27649239	cg14035231	cg27178045	cg23095243	cg15599875	cg11498607	cg12904078	cg09610589	cg03732411	cg14554415	cg01300887	cg11598929	cg22234712	cg04202892	cg10224600	cg09909221	cg20377305	cg06842071	cg12088387	cg03202213	cg00155310	cg21493633	cg00341042
cg11882488	cg15027606	cg00031277	cg19256474	cg14412023	cg10786645	cg00921309	cg12196692	cg04243127	cg23009123	cg01809408	cg08979041	cg18589526	cg00401433	cg21154599	cg23063243	cg10582827	cg02600772	cg25645840	cg22765426	cg23317607	cg06770429	cg00921309	cg13182522	cg10802509	cg14891209	cg03226114	cg20532370	cg01416657	cg12751521	cg26979595	cg10764388	cg22160448	cg08979041	cg06724305	cg27659049	cg23846114	cg23558438	cg18311360	cg18589526	cg02057681	cg05058069	cg27110938	cg08722996
cg11885357	cg03578473	cg11184697	cg15053248	cg17128947	cg26140475	cg02730008	cg26652266	cg05135549	cg13401893	cg26343183	cg01641792	cg21680719	cg27579711	cg11560589	cg19384531	cg04300278	cg09480047	cg21697851	cg15424989	cg17276002	cg24884703	cg02730008	cg19859323	cg22369786	cg22178761	cg13757081	cg25243455	cg25933726	cg27509967	cg02187432	cg27044570	cg23300494	cg01641792	cg26014401	cg13498757	cg04344997	cg22056336	cg09735782	cg21680719	cg09506473	cg17978425	cg12852134	cg09815769
cg11887376	cg03585969	cg26534847	cg14478255	cg12452542	cg13571540	cg25741594	cg19533977	cg02444987	cg22201588	cg17392230	cg05603527	cg21959598	cg26963797	cg03562117	cg10459202	cg07081759	cg19008371	cg16414052	cg14996291	cg23221052	cg14373410	cg25741594	cg16970604	cg06050631	cg05631513	cg05711023	cg19130610	cg04540870	cg21760862	cg11639130	cg06428055	cg21680719	cg05603527	cg26550214	cg03548062	cg00995854	cg16681083	cg05347431	cg21959598	cg05305760	cg22863838	cg07701911	cg07491676
cg11893698	cg02071243	cg08691775	cg10444255	cg13487312	cg26789888	cg01367328	cg10156846	cg25159610	cg07138070	cg12105941	cg03294207	cg26126879	cg06322403	cg07301044	cg17118836	cg00415057	cg14673618	cg23336695	cg03892308	cg22019177	cg00596048	cg01367328	cg05335893	cg04700930	cg19895164	cg05884053	cg20953052	cg07490070	cg16759813	cg18288462	cg18587063	cg25288675	cg03294207	cg16387532	cg18655898	cg25273427	cg08588414	cg23758822	cg26126879	cg12152002	cg23154270	cg20950296	cg15677080
cg11898009	cg17533951	cg21926619	cg24053070	cg24865623	cg14355482	cg11428546	cg10206190	cg16325502	cg17478031	cg18023455	cg21603744	cg05549655	cg10086659	cg20198183	cg06364159	cg03113867	cg15813266	cg07045803	cg19904352	cg00326231	cg01657186	cg11428546	cg08183724	cg18082354	cg02019988	cg16203758	cg08611402	cg02026141	cg18674980	cg24464298	cg00993830	cg11949262	cg21603744	cg27207144	cg21131239	cg00932276	cg09982773	cg13211832	cg05549655	cg10753836	cg08998989	cg07859951	cg14646055
cg11902811	cg22697574	cg02277530	cg06508320	cg07862461	cg06206670	cg03575666	cg20442536	cg04832466	cg27179101	cg09712066	cg03739955	cg26607673	cg14028577	cg00705808	cg24446178	cg09580592	cg14016344	cg27520776	cg24690094	cg09129067	cg11909574	cg03575666	cg17148503	cg20026633	cg23103993	cg13096007	cg07939587	cg05334656	cg04132199	cg18959478	cg08108619	cg02434541	cg03739955	cg01207473	cg09842420	cg03887211	cg11185978	cg24870966	cg26607673	cg13176012	cg03716032	cg18915197	cg01543654
cg11903133	cg01671895	cg17937101	cg16842053	cg05634428	cg21806592	cg10825398	cg03660876	cg13784264	cg09911747	cg02890812	cg02330683	cg26548574	cg13390630	cg16201661	cg05469285	cg12123879	cg02612270	cg06741896	cg09013655	cg15258980	cg27401945	cg10825398	cg07069575	cg08624084	cg02182594	cg17280284	cg23132327	cg22846776	cg04245402	cg14508093	cg05740959	cg06906464	cg02330683	cg00039176	cg07387813	cg20676716	cg01274753	cg00679624	cg26548574	cg07256221	cg17393917	cg10317314	cg04125341
cg11904906	cg15244049	cg22744783	cg16179125	cg13794687	cg15982700	cg23524559	cg03743981	cg11514338	cg24296478	cg11681321	cg25008474	cg15243856	cg12053155	cg18396403	cg26928789	cg01404163	cg15548198	cg20739526	cg01205935	cg27375748	cg18771570	cg23524559	cg07824128	cg22283959	cg10118828	cg27183188	cg00261325	cg05977462	cg16814808	cg26548497	cg26094599	cg24940370	cg25008474	cg25076459	cg00079898	cg03011535	cg26693693	cg08548089	cg15243856	cg00333679	cg13024202	cg14321742	cg17681516
cg11907797	cg20392842	cg20071884	cg20174636	cg02640147	cg16490823	cg23506728	cg01800926	cg10480648	cg21165064	cg04273148	cg10305945	cg18996355	cg03867465	cg13636189	cg09985615	cg01039990	cg27417749	cg03502791	cg08774452	cg00393283	cg12011136	cg23506728	cg07268431	cg10254035	cg11092616	cg06966811	cg14882311	cg00962755	cg09826050	cg10078829	cg18173726	cg12043145	cg10305945	cg19274612	cg02985240	cg08714996	cg01016191	cg20129827	cg18996355	cg10053622	cg01782826	cg09473244	cg21268653
cg11909912	cg01695225	cg07930539	cg11172629	cg19870668	cg16861964	cg19803550	cg26341848	cg24182470	cg01997006	cg24183173	cg16744531	cg01486262	cg15875654	cg24603941	cg22022797	cg09275956	cg22480783	cg02202923	cg03056849	cg17345373	cg00120783	cg19803550	cg15257930	cg15836733	cg06137273	cg16270222	cg17991843	cg04344997	cg15339231	cg10102167	cg14972466	cg10631356	cg16744531	cg21306973	cg05418506	cg00428012	cg10315562	cg08437461	cg01486262	cg00241712	cg01006802	cg26276233	cg19825302
cg11921736	cg08482837	cg25086418	cg04247814	cg10935662	cg04786142	cg06556702	cg05779068	cg22032532	cg01871214	cg02530022	cg23756272	cg01516005	cg01881939	cg18376497	cg27425612	cg05051262	cg22724998	cg25513659	cg18198730	cg00716309	cg16393928	cg06556702	cg25727520	cg26938676	cg07289306	cg19028462	cg16019620	cg16668651	cg24750887	cg12166502	cg03799024	cg20999427	cg23756272	cg26584339	cg10293967	cg09210933	cg11316517	cg15867166	cg01516005	cg01804836	cg24807294	cg17680696	cg26479323
cg11926473	cg00508975	cg05996419	cg17919152	cg01749436	cg14688956	cg26672202	cg19901381	cg06562644	cg26721759	cg11967108	cg17889402	cg21548719	cg13707567	cg20977312	cg06113801	cg00871787	cg15736994	cg22682304	cg24638326	cg14339466	cg06645033	cg26672202	cg05676622	cg21258987	cg20988098	cg13710297	cg27486692	cg01089914	cg11142705	cg01078446	cg18277815	cg16923137	cg17889402	cg18096987	cg03962794	cg00161225	cg01321816	cg11414921	cg21548719	cg07042747	cg25753631	cg01305588	cg08161666
cg11926776	cg27649037	cg22955140	cg18404628	cg17835463	cg15204595	cg05110391	cg07010207	cg24931993	cg10669129	cg25994725	cg25911220	cg18055623	cg27649037	cg14471191	cg16277169	cg01624637	cg04487857	cg24407596	cg17867471	cg21625570	cg00255368	cg05110391	cg25210936	cg20019168	cg18012556	cg16716320	cg02956255	cg16826055	cg05571820	cg07933757	cg18082842	cg15228441	cg25911220	cg16546861	cg23568643	cg11741189	cg03829739	cg25199254	cg18055623	cg02258703	cg17450733	cg13581779	cg07268431
cg11941630	cg07867687	cg07260541	cg23591609	cg17552333	cg23158754	cg00400448	cg05758861	cg01183017	cg26704078	cg05686323	cg01327602	cg04840702	cg15462970	cg03784886	cg19951244	cg04787237	cg06778844	cg04522984	cg01734240	cg21773297	cg17166338	cg00400448	cg08023442	cg06142351	cg00829845	cg13899478	cg25597177	cg06499213	cg27497751	cg20977592	cg16680922	cg16976875	cg01327602	cg15105996	cg16582803	cg23657099	cg23549021	cg04916523	cg04840702	cg18261205	cg03108827	cg06839398	cg11206167
cg11942503	cg24940155	cg19049964	cg16799111	cg07710883	cg03421236	cg16809293	cg03475182	cg16875864	cg23820945	cg03969260	cg12038981	cg27213238	cg10858103	cg24629111	cg02900760	cg00666014	cg08279097	cg11470063	cg25439632	cg10959711	cg24854181	cg16809293	cg25690589	cg24962011	cg02950354	cg18300492	cg26569309	cg13524209	cg03054684	cg11404906	cg22944282	cg25363559	cg12038981	cg06379640	cg00935887	cg23201527	cg24503261	cg02184413	cg27213238	cg17879189	cg00456326	cg27083825	cg23385208
cg11944462	cg11337945	cg07748767	cg19265886	cg20129210	cg21493768	cg04982308	cg18261205	cg18444099	cg08672140	cg09675604	cg24082680	cg16321280	cg27295963	cg07041999	cg11201532	cg05731808	cg23896353	cg22231101	cg22442168	cg25692732	cg02863073	cg04982308	cg16302441	cg07184578	cg17610929	cg26279216	cg00087963	cg09367266	cg03478122	cg00098732	cg06915226	cg11948367	cg24082680	cg06570967	cg07824317	cg27449131	cg06355129	cg18122215	cg16321280	cg02295369	cg06834712	cg20727434	cg19408207
cg11946503	cg08963265	cg05593707	cg01283201	cg11387340	cg26828767	cg07471943	cg12111783	cg24820672	cg05770446	cg14189678	cg26127662	cg24377150	cg16191307	cg01755617	cg10690919	cg03698716	cg23429042	cg15164881	cg21727032	cg22516376	cg20572537	cg07471943	cg03536289	cg13780614	cg23910786	cg26978611	cg13492364	cg20746035	cg02095995	cg02964065	cg11172930	cg11740348	cg26127662	cg17380693	cg01114163	cg08899523	cg10127415	cg17785802	cg24377150	cg00767010	cg02010738	cg16539595	cg23240145
cg11947493	cg04567140	cg14736365	cg22690339	cg20749341	cg07799491	cg08070725	cg13218739	cg00883329	cg19989295	cg02370222	cg14905613	cg14138312	cg01020413	cg17329886	cg04303382	cg21005510	cg09445383	cg07825681	cg27114120	cg15917786	cg09310891	cg08070725	cg27557378	cg26073060	cg03604774	cg01199603	cg27417609	cg26828599	cg17001448	cg09511177	cg15896696	cg13459217	cg14905613	cg01583716	cg24691854	cg18698681	cg19754520	cg03477240	cg14138312	cg10087780	cg01794802	cg00734666	cg10225149
cg11948367	cg22659676	cg05977462	cg12060877	cg12419334	cg21484586	cg06767766	cg24088496	cg11751645	cg16166559	cg00788204	cg08951958	cg11685316	cg16787624	cg10364881	cg03917666	cg25316429	cg14952949	cg06222062	cg06438094	cg19784401	cg24812303	cg06767766	cg14031365	cg07158528	cg09424006	cg19673233	cg00294684	cg23633856	cg17731486	cg07197230	cg14181940	cg03357999	cg08951958	cg14131536	cg24512097	cg06312072	cg10808195	cg27142530	cg11685316	cg03778207	cg13368042	cg21209876	cg13778336
cg11949175	cg11286063	cg04074004	cg07466386	cg14189678	cg06620254	cg13562816	cg27181375	cg02355787	cg05190577	cg10383428	cg07563363	cg06606199	cg09780180	cg22386583	cg20792208	cg03923813	cg03898577	cg09198138	cg26351479	cg10916515	cg21069434	cg13562816	cg11804725	cg27343493	cg09661926	cg00922200	cg20793089	cg06765219	cg16326590	cg22521263	cg20780880	cg25683268	cg07563363	cg05664581	cg09145546	cg26007189	cg23028772	cg14975958	cg06606199	cg08793792	cg25035059	cg04992425	cg27384918
cg11954332	cg12018140	cg04192879	cg07135614	cg12811617	cg25316429	cg16628205	cg23947919	cg01289637	cg00203284	cg11251827	cg23871640	cg19006378	cg00469814	cg08265915	cg08239282	cg18448614	cg09120395	cg17186388	cg12534008	cg03300537	cg06593753	cg16628205	cg27331665	cg17107540	cg15966603	cg05142765	cg08772949	cg00437360	cg18018027	cg03641066	cg12616691	cg15212455	cg23871640	cg13115455	cg05257528	cg02279953	cg08784874	cg14325436	cg19006378	cg15311814	cg00238818	cg00663068	cg14016554
cg11955878	cg27181375	cg17148755	cg13808071	cg05914150	cg00513941	cg02133557	cg26634403	cg20694933	cg12143789	cg21695089	cg13677598	cg11335133	cg11720358	cg16626088	cg18107144	cg26840755	cg26927606	cg21041775	cg22655232	cg06541222	cg13257436	cg02133557	cg19741073	cg15651928	cg15892963	cg25728206	cg26735980	cg17436134	cg19908556	cg05511138	cg10413105	cg02667677	cg13677598	cg05534333	cg11281291	cg07342016	cg08780063	cg09018810	cg11335133	cg15196806	cg15013177	cg02054513	cg15690400
cg11957331	cg24996981	cg14255824	cg13141009	cg12126901	cg08072507	cg23477460	cg06455190	cg17161743	cg16104915	cg06558952	cg00981879	cg24884142	cg02025737	cg20339443	cg06360820	cg04734394	cg15953767	cg01997461	cg08620044	cg23882545	cg27553926	cg23477460	cg08393822	cg16375048	cg24506221	cg01218690	cg07684809	cg23278418	cg05954446	cg07688234	cg07210774	cg11124080	cg00981879	cg11989330	cg13748267	cg24923226	cg25742761	cg16681083	cg24884142	cg27105827	cg03500646	cg13661012	cg24830730
cg11957438	cg18904891	cg20931223	cg14775296	cg24436715	cg14480249	cg15441392	cg26508170	cg11231042	cg12436377	cg10585371	cg01828798	cg01286685	cg17172980	cg20023184	cg21046967	cg17961384	cg03460558	cg00036110	cg17386265	cg02927058	cg18865445	cg15441392	cg09732580	cg25481160	cg02259723	cg08598654	cg06850558	cg11649795	cg14863074	cg26590811	cg01596349	cg01660999	cg01828798	cg18544564	cg24832428	cg06475150	cg12216208	cg18266853	cg01286685	cg15255859	cg14526044	cg01762581	cg02452944
cg11966450	cg13719746	cg11348746	cg09290705	cg16096176	cg15656501	cg13990926	cg26708220	cg16635016	cg17922283	cg03759001	cg22803560	cg25568066	cg10589443	cg18211014	cg03357006	cg02156782	cg26607103	cg00685614	cg07089242	cg06103642	cg00540449	cg13990926	cg25350986	cg04784635	cg01834022	cg12605662	cg19516457	cg14970569	cg03715070	cg10174816	cg08129420	cg09703114	cg22803560	cg16749456	cg22386492	cg17995340	cg04284319	cg15845118	cg25568066	cg07455790	cg19495013	cg06308088	cg02102533
cg11969002	cg04228935	cg14535116	cg25704036	cg00934355	cg18943588	cg03217995	cg06701191	cg02743569	cg18127481	cg19784262	cg15252243	cg19896129	cg20824189	cg08105834	cg04093645	cg13523468	cg17826834	cg01670430	cg22720790	cg04231905	cg14161359	cg03217995	cg05400075	cg23951868	cg25549255	cg18975130	cg00089719	cg10761804	cg00225623	cg00092518	cg23620049	cg24139639	cg15252243	cg01886855	cg15384640	cg18728025	cg01775492	cg21586152	cg19896129	cg05160678	cg08772684	cg19850463	cg22584138
cg11970252	cg01630690	cg05942459	cg10943249	cg20710266	cg16091746	cg17125990	cg20555234	cg06331682	cg11605903	cg16576597	cg21557668	cg20528093	cg07529122	cg21606887	cg00804392	cg22606540	cg20539142	cg14115756	cg22847228	cg21908420	cg16550854	cg17125990	cg06142122	cg08533162	cg04867253	cg23268208	cg17931641	cg04709809	cg05639747	cg10580626	cg22454371	cg08994082	cg21557668	cg00334821	cg13760253	cg19942731	cg08865625	cg05293897	cg20528093	cg23278196	cg12074541	cg24758181	cg08369079
cg11970679	cg06996147	cg17498624	cg12678686	cg11591485	cg07768177	cg24100841	cg09364980	cg23480730	cg26558287	cg14747166	cg20868668	cg00597801	cg04925956	cg17198320	cg03814610	cg12280150	cg09370867	cg16523372	cg12857193	cg01447914	cg00287413	cg24100841	cg27411906	cg08548284	cg18612589	cg01374870	cg18880384	cg04417773	cg01176433	cg06645921	cg19603903	cg07867687	cg20868668	cg17573933	cg15572235	cg06051662	cg04238758	cg11299459	cg00597801	cg22614521	cg16289029	cg02630628	cg22480783
cg11977100	cg25755428	cg09631059	cg08975046	cg04579493	cg11348106	cg09738064	cg14330460	cg04721883	cg02633398	cg13241003	cg15279308	cg03716984	cg18640514	cg26557617	cg15992730	cg25841625	cg25075069	cg10134527	cg18960294	cg20746035	cg24401656	cg09738064	cg21025171	cg25831752	cg23580662	cg22355506	cg03008525	cg04243822	cg13574488	cg16663497	cg15014034	cg06585907	cg15279308	cg15165694	cg04232282	cg03898365	cg11742472	cg03423123	cg03716984	cg10227358	cg20648141	cg03284113	cg26320895
cg11990630	cg21878746	cg09088153	cg16567723	cg24907075	cg14014799	cg24341498	cg21375452	cg12868173	cg01289637	cg18230216	cg11806565	cg04187185	cg18817485	cg21491443	cg18393175	cg22417589	cg13696013	cg02338963	cg14479947	cg17571554	cg21175761	cg24341498	cg26672452	cg04609694	cg23858537	cg19047660	cg16921789	cg01919401	cg00304388	cg12962191	cg10721538	cg21144493	cg11806565	cg00299972	cg00801568	cg07515367	cg16059374	cg00598664	cg04187185	cg14221766	cg07768177	cg07949597	cg17104738
cg11991903	cg26186392	cg21216015	cg19617355	cg09187598	cg18232235	cg15235805	cg03087937	cg01158680	cg21000447	cg14137819	cg19469447	cg11017086	cg00262621	cg13621396	cg15877399	cg13859208	cg24472574	cg12092201	cg14394171	cg25273027	cg07891531	cg15235805	cg17337672	cg13912311	cg19752627	cg22954687	cg04108061	cg04302192	cg09935540	cg00481644	cg05740522	cg13153466	cg19469447	cg15213210	cg04074004	cg23418180	cg04929612	cg14412622	cg11017086	cg07616828	cg24581226	cg07645299	cg20817131
cg11992241	cg06549249	cg05090759	cg07382435	cg14339466	cg00993830	cg15393221	cg01708977	cg01783070	cg25751482	cg03684807	cg23951868	cg16179125	cg07463059	cg16617243	cg01229943	cg09126541	cg01427458	cg20895877	cg11028201	cg26339943	cg10506097	cg15393221	cg04635642	cg02235497	cg23424766	cg13278738	cg13722431	cg17032587	cg18362509	cg13372055	cg16135989	cg17165848	cg23951868	cg10617994	cg26717133	cg06442844	cg04258219	cg12920408	cg16179125	cg18612255	cg15244786	cg02091109	cg05460226
cg11992783	cg03140412	cg24394990	cg15083037	cg08553630	cg08898775	cg27657333	cg23931919	cg00806704	cg13571460	cg11294750	cg00920960	cg16036471	cg11279838	cg19257537	cg08409113	cg11616651	cg18813691	cg24508499	cg05139788	cg10805254	cg07537417	cg27657333	cg21648069	cg27237477	cg09870978	cg06934774	cg23752000	cg05096515	cg12336777	cg23250750	cg00803692	cg15755924	cg00920960	cg25279100	cg24886710	cg26140836	cg20512370	cg12908107	cg16036471	cg15659713	cg14644871	cg04672785	cg26366554
cg11993173	cg08827307	cg03291755	cg04556126	cg14294859	cg11597497	cg11382963	cg24788034	cg21634944	cg05656374	cg19966212	cg04924141	cg18203366	cg03017520	cg18017853	cg07385694	cg02195366	cg19476053	cg10940462	cg14720319	cg10583414	cg03278611	cg11382963	cg20274462	cg23185751	cg03126579	cg26614816	cg01656168	cg19586382	cg17161250	cg00829575	cg14722290	cg09094964	cg04924141	cg20067049	cg17758583	cg05996419	cg12047260	cg14214586	cg18203366	cg05954446	cg07525100	cg03111404	cg07592963
cg11994390	cg17545418	cg14461181	cg09577324	cg07899997	cg13625875	cg08627270	cg10253929	cg21967637	cg17165759	cg07210669	cg20520804	cg08692733	cg25025181	cg13242944	cg04874562	cg05584118	cg02581727	cg03159767	cg15054274	cg01070987	cg25823085	cg08627270	cg03108928	cg15948536	cg03357650	cg13080721	cg02392915	cg15334207	cg21181453	cg19937098	cg13577628	cg00773142	cg20520804	cg24624505	cg09066963	cg21258987	cg00856825	cg20341535	cg08692733	cg27477277	cg17560523	cg09071889	cg07133629
cg11997708	cg09282258	cg07530947	cg19324437	cg10819238	cg13175830	cg26347197	cg19773937	cg06025631	cg09480054	cg02270332	cg08094206	cg18139195	cg02011953	cg05408649	cg08564172	cg16167782	cg26842423	cg03126579	cg25258098	cg14337897	cg11641006	cg26347197	cg14004049	cg22693994	cg03527511	cg11419575	cg06161414	cg13598109	cg10858353	cg16561743	cg11214757	cg21137943	cg08094206	cg16821267	cg00951204	cg05062612	cg15209029	cg11366748	cg18139195	cg25032321	cg26621607	cg11987316	cg09427944
cg11998141	cg14802502	cg21572599	cg01876338	cg22076676	cg10129391	cg07492924	cg05956452	cg04980452	cg12091498	cg17506563	cg08533745	cg03783663	cg10126181	cg22526309	cg03830061	cg03776082	cg04483863	cg12607120	cg07166171	cg20019168	cg22713192	cg07492924	cg04404381	cg15012027	cg06576732	cg13008977	cg05714773	cg11341610	cg00121626	cg02681842	cg13223510	cg03705894	cg08533745	cg12775788	cg10619644	cg22689016	cg18371052	cg23315637	cg03783663	cg03495011	cg13732201	cg03657064	cg04389398
cg12000995	cg16783186	cg12543338	cg05829460	cg13415865	cg15579696	cg09949775	cg15408889	cg15698066	cg17863743	cg22917680	cg15345074	cg20555507	cg00530492	cg23714773	cg03053579	cg08948149	cg23297872	cg13978566	cg15147841	cg25984524	cg01323777	cg09949775	cg00113623	cg22455271	cg15156975	cg10296238	cg22891561	cg08822075	cg07564979	cg25468618	cg16613240	cg08284496	cg15345074	cg08275242	cg25623727	cg05454424	cg14417498	cg00345522	cg20555507	cg04513006	cg00709728	cg06018514	cg08533336
cg12002589	cg09422450	cg16017979	cg06892726	cg07045089	cg24587601	cg10805039	cg16997597	cg16847695	cg13692446	cg00153306	cg07333046	cg20011134	cg12992720	cg12400025	cg13877502	cg08810842	cg16641060	cg12885287	cg14061423	cg22879111	cg09123989	cg10805039	cg08617833	cg26402405	cg05399036	cg19247654	cg03836638	cg05415840	cg13656173	cg21142188	cg04554929	cg07152605	cg07333046	cg11694519	cg13489005	cg14990368	cg19928294	cg18323236	cg20011134	cg09523186	cg03791955	cg25950739	cg08568670
cg12003064	cg21253335	cg03229682	cg17078427	cg13376120	cg11997708	cg00063471	cg22450662	cg18724430	cg18958126	cg12220696	cg10078687	cg07189401	cg03996861	cg01807958	cg25600472	cg11233153	cg25593948	cg03711485	cg09524946	cg26853855	cg10316490	cg00063471	cg22759261	cg13916080	cg08737152	cg11662345	cg02027780	cg21799736	cg06422108	cg27590787	cg26140802	cg02867216	cg10078687	cg25283121	cg11079517	cg16138752	cg12230983	cg14299931	cg07189401	cg04138361	cg01374735	cg27332337	cg02002217
cg12004276	cg01303569	cg10517290	cg25800638	cg09171882	cg01825818	cg27638432	cg03234603	cg00661523	cg26661922	cg16798825	cg10449408	cg18399935	cg09735782	cg03159409	cg06578851	cg13510054	cg03726556	cg00675229	cg11434986	cg25130333	cg26511972	cg27638432	cg11766468	cg20967329	cg01130974	cg03528824	cg21211187	cg18226166	cg00584450	cg00877056	cg24964368	cg04177426	cg10449408	cg15583072	cg17791977	cg00328376	cg20492222	cg16167240	cg18399935	cg23832388	cg27502457	cg20837354	cg26863534
cg12008501	cg15161959	cg05904716	cg08128087	cg05136724	cg03691313	cg07641497	cg01405685	cg24876786	cg11123744	cg10687219	cg25952663	cg00120332	cg00927554	cg19805179	cg04370442	cg06311863	cg22498143	cg24895173	cg26684363	cg25642917	cg23478547	cg07641497	cg24807850	cg19628600	cg14621254	cg27009246	cg20689647	cg20826576	cg14720773	cg04993605	cg14750836	cg19988426	cg25952663	cg14172603	cg21398507	cg06915321	cg04460007	cg12552889	cg00120332	cg15580417	cg02784823	cg09754243	cg12273319
cg12014181	cg03487706	cg25940844	cg16742703	cg04779720	cg01166930	cg21016855	cg26985289	cg21433912	cg09580592	cg11319300	cg10274815	cg19536929	cg24152976	cg06263178	cg18232861	cg18818432	cg22012543	cg05436064	cg18213495	cg03538499	cg17948136	cg21016855	cg02224980	cg00253658	cg22863209	cg18208842	cg13960493	cg00770317	cg13645732	cg14197503	cg22060817	cg19164987	cg10274815	cg19375140	cg11647489	cg05045028	cg09498948	cg21809927	cg19536929	cg06208270	cg07618435	cg22891862	cg18700013
cg12015737	cg16229161	cg26505691	cg04871498	cg16001422	cg07985933	cg09248694	cg00998782	cg00657694	cg25373630	cg05800414	cg10068417	cg15797314	cg03623770	cg01225298	cg09181104	cg01589353	cg16810342	cg24969520	cg04231094	cg05380921	cg21272996	cg09248694	cg18304448	cg03431741	cg13022993	cg26621790	cg23819016	cg10578938	cg16366355	cg23243400	cg01286665	cg15925090	cg10068417	cg01058588	cg25161029	cg21672057	cg01124132	cg08782674	cg15797314	cg25113767	cg02863073	cg14658715	cg05877497
cg12018098	cg06092953	cg06391412	cg25503888	cg22796051	cg13982505	cg24512400	cg20326647	cg08383338	cg01329509	cg02053818	cg23759393	cg03689129	cg07838270	cg13835168	cg27073431	cg02174092	cg14590098	cg05249744	cg15236057	cg17376045	cg15902390	cg24512400	cg00701951	cg16707954	cg24377694	cg16721177	cg07208267	cg05372444	cg18690729	cg04265425	cg27566805	cg12924936	cg23759393	cg16346321	cg19894382	cg20677901	cg11582717	cg08549390	cg03689129	cg21080533	cg18322510	cg24811563	cg02010763
cg12018140	cg24951893	cg02055540	cg10620881	cg26283170	cg15341833	cg20427312	cg04507945	cg19924619	cg03268063	cg25496792	cg00270625	cg23277098	cg12749132	cg26207017	cg02564291	cg20471562	cg05828497	cg18876007	cg00374263	cg07120889	cg04301742	cg20427312	cg21464975	cg17289692	cg27486637	cg21066636	cg25818763	cg26800893	cg13122448	cg18653991	cg17205788	cg19680583	cg00270625	cg23359714	cg08348121	cg13267264	cg03625415	cg20559217	cg23277098	cg17054449	cg25507226	cg25091573	cg08577293
cg12021535	cg00615941	cg14945316	cg13870102	cg15665400	cg20123962	cg00128718	cg01490728	cg08489674	cg16249010	cg25592413	cg01919377	cg10584805	cg03848381	cg08076955	cg01767270	cg03755052	cg04640675	cg07036530	cg14975410	cg04391313	cg08515427	cg00128718	cg08980711	cg21249829	cg02839875	cg27065717	cg06653004	cg12516875	cg26022389	cg16837441	cg02848448	cg11165752	cg01919377	cg23447996	cg22635491	cg26472133	cg11833293	cg02250258	cg10584805	cg02844852	cg22771548	cg27027069	cg08936706
cg12021814	cg06478504	cg26557308	cg07953201	cg11049634	cg20446143	cg05232694	cg00675260	cg14947263	cg18635723	cg06913593	cg24867279	cg07028396	cg01553231	cg24441324	cg24280832	cg21502250	cg01562833	cg01121022	cg03415617	cg24139837	cg25380464	cg05232694	cg13895322	cg24347994	cg18446701	cg25818605	cg10328157	cg09657963	cg21106407	cg10621924	cg27304415	cg04779473	cg24867279	cg02430039	cg05996419	cg01634761	cg22396119	cg05749067	cg07028396	cg09458566	cg02276944	cg00735885	cg17662683
cg12029639	cg17367832	cg09334514	cg03390187	cg16471830	cg25898192	cg10948615	cg17175521	cg09013696	cg12088314	cg26983544	cg14181940	cg20641280	cg10207928	cg17055736	cg10811052	cg17683110	cg12042113	cg03030665	cg02016065	cg01354782	cg17229173	cg10948615	cg25080501	cg10714639	cg17155018	cg07938480	cg22809017	cg22379213	cg19797013	cg18918831	cg02416822	cg24919344	cg14181940	cg20376953	cg15534212	cg22700220	cg16335858	cg08757574	cg20641280	cg23933241	cg12280150	cg13921214	cg25312054
cg12032648	cg13307880	cg02558684	cg26795333	cg12530994	cg26238936	cg15833843	cg11624479	cg09458673	cg09845914	cg06013117	cg09760908	cg05437692	cg08204023	cg22006625	cg26147947	cg26660115	cg24334512	cg26305683	cg09581098	cg17726575	cg15123562	cg15833843	cg25270201	cg02589576	cg17688837	cg05826295	cg02047300	cg05418506	cg08340755	cg01109660	cg14178336	cg03487706	cg09760908	cg03486485	cg17694130	cg27138147	cg14150727	cg06436185	cg05437692	cg19697558	cg03554089	cg01106649	cg14157578
cg12034118	cg16919569	cg16056164	cg26047066	cg12911256	cg20464155	cg07330481	cg18722124	cg23956737	cg05472468	cg07985890	cg08465346	cg09460641	cg16399136	cg05872808	cg15689180	cg24818939	cg25015733	cg19318393	cg21334513	cg02544257	cg05513806	cg07330481	cg03828160	cg16586104	cg27642470	cg00130808	cg04513015	cg17698295	cg00723973	cg13574945	cg04392082	cg04308274	cg08465346	cg12522311	cg22366618	cg01825872	cg01730928	cg05045738	cg09460641	cg20245757	cg23722438	cg13586115	cg05082527
cg12038696	cg07263981	cg10063663	cg14450605	cg21146184	cg00399027	cg11510999	cg25449765	cg00995986	cg13112511	cg26751304	cg01394339	cg07005067	cg14200170	cg18670236	cg15282973	cg16900264	cg04194947	cg23674202	cg09026179	cg11888085	cg23077498	cg11510999	cg19154438	cg14864167	cg11862993	cg09339763	cg13158272	cg10598596	cg11272332	cg03132824	cg25258843	cg12188650	cg01394339	cg24106020	cg17488628	cg27045390	cg12924430	cg21362390	cg07005067	cg07550921	cg25374161	cg03051880	cg05208605
cg12041387	cg01465169	cg22991320	cg00857907	cg25435255	cg22606540	cg09017941	cg13570892	cg05016192	cg04895001	cg00478198	cg26690414	cg26649851	cg13355704	cg16382030	cg05321594	cg01851385	cg10626515	cg02799411	cg03159767	cg12903024	cg26005361	cg09017941	cg11213892	cg11064395	cg08728118	cg25091228	cg03872376	cg05507908	cg10776230	cg27209972	cg08041014	cg02096552	cg26690414	cg13734338	cg18817750	cg14802502	cg03268595	cg15133917	cg26649851	cg06620569	cg21697198	cg27208467	cg00393247
cg12041830	cg07837078	cg09899173	cg15128801	cg09228833	cg24718015	cg03024720	cg23248729	cg27090201	cg07639287	cg03953232	cg23268197	cg19568591	cg05876917	cg08313393	cg27337539	cg07827435	cg01538344	cg21537187	cg12976310	cg25542319	cg16264966	cg03024720	cg08457620	cg14040358	cg22109675	cg17083685	cg02394701	cg10081626	cg14323199	cg19031575	cg01898964	cg18011253	cg23268197	cg08101303	cg09174502	cg27387030	cg18429742	cg16701007	cg19568591	cg18758796	cg20718483	cg03222990	cg12123733
cg12042187	cg15920975	cg08952424	cg19582115	cg25526960	cg17961384	cg11612799	cg16501561	cg19246266	cg00415978	cg02487823	cg05491276	cg04859826	cg02184697	cg00623388	cg15619377	cg04184296	cg19022966	cg08431536	cg13645113	cg05826762	cg18430555	cg11612799	cg06079963	cg25391692	cg04569555	cg12167564	cg05048730	cg15757320	cg19642421	cg00904184	cg07516445	cg23325900	cg05491276	cg16094412	cg27307168	cg23839682	cg02362246	cg19546207	cg04859826	cg22587479	cg05395852	cg08066844	cg24587744
cg12046837	cg05415285	cg22886323	cg11414044	cg14132888	cg05305434	cg05740418	cg16170380	cg03669282	cg07132068	cg19725343	cg26138978	cg01620165	cg14464563	cg12676702	cg02712546	cg04228083	cg19898108	cg01270206	cg13647052	cg17017514	cg00590620	cg05740418	cg14145896	cg07146912	cg12132617	cg22371492	cg01971590	cg07890967	cg17214107	cg08576308	cg14211075	cg05525297	cg26138978	cg26957951	cg20650545	cg15205204	cg23102632	cg13976356	cg01620165	cg08857479	cg03993368	cg09910856	cg10861541
cg12049992	cg07937271	cg02524983	cg24711774	cg24487372	cg25401010	cg20033444	cg25333204	cg19705131	cg24954668	cg07793033	cg01814130	cg26400275	cg09472467	cg24738311	cg13628057	cg02577963	cg14508998	cg12881520	cg19623835	cg06086012	cg11811705	cg20033444	cg26912861	cg02217814	cg00349608	cg08347042	cg11313862	cg06400167	cg13348458	cg25443545	cg07455790	cg02642958	cg01814130	cg01668281	cg08446215	cg04716996	cg21106461	cg13858127	cg26400275	cg14707231	cg01916237	cg10872847	cg15059804
cg12050271	cg03146625	cg23610041	cg08101375	cg21571166	cg23429746	cg02514003	cg03133735	cg25013011	cg00913949	cg15210526	cg01813294	cg05289920	cg06201680	cg02348430	cg09821185	cg04681171	cg26418790	cg14855519	cg12881363	cg05548555	cg19490598	cg02514003	cg00603890	cg22900681	cg15892964	cg01218619	cg08325845	cg14513804	cg12463851	cg04575501	cg22823767	cg23279522	cg01813294	cg09899173	cg10306780	cg01857253	cg19102955	cg02333283	cg05289920	cg25054754	cg15764975	cg16058493	cg09787089
cg12052265	cg07260592	cg03281572	cg06364539	cg27118035	cg03721175	cg02072532	cg00689534	cg22790986	cg02335642	cg08190298	cg08081805	cg11320369	cg17651821	cg12360736	cg27509867	cg04120400	cg08587717	cg15756114	cg03810479	cg20297544	cg18867200	cg02072532	cg01372249	cg03526756	cg10332972	cg00438215	cg00186580	cg26363759	cg04284140	cg26831409	cg11426317	cg21929564	cg08081805	cg19719207	cg27551625	cg10659805	cg21617357	cg17278453	cg11320369	cg03533472	cg08548500	cg00769915	cg15389025
cg12054453	cg19047660	cg22512830	cg13945749	cg19495969	cg21201934	cg03612522	cg21484586	cg16755114	cg07989221	cg10463299	cg17740541	cg12910087	cg06528559	cg00399450	cg10386298	cg12143138	cg21397157	cg14201467	cg19860695	cg25179313	cg14977066	cg03612522	cg04575501	cg10754215	cg24034005	cg07029873	cg13837913	cg15563434	cg14388093	cg13984511	cg23920953	cg21961149	cg17740541	cg03377980	cg09207137	cg12058262	cg11859489	cg20289741	cg12910087	cg24979288	cg23726802	cg10705030	cg19991948
cg12055993	cg06436854	cg05109619	cg13704680	cg18096987	cg02792168	cg20568497	cg22135685	cg21317965	cg13332774	cg08425678	cg14249922	cg14992000	cg16229671	cg08145262	cg03385272	cg06747543	cg07256221	cg15498306	cg03799283	cg20504202	cg12801329	cg20568497	cg24378152	cg11080379	cg03191359	cg14401749	cg27106290	cg19797049	cg14688905	cg23644934	cg03120102	cg16646645	cg14249922	cg23554546	cg26835417	cg18452799	cg09244312	cg21127593	cg14992000	cg06512316	cg16052901	cg07670736	cg27484582
cg12056017	cg03850976	cg04531363	cg03669782	cg17644611	cg22911687	cg07379779	cg26267430	cg05849109	cg25067245	cg10864680	cg01634761	cg25556122	cg07342322	cg24359926	cg19267163	cg06908739	cg23533513	cg22732523	cg23323827	cg22827210	cg01061424	cg07379779	cg22796355	cg17406359	cg04988287	cg09099830	cg24922129	cg02789485	cg01922437	cg00393248	cg06906952	cg27312312	cg01634761	cg00647217	cg09197075	cg17808461	cg04282298	cg10028549	cg25556122	cg09054333	cg07761358	cg15084543	cg10149296
cg12060422	cg17945789	cg14565764	cg20814312	cg06585708	cg26109030	cg06634717	cg25588844	cg22527793	cg07749664	cg18266783	cg17976191	cg09942546	cg14775958	cg02095995	cg22788065	cg15739581	cg26252592	cg20770504	cg07356745	cg03206537	cg18433109	cg06634717	cg00107772	cg16532223	cg10344477	cg10285845	cg00929606	cg07825369	cg14716686	cg08808042	cg26876914	cg18220816	cg17976191	cg07687554	cg07816287	cg02353916	cg01000789	cg02829743	cg09942546	cg04920358	cg18850728	cg02862695	cg11830695
cg12062220	cg12595281	cg08893692	cg00772407	cg21229979	cg13292470	cg24268343	cg19776616	cg17965926	cg05398903	cg19717150	cg23369564	cg16597391	cg25017774	cg13740834	cg01879723	cg24725789	cg08118341	cg11753157	cg26620546	cg23235384	cg01096199	cg24268343	cg14119706	cg12644617	cg06723863	cg15563434	cg20477705	cg20859738	cg12726278	cg02046552	cg09978401	cg13738327	cg23369564	cg07747924	cg21397157	cg21113886	cg10636246	cg21417660	cg16597391	cg20994660	cg05383619	cg01564943	cg20398399
cg12064531	cg16997642	cg25688583	cg24158160	cg05581701	cg12895207	cg07197585	cg27484483	cg00279790	cg18817485	cg27367721	cg25166062	cg01043845	cg01982516	cg22424782	cg21089930	cg26425305	cg08188268	cg20120208	cg01102073	cg24192660	cg00793088	cg07197585	cg16805094	cg13872326	cg10472288	cg15496763	cg06829968	cg11293029	cg25052176	cg16831427	cg07322144	cg14349667	cg25166062	cg06565641	cg18429742	cg19083407	cg26363759	cg02256384	cg01043845	cg21406075	cg14044707	cg16479474	cg04930848
cg12069276	cg14904908	cg03486986	cg07828024	cg09517873	cg11740348	cg19883748	cg24536818	cg07201996	cg05694250	cg01020774	cg20295537	cg23287992	cg21182196	cg10122865	cg01993552	cg19754658	cg13995497	cg25203481	cg16397077	cg00351472	cg23462514	cg19883748	cg06942445	cg02347249	cg03520225	cg16533146	cg04428071	cg09147827	cg04257969	cg19828748	cg13300630	cg27310594	cg20295537	cg15393585	cg12676534	cg20066226	cg18740583	cg11081251	cg23287992	cg25950739	cg07195224	cg04031411	cg20322862
cg12071888	cg00048743	cg22974630	cg06247034	cg08270005	cg08771171	cg22064610	cg13133835	cg26864714	cg15666275	cg24455383	cg04135540	cg10987536	cg02362505	cg12749164	cg13432294	cg03476109	cg05239158	cg04905421	cg22855020	cg04177251	cg27089768	cg22064610	cg04744025	cg18176363	cg07170183	cg11144753	cg11411106	cg19389001	cg00098144	cg03611265	cg20300776	cg04998671	cg04135540	cg19324437	cg02016467	cg21855316	cg26147947	cg18769303	cg10987536	cg25685741	cg02879223	cg10661054	cg00699986
cg12073779	cg02187432	cg05558615	cg06353345	cg19795793	cg04359753	cg13163521	cg13453157	cg10148473	cg06635946	cg16555188	cg01175020	cg09970569	cg22442454	cg03744332	cg15538193	cg12044828	cg02391713	cg23039580	cg05192472	cg01833470	cg11107149	cg13163521	cg02775175	cg10318368	cg26924392	cg19951297	cg26994283	cg23616527	cg07151747	cg14043253	cg03085170	cg00705992	cg01175020	cg17001703	cg07806797	cg16722818	cg25639866	cg11505048	cg09970569	cg02700891	cg09247297	cg08678000	cg06776976
cg12074541	cg03900860	cg02187432	cg19622755	cg14720543	cg05086798	cg04335355	cg05198244	cg14736058	cg10720997	cg22172610	cg24660635	cg00113675	cg26630171	cg15224006	cg13625875	cg20653018	cg14275842	cg13541073	cg11406274	cg17540765	cg03021296	cg04335355	cg14538537	cg17753124	cg14262439	cg25976932	cg06379192	cg04793532	cg15172734	cg24741770	cg04567738	cg13102133	cg24660635	cg10899681	cg01203948	cg00621925	cg07380200	cg18929098	cg00113675	cg24867279	cg05798318	cg05563347	cg00927256
cg12076194	cg09515098	cg00066270	cg00172603	cg10128806	cg15084433	cg03359508	cg06980204	cg08716736	cg10025586	cg09614172	cg21464565	cg07895203	cg21186449	cg11369993	cg07987796	cg23297872	cg12988424	cg22459517	cg20172627	cg04828580	cg02668903	cg03359508	cg16185419	cg13390101	cg00870179	cg26437112	cg16221660	cg11383134	cg20170989	cg07069660	cg23109897	cg25576048	cg21464565	cg23627062	cg00021256	cg01663953	cg04969878	cg23792978	cg07895203	cg18316974	cg20918393	cg01853974	cg23012591
cg12076463	cg15246805	cg15733882	cg22730864	cg01628509	cg18234111	cg04980590	cg27046335	cg01858517	cg25414370	cg23970275	cg10455971	cg17239057	cg17964844	cg14463068	cg22109530	cg20999651	cg18496212	cg13150171	cg19488620	cg06766636	cg19588154	cg04980590	cg25404410	cg07747963	cg08876403	cg05394663	cg03335136	cg19905587	cg14506667	cg06992486	cg05343665	cg07018760	cg10455971	cg11848173	cg07662964	cg17132030	cg13699065	cg13603332	cg17239057	cg05184682	cg26192689	cg07088427	cg21317428
cg12077963	cg03928431	cg12868707	cg06329392	cg01182076	cg10666916	cg23572703	cg03587117	cg04455999	cg00812611	cg13175850	cg05927190	cg25730564	cg19542238	cg02075791	cg20354552	cg09055253	cg21132352	cg08076830	cg20882571	cg01603549	cg17963193	cg23572703	cg08538682	cg26300785	cg10453481	cg26435178	cg23009123	cg08595433	cg05821046	cg02599583	cg27169020	cg05086798	cg05927190	cg15717448	cg04101117	cg02033666	cg03025473	cg02634083	cg25730564	cg02611122	cg10208485	cg27570984	cg02174748
cg12079975	cg06455180	cg18744792	cg26671873	cg16673198	cg25553791	cg01467503	cg08187814	cg20274950	cg24636657	cg21853510	cg27433982	cg00927435	cg21345949	cg13270626	cg18010131	cg11337462	cg17833022	cg01357370	cg12503473	cg23451678	cg16961623	cg01467503	cg17221738	cg14588642	cg06159296	cg24508426	cg02352685	cg11100933	cg18562935	cg02482460	cg14332120	cg16462183	cg27433982	cg01789501	cg03705036	cg04366628	cg15514393	cg13647523	cg00927435	cg17611045	cg06536378	cg25475742	cg05982757
cg12081372	cg27456468	cg19262972	cg05166022	cg23449696	cg17419626	cg07723921	cg26427535	cg11371382	cg22264616	cg22697517	cg03290530	cg03948870	cg05770446	cg07481320	cg13192013	cg24923430	cg20257553	cg14406727	cg25353450	cg02378006	cg16349424	cg07723921	cg04509074	cg20033652	cg22332884	cg08201735	cg02710015	cg06210630	cg18511007	cg06713116	cg21075784	cg17763019	cg03290530	cg13653391	cg05891083	cg21287054	cg00573857	cg22058452	cg03948870	cg11214962	cg05764238	cg27362525	cg20802942
cg12081946	cg04059568	cg17084763	cg04111102	cg19899008	cg11412129	cg07935886	cg15229994	cg15179725	cg18664596	cg16735495	cg17196933	cg22396755	cg08672410	cg08860608	cg26790819	cg23712458	cg09146183	cg05233946	cg07322909	cg01437439	cg25283465	cg07935886	cg02244431	cg01518016	cg05957169	cg27057275	cg23653058	cg03357999	cg03993368	cg25214093	cg11329090	cg01822600	cg17196933	cg00364287	cg01103582	cg20356272	cg02676167	cg17311469	cg22396755	cg09233395	cg19721787	cg12575554	cg19759671
cg12083217	cg22402007	cg17373345	cg05528339	cg26219540	cg05893701	cg19856520	cg24328944	cg25235766	cg13279244	cg23563014	cg01966878	cg20274304	cg07199183	cg23824354	cg17286640	cg19045344	cg07046818	cg06219206	cg02460251	cg12226009	cg19082359	cg19856520	cg17581870	cg27258696	cg09908041	cg06679494	cg09160231	cg07394719	cg04217706	cg02059268	cg12150366	cg04667640	cg01966878	cg08125719	cg12441624	cg27262236	cg20993403	cg25527770	cg20274304	cg19074496	cg22070189	cg13032057	cg08040012
cg12085977	cg10170049	cg00332802	cg23152235	cg21228424	cg13954206	cg16567330	cg17220584	cg19571106	cg01947943	cg08521995	cg22993498	cg12187687	cg11413133	cg18178836	cg11898347	cg14541939	cg05915866	cg00351750	cg05558522	cg13172153	cg07946630	cg16567330	cg08279515	cg08903069	cg06053651	cg24803719	cg16036584	cg03128029	cg00836482	cg15777472	cg03877829	cg07576033	cg22993498	cg15579883	cg06623935	cg18313094	cg05677133	cg26084949	cg12187687	cg10167266	cg04062576	cg24734254	cg27657532
cg12086850	cg05376617	cg01079242	cg22721472	cg22579075	cg20663852	cg19930135	cg11654011	cg24136700	cg18678645	cg05156137	cg19715094	cg15393025	cg14429209	cg07865923	cg09863630	cg18581963	cg07153944	cg11855524	cg06761424	cg00588297	cg08496086	cg19930135	cg19731612	cg25418001	cg11915444	cg04920032	cg27494470	cg22049321	cg17546649	cg23391090	cg06069407	cg09596614	cg19715094	cg05272888	cg17180088	cg05929502	cg13799242	cg13397939	cg15393025	cg07152894	cg03201337	cg11513637	cg26879736
cg12088387	cg20072171	cg14549524	cg09618197	cg10236239	cg14129735	cg07493834	cg25220537	cg16539957	cg01528052	cg03280622	cg05714496	cg01740424	cg24755163	cg14435644	cg20992181	cg20318156	cg02613510	cg14614643	cg04235544	cg00584174	cg08975850	cg07493834	cg04515667	cg05834036	cg05626764	cg20678442	cg05923785	cg13163833	cg25063151	cg19444609	cg22582999	cg09367967	cg05714496	cg21554552	cg27159979	cg01309671	cg14848289	cg19208681	cg01740424	cg13309828	cg06601071	cg27016272	cg16523643
cg12091936	cg24720583	cg20586750	cg21359747	cg07304315	cg12854371	cg03724721	cg21801091	cg05409218	cg09233651	cg16335868	cg09272923	cg11829371	cg13918312	cg18886245	cg13022624	cg00966524	cg19967668	cg07284190	cg21283926	cg07046426	cg15983114	cg03724721	cg01596349	cg17715521	cg15829467	cg17171920	cg23476877	cg02914379	cg25894019	cg19170881	cg04208996	cg17781789	cg09272923	cg03174933	cg16345171	cg14480262	cg02305687	cg08680415	cg11829371	cg13606829	cg05994794	cg17707095	cg22157087
cg12093371	cg04619381	cg05275832	cg15166039	cg14615559	cg07041323	cg25023666	cg19536929	cg00989765	cg16676775	cg05928448	cg19987356	cg23930313	cg10064922	cg13495373	cg02378006	cg13011999	cg16086130	cg02286506	cg14391148	cg15668468	cg06980169	cg25023666	cg17586516	cg11431723	cg00971508	cg05162306	cg06899313	cg02650401	cg16353615	cg07227033	cg14476745	cg18637486	cg19987356	cg10805039	cg01109660	cg24508310	cg19954602	cg10860819	cg23930313	cg25340966	cg00516513	cg19878479	cg18817485
cg12093662	cg14972466	cg05181941	cg23054456	cg16069079	cg02830187	cg19239592	cg08311085	cg02484455	cg15819717	cg20971407	cg26214026	cg16562288	cg02335642	cg24645868	cg26919014	cg22559660	cg21171335	cg04224064	cg20030294	cg10898335	cg07165029	cg19239592	cg06412358	cg09804496	cg01374870	cg08245317	cg08535361	cg26821137	cg16617243	cg22495322	cg23763877	cg07631435	cg26214026	cg00157572	cg23083049	cg16624482	cg23983517	cg04016922	cg16562288	cg24563094	cg06457249	cg02003183	cg21386586
cg12096363	cg12600766	cg17242918	cg03567358	cg18749617	ch.10.80205838R	cg15990658	cg13071386	cg13999877	cg05581701	cg19654743	cg23279522	cg13178766	cg18107144	cg01461514	cg20065569	cg17119170	cg14554869	cg20826442	cg05942150	cg15872458	cg23063807	cg15990658	cg27299406	cg19461320	cg17781958	cg13895343	cg13437525	cg13628616	cg07598052	cg18806660	cg01547915	cg02743632	cg23279522	cg09941112	cg15883094	cg22414525	cg08239858	cg05416180	cg13178766	cg19707853	cg07333715	cg01074921	cg05006449
cg12098750	cg14223293	cg08656747	cg02184673	cg26457160	cg08221357	cg22361413	cg23733052	cg16460681	cg24864413	cg21290550	cg10830496	cg19660729	cg21793948	cg24054774	cg15934368	cg24155429	cg14263391	cg13506670	cg02366798	cg10101479	cg04907738	cg22361413	cg11111131	cg02786019	cg07941301	cg14440640	cg21447117	cg12650780	cg02770794	cg21811592	cg17153363	cg16613240	cg10830496	cg19488804	cg14029629	cg09789426	cg14106046	cg01825872	cg19660729	cg19787070	cg02341645	cg16060551	cg16722931
cg12099952	cg13391381	cg03917138	cg13679842	cg15094117	cg18920088	cg12974393	cg24336547	cg17194182	cg09464194	cg00027570	cg20203466	cg14905657	cg23481748	cg17498624	cg23497020	cg07874386	cg06452419	cg23146833	cg22682200	cg26939525	cg17763019	cg12974393	cg12326965	cg11404296	cg05223249	cg05855917	cg11448557	cg00917569	cg13225413	cg06779248	cg20413392	cg09641089	cg20203466	cg23270529	cg19523862	cg08838158	cg16794061	cg08944029	cg14905657	cg05035470	cg13341412	cg27116114	cg09782540
cg12105899	cg23092801	cg10016783	cg17450425	cg27504738	cg17308545	cg03598366	cg25597390	cg07624639	cg17741448	cg10379687	cg21126626	cg05463589	cg04548815	cg13060182	cg27028938	cg26672952	cg04615865	cg10173932	cg07422279	cg04431186	cg18849847	cg03598366	cg15626285	cg09642857	cg10165585	cg13593192	cg12177087	cg01558501	cg17259358	cg01408383	cg19239041	cg03261428	cg21126626	cg14196186	cg24332783	cg12997720	cg16922012	cg08818632	cg05463589	cg00021256	cg20181887	cg01359165	cg00830029
cg12105941	cg03552293	cg03517379	cg21493873	cg05051606	cg12476968	cg18374393	cg02079645	cg11250773	cg04423493	cg27178401	cg04848555	cg13488201	cg02469838	cg18764358	cg16310415	cg18372548	cg12121660	cg05030953	cg02571201	cg13803455	cg04130557	cg18374393	cg09506037	cg13695746	cg18261434	cg14221766	cg26948931	cg14947218	cg00832105	cg02776664	cg21079591	cg02880898	cg04848555	cg27501293	cg08234689	cg00815399	cg25863289	cg04325221	cg13488201	cg15966747	cg10201390	cg13008001	cg19393677
cg12105980	cg14089267	cg17573292	cg16501625	cg22541400	ch.3.72737075R	cg09427273	cg15248889	cg09018861	cg14740251	cg06324719	cg05064106	cg12590521	cg15555970	cg10725344	cg20871964	cg17481903	cg08520746	cg01257309	cg16227775	cg17914143	cg00686880	cg09427273	cg25948180	cg26277657	cg20532972	cg22750557	cg24960565	cg20262330	cg25214158	cg17203703	cg11900509	cg15243578	cg05064106	cg12217383	cg01378456	cg02098075	cg11987455	cg27057509	cg12590521	cg23700278	cg04036593	cg10339295	cg10245967
cg12111714	cg09245319	cg01448115	cg04994217	cg24630426	cg25766247	cg15888472	cg15899053	cg17588094	cg27598107	cg23455407	cg06327799	cg00234261	cg26200118	cg13972423	cg12505230	cg12343363	cg23475921	cg18026955	cg25304405	cg07050504	cg16074271	cg15888472	cg02025737	cg22500132	cg23879743	cg25748441	cg25244200	cg26235748	cg02714492	cg12045999	cg00757453	cg09981533	cg06327799	cg26556719	cg02928664	cg04329125	cg15888279	cg13284574	cg00234261	cg01601628	cg08439439	cg02522936	cg12349181
cg12111783	cg08824847	cg22606540	cg26578408	cg17238496	cg01542384	cg19723154	cg14569837	cg23811633	cg13832772	cg15862841	cg07056079	cg03714522	cg20760057	cg19425116	cg26825934	cg03262802	cg09933836	cg00028935	cg04391849	cg18448614	cg06428196	cg19723154	cg21811204	cg24247231	cg14566103	cg02351713	cg18595174	cg02749105	cg08505076	cg18650716	cg23279192	cg13558105	cg07056079	cg26129200	cg19764370	cg25546488	cg26332630	cg03785755	cg03714522	cg07911663	cg08416046	cg13720639	cg06378100
cg12112870	cg09284949	cg07393670	cg17126947	cg17953141	cg05160563	cg11722971	cg05832925	cg07923233	cg20034617	cg27663123	cg21184369	cg26926612	cg21270847	cg27589988	cg14896134	cg24562669	cg14550383	cg24725789	cg26196480	cg14260918	cg10193069	cg11722971	cg22666103	cg01517680	cg19211077	cg16391955	cg11453712	cg08882363	cg15751116	cg14563196	cg07618581	cg18857759	cg21184369	cg01470356	cg14794494	cg25874079	cg01483139	cg21099148	cg26926612	cg01289637	cg21597797	cg06121193	cg00033155
cg12114200	cg01473155	cg05447102	cg01167502	cg12571879	cg00228390	cg01358444	cg05543492	cg04059980	cg01720455	cg06939970	cg18817143	cg18561589	cg17186727	cg25000623	cg10195415	cg17227030	cg13453904	cg17342973	cg03610137	cg12501871	cg02192281	cg01358444	cg15548859	cg10982851	cg16655240	cg08049061	cg14299508	cg17602500	cg05583608	cg08784874	cg13494636	cg10025714	cg18817143	cg13545297	cg09781635	cg03679005	cg00963467	cg13088556	cg18561589	cg02256049	cg27329091	cg22871318	cg13878677
cg12115991	cg03111404	cg11809668	cg04934595	cg22088248	cg05109049	cg27046641	cg07985890	cg15664504	cg10306780	cg24473832	cg10072574	cg21109038	cg06893296	cg00816548	cg12914733	cg09626131	cg23829102	cg02960938	cg26769927	cg02732801	cg19256291	cg27046641	cg12361223	cg08847173	cg24806126	cg03827118	cg03970615	cg15658985	cg17810609	cg04241572	cg21770462	cg00110846	cg10072574	cg14840848	cg15814001	cg18695429	cg03335173	cg04831505	cg21109038	cg07516252	cg14856563	cg06474294	cg01124132
cg12118013	cg02109484	cg04376185	cg27258050	cg20812988	cg05671385	cg16585234	cg13667488	cg11620238	cg10502354	cg18912530	cg04917181	cg10755235	cg24401870	cg05725719	cg10193721	cg05370638	cg21065196	cg13608171	cg13944507	cg08777211	cg04245402	cg16585234	cg01904727	cg10625666	cg11706467	cg15875654	cg21787965	cg25287071	cg23707590	cg16617243	cg19275745	cg00631329	cg04917181	cg24923953	cg14683138	cg05016192	cg05051799	cg05045335	cg10755235	cg26651782	cg06065495	cg00348891	cg08303283
cg12121643	cg09480054	cg23304023	cg00746446	cg17308545	cg16026813	cg21191514	cg06820405	cg25399352	cg19712291	cg25940485	cg09557991	cg05668580	cg05353869	cg08338641	cg07146912	cg23054181	cg17807131	cg08909914	cg01175550	cg19332075	cg25993608	cg21191514	cg19641924	cg14373410	cg22370480	cg14579651	cg07420163	cg23972738	cg02846841	cg04042030	cg07629996	cg24847757	cg09557991	cg19441717	cg08108619	cg24627619	cg13657149	cg15006175	cg05668580	cg24631482	cg09187007	cg27009246	cg15367892
cg12126857	cg01419831	cg02043000	cg27664085	cg21545390	cg14273923	cg23965931	cg06635871	cg17747005	cg23461615	cg20838818	cg06134790	cg26107890	cg26147351	cg26822438	cg06014958	cg13806096	cg04238548	cg06821079	cg10293967	cg00321619	cg21522892	cg23965931	cg07512814	cg01864699	cg12827262	cg06948492	cg20423781	cg14107346	cg02640497	cg02530824	cg15143788	cg05209514	cg06134790	cg00674679	cg12689022	cg27044570	cg04476865	cg06580014	cg26107890	cg07648454	cg17123338	cg10625568	cg24504194
cg12127282	cg11857704	cg16399300	cg17820828	cg00715197	cg00820311	cg22917617	cg04388970	cg26828839	cg09539543	cg18754335	cg27285720	cg13803688	cg22865720	cg20890243	cg13490235	cg00395420	cg20054157	cg10580397	cg26283921	cg19482843	cg15732107	cg22917617	cg03201337	cg04773529	cg18532727	cg24376337	cg11670074	cg27076552	cg18923230	cg10401803	cg07241084	cg15829088	cg27285720	cg12268565	cg21452808	cg27458987	cg00418999	cg15169829	cg13803688	cg18943588	cg00194519	cg02362984	cg22836470
cg12129480	cg11484353	cg13796250	cg20792208	cg18693822	cg12440269	cg06537526	cg18009653	cg17759535	cg15823859	cg01566166	cg10722799	cg18690729	cg25113237	cg23828765	cg14047630	cg19122260	cg03121419	cg22983827	cg12419052	cg23786209	cg09176893	cg06537526	cg14684749	cg18796319	cg15415953	cg10405729	cg22772896	cg13471209	cg22212414	cg11386390	cg04470072	cg05306943	cg10722799	cg21001184	cg19830739	cg10854819	cg18716076	cg11726792	cg18690729	cg05476522	cg00990690	cg02771577	cg13378083
cg12131894	cg01832586	cg10925082	cg00705280	cg15515265	cg07368069	cg09195389	cg00187686	cg07458308	cg20653012	cg27501723	cg12804791	cg13475578	cg08540953	cg21526011	cg06559318	cg14422240	cg17138769	cg07653326	cg12872238	cg04732303	cg01519784	cg09195389	cg09526164	cg15540749	cg02775175	cg14759494	cg02343235	cg17044356	cg07492045	cg15506036	cg15029878	cg07135629	cg12804791	cg25340050	cg07056644	cg21166191	cg00922857	cg11205636	cg13475578	cg19787727	cg05289920	cg03899322	cg25702335
cg12131906	cg17805624	cg01817069	cg20492222	cg15974196	cg03611487	cg21363348	cg20294962	cg02404759	cg21711862	cg18040878	cg05551114	cg02779944	cg06617341	cg18576957	cg23361969	cg14583973	cg09115440	cg05415840	cg01863042	cg18777600	cg22892860	cg21363348	cg18019132	cg03459202	cg06718080	cg16265717	cg16294013	cg07512361	cg02508651	cg09929856	cg20242070	cg06422678	cg05551114	cg19764731	cg04320316	cg04471325	cg25702335	cg17967602	cg02779944	cg04986675	cg07552374	cg05875819	cg15911409
cg12134633	cg27610821	cg07863318	cg22797031	cg12869058	cg14488466	cg06759971	cg12624197	cg08181476	cg03585263	cg00491064	cg10103857	cg02148654	cg24579851	cg09249494	cg23197939	cg22459517	cg20739013	cg18174089	cg19822110	cg14844466	cg00841988	cg06759971	cg22718636	cg07570498	cg21204492	cg04972669	cg02769522	cg14761242	cg02195366	cg00798431	cg27619343	cg21875802	cg10103857	cg25052176	cg10501210	cg16080125	cg25863892	cg06664357	cg02148654	cg06619282	cg02232536	cg02497559	cg20669641
cg12136256	cg04269043	cg23914904	cg03347095	cg18845277	cg22076474	cg14636575	cg21467697	cg13646297	cg24919344	cg03776870	cg18581963	cg18303397	cg11348257	cg16613240	cg15309236	cg17202781	cg06888698	cg02855045	cg14765959	cg05139187	cg22146642	cg14636575	cg08234689	cg18740429	cg02691745	cg18286474	cg09756125	cg14414122	cg24495017	cg07743702	cg19548448	cg25334575	cg18581963	cg27003520	cg11888738	cg01860944	cg24122498	cg06700462	cg18303397	cg25480785	cg21804531	cg05585630	cg20970369
cg12140144	cg04579493	cg14543255	cg27056119	cg07056644	cg03191359	cg22673542	cg11496061	cg19944763	cg17674725	cg05861567	cg04256864	cg06783429	cg22952142	cg21482176	cg01913196	cg08351163	cg22053855	cg05939149	cg20350671	cg22788243	cg18638931	cg22673542	cg10880006	cg00310044	cg12526025	cg27224069	cg00884093	cg11230006	cg24947718	cg18818432	cg19137564	cg26841013	cg04256864	cg05339727	cg27366882	cg27519679	cg15465743	cg00817885	cg06783429	cg01297808	cg20395789	cg25453677	cg01577850
cg12143138	cg24884703	cg13198297	cg17309003	cg18671554	cg11503687	cg01193954	cg00098732	cg26053697	cg26569309	cg09990852	cg02493798	cg02360939	cg03572772	cg09262732	cg17176016	cg17766026	cg03810476	cg01044293	cg17342064	cg15659527	cg12797987	cg01193954	cg01779806	cg04551500	cg23213951	cg24939733	cg17806882	cg10974128	cg16164923	cg19665696	cg17021066	cg26352676	cg02493798	cg14992219	cg20687573	cg16863294	cg08376014	cg09107161	cg02360939	cg06818142	cg16227684	cg19854437	cg02797871
cg12143499	cg19709468	cg06436854	cg10520349	cg18265887	cg01973695	cg27106513	cg13039539	cg00177797	cg21928760	cg07732336	cg06185146	cg27602263	cg27637930	cg02062970	cg06573459	cg11772527	cg22234712	cg14270346	cg03022736	cg00707881	cg12840245	cg27106513	cg11693424	cg17815049	cg05650680	cg05918002	cg23532828	cg13619408	cg10476584	cg03251918	cg25311335	cg27332878	cg06185146	cg10126205	cg02112229	cg26337070	cg19591080	cg08139636	cg27602263	cg04349021	cg26893861	cg15234816	cg09647671
cg12152002	cg00134295	cg23631070	cg21908828	cg12284789	cg26477549	cg19370689	cg05384697	cg02996869	cg11095319	cg22359623	cg06809074	cg18665594	cg09782560	cg14761514	cg00187933	cg24267283	cg09804503	cg08119295	cg21404063	cg11049075	cg07006718	cg19370689	cg05528899	cg01614237	cg03733831	cg00778807	cg10007051	cg13859208	cg00259234	cg00735885	cg00440531	cg19403029	cg06809074	cg16723510	cg12924430	cg21427300	cg20545896	cg25415674	cg18665594	cg04728480	cg03738247	cg00952054	cg14264795
cg12152338	cg10752158	cg10207553	cg16581085	cg08216768	cg18011534	cg10116893	cg21604970	cg11510839	cg14715697	cg26332488	cg22464151	cg27227742	cg25582488	cg08846002	cg22907892	cg05079049	cg20079298	cg04329433	cg19180514	cg26384993	cg13622265	cg10116893	cg01340520	cg05607502	cg10617994	cg26428069	cg03658251	cg20080624	cg03669698	cg26866625	cg21044434	cg20872472	cg22464151	cg12459718	cg12584551	cg20356878	cg06743782	cg22729681	cg27227742	cg02399249	cg05453358	cg14481208	cg23093580
cg12155547	cg13300273	cg26996175	cg06235653	cg14458315	cg16114141	cg18131141	cg25988034	cg11185950	cg06400119	cg27324797	cg17526103	cg04978078	cg08548396	cg11064738	cg16217297	cg02148711	cg15317927	cg08593141	cg13649400	cg15679095	cg02090762	cg18131141	cg04622200	cg01358620	cg20409590	cg14834675	cg20119101	cg18516687	cg05355757	cg08836298	cg24186901	cg23465685	cg17526103	cg05932042	cg21040569	cg16314146	cg11035271	cg01871907	cg04978078	cg13577628	cg16240683	cg06271623	cg07268332
cg12157344	cg03754044	cg27655507	cg10622644	cg04554929	ch.8.140049216F	cg08204783	cg26407841	cg07908039	cg11025705	cg09091181	cg26262573	cg23712855	cg10406205	cg09106231	cg25636665	cg20678070	cg03359666	cg23055735	cg11075561	cg13996003	cg23245905	cg08204783	cg10757065	cg12917072	cg09258965	cg24892948	cg05509609	cg14573833	cg25601889	cg05891083	cg14160419	cg10626316	cg26262573	cg13477178	cg18817485	cg14187687	cg10169183	cg10767045	cg23712855	cg14013195	cg11966450	cg07580789	cg04877737
cg12162530	cg01817521	cg24511534	cg22291365	cg17863681	cg23346134	cg25471593	cg08727316	cg12083217	cg20154618	cg10687644	cg21274274	cg05403316	cg10415685	cg01525839	cg10784273	cg24868292	cg01286388	cg15394142	cg07005924	cg16890093	cg08262608	cg25471593	cg21491107	cg11388802	cg12885203	cg20287029	cg16445550	cg08860608	cg11201447	cg20889818	cg01631226	cg19414598	cg21274274	cg11622008	cg03321558	cg14464718	cg17541002	cg04499083	cg05403316	cg01806972	cg25386707	cg21816330	cg16759218
cg12166610	cg00164235	cg19168249	cg10964944	cg07515422	cg13828067	cg08547691	cg22305268	cg07112337	cg01490094	cg26756979	cg14834143	cg17819635	cg15732851	cg03612582	cg10445449	cg22736807	cg03789645	cg08448341	cg15845873	cg26700215	cg14306058	cg08547691	cg11816360	cg11690884	cg13878116	cg10510586	cg20490751	cg22843803	cg14855874	cg13353717	cg00542992	cg19722082	cg14834143	cg18090004	cg27545697	cg15691129	cg22382854	cg00893424	cg17819635	cg00425988	cg06455967	cg00377332	cg21426218
cg12173661	cg08969352	cg22912834	cg17519749	cg14823389	cg10905180	cg00388195	cg03865925	cg09595202	cg02201914	cg22097249	cg04079760	cg10827460	cg04613313	cg13231954	cg11480962	cg05955675	cg03748376	cg08575688	cg18130905	cg04828704	cg03605610	cg00388195	cg12564012	cg23731089	cg15225267	cg11841704	cg18711553	cg19723805	cg25053301	cg20128365	cg15084390	cg23889236	cg04079760	cg14232291	cg16572876	cg10576817	cg08300622	cg01607625	cg10827460	cg01516851	cg25004471	cg03619256	cg06636678
cg12174341	cg03778029	cg22617819	cg02437766	cg10791959	cg18795786	cg14273083	cg14416623	cg05228284	cg25090972	cg01940964	cg19827023	cg06916239	cg08094135	cg09923855	cg09476130	cg00028308	cg01129246	cg16769152	cg03930209	cg26067096	cg04859969	cg14273083	cg14129855	cg27567922	cg14612294	cg17220632	cg24919344	cg23850281	cg22378252	cg19241311	cg17852507	cg02650767	cg19827023	cg26540943	cg16314733	cg19636627	cg20220678	cg27027230	cg06916239	cg03828874	cg12662660	cg12031078	cg12743621
cg12178578	cg27086874	cg16193278	cg11039476	cg16506432	cg03280622	cg11891395	cg02208432	cg13783653	cg26922007	cg13351161	cg15607672	cg27109043	cg02075570	cg09179916	cg12668043	cg06720669	cg09705456	cg02541592	cg21235108	cg03611487	cg01612095	cg11891395	cg01351315	cg17061156	cg22125814	cg20284999	cg16239218	cg15995695	cg09618933	cg24409876	cg03408024	cg02263675	cg15607672	cg24774956	cg19549023	cg08322580	cg03167954	cg16175263	cg27109043	cg05598727	cg17945358	cg25583619	cg23484272
cg12180270	cg04111789	cg09841889	cg11930908	cg19520927	cg09735782	cg04675539	cg23258717	cg21751684	cg12736773	cg09229960	cg25677261	cg02726930	cg25726664	cg18774692	cg03981954	cg00347850	cg15050093	cg02640809	cg09352518	cg25645840	cg10351829	cg04675539	cg08221357	cg18752412	cg13595904	cg08260052	cg24239148	cg21270847	cg05242526	cg02095995	cg15409587	cg12616941	cg25677261	cg13784276	cg10723556	cg05260852	cg24244747	cg16259583	cg02726930	cg06385187	cg17109042	cg24522085	cg26817371
cg12186839	cg07420163	cg09234578	cg13597317	cg25610492	cg10823658	cg04880253	cg22143285	cg25555424	cg09966375	cg09997082	cg00714115	cg08158862	cg02798576	cg11784626	cg00877691	cg01577475	cg01724150	cg22677715	cg26718433	cg23639368	cg07232003	cg04880253	cg00584026	cg24263283	cg02922776	cg00210186	cg08286181	cg25449245	cg14905600	cg13744306	cg25916282	cg19480775	cg00714115	cg02069095	cg15039826	cg02722637	cg27032075	cg15049101	cg08158862	cg00163541	cg22476252	cg12747076	cg18880946
cg12187586	cg11430259	cg04085896	cg17003376	cg22806907	cg16166559	cg07412315	cg20742415	cg27271486	cg19305681	cg05288172	cg03364121	cg20117153	cg03072984	cg23475462	cg09774917	cg09410453	cg08891382	cg05447100	cg08248532	cg14243895	cg26676534	cg07412315	ch.14.1488981R	cg22780174	cg00215432	cg10834205	cg00676360	cg04327763	cg25910261	cg07984380	cg09302010	cg21987356	cg03364121	cg11500727	cg20540913	cg05893072	cg26870999	cg20882681	cg20117153	cg17504591	cg06870560	cg23541811	cg00473045
cg12196045	cg19682013	cg10296238	cg04873098	cg05040232	cg07984515	cg20659435	cg03324654	cg02357404	cg05992357	cg18989909	cg01438365	cg00415665	cg07196505	cg07581973	cg23639996	cg19238840	cg19457237	cg11717597	cg01010618	cg10167235	cg11756095	cg20659435	cg00232832	cg25762854	cg21269781	cg14698448	cg21472835	cg24444923	cg24348330	cg14018429	cg24030680	cg09337254	cg01438365	cg03906434	cg07942995	cg00279797	cg00151234	cg19735421	cg00415665	cg02054792	cg09207137	cg24335155	cg00411413
cg12198140	cg03283124	cg13625875	cg21542366	cg02417084	cg12423733	cg01686522	cg03288168	cg14663264	cg27104822	cg09735782	cg00561194	cg06508320	cg15627188	cg25790298	cg14654324	cg09234454	cg16158407	cg05057910	cg00008945	cg12198334	cg00986742	cg01686522	cg07062336	cg09862193	cg01984743	cg03604774	cg06084210	cg05548952	cg27079322	cg22655582	cg01716666	cg08918576	cg00561194	cg11730722	cg01142317	cg25323012	cg21038418	cg13732083	cg06508320	cg17741339	cg07409400	cg02894224	cg23093870
cg12198334	cg24035229	cg05910407	cg12458970	cg02540827	cg17337021	cg19566405	cg18069144	cg01424281	cg19900821	cg26861460	cg10103000	cg15460899	cg23503517	cg05574357	cg00390259	cg22118524	cg16233797	cg10754215	cg07136646	cg08942894	cg08665243	cg19566405	cg08481464	cg10336671	cg15027294	cg04161236	cg16099353	cg24511534	cg07922606	cg05478253	cg10739715	cg22349396	cg10103000	cg01122167	cg10992704	cg04738965	cg19611822	cg09098195	cg15460899	cg20053454	cg14625040	cg13519549	cg04589761
cg12199221	cg18726691	cg26597734	cg00641873	cg04828105	cg10550882	cg09777525	cg09375488	cg17974684	cg07995570	cg18101140	cg05213296	cg26967100	cg14036830	cg15693668	cg05445331	cg05109619	cg14071112	cg04704198	cg01461762	cg13153708	cg04814450	cg09777525	cg10584024	cg05955436	cg03843031	cg13570101	cg01860063	cg21890239	cg25902889	cg04193820	cg04303560	cg27005749	cg05213296	cg05735180	cg19261513	cg02318959	cg15340431	cg05967389	cg26967100	cg05128824	cg03255182	cg20634967	cg10862535
cg12200038	cg10511332	cg09700337	cg01961105	cg23536629	ch.2.170674427F	cg21250356	cg03501539	cg02632822	cg08775629	cg00865690	cg23214760	cg08517538	cg07112337	cg25452717	cg19221620	cg26155828	cg19456451	cg18542688	cg24174665	cg19039586	cg02230593	cg21250356	cg21215550	cg23238119	cg03184452	cg02563407	cg14778875	cg10547843	cg15141592	cg07686944	cg19530845	cg14232291	cg23214760	cg07897871	cg07628841	cg13221347	cg23710611	cg06452419	cg08517538	cg21870640	cg14271953	cg27032813	cg20638525
cg12206199	cg01774894	cg06422678	cg11441693	cg17540450	cg08663085	cg09141623	cg15669228	cg21542881	cg12111714	cg03176993	cg18313094	cg19303898	cg15367247	cg04069374	cg12092201	cg04118910	cg09820244	cg07891911	cg27312087	cg08578491	cg18444763	cg09141623	cg16932827	cg03567652	cg26539524	cg26195495	cg06351537	cg13633856	cg13246235	cg24105081	cg24683222	cg15518950	cg18313094	cg27394794	cg06945845	cg06791102	cg24495350	cg27376027	cg19303898	cg23170771	cg13176070	cg14418802	cg06974034
cg12211091	cg14595003	cg05686445	cg04614483	cg24156613	cg06298740	cg15046877	cg07584765	cg09193347	cg01067216	cg18636716	cg12422844	cg07164639	cg11131902	cg16126665	cg19653212	cg12118013	cg17156862	cg15646741	cg21555877	cg12803754	cg08482837	cg15046877	cg02276665	cg02309752	cg02102114	cg11658874	cg07692489	cg17212791	cg08149253	cg14207539	cg02124059	cg22649800	cg12422844	cg02305135	cg08696640	cg04892643	cg00267352	cg11960708	cg07164639	cg11080540	cg09239106	cg19368394	cg13999143
cg12213062	cg10782206	cg13888509	cg10271880	cg16536399	cg10648179	cg26211529	cg08315613	cg15126544	cg22499297	cg18085435	cg10504573	cg01257975	cg04993112	cg10902396	cg11522683	cg01999076	cg18496053	cg13054419	cg04974062	cg01542384	cg20739526	cg26211529	cg03916364	cg18128495	cg00011200	cg17733447	cg14824386	cg23457862	cg25903474	cg21235746	cg26119746	cg21341822	cg10504573	cg23924370	cg15742519	cg07378760	cg08234354	cg04037236	cg01257975	cg12226028	cg09635036	cg23341223	cg11911286
cg12216208	cg09493150	cg19344626	cg10536999	cg08862890	cg25006077	cg08045906	cg03326128	cg06690899	cg06047020	cg14928964	cg19911179	cg06372850	cg03108344	cg15165114	cg07917269	cg22460896	cg25214552	cg01635346	cg13389502	cg00237010	cg08003353	cg08045906	cg01526748	cg00874877	cg08980509	cg08189615	cg23478293	cg15745944	cg16190266	cg03040210	cg14232291	cg18155888	cg19911179	cg22168676	cg20744163	cg27389609	cg08841290	cg09443388	cg06372850	cg03661529	cg06308972	cg12824796	cg14016344
cg12219707	cg13475583	cg18222913	cg22346380	cg27605358	cg14137819	cg23793397	cg12883629	cg05036212	cg00123762	cg14133850	cg09236434	cg20891771	cg17689799	cg10911365	cg23001415	cg27225686	cg08180229	cg26160492	cg05463589	cg05800561	cg02015707	cg23793397	cg15539073	cg26779305	cg10725121	cg16326242	cg25843580	cg12760508	cg14605948	cg12606911	cg19418458	cg07778290	cg09236434	cg15714328	cg23475462	cg01906946	cg07896193	cg01790771	cg20891771	cg04582294	cg03268942	cg09200774	cg02186277
cg12220426	cg13680016	cg05877497	cg14075424	cg24455325	cg25044514	cg26958838	cg11783356	cg23129170	cg14349667	cg10808195	cg09854626	cg05517697	cg05471881	cg08296037	cg10885151	cg17468267	cg15161959	cg00183684	cg03475285	cg05305760	cg08293528	cg26958838	cg24216770	cg00457195	cg22669624	cg23998903	cg04540383	cg12431196	cg20271300	cg21353911	cg14016879	cg10776230	cg09854626	cg18093120	cg00597858	cg13051977	cg07893921	cg05932702	cg05517697	cg03856044	cg11200930	cg21635588	cg26884658
cg12220696	cg22935921	cg11727174	cg03691822	cg05583608	cg21117210	cg04310488	cg08036487	cg14577373	cg24626659	cg26833538	cg19047265	cg20551756	cg01434562	cg21585707	cg24411488	cg24955895	cg21577889	cg18346576	cg23960088	cg15382568	cg01321673	cg04310488	cg06062998	cg19784198	cg20695175	cg19083007	cg15247169	cg13452961	cg19373545	cg12656312	cg04904318	cg11679455	cg19047265	cg21999614	cg19241327	cg02308232	cg04640971	cg10748359	cg20551756	cg00743629	cg23361659	cg04606312	cg20486651
cg12221087	cg06048354	cg19389001	cg01462184	cg11324957	cg18395382	cg02235249	cg21810793	cg03314029	cg08595592	cg23464619	cg10533255	cg20501518	cg15511490	cg09452848	cg15515258	cg14914532	cg16093296	cg06327227	cg01483252	cg17876645	cg05534333	cg02235249	cg05707218	cg09186031	cg11848740	cg15393275	cg18798248	cg05849109	cg21453451	cg26213458	cg05517610	cg09774842	cg10533255	cg09338032	cg13559233	cg24503407	cg11486865	cg03093838	cg20501518	cg09752271	cg12097330	cg12534008	cg02859129
cg12230250	cg19769982	cg27059598	cg14491820	cg07995570	cg12165685	cg21879146	cg14150115	cg25003366	cg19513940	cg20880647	cg04890266	cg09352518	cg14174502	cg17099445	cg12576844	cg11059159	cg16316394	cg05449136	cg13444533	cg23896353	cg01588475	cg21879146	cg15322420	cg13772742	cg08022315	cg08186341	cg04639905	cg01299579	cg21634944	cg07198345	cg04566037	cg27187671	cg04890266	cg27135989	cg08832227	cg20237074	cg08823894	cg06687489	cg09352518	cg25560471	cg18757172	cg23242697	cg05306173
cg12232146	cg16042099	cg18264932	cg06603325	cg02570638	cg27467383	cg10928466	cg08148252	cg21620540	cg18197377	cg12393104	cg00970325	cg11197061	cg06945800	cg13151171	cg10008445	cg16788656	cg25226555	cg08143343	cg22207322	cg09767076	cg11605903	cg10928466	cg26498015	cg23779626	cg07597706	cg13602484	cg14399440	cg12974660	cg07940380	cg17292667	cg00455327	cg09598844	cg00970325	cg12804755	cg03919650	cg05690644	cg19576422	cg25813109	cg11197061	cg15572907	cg05493841	cg16279084	cg11698445
cg12235459	cg05768427	cg12140144	cg15320905	cg20546778	cg16898425	cg06452419	cg01754756	cg05229931	cg22812684	cg25645693	cg03588998	cg25783352	cg12967164	cg01771673	cg20304857	cg16636756	cg09310980	cg16269144	cg10553103	cg04026379	cg19675142	cg06452419	cg03335173	cg05353869	cg08613597	cg25339566	cg06349628	cg11062466	cg24748867	cg16716035	cg17573933	cg02053678	cg03588998	cg18504196	cg04029282	cg25903474	cg10820736	cg01930719	cg25783352	cg05680973	cg00293644	cg05836145	cg16656979
cg12236164	cg12247222	cg07363676	cg23731908	cg18063017	cg14386061	cg02929961	cg22186380	cg24384244	cg14359824	cg25404597	cg21760862	cg02683578	cg21795497	cg05179921	cg08323238	cg02291556	cg26662049	cg17789193	cg19998150	cg06053376	cg08217545	cg02929961	cg12543338	cg04800749	cg20096204	cg25037165	cg13073773	cg04709035	cg26876974	cg03118604	cg19416417	cg25323709	cg21760862	cg03626024	cg17920646	cg21698185	cg11932072	cg23222201	cg02683578	cg14010318	cg19732480	cg03511754	cg27542767
cg12245706	cg02344527	cg21837323	cg15205435	cg23867085	cg14113970	cg23637494	cg12626076	cg16040993	cg04132199	cg05668703	cg02474116	cg27520776	cg07363697	cg04376185	cg20453820	cg05280794	cg06370771	cg14722290	cg05401447	cg13827361	cg10138970	cg23637494	cg01059100	cg26090940	cg16921014	cg25489524	cg26378179	cg00075920	cg10040196	cg22776211	cg11203293	cg03294458	cg02474116	cg23503517	cg13928116	cg10530883	cg21137943	cg17439480	cg27520776	cg14108567	cg03465049	cg11738485	cg19667460
cg12247222	cg19271111	cg06720722	cg04687515	cg01665212	cg26720913	cg01509330	cg23261319	cg18672939	cg12911732	cg15099418	cg13830619	cg22306928	cg16448058	cg13713148	cg20141398	cg04924141	cg12064531	cg27292547	cg12744031	cg21828663	cg22816857	cg01509330	cg17920646	cg08956101	cg08398005	cg09033333	cg20195812	cg03191359	cg04698114	cg04094482	cg22934308	cg18161327	cg13830619	cg07260806	cg00200463	cg20781383	cg22164298	cg03329597	cg22306928	cg06723863	cg08477332	cg06151243	cg12695685
cg12248614	cg15071854	cg17104824	cg05505450	cg18077971	cg19103429	cg01716975	cg04591843	cg26345613	cg13806870	cg06541218	cg02263675	cg17945976	cg10540364	cg01361499	cg07406191	cg08826152	cg01613010	cg07881405	cg00723973	cg11152253	cg11117684	cg01716975	cg16579981	cg07394259	cg24994173	cg16476975	cg08578734	cg23779047	cg13640071	cg25206026	cg15642854	cg18947951	cg02263675	cg08369368	cg01430241	cg00845806	cg02066936	cg07861180	cg17945976	cg06476131	cg16898193	cg08302695	cg14250740
cg12249234	cg21582112	cg19983775	cg19488620	cg06994022	cg09037630	cg15986276	cg09502207	cg05293490	cg21586152	cg22660447	cg04388226	cg00060304	cg03156546	cg03431741	cg10097313	cg25150155	cg08905114	cg14990808	cg22130834	cg00812557	cg02333283	cg15986276	cg24595510	cg09954189	cg05396897	cg03669698	cg03166566	cg02459704	cg13656752	cg17373345	cg18148179	cg14040602	cg04388226	cg17000021	cg05460582	cg26617333	cg00788760	cg09270879	cg00060304	cg23724738	cg16786756	cg14789529	cg19344315
cg12252135	cg00722320	cg16626088	cg17940495	cg04938549	cg09655403	cg18366169	cg13188519	cg20005743	cg07675477	cg19753067	cg07302938	cg24367957	cg11270070	cg19670474	cg26487157	cg10167233	cg19566405	cg27098470	cg10082114	cg25277701	cg16901862	cg18366169	cg08836298	cg08495884	cg06563441	cg15575880	cg21250296	cg26951364	cg24201793	cg19839614	cg05715727	cg07911905	cg07302938	cg12865939	cg02261899	cg12543338	cg22635491	cg24035229	cg24367957	cg03144922	cg07160871	cg13155535	cg02505117
cg12256469	cg22446491	cg16792842	cg13246744	cg27509967	cg16696002	cg06717221	cg07000713	cg17538280	cg10055097	cg03401519	cg21899276	cg23595826	cg05614657	cg02763409	cg23433008	cg09424566	cg23462514	cg14712657	cg24552529	cg19553961	cg11265041	cg06717221	cg14020595	cg10792660	cg26328002	cg01086526	cg10876621	cg23300486	cg18204584	cg09821007	cg11273702	cg13532885	cg21899276	cg13896748	cg19474047	cg16340422	cg00046099	cg18382305	cg23595826	cg13361185	cg20043883	cg02436414	cg03877829
cg12257156	cg01178680	cg23733260	cg24091990	cg03587907	cg09614389	cg15193249	cg26676468	cg16407323	cg12359279	cg10552446	cg25042465	cg23290204	cg10052164	cg04012053	cg13002493	cg16814808	cg14368852	cg08229740	cg25378003	cg03923227	cg03533500	cg15193249	cg15450160	cg17905462	cg18596621	cg07839906	cg23236959	cg13947653	cg06329392	cg02322653	cg25820728	cg15476894	cg25042465	cg03265671	cg04880091	cg19266387	cg03614721	cg26941368	cg23290204	cg17236709	cg07479337	cg10961604	cg25799059
cg12258785	cg25859099	cg22332884	cg00438215	cg22833175	cg17036062	cg25758242	cg26231267	cg09899173	cg10638657	cg21789131	cg25845992	cg22805381	cg03957481	cg08600101	cg26715042	cg01213447	cg16213807	cg04533116	cg01311360	cg13444151	cg01790002	cg25758242	cg24288715	cg24048437	cg21931263	cg19306380	cg01910481	cg22824415	cg22085751	cg03427330	cg24591770	cg24340970	cg25845992	cg04853583	cg09778422	cg14608581	cg12178141	cg24804106	cg22805381	cg25066281	cg05775862	cg13744194	cg00398420
cg12260798	cg21159768	cg20115117	cg02599587	cg16284674	cg06510261	cg03507241	cg14665366	cg18669209	cg03059073	cg20830867	cg07489502	cg09275956	cg00573835	cg10826175	cg03656099	cg00077477	cg02871887	cg01901434	cg21896142	cg27023597	cg24368383	cg03507241	cg00842918	cg04470984	cg13868084	cg04037970	cg01892620	cg10703884	cg15229275	cg22681709	cg10159630	cg02155884	cg07489502	cg11682395	cg11409998	cg15043283	cg14029489	cg21760862	cg09275956	cg09978401	cg06820621	cg09741519	cg07955995
cg12262378	cg03191359	cg01311227	cg16935790	cg02508651	cg13030332	cg25085142	cg27160701	cg06350882	cg08188069	cg20985847	cg17341345	cg24164786	cg05347965	cg09642857	cg00133811	cg01021196	cg22325292	cg19066520	cg22455128	cg26925463	cg01295339	cg25085142	cg27301033	cg02851203	cg03487706	cg13519373	cg00099295	cg22798362	cg05202616	cg09909750	cg12905673	cg19701577	cg17341345	cg21126626	cg11081453	cg01200640	cg09721612	cg07910525	cg24164786	cg06743703	cg19998137	cg21171299	cg09467433
cg12268565	cg17857974	cg07546139	cg22569587	cg26198107	cg18700133	cg17622246	cg11353706	cg08681924	cg17817168	cg12584826	cg23724935	cg14023999	cg02033258	cg00349608	cg26084141	cg00225603	cg25565608	cg27421117	cg25019648	cg13014558	cg23063243	cg17622246	cg22111442	cg27377863	cg06906435	cg07588964	cg07572214	cg22371492	cg17149359	cg17391028	cg09895653	cg17842822	cg23724935	cg12955789	cg27664085	cg11824111	cg11577898	cg10166044	cg14023999	cg10030436	cg02079551	cg14848469	cg17718276
cg12273325	cg19999682	cg26688923	cg00050294	cg07160871	cg04599817	cg17782954	cg21039708	cg01597641	cg08206881	cg17905188	cg26461267	cg13366470	cg17080163	cg07749951	cg05039432	cg11329209	cg21945665	cg13223682	cg17165695	cg03082234	cg14290450	cg17782954	cg13367122	cg07024786	cg03601053	cg01623261	cg07681935	cg01593269	cg04552470	cg18123612	cg02121529	cg02479773	cg26461267	cg09493406	cg19878627	cg13752114	cg05947181	cg20193363	cg13366470	cg19898108	cg05419671	cg10687219	cg18790325
cg12279419	cg04547675	cg21026830	cg15638414	cg13287553	cg26784682	cg07077665	cg12776999	cg13096007	cg07550921	cg22995042	cg26189983	cg23238530	cg17951713	cg16637019	cg03294458	cg14506668	cg27642784	cg02441833	cg18741044	cg13072112	cg04358131	cg07077665	cg00473354	cg07238630	cg08305652	cg05593336	cg09097748	cg06135495	cg13115683	cg08587775	cg00601836	cg03732411	cg26189983	cg23119380	cg11059159	cg06392956	cg21672057	cg07263509	cg23238530	cg01098871	cg19072957	cg07805064	cg27587125
cg12281328	cg02332491	cg24728698	cg25253727	cg12178900	cg06806862	cg00001099	cg06749213	cg25678815	cg04313338	cg13654836	cg21080294	cg17464989	cg06323885	cg06060874	cg24245418	cg07327178	cg13302154	cg23361355	cg09920043	cg03783126	cg17334937	cg00001099	cg00751021	cg02127238	cg09975850	cg17930034	cg12912293	cg09704116	cg16289210	cg18443437	cg16208084	cg17720013	cg21080294	cg26151467	cg15198235	cg01831944	cg16300565	cg08642111	cg17464989	cg25858008	cg21908878	cg23436158	cg13444151
cg12297590	cg09790289	cg00695982	cg26261270	cg12070646	cg27319917	cg07644125	cg25965776	cg19623012	cg00143249	cg03504042	cg14972143	cg20143092	cg10622644	cg16567330	cg07531343	cg01397065	cg10885151	cg10430742	cg11717280	cg02634083	cg11855643	cg07644125	cg03748376	cg06970190	cg13798146	cg20002177	cg18287241	cg26618441	cg24042242	cg27513574	cg16700576	cg16695758	cg14972143	cg22566355	cg10998146	cg09642408	cg04370442	cg23522475	cg20143092	cg11718092	cg12746908	cg19755916	cg18285377
cg12298268	cg03656099	cg19998400	cg02304222	cg02919615	cg19127840	cg02315271	cg11931953	cg17250302	cg21657521	cg27570256	cg20699586	cg25363445	cg11426075	cg23002008	cg21891490	cg25943986	cg11139090	cg05116002	cg07210774	cg16729794	cg18242139	cg02315271	cg04317640	cg07351675	cg13825574	cg18318878	cg20521198	cg27501007	cg06106763	cg26359388	cg08969352	cg25392692	cg20699586	cg09712464	cg13370412	cg03748372	cg02486855	cg24419094	cg25363445	cg05109569	cg02819256	cg26565099	cg02654358
cg12298745	cg19638435	cg24603941	cg00116092	cg04471151	cg26133301	cg23906612	cg10028192	cg13948585	cg08549497	cg21944455	cg16446486	cg14753356	cg00114625	cg02671171	cg17796323	cg06897442	cg19375530	cg11653134	cg07192718	cg15315056	cg25679864	cg23906612	cg05047811	cg01182076	cg01412762	cg26556385	cg15997512	cg04612667	cg07831351	cg22126965	cg20577205	cg05372828	cg16446486	cg01472026	cg17607722	cg00048370	cg13280359	cg22387253	cg14753356	cg10347335	cg03691530	cg07817505	cg15494558
cg12301695	cg02370877	cg00344655	cg01305421	cg00484803	cg16379462	cg12921411	cg11597497	cg01999908	cg24817358	cg01019600	cg27324117	cg22855860	cg24978383	cg03041650	cg11949175	cg14523804	cg03086707	cg06143897	cg04187185	cg19973338	cg00664416	cg12921411	cg11386025	cg03745372	cg01295034	cg02496423	cg14349667	cg24326075	cg20033652	cg09622285	cg02380802	cg06719445	cg27324117	cg03643345	cg06595154	cg12312457	cg16922658	cg25824978	cg22855860	cg20011352	cg26135172	cg20223392	cg05509251
cg12307787	cg19980151	cg26555756	cg03578473	cg23102014	cg12934366	cg01053629	cg07048592	cg00778995	cg07568203	cg01768433	cg05131707	cg08498465	cg10393811	cg14084888	cg02071712	cg22836769	cg14425564	cg09670128	cg04879832	cg05043716	cg16103959	cg01053629	cg13588954	cg02965895	cg23559434	cg01453281	cg20704530	cg12880095	cg25707676	cg26732615	cg00748492	cg03776878	cg05131707	cg20139706	cg24923931	cg14315334	cg01855997	cg00284153	cg08498465	cg09610569	cg13219667	cg20320251	cg21398280
cg12309813	cg25104512	cg19185544	cg01964337	cg26705724	cg21638533	cg14399440	cg08894728	cg06641415	cg18021623	cg26721890	cg16523643	cg15833940	cg06937927	cg14378925	cg26678144	cg01720945	cg15198729	cg17528580	cg17923401	cg23361764	cg14773178	cg14399440	cg13563026	cg20320624	cg24217984	cg05676570	cg18613324	cg12449837	cg25352836	cg23024136	cg19120717	cg04505750	cg16523643	cg07489502	cg27650212	cg03267527	cg04108328	cg26666107	cg15833940	cg18018990	cg19778015	cg22316093	cg06198069
cg12323274	cg07383092	cg15752292	cg24045378	cg26372400	cg19839825	cg03035115	cg25536739	cg14965220	cg11857093	cg09310980	cg26348348	cg26987660	cg23387692	cg16994783	cg21477262	cg08468577	cg27161702	cg16810626	cg10556349	cg02274366	cg00813156	cg03035115	cg01425666	cg20680802	cg19005077	cg11813265	cg02620147	cg22908423	cg11638071	cg00978427	cg13563728	cg20792744	cg26348348	cg14252486	cg06722282	cg17874273	cg23828876	cg12017815	cg26987660	cg14927855	cg13781758	cg12578575	cg12569246
cg12328660	cg18983709	cg08762253	cg15911409	cg09344183	cg07343790	cg24854181	cg23249140	cg12075202	cg12091642	cg25065518	cg23863670	cg27369096	cg15027300	cg25682171	cg16265542	cg09829382	cg23520688	cg00395420	cg16634544	cg05578291	cg01171887	cg24854181	cg04369555	cg02431866	cg10474377	cg05305327	cg20244489	cg20797905	cg07744618	cg24845329	cg26818629	cg20250426	cg23863670	cg16952429	cg22300320	cg05717871	cg09861917	cg18496289	cg27369096	cg09826050	cg11214962	cg07047197	cg19610529
cg12332674	cg20784391	cg22900607	cg13557804	cg08930881	cg17657502	cg13816321	cg17606228	cg03376794	cg03187668	cg07629996	cg01730928	cg17518215	cg19618297	cg05375065	cg27060240	cg09480047	cg11079129	cg10785153	cg01767631	cg11935248	cg02834909	cg13816321	cg18659248	cg05762680	cg21775279	cg14362178	cg20478239	cg17871993	cg10088372	cg25537434	cg03555502	cg24835233	cg01730928	cg01628067	cg01756700	cg04690998	cg04100337	cg01767396	cg17518215	cg12653105	cg24641773	cg22387369	cg02799972
cg12334079	cg10661191	cg11164993	cg13877502	cg06478504	cg27616996	cg07861448	cg21087321	cg18558647	cg12993163	cg16357434	cg14076195	cg21654383	cg00339300	cg21377521	cg08866991	cg04208750	cg18193764	cg09731996	cg15165114	cg11918049	cg03173528	cg07861448	cg25645693	cg01459030	cg08920121	cg11766552	cg18181196	cg22604777	cg22992730	cg14395298	cg16170767	cg00314029	cg14076195	cg01602730	cg15027606	cg10274815	cg10647925	cg19460817	cg21654383	cg21884062	cg00682096	cg01223011	cg19359940
cg12349350	cg12620265	cg27648270	cg09145147	cg11876048	cg14823429	cg08535474	cg08982961	cg18241829	cg14160518	cg17995340	cg25344401	cg00400221	cg02932805	cg17592148	cg13305336	cg12030973	cg27470278	cg12230728	cg21207958	cg18704363	cg21841963	cg08535474	cg12475590	cg23418465	cg20241375	cg15695738	cg02208793	cg07893689	cg09577511	cg00944421	cg01225298	cg19901381	cg25344401	cg13618458	cg07734869	cg06060754	cg01132064	cg07300846	cg00400221	cg10091866	cg12984729	cg09305491	cg22816091
cg12349884	cg09720515	cg26234900	cg20189682	cg11642891	cg11002208	cg08633881	cg09626521	cg26459372	cg05359249	cg05638439	cg20704450	cg23516589	cg05371578	cg00962984	cg19402991	cg20074774	cg02286091	cg23973115	cg22510376	cg21941611	cg15775779	cg08633881	cg04813693	cg26802917	cg18217459	cg03504834	cg08933237	cg23497016	cg05313918	cg04664342	cg23024047	cg00200463	cg20704450	cg06495501	cg19277884	cg07908142	cg19343518	cg05527185	cg23516589	cg02694427	cg23623404	cg07172885	cg08654960
cg12351310	cg01295339	cg09506661	cg16612926	cg09707903	cg11931953	cg00135293	cg13331691	cg09651522	cg05655457	cg08169794	cg02721176	cg15351688	cg22161376	cg11615607	cg20048260	cg24748191	cg12962078	cg06676603	cg15279308	cg16362181	cg04012614	cg00135293	cg01427458	cg14875081	cg07231005	cg10342016	cg06579154	cg24683041	cg04763558	cg24368865	cg03897860	cg06620254	cg02721176	cg19619387	cg07180121	cg18332229	cg24721916	cg12615903	cg15351688	cg11079936	cg12544191	cg06147752	cg12186317
cg12352124	cg23967544	cg19536929	cg03165014	cg22215815	cg26308359	cg09313482	cg05989861	cg02327549	cg13152158	cg24556660	cg09536652	cg07616394	cg02201914	cg10107783	cg05128824	cg24371033	cg04258219	cg10900313	cg11494887	cg17513460	cg12646804	cg09313482	cg07685786	cg05349089	cg13885201	cg11200965	cg13412852	cg05293299	cg11869007	cg20380214	cg05251669	cg10752158	cg09536652	cg16189091	cg03443017	cg24693053	cg00543364	cg25792593	cg07616394	cg09197234	cg23712855	cg15535114	cg06834998
cg12352902	cg22388608	cg08129331	cg11075561	cg14681977	cg20460366	cg03388493	cg08611402	cg01997590	cg04880990	cg17520681	cg22616255	cg22635491	cg17614995	cg12045126	cg10802700	cg25308803	cg00285343	cg07752120	cg01499815	cg17470198	cg23585420	cg03388493	cg07152817	cg05647733	cg18641463	cg19565738	cg04136490	cg12938998	cg17924415	cg19307003	cg08155347	cg00748494	cg22616255	cg17424999	cg00111239	cg18729298	cg09196248	cg23484272	cg22635491	cg03310203	cg20738500	cg00461022	cg24435939
cg12356951	cg02441833	cg12109797	cg21232671	cg18623980	cg24348240	cg11719576	cg08518101	cg13788258	cg12869949	cg07160992	cg16351569	cg03784436	cg19887502	cg01085399	cg18543610	cg22714290	cg23192736	cg27224791	cg00456892	cg19983403	cg02004851	cg11719576	cg08783090	cg14255981	cg05201312	cg20714968	cg08413060	cg17273911	cg20372745	cg18497064	cg21744850	cg08610281	cg16351569	cg19576798	cg16418183	cg00920314	cg08518715	cg11316868	cg03784436	cg08405463	cg03671052	cg11420771	cg16438182
cg12357534	cg17227030	cg01021742	cg13996522	cg26513304	cg03290977	cg03328485	cg13990351	cg12630714	cg13464117	cg21608519	cg04825215	cg22992730	cg05525106	cg00937817	cg26005569	cg11829371	cg24691854	cg04351088	cg04793268	cg05185926	cg24796272	cg03328485	cg11192688	cg09548718	cg03750778	cg18674643	cg10241675	cg10513852	cg20814095	cg25035059	cg06042574	cg18435928	cg04825215	cg20541752	cg17585031	cg01069311	cg05373792	cg03691313	cg22992730	cg23361969	cg09497409	cg04017512	cg22791987
cg12361088	cg11663393	cg25127852	cg07365960	cg11315449	cg21033440	cg27143204	cg02960500	cg20643952	cg19870706	cg27296341	cg13105327	cg25534244	cg08648568	cg20677267	cg27461468	cg11183307	cg14590681	cg13339825	cg11128216	cg12253437	cg03108139	cg27143204	cg18759102	cg10655236	cg13237923	cg08582356	cg05862393	cg23149687	cg08161546	cg26767960	cg12463578	cg17871993	cg13105327	cg21484956	cg11342437	cg20775112	cg26822438	cg21467935	cg25534244	cg19766988	cg11123440	cg09524455	cg04869006
cg12361223	cg03602029	cg16402415	cg07118895	cg09219877	cg04168675	cg07563363	cg25824828	cg16448102	cg09329826	cg14621763	cg13208429	cg04661629	cg08166587	cg16888658	cg04328477	cg02105393	cg26389380	cg18105979	cg21093807	cg08297393	cg15319126	cg07563363	cg26711406	cg23992194	cg13941987	cg22360146	cg27258696	cg02632314	cg03020545	cg25592526	cg00571819	cg05335315	cg13208429	cg06611426	cg10055173	cg25791017	cg20744163	cg17988830	cg04661629	cg21084508	cg09506081	cg13371767	cg23090529
cg12371569	cg14110884	cg21990700	cg22118524	cg05209330	cg24113496	cg06645975	cg03744114	cg07416291	cg00098144	cg06392956	cg19784262	cg01398859	cg27355713	cg05086798	cg14708218	cg01802493	cg08944170	cg23781334	cg23279021	cg23884076	cg26502666	cg06645975	cg02203420	cg02375503	cg26937148	cg05893701	cg06533700	cg16440909	cg26746069	cg04778178	cg11065621	cg11414921	cg19784262	cg23012676	cg26218101	cg27260772	cg22713892	cg16702362	cg01398859	cg14470409	cg20455959	cg07670227	cg06972578
cg12374721	cg15418221	cg26129200	cg18179931	cg08228249	cg10078415	cg09096031	cg00081404	cg02304863	cg11795854	cg26818573	cg21041775	cg18790559	cg04703620	cg14106263	cg27606396	cg13646297	cg18240463	cg03450733	cg13937627	cg17068766	cg03387346	cg09096031	cg05803370	cg05517610	cg20554753	cg26874634	cg06347083	cg05769384	cg12468478	cg18636716	cg06513814	cg12414557	cg21041775	cg05992786	cg20086420	cg05558522	cg26574680	cg16681914	cg18790559	cg16566400	cg07748767	cg11209507	cg20130571
cg12376422	cg16585333	cg23881458	cg27578568	cg05194636	cg01738524	cg26800883	cg12113251	cg08911275	cg24430419	cg26253134	cg19192626	cg06699564	cg23201527	cg00581583	cg03128011	cg01282174	cg16063272	cg20502977	cg03340754	cg12090003	cg10415354	cg26800883	cg05196026	cg13212362	cg22011316	cg04908380	cg12361223	cg23062357	cg10587854	cg26569309	cg01684256	cg27060355	cg19192626	cg01421021	cg00936348	cg20047349	cg07191657	cg09024435	cg06699564	cg09866983	cg12403148	cg20793071	cg19911179
cg12378187	cg16133088	cg24065451	cg18173058	cg12183993	cg01342901	cg02346492	cg07906828	cg19200589	cg01378182	cg14051639	cg19954499	cg03625415	cg03096975	cg19628333	cg08135406	cg02872426	cg17122979	cg03700171	cg16964025	cg24671734	cg20088245	cg02346492	cg12003064	cg16810279	cg07912337	cg07298347	cg13390867	cg12744031	cg19814210	cg13041595	cg14137558	cg24616539	cg19954499	cg27446137	cg08663085	cg11291009	cg06684407	cg15652532	cg03625415	cg20517444	cg16647921	cg24675483	cg18445718
cg12378888	cg04014685	cg00343433	cg21192698	cg25808878	cg17752270	cg26007189	cg03394422	cg05280794	cg08061524	cg19154695	cg06271652	cg27380997	cg13881108	cg09948419	cg14219111	cg05954918	cg05256483	cg00716257	cg16692249	cg16953816	cg06547490	cg26007189	cg09646896	cg01433836	cg13393505	cg00855901	cg12186839	cg08433011	cg13680016	cg16848937	cg04371130	cg09015774	cg06271652	cg08548500	cg08417561	cg23206463	cg03748603	cg06055478	cg27380997	cg10129154	cg14429919	cg18145431	cg05661093
cg12378939	cg13488011	cg03118604	cg21514291	cg19846991	cg22388260	cg19164992	cg15711744	cg06034527	cg04184019	cg09262217	cg10995081	cg10199606	cg00345443	cg20095609	cg12155676	cg20284937	cg09067459	cg22672060	cg15552158	cg06899522	cg18825766	cg19164992	cg11304234	cg24537688	cg08408091	cg02620054	cg06970190	cg08700454	cg11029475	cg08085597	cg00620190	cg20599420	cg10995081	cg04193779	cg25438876	cg01273330	cg18395632	cg10873964	cg10199606	cg25520679	cg22589728	cg10049783	cg23243400
cg12389490	cg26250585	cg24496841	cg13192013	cg08373605	cg18419977	cg27185978	cg24568579	cg14025336	cg25054821	cg12887840	cg24796651	cg14573833	cg18147485	cg18062245	cg03552151	cg10246531	cg15735417	cg04139449	cg01926614	cg03406844	cg14506834	cg27185978	cg25591670	cg25073705	cg03779241	cg00873953	cg23752007	cg16008148	cg10020892	cg17227358	cg13232664	cg00160262	cg24796651	cg09321817	cg06159404	cg05290899	cg17892601	cg09814633	cg14573833	cg18558647	cg25950739	cg07618581	cg07164047
cg12390344	cg19840763	cg23758822	cg22132509	cg10571987	cg16409172	cg24463509	cg09699830	cg01695225	cg09157302	cg27002303	cg11630226	cg07855639	cg12735966	cg00789960	cg03065090	cg15819471	cg22395236	cg12836958	cg21227771	cg02013527	cg09035930	cg24463509	cg10179300	cg22835724	cg23704936	cg05032059	cg11953015	cg02734755	cg11817899	cg05116719	cg15321306	cg02294764	cg11630226	cg21168101	cg11884089	cg25918823	cg16648841	cg03226958	cg07855639	cg03366986	cg15680020	cg24739679	cg03767353
cg12390895	cg05954446	cg18266783	cg05482942	cg24345349	cg01215118	cg05194426	cg09674368	cg11982583	cg19328560	cg13355874	cg03942051	cg15949044	cg23265500	cg10191240	cg26800915	cg03748372	cg15257930	cg26063030	cg00151234	cg07806343	cg27196496	cg05194426	cg01657744	cg11362596	cg11696986	cg09628962	cg08218734	cg17001703	cg05525499	cg22683858	cg07313078	cg27509967	cg03942051	cg26651782	cg12464216	cg01386236	cg21545390	cg15693668	cg15949044	cg02061213	cg12406391	cg14832317	cg21734707
cg12391352	cg08160949	cg23519637	cg16452866	cg05256584	cg08543028	cg08403195	cg14266952	cg12859211	cg05873285	cg12058875	cg25105522	cg02928644	cg07486383	cg26942432	cg12684052	cg00637826	cg09601912	cg17092985	cg22275278	cg03487706	cg19364276	cg08403195	cg06136002	cg14414903	cg04416750	cg05014727	cg01877524	cg26301245	cg06248767	cg05452887	cg10991108	cg15213399	cg25105522	cg10173186	cg23951868	cg14720319	cg01335127	cg02050847	cg02928644	cg08528516	cg22797514	cg12800028	cg03676636
cg12393108	cg23662138	cg13672379	cg08712631	cg23008871	cg15935247	cg06516502	cg08370082	cg17153122	cg26220673	cg01974091	cg25272757	cg06673178	cg10599693	cg26777746	cg21707172	cg27405791	cg26561773	cg11564601	cg16023943	cg19627006	cg08126211	cg06516502	cg12126859	cg23456409	cg18464903	cg03445516	cg11148677	cg19737746	cg15409097	cg19945931	cg13642914	cg24664275	cg25272757	cg03476673	cg09410512	cg05983315	cg22873725	cg06127541	cg06673178	cg01235116	cg01098871	cg20000326	cg15825059
cg12405258	cg25207248	cg11342198	cg26669793	cg04669815	cg21166989	cg12580943	cg26728709	cg21107573	cg15897209	cg12423553	cg14159539	cg06816239	cg24460884	cg00057722	cg11118697	cg09159751	cg20025403	cg12361223	cg24921186	cg09357350	cg06919865	cg12580943	cg26821681	cg06318386	cg01378062	cg10406526	cg00121843	cg17173423	cg02128112	cg02624701	cg20824294	cg05493841	cg14159539	cg22644450	cg15959252	cg16289210	cg03959079	cg01827195	cg06816239	cg18378551	cg15735620	cg12705212	cg23973115
cg12406363	cg13121428	cg19361800	cg22466678	cg20577663	cg11827097	cg08310363	cg02963414	cg08376014	cg06714180	cg07493562	cg26466789	cg01853561	cg22675660	cg23322933	cg18774692	cg11304234	cg07984286	cg00930833	cg02976366	cg26269286	cg12230709	cg08310363	cg13877452	cg23038560	cg16026346	cg13429168	cg06038133	cg02532672	cg15071854	cg26842596	cg14989252	cg09199014	cg26466789	cg20271865	cg23188684	cg27263049	cg05874233	cg21604741	cg01853561	cg22311200	cg09056327	cg09966430	cg22730412
cg12406391	cg24592576	cg21760862	cg15025200	cg26048334	cg15691199	cg06833778	cg19052272	cg15313459	cg09318375	cg00892353	cg15124926	cg08330690	cg05724997	cg27109461	cg13846270	cg17411792	cg11272332	cg25645064	cg03040210	cg03056849	cg02903983	cg06833778	cg18121224	cg22583147	cg02928476	cg12250761	cg24913794	cg07832772	cg21521518	cg15189793	cg12673726	cg18587557	cg15124926	cg16583552	cg02873954	cg19045293	cg01113900	cg06888094	cg08330690	cg05928186	cg16143578	cg01342792	cg17121140
cg12407526	cg17105014	cg14854487	cg12427163	cg02975107	cg15563434	cg00972313	cg21667836	cg24232508	cg02667102	cg07984380	cg04513006	cg11692191	cg12215478	cg08135406	cg18374181	cg15686157	cg11479380	cg20486551	cg17259952	cg16425726	cg20313969	cg00972313	cg26190455	cg06637961	cg15125763	cg21028981	cg10632722	cg21604741	cg14520832	cg05760722	cg24362016	cg07187289	cg04513006	cg09385371	cg00912772	cg03269218	cg06183267	cg14218480	cg11692191	cg04452713	cg08358587	cg25370039	cg19776453
cg12413138	cg15066837	cg06776976	cg11335133	cg14021375	cg24594293	cg13984492	cg16651286	cg23328622	cg27125504	cg13447454	cg25842633	cg00944421	cg27533119	cg07940380	cg16002305	cg22462109	cg01797371	cg15628917	cg19431051	cg24624505	cg13192898	cg13984492	cg17669581	cg01123957	cg19224713	cg02499640	cg22705746	cg00115178	cg00711090	cg18344930	cg01173941	cg17008486	cg25842633	cg21737444	cg04647094	cg03343083	cg05312094	cg12883250	cg00944421	cg11509088	cg20575856	cg06054715	cg02819256
cg12414557	cg16288089	cg03605610	cg20088245	cg08622757	cg22066894	cg03728046	cg25996586	cg13928782	cg06268694	cg09452082	cg25319067	cg02640497	cg16238993	cg14222474	cg24222175	cg06958766	cg19410841	cg15515265	cg00478198	cg20057595	cg10689404	cg03728046	cg03691313	cg23535882	cg13071333	cg02415779	cg15028128	cg21480420	cg01364392	cg01891172	cg27665146	cg00871610	cg25319067	cg09157302	cg09070199	cg09748856	cg14716990	cg25251204	cg02640497	cg16748008	cg26582789	cg10559351	cg05844937
cg12423733	cg12597169	cg15164708	cg24999105	cg14526044	cg21864829	cg23737407	cg20197814	cg04456754	cg19164987	cg14637685	cg02022808	cg22612448	cg04689080	cg13642472	cg21752469	cg09349604	cg01730970	cg06775759	cg09302010	cg02523105	cg25202269	cg23737407	cg12912809	cg20661257	cg11471507	cg23638042	cg02536637	cg06185870	cg08338641	cg06808522	cg08085267	cg07690326	cg02022808	cg12210836	cg10587989	cg13092806	cg23542328	cg10287032	cg22612448	cg02221053	cg07694025	cg06226630	cg12219434
cg12426196	cg27085741	cg01024962	cg02027945	cg08154437	cg23521140	cg14442616	cg05809668	cg05137263	cg22474464	cg16245261	cg21270243	cg25336332	cg13885357	cg11720358	cg26799656	cg08265308	cg13618458	cg05529816	cg07446674	cg07912337	cg21435684	cg14442616	cg16814680	cg21800989	cg27352765	cg23218354	cg20540714	cg04831594	cg18873530	cg23696472	cg19859323	cg12500879	cg21270243	cg02858118	cg21159768	cg05049545	cg14742615	cg22481960	cg25336332	cg03730533	cg21873524	cg21788045	cg24417499
cg12427163	cg06571407	cg12327866	cg15627089	cg15386434	cg22590902	cg06755296	cg08334034	cg00586644	cg19319487	cg07408148	cg06937997	cg05664581	cg23519812	cg18812904	cg10281340	cg02055404	cg10995755	cg07921235	cg03578951	cg20793071	cg10347335	cg06755296	cg06142743	cg02319972	cg00903577	cg16936953	cg27373591	cg08986767	cg06826457	cg02438576	cg02168584	cg05368966	cg06937997	cg21568106	cg26100256	cg10923662	cg11162118	cg04735310	cg05664581	cg25636933	cg16503611	cg13408605	cg16111737
cg12428447	cg24701772	cg12731010	cg21008969	cg01039355	cg15924738	cg02508204	cg07330288	cg05241277	cg10249542	cg11118440	cg22328396	cg06898308	cg11735242	cg19621460	cg07039423	cg09852127	cg23741520	cg06452558	cg18586886	cg14328115	cg26599630	cg02508204	cg24550149	cg12870253	cg14153919	cg27417609	cg21863546	cg07277962	cg19111287	cg23449295	cg04395167	cg02581653	cg22328396	cg10293967	cg06716730	cg23222201	cg00368230	cg20879770	cg06898308	cg24334149	cg27000690	cg11137578	cg04425617
cg12428514	cg00647658	cg12148898	cg11189384	cg27089768	cg26195495	cg07957294	cg22311510	cg08111446	cg26213458	cg26871347	cg26655138	cg03144922	cg06220235	cg26157279	cg24882673	cg01286388	cg04653083	cg24369728	cg07069660	cg25631874	cg26929925	cg07957294	cg01855070	cg23648810	cg11421604	cg05024939	cg14969063	cg20663432	cg24683623	cg04111789	cg03632704	cg07822777	cg26655138	cg04540383	cg04569165	cg00600477	cg08528604	cg05656180	cg03144922	cg02602182	cg19580937	cg14796318	cg17019184
cg12432236	cg14320530	cg15085883	cg18018027	cg02148426	cg24928023	cg00606900	cg26322737	cg13469595	cg15873301	cg02742139	cg23435915	cg00097038	cg23720384	cg07567256	cg26370729	cg18497508	cg10428230	cg20099830	cg19923650	cg19392138	cg07724623	cg00606900	cg21368161	cg12714007	cg10902667	cg22174681	cg00658396	cg21119074	cg00094898	cg09317502	cg14789175	cg01981433	cg23435915	cg11165479	cg22101190	cg03465028	cg27145347	cg08165339	cg00097038	cg13756768	cg09106903	cg25553522	cg21074347
cg12434889	cg10213875	cg23490014	cg04153740	cg07211140	cg02869163	cg05290300	cg08466792	cg04043591	cg21289280	cg07172755	cg12737514	cg21215550	cg18345115	cg14143723	cg14790739	cg09227616	cg15757320	cg27526774	cg12944030	cg19405484	cg25352836	cg05290300	cg00230685	cg27633941	cg07106394	cg15318957	cg16581213	cg02161919	cg08876274	cg01407254	cg07133347	cg05810129	cg12737514	cg17118391	cg21537736	cg05143403	cg18758433	cg08137040	cg21215550	cg05971966	cg01231464	cg15205435	cg13800802
cg12435074	cg02162404	cg03623835	cg04109661	cg06178055	cg02230593	cg23160781	cg01763690	cg16665234	cg05638689	cg17856083	cg15040499	cg13752933	cg13448197	cg09548718	cg09161043	cg00764307	cg23650279	cg14956201	cg03862437	cg00713294	cg12742432	cg23160781	cg20966754	cg23492779	cg14532344	cg14160968	cg20460852	cg24139639	cg16379462	cg08814405	cg10366742	cg24691042	cg15040499	cg04508951	cg15903571	cg13595556	cg16497714	cg02974085	cg13752933	cg01487661	cg02035605	cg21827955	cg00199091
cg12435551	cg17200920	cg13980233	cg00210271	cg24427175	cg07266431	cg22579265	cg06489037	cg05467600	cg12162530	cg12689888	cg07150680	cg08416194	cg09642408	cg12303623	cg03905867	cg14533874	cg25766534	cg19079351	cg26725029	cg18288715	cg02458237	cg22579265	cg10030436	cg14659662	cg11676599	cg21730993	cg27090727	cg20207108	cg09066326	cg11154719	cg05608844	cg17808910	cg07150680	cg06420834	cg02714492	cg07896193	cg00029246	cg05353869	cg08416194	cg09072865	cg12878824	cg26314869	cg17598466
cg12436377	cg01020413	cg10625686	cg15123692	cg03980745	cg03063658	cg24690231	cg08113628	cg16482474	cg17171215	cg23588462	cg19520927	cg27600432	cg19892287	cg20486825	cg13790353	cg21233879	cg04967538	cg00172603	cg07571337	cg10380585	cg27450668	cg24690231	cg03387346	cg07793033	cg01079098	cg11005692	cg24441810	cg25790081	cg05469346	cg14305278	cg10142252	cg13245152	cg19520927	cg15599832	cg01716666	cg03317455	cg22400059	cg14116463	cg27600432	cg13874070	cg25774643	cg05709657	cg12073779
cg12444411	cg04227631	cg26057765	cg16399300	cg22747480	cg21565960	cg19426522	cg07062262	cg04485956	cg11432962	cg04493740	cg13367122	cg01749436	cg20243544	cg12678695	cg07251046	cg22683858	cg04969340	cg01517431	cg16248169	cg19846991	cg21011913	cg19426522	cg08920032	cg02414981	cg05296099	cg16296536	cg25042465	cg15069630	cg19907796	cg25349610	cg00326231	cg04839131	cg13367122	cg24058145	cg03014241	cg17718276	cg00226831	cg20396069	cg01749436	cg27592925	cg04509221	cg12636197	cg13545874
cg12448977	cg17982031	cg06730942	cg26292910	cg27147615	cg22417589	cg21452006	cg17676835	cg27010096	cg15084543	cg13020870	cg07109358	cg07190012	cg14720319	cg09221485	cg25661892	cg20939723	cg06416733	cg03242471	cg08265274	cg27411712	cg07212761	cg21452006	cg20350671	cg26764244	cg24978383	cg01428378	cg18972584	cg20321768	cg18650670	cg02599361	cg03944921	cg18118262	cg07109358	cg21297493	cg05089897	cg10994247	cg11286196	cg16561657	cg07190012	cg20224984	cg06489008	cg22715531	cg04899715
cg12451631	cg15779837	cg21577836	cg06342954	cg17800497	cg04879832	cg01589353	cg13074682	cg05682479	cg02683759	cg10902667	cg05445244	cg16626067	cg23669081	cg09056691	cg12597169	cg00256329	cg20655369	cg20758834	cg09858108	cg26682103	cg23649631	cg01589353	cg21452808	cg09363076	cg09846875	cg08270005	cg00418216	cg13815872	cg10860619	cg12744031	cg14345572	cg07222505	cg05445244	cg07906046	cg24324483	cg14972002	cg07974511	cg07867687	cg16626067	cg14888916	cg07126525	cg23201830	cg02606840
cg12453631	cg13716443	cg00548633	cg06285590	cg06638935	cg00412010	cg13165140	cg05357932	cg19367256	cg01625945	cg01356824	cg18235746	cg06329392	cg09352518	cg14395298	cg09764807	cg11909137	cg05467676	cg23398508	cg02190928	cg05298696	cg16122592	cg13165140	cg21400640	cg00589541	cg17471928	cg15528437	cg26181907	cg15342452	cg18761976	cg05978306	cg10671066	cg05740959	cg18235746	cg16316058	cg09646197	cg19421526	cg05079049	cg19712821	cg06329392	cg00129811	cg16150821	cg06501515	cg05055844
cg12458966	cg23394510	cg14756265	cg18756557	cg24474852	cg09125300	cg03685392	cg21538208	cg08122885	cg14013695	cg08900316	cg25032089	cg23258678	cg09652652	cg22474754	cg26572488	cg00263146	cg23197862	cg19689330	cg20433382	cg18449462	cg11608147	cg03685392	cg02103647	cg14446712	cg18441295	cg24683185	cg27280266	cg15460584	cg00983948	cg17661462	cg25600766	cg07119829	cg25032089	cg00371453	cg02813644	cg18812353	cg21196551	cg20580177	cg23258678	cg03021329	cg12298268	cg02482624	cg05463325
cg12459759	cg22233512	cg19226626	cg04863197	cg01976810	cg10511332	cg20513976	cg14302308	cg09186689	cg11653314	cg16423337	cg13448968	cg13958974	cg09896346	cg03479209	cg02068015	cg23210521	cg13152158	cg05936800	cg13225177	cg07706375	cg21411366	cg20513976	cg07038409	cg00539925	cg11248715	cg11232245	cg16258569	cg00607036	cg02613510	cg03043127	cg16294363	cg26850677	cg13448968	cg08847614	cg00423598	cg05131696	cg20262712	cg01616628	cg13958974	cg23893898	cg16709342	cg22212691	cg24110635
cg12459904	cg15693668	cg06027835	cg22608082	cg00452257	cg26049187	cg12264626	cg11566394	cg23251359	cg22983282	cg22976533	cg02355558	cg06619906	cg15911409	cg02643433	cg08611810	cg23391090	cg04522045	cg18795786	cg09669354	cg21966453	cg17827020	cg12264626	cg00682734	cg07316961	cg03020181	cg24804517	cg09393254	cg08171022	cg16412513	cg20174247	cg17248924	cg26986062	cg02355558	cg14482741	cg09697510	cg26004099	cg07308257	cg14828248	cg06619906	cg21881821	cg00598664	cg14204266	cg05937445
cg12463851	cg09978401	cg05644602	cg03641066	cg18872321	cg01937212	cg22316269	cg10495393	cg17537073	cg20813589	cg15693668	cg07459252	cg17543488	cg19195712	cg13680016	cg03132824	cg14753631	cg00682734	cg12630983	cg13661519	cg06835156	cg01443755	cg22316269	cg25338563	cg14446658	cg01389283	cg16312514	cg18817158	cg24721916	cg23677243	cg01843978	cg08112737	cg22855933	cg07459252	cg24871540	cg08093211	cg18470455	cg15718581	cg10461547	cg17543488	cg18511007	cg24732991	cg13480658	cg19764594
cg12464638	cg11357746	cg23305899	cg13549940	cg25208969	cg11468148	cg01791648	cg05777757	cg17763354	cg02293118	cg08501301	cg05963740	cg25503565	cg01777643	cg21030483	cg09646558	cg04742550	cg24691042	cg21983192	cg27469037	cg08966413	cg06609496	cg01791648	cg00749520	cg07725536	cg00952054	cg06979680	cg13592373	cg21219903	cg06667574	cg23752828	cg02440199	cg13499717	cg05963740	cg20041710	cg02216731	cg24597363	cg17816357	cg07471948	cg25503565	cg10579193	cg18938709	cg04511463	cg24549609
cg12467264	cg22711792	cg08847173	cg07076109	cg00097800	cg17069396	cg05854694	cg13876553	cg20399509	cg09145546	cg03389789	cg04743758	cg08202494	cg11013544	cg23672811	cg00177797	cg13431666	cg25228188	cg01894498	cg11082424	cg20085077	cg05027444	cg05854694	cg19332075	cg16396191	cg24740568	cg05679002	cg20086286	cg14563196	cg13133961	cg02291897	cg14500486	cg18757077	cg04743758	cg07007118	cg24559073	cg15907464	cg04872051	cg26142661	cg08202494	cg10884288	cg02447462	cg20005760	cg01841471
cg12468774	cg20314548	cg09232555	cg07466807	cg17640684	cg25671716	cg06547490	cg08093097	cg25609507	cg17777592	cg15735620	cg15913725	cg14087806	cg09077752	cg16301036	cg07118895	cg05461361	cg07824824	cg10051588	cg18671784	cg07746282	cg26555777	cg06547490	cg00944421	cg01810875	cg06457149	cg21211480	cg04981165	cg07363855	cg09630706	cg13070366	cg16696400	cg23118086	cg15913725	cg05529816	cg07386410	cg18159654	cg17352995	cg25478600	cg14087806	cg02769145	cg14338114	cg25290724	cg08724310
cg12472218	cg27296089	cg16297435	cg14015656	cg25384333	ch.5.6287987R	cg12211867	cg20540209	cg01389445	cg04499514	cg06325209	cg02551323	cg17362483	cg02841523	cg04535966	cg12868239	cg18872420	cg07674520	cg21594839	cg14210943	cg11331739	cg09874333	cg12211867	cg16293118	cg02838825	cg00672093	cg05404698	cg21146374	cg18953509	cg14556896	cg06065495	cg15996480	cg23356769	cg02551323	cg21854895	cg02745847	cg04721883	cg14241836	cg07102320	cg17362483	cg24378152	cg25063151	cg04774597	cg17512539
cg12475142	cg15911409	cg12873919	cg16733705	cg02574464	cg11026555	cg17176676	cg25170017	cg12865552	cg07896193	cg26956135	cg16068263	cg05290058	cg19825302	cg04317640	cg20964024	cg00600916	cg08965337	cg08949974	cg05964935	cg24102700	cg11742268	cg17176676	cg03261783	cg25036456	cg02569509	cg08931835	cg18301891	cg20498086	cg23742233	cg01172484	cg22449896	cg12798259	cg16068263	cg13210470	cg20450662	cg05511752	cg22934939	cg13328713	cg05290058	cg24502391	cg10007051	cg10450897	cg03011658
cg12475590	cg06206801	cg25632230	cg11093760	cg03299636	cg05199874	cg02388865	cg10440877	cg02187357	cg03145322	cg12123728	cg02829712	cg23221052	cg13703871	cg26682103	cg05000331	cg14072016	cg26385074	cg08587775	cg26320663	cg01987516	cg00407820	cg02388865	cg25334575	cg02475236	cg00258480	cg13029400	cg00103908	cg09853702	cg10980102	cg11331191	cg10101109	cg08880115	cg02829712	cg21880903	cg18784409	cg27496085	cg14686297	cg14855874	cg23221052	cg14269973	cg15847896	cg13209980	cg03762366
cg12476968	cg06585708	cg06132620	cg09991306	cg02625237	cg04027004	cg03419885	cg10191891	cg01751134	cg03507241	cg05045738	cg00005740	cg17486263	cg16661209	cg17873456	cg03535934	cg17337021	cg27212729	cg17501754	cg08880849	cg25765104	cg22580292	cg03419885	cg06752040	cg02339519	cg03882437	cg23241448	cg09734932	cg12192282	cg20577468	cg09868337	cg26880445	cg00082912	cg00005740	cg20042639	cg03147775	cg16087447	cg18792031	cg02116437	cg17486263	cg25423004	cg10902396	cg03520136	cg06422108
cg12477370	cg14470479	cg00060649	cg21737444	cg01288611	cg18419271	cg16814680	cg15157241	cg11997708	cg01755505	cg09670263	cg04008703	cg18205770	cg21325154	cg03405909	cg14299483	cg00253735	cg15798385	cg23449696	cg11104828	cg14137381	cg16277479	cg16814680	cg17575906	cg04831656	cg19213045	cg26187308	cg10222027	cg13407278	cg24946795	cg16204420	cg17277896	cg04742135	cg04008703	cg09662584	cg03839794	cg18289259	cg11452571	cg10136008	cg18205770	cg18271789	cg24605553	cg10227280	cg00287413
cg12479933	cg03765898	cg09597022	cg21968515	cg23786209	cg18832348	cg08711530	cg26849637	cg15899948	cg05445326	cg24004327	cg22965432	cg27503398	cg27640528	cg21752469	cg13112154	cg00601836	cg09662325	cg03998338	cg20716209	cg06231618	cg21700831	cg08711530	cg15514393	cg15696462	cg08718398	cg20698862	cg07324702	cg16152871	cg02578560	cg21900764	cg07581973	cg10074347	cg22965432	cg04626491	cg10703949	cg03161606	cg27223250	cg09279736	cg27503398	cg20798249	cg10098541	cg16784985	cg05828191
cg12483545	cg05690949	cg05254373	cg22513691	cg15540371	cg01610979	cg12827262	cg24890964	cg18801691	cg20258249	cg23722790	cg01857253	cg17158913	cg22562461	cg08133699	cg00511596	cg01806427	cg02205962	cg13293524	cg14687298	cg08310277	cg22557091	cg12827262	cg15263021	cg02729383	cg25387636	cg14879279	cg26695881	cg08744017	cg13525812	cg22448304	cg08437576	cg17403974	cg01857253	cg07247190	cg05342469	cg21724239	cg09352518	cg03626672	cg17158913	cg13041595	cg05462236	cg11676353	cg03679005
cg12485185	cg16640865	cg12934258	cg03913859	cg21106461	cg00108351	cg08119295	cg13928490	cg04857420	cg25741215	cg04517343	cg03029975	cg22402007	cg03202526	cg13391028	cg27088176	cg07194250	cg13212283	cg12404831	cg25032547	cg05937292	cg01544580	cg08119295	cg26413900	cg12131007	cg07963990	cg02643433	cg27194152	cg13507084	cg15645660	cg11209832	cg25427918	cg11552903	cg03029975	cg06376520	cg17527195	cg00854925	cg18717600	cg00308438	cg22402007	cg08782677	cg07544187	cg20336809	cg00448761
cg12486498	cg00147788	cg05135828	cg15199622	cg09874289	cg02933362	cg25345746	cg13917863	cg13812927	cg27031435	cg04982308	cg04924736	cg23965061	cg23314364	cg02195366	cg22625519	cg15035437	cg18063312	cg08265308	cg03596280	cg23739746	cg12173150	cg25345746	cg08887742	cg10366093	cg17256073	cg11357746	cg15979348	cg24169669	cg22058250	cg15165694	cg15810758	cg10414975	cg04924736	cg08013331	cg11653314	cg22917680	cg17193551	cg24738311	cg23965061	cg19238394	cg26504110	cg26069093	cg02799466
cg12491643	cg06254440	cg00685614	cg08833741	cg01028017	cg27656658	cg13440139	cg17195103	cg26303165	cg21906379	cg06776201	cg23374711	cg05987823	cg09678212	cg00347850	cg17719317	cg09556823	cg08784874	cg21251203	cg24832428	cg20782743	cg16824643	cg13440139	cg05740522	cg07302938	cg16449687	cg07780543	cg27665146	cg14460470	cg05045981	cg08791697	cg04455999	cg08160224	cg23374711	cg21427902	cg15224006	cg01999076	cg08881680	cg00093095	cg05987823	cg13560452	cg09868337	cg01952084	cg15810996
cg12492885	cg22827210	cg14397918	cg03085170	cg00995986	cg27281765	cg03742132	cg17491560	cg25490185	cg02333283	cg06908232	cg23633856	cg02133070	cg25399352	cg16711011	cg11617964	cg16987606	cg12235459	cg07541744	cg06958563	cg22162847	cg18809102	cg03742132	cg09818912	cg11261691	cg08839055	cg06471596	cg11511819	cg07054208	cg06964654	cg18586867	cg06562014	cg11743528	cg23633856	cg05272807	cg11284842	cg18261462	cg09246479	cg19436320	cg02133070	cg05384271	cg02117884	cg05530641	cg03132824
cg12499235	cg06844526	cg07434817	cg17345261	cg07656173	cg00581583	cg15586931	cg21692246	cg00105025	cg03561071	cg24156613	cg01383599	cg02192555	cg22989843	cg24363393	cg12242450	cg02735829	cg21872037	cg21557668	cg27600938	cg15510249	cg27281030	cg15586931	cg23280506	cg13563298	cg11587799	cg07437908	cg22809491	cg04150100	cg16458436	cg16485893	cg04087271	cg17820828	cg01383599	cg04830124	cg10973146	cg13984289	cg26678383	cg04364311	cg02192555	cg04232615	cg14704527	cg20988440	cg13719901
cg12500879	cg05529816	cg15975806	cg26799656	cg10821610	cg04456219	cg21488538	cg11610460	cg11355215	cg10304637	cg05861512	cg05128824	cg03143164	cg03934926	cg18049182	cg04425920	cg09842946	cg13020870	cg21770462	cg05530472	cg01649611	cg04779720	cg21488538	cg06103642	cg04096619	cg02353165	cg14557288	cg00308367	cg22618269	cg08699646	cg12620265	cg17553300	cg05940691	cg05128824	cg23237183	cg05872808	cg15329860	cg19992190	cg00388195	cg03143164	cg07475885	cg20033444	cg05304979	cg00063477
cg12515917	cg23878241	cg24791965	cg19519747	cg23847017	cg14541939	cg01292175	cg00695982	cg00992802	cg04557057	cg08853285	cg17387122	cg14704669	cg15003570	cg22077197	cg04757389	cg03443590	cg17016266	cg06934038	cg13282942	cg05092362	cg16589299	cg01292175	cg05227773	cg10281846	cg20584415	cg26081841	cg10385732	cg18161489	cg22488857	cg14654171	cg18363918	cg26998537	cg17387122	cg06235653	cg00727310	cg17780246	cg02746110	cg24464298	cg14704669	cg07462256	cg11948367	cg20312247	cg11971423
cg12517027	cg18411108	cg13104187	cg00849610	cg08697503	cg06853339	cg27256066	cg17191872	cg19572323	cg07147846	cg24278087	cg16481170	cg07478392	cg20322093	cg21751684	cg18588323	cg27207776	cg14418693	cg00548098	cg14116153	cg18110168	cg16564358	cg27256066	cg23591609	cg01042948	cg05337761	cg00294684	cg03761952	cg06238316	cg03696974	cg10485752	cg01921382	cg11704212	cg16481170	cg06118384	cg09322573	cg10824677	cg11525548	cg21151355	cg07478392	cg14189571	cg10281846	cg00240517	cg14487271
cg12518146	cg24366211	cg22575892	cg10281002	cg14803869	cg11394600	cg03711016	cg25831281	cg18848688	cg24046888	cg12298823	cg10156274	cg13066289	cg11642681	cg01547915	cg00697992	cg24347741	cg11361344	cg19730379	cg13562462	cg01835506	cg04106196	cg03711016	cg14691963	cg14721213	cg07293188	cg12121643	cg02904800	cg18150280	cg09586459	cg22703520	cg12624747	cg14642832	cg10156274	cg00853733	cg12336960	cg26510526	cg21609804	cg01602666	cg13066289	cg23956966	cg05239158	cg18291703	cg01019971
cg12523932	cg27409910	cg24902842	cg09527680	cg15684702	cg24842998	cg20874031	cg06495586	cg19580633	cg19415116	cg23907051	cg10950266	cg14270687	cg05408649	cg07736657	cg11429271	cg08930131	cg16620229	cg04956949	cg03731646	cg03934478	cg00488692	cg20874031	cg09404376	cg16752583	cg11314684	cg14245228	cg21111500	cg09982773	cg06419750	cg23620822	cg22679014	cg22834542	cg10950266	cg12065285	cg16303742	cg09496634	cg18769303	cg14951955	cg14270687	cg07830469	cg02953562	cg23703633	cg26094789
cg12526869	cg09424271	cg00842918	cg19926144	cg13744481	cg07717588	cg11617816	cg22843803	cg25430507	cg16710099	cg02648464	cg04160343	cg08670281	cg12810626	cg09121047	cg14178077	cg23099913	cg02288969	cg06306927	cg12094965	cg21321372	cg02953397	cg11617816	cg07162820	cg15021238	cg12943115	cg11153239	cg06945523	cg22528123	cg09973514	cg11034911	cg24754956	cg06766016	cg04160343	cg21284493	cg20986076	cg14191688	cg09249494	cg20708909	cg08670281	cg12806353	cg23371413	cg12029639	cg12995004
cg12530994	cg16340422	cg05958126	cg17555373	cg04193970	cg04137323	cg24294013	cg02667103	cg19744528	cg05826245	cg00390253	cg09662907	cg22861340	cg26389380	cg00225697	cg12958561	cg05205239	cg18881094	cg17200810	cg15037137	cg00321478	cg11141380	cg24294013	cg17123338	cg22778120	cg22244214	cg05364884	cg24652994	cg06484146	cg20818778	cg16755833	cg21153181	cg19287349	cg09662907	cg20284239	cg26204682	cg10300301	cg19006604	cg22633036	cg22861340	cg26979473	cg19068385	cg00735667	cg16173191
cg12534008	cg14482968	cg19827089	cg27088176	cg08090496	cg02383785	cg18332838	cg08613794	cg25090972	cg14502484	cg17775518	cg03267527	cg12591791	cg13680016	cg16712127	cg16975599	cg02331649	cg18721838	cg09453103	cg09232478	cg09337852	cg07939587	cg18332838	cg23068939	cg01833057	cg15344028	cg02741882	cg26196424	cg09997546	cg02990368	cg10995081	cg27435133	cg24082526	cg03267527	cg03173962	cg14122138	cg11826726	cg12861974	cg02498174	cg12591791	cg20250981	cg16096531	cg13493426	cg20025238
cg12534902	cg01321673	cg06795960	cg17833169	cg10140309	cg19063343	cg18590709	cg19854183	cg16617243	cg27302994	cg11845387	cg15713103	cg23939077	cg05364038	cg17014647	cg13468041	cg24831725	cg20430047	cg08016257	cg06941429	cg03542374	cg02127118	cg18590709	cg26819695	cg16830545	cg10357038	cg08125291	cg11365983	cg05461153	cg02630214	cg03100752	cg06747330	cg08269275	cg15713103	cg20841588	cg01944137	cg06683094	cg22903905	cg08725366	cg23939077	cg04014105	cg13554878	cg15877425	cg17417291
cg12537796	cg23681687	cg19033073	cg05235047	cg04197086	cg07048832	cg04517524	cg05046377	cg02388865	cg14494421	cg22549041	cg09503596	cg05668703	cg08441170	cg14199833	cg21026022	cg11043002	cg20460541	cg14104784	cg10506097	cg00182639	cg01972979	cg04517524	cg17756398	cg15545468	cg03242834	cg08599909	cg25518400	cg02543159	cg13019868	cg06730796	cg16497157	cg08855903	cg09503596	cg17213154	cg17394129	cg17184165	cg21958524	cg00484396	cg05668703	cg16997642	cg14818546	cg22902161	cg16642299
cg12547930	cg18178197	cg09249494	cg01998213	cg02116255	cg24935598	cg01850798	cg22049858	cg12158926	cg13009608	cg19587318	cg12152566	cg13872005	cg06700166	cg15007983	cg15134174	cg03873153	cg10804254	cg22720431	cg07804658	cg17123338	cg07804711	cg01850798	cg09427374	cg10791959	cg02923490	cg09614400	cg00108351	cg06983052	cg20596162	cg12649727	cg15745284	cg18200150	cg12152566	cg06158227	cg14473416	cg20704555	cg08895932	cg23849201	cg13872005	cg27043188	cg00871207	cg26464882	cg05455279
cg12551557	cg15888279	cg25365014	cg11974346	cg11088422	cg16561266	cg14592399	cg25377206	cg17200919	cg25347526	cg25852925	cg16376902	cg21301440	cg03667317	cg13358061	cg14138312	cg05183668	cg02188048	cg19366479	cg08954277	cg06130714	cg12189255	cg14592399	cg04353171	cg13916835	cg23557755	cg25077189	cg18081687	cg26751356	cg06849960	cg19106945	cg11331717	cg06306636	cg16376902	cg26488544	cg19378036	cg09183941	cg14178895	cg11671670	cg21301440	cg19134705	cg07340708	cg07746818	cg13754355
cg12552438	cg02590401	cg09259235	cg18138484	cg16769314	cg20584841	cg01568919	cg03968222	cg00444261	cg18512963	cg13784283	cg24109894	cg16655791	cg04188920	cg10962524	cg00010445	cg08510234	cg21159128	cg09480047	cg27277532	cg00347643	cg24403338	cg01568919	cg13616735	cg27129590	cg22845037	cg25645491	cg07618453	cg04458670	cg09590377	cg01193293	cg10547050	cg17525220	cg24109894	cg18719939	cg05964640	cg12746557	cg02478731	cg15728779	cg16655791	cg18087143	cg01893797	cg01123449	cg02104392
cg12556802	cg15718581	cg20208613	cg13207326	cg05483021	cg17528580	cg15292765	cg17227358	cg02224994	cg25637894	cg01966878	cg01252526	cg24267283	cg25158147	cg13016553	cg04298323	cg01066472	cg12042187	cg26446499	cg07758529	cg23712855	cg10330955	cg15292765	cg04600027	cg02801789	cg15299258	cg06385118	cg10910730	cg23662469	cg14621217	cg09186478	cg20641531	cg18007957	cg01252526	cg25019503	cg00253811	cg19528502	cg01024458	cg08823898	cg24267283	cg05454501	cg04791060	cg18566555	cg15996480
cg12559208	cg23951868	cg06902379	cg24902339	cg12223582	cg15331705	cg02304584	cg03271093	cg02262187	cg06815112	cg26975587	cg26399113	cg06260709	cg00238897	cg05397816	cg12230250	cg22507756	cg07929406	cg14559259	cg01641792	cg15608301	cg18946787	cg02304584	cg24328927	cg13133304	cg08510401	cg04270085	cg17253835	cg16596367	cg05020625	cg08695223	cg00962903	cg21080533	cg26399113	cg21737226	cg18319852	cg16783314	cg13583454	cg10953003	cg06260709	cg16638301	cg18033335	cg21042456	cg18823637
cg12560020	cg04142864	cg05032903	cg10375078	cg07336350	cg00478198	cg25385940	cg18753841	cg05857941	cg21600258	cg00816406	cg09735782	cg12350325	cg13097407	cg13197560	cg09823288	cg20559385	cg19793499	cg07197326	cg08860608	cg02095003	cg15089219	cg25385940	cg00321709	cg17892629	cg22612743	cg11596090	cg24116513	cg08384314	cg08548172	cg21672057	cg22090245	cg15519474	cg09735782	cg18437792	cg21550804	cg14737574	cg07795513	cg18724430	cg12350325	cg10532489	cg17299883	cg00197993	cg16834823
cg12562076	cg25174844	cg04712194	cg08206881	cg01405985	cg09258240	cg00827008	cg01723892	cg22283195	cg04098585	cg04892643	cg15360478	cg21425842	cg07465387	cg22660933	cg05589489	cg15782311	cg25221615	cg27431545	cg17777592	cg03671371	cg14042396	cg00827008	cg01641620	cg08705382	cg27266381	cg02053678	cg14391923	cg20288341	cg00779763	cg17148457	cg14867863	cg03405260	cg15360478	cg07878514	cg05016192	cg06737308	cg20806345	cg25549255	cg21425842	cg03922648	cg01444808	cg13921308	cg04572206
cg12563184	cg08657654	cg03159396	cg21214293	cg13826247	cg07428182	cg22970003	cg14356190	cg17020834	cg15231462	cg06705862	cg17611046	cg20521702	cg05201970	cg05427639	cg02077216	cg04491396	cg07994661	cg10768321	cg13218284	cg24398450	cg02505676	cg22970003	cg01565918	cg23019886	cg17327268	cg20138186	cg17689899	cg10299610	cg06231618	cg03210912	cg01108633	cg06023791	cg17611046	cg18730873	cg15690347	cg13163833	cg15480941	cg10448608	cg20521702	cg23758822	cg04129469	cg07041565	cg06593603
cg12564012	cg19002462	cg11717597	cg09437479	cg04931913	cg20749059	cg01399598	cg24926465	cg10418630	cg22132982	cg12646786	cg20790648	cg19988181	cg14468692	cg06584218	cg26635451	cg20321768	cg04515001	cg14478460	cg01286133	cg08210637	cg25052456	cg01399598	cg06792724	cg01974027	cg15034267	cg04780984	cg22737624	cg16501779	cg01544877	cg14259717	cg26222332	cg15035437	cg20790648	cg06468454	cg21471580	cg03292213	cg18393046	cg24710020	cg19988181	cg01978237	cg21406518	cg08132072	cg18235000
cg12564567	cg26883974	cg05082527	cg17295878	cg13888509	cg09570214	cg06691343	cg10914667	cg20397237	cg23990012	cg08568550	cg17959735	cg18004701	cg06408025	cg14646613	cg23018755	cg00777315	cg08393317	cg15817960	cg24020452	cg11959316	cg18759102	cg06691343	cg18666454	cg11847235	cg11824582	cg11122968	cg09829904	cg08087911	cg11196529	cg07382347	cg03470745	cg11569159	cg17959735	cg05537653	cg19687650	cg21681212	cg14943796	cg25103417	cg18004701	cg23244095	cg10987597	cg06654118	cg11778563
cg12566152	cg04778178	cg06212224	cg20160035	cg14581989	cg03745491	cg18817900	cg10616902	cg14435603	cg15339075	cg05239310	cg01841312	cg23549902	cg02969141	cg09713850	cg01006880	cg14144229	cg20779917	cg09696091	cg00126959	cg11719784	cg16491668	cg18817900	cg05272807	cg11411884	cg18672670	cg11275630	cg14384014	cg09745430	cg06182978	cg19806221	cg12565985	cg24632646	cg01841312	cg08952424	cg14731570	cg03673694	cg03795776	cg00152942	cg23549902	cg06232130	cg17280299	cg16639627	cg17715896
cg12571879	cg00970361	cg12222588	cg07112337	cg14716990	cg13510849	cg13084536	cg26011743	cg10469329	cg14778208	cg09728393	cg17698366	cg09492887	cg00093099	cg15244874	cg14415816	cg14847483	cg25340050	cg05136724	cg26802102	cg24511534	cg12379307	cg13084536	cg14267542	cg21459969	cg18010718	cg11872231	cg25972205	cg20938665	cg01178680	cg12187394	cg22741264	cg04813834	cg17698366	cg08035323	cg01971227	cg00619443	cg05740522	cg04654429	cg09492887	cg19609502	cg04640920	cg05534715	cg21859216
cg12573033	cg05765254	cg14267065	cg11012412	cg08211895	cg18991240	cg14533576	cg10692467	cg19656689	cg04869532	cg13247967	cg02973883	cg19511382	cg19961800	cg13931640	cg06555227	cg25743819	cg11726792	cg00011482	cg19899008	cg23456221	cg14184400	cg14533576	cg13092806	cg22152192	cg09925747	cg20231694	cg22012281	cg03619586	cg06396119	cg07392482	cg27103937	cg12233232	cg02973883	cg26315457	cg27238470	cg23513814	cg09417692	cg07083464	cg19511382	cg04268950	cg02514307	cg16184495	cg07090813
cg12578486	cg16735509	cg18627677	cg03712758	cg25596783	cg00465319	cg20318166	cg15897840	cg22619018	cg09184832	cg25064331	cg14207539	cg05308495	cg21484940	cg15825059	cg12885287	cg24457118	cg05096434	cg23114772	cg06238316	cg14716323	cg07820548	cg20318166	cg02493798	cg21268578	cg24192660	cg13100962	cg06616857	cg23475462	cg17069396	cg05370638	cg22951263	cg05049545	cg14207539	cg03809147	cg18633230	cg04882894	cg26130864	cg02890812	cg05308495	cg02272993	cg00983948	cg27309871	cg02585622
cg12580445	cg15041487	cg18083591	cg20282550	cg01046026	cg08438690	cg08981777	cg22334059	cg14494620	cg23109721	cg10014308	cg19765377	cg00237391	cg05837905	cg27235228	cg11414044	cg14824933	cg10541110	cg12715213	cg23851167	cg26502852	cg22620746	cg08981777	cg11868041	cg05977696	cg04363228	cg15082028	cg23928920	cg07672452	cg19011603	cg24428325	cg27077316	cg24035229	cg19765377	cg20417723	cg00019678	cg14424070	cg14332524	cg18795786	cg00237391	cg12453539	cg06779802	cg13470069	cg27127017
cg12587213	cg05818685	cg05338976	cg26254045	cg24374505	cg18403361	cg03989567	cg26048923	cg19149264	cg10439737	cg20859738	cg08509991	cg21552242	cg06060874	cg25711950	cg20737812	cg25080501	cg07595776	cg22166900	cg23940612	cg15642209	cg25246431	cg03989567	cg21036936	cg02895699	cg07823099	cg20982046	cg09829319	cg01458195	cg25967418	cg01976810	cg15617609	cg05356778	cg08509991	cg11637695	cg04642669	cg18567924	cg17813054	cg13975106	cg21552242	cg14062589	cg16028117	cg22302111	cg23328852
cg12592359	cg13897134	cg24785726	cg26236177	cg14560006	cg14431020	cg03638795	cg21559943	cg05515488	cg04492769	cg02873783	cg08096367	cg00804179	cg04717485	cg14498592	cg12406391	cg06432875	cg20704654	cg19072083	cg01416891	cg14127046	cg17079806	cg03638795	cg18859174	cg10666761	cg27441225	cg23184252	cg21748317	cg07270153	cg18825419	cg08778851	cg20112376	cg03795245	cg08096367	cg06909228	cg03700669	cg03545972	cg06217323	cg09332664	cg00804179	cg04622454	cg15815114	cg24954668	cg18744234
cg12592365	cg24154325	cg12199221	cg15828364	cg07169439	cg23859635	cg10022788	cg15021238	cg14409559	cg01796038	cg19718309	cg05652445	cg21581745	cg09153895	cg18503031	cg05833851	cg18107697	cg27401945	cg03691722	cg07821374	cg16805094	cg17066594	cg10022788	cg16510440	cg06779449	cg22596500	cg23520688	cg16275981	cg19851487	cg03782453	cg06621060	cg02710571	cg16309518	cg05652445	cg06482716	cg22277567	cg16630482	cg25164589	cg26267038	cg21581745	cg19254830	cg19099433	cg20061812	cg02769522
cg12593223	cg06545019	cg22642485	cg19008877	cg15842568	cg09010107	cg06856720	cg26711345	cg19456953	cg18269963	cg26698749	cg02871887	cg06398242	cg21520933	cg09798023	cg16327891	cg04922020	cg04368919	cg10690919	cg26282566	cg18470455	cg10712476	cg06856720	cg08786860	cg24527636	cg08054078	cg06399905	cg17496661	cg17277939	cg17110006	cg08152839	cg05677724	cg17963548	cg02871887	cg10606127	cg03227037	cg24995836	cg26958524	cg23743573	cg06398242	cg16602316	cg12187394	cg15445037	cg04124740
cg12597169	cg18827893	cg07953201	cg11564275	cg08499840	cg13104185	cg23137005	cg01858698	cg11946719	cg24030173	cg04709809	cg22321327	cg08892613	cg09517873	cg05111779	cg18386876	cg02805028	cg07400503	cg03819134	cg15126544	cg12690246	cg18439080	cg23137005	cg05832869	cg05139861	cg07966140	cg17933009	cg07777008	cg18988685	cg03225444	cg10191725	cg03728296	cg22747380	cg22321327	cg22701603	cg17624196	cg16565409	cg07568430	cg05113558	cg08892613	cg14940165	cg06807018	cg07933234	cg19701577
cg12598235	cg01421252	cg10977352	cg04807470	cg03388786	cg06181286	cg03000503	cg13585586	cg27249858	cg03900241	cg23669081	cg00213853	cg10264012	cg02863856	cg14115325	cg06293395	cg23009355	cg11016745	cg15884713	cg12623328	cg16734817	cg15488009	cg03000503	cg01928411	cg00812557	cg06204009	cg06881965	cg07456081	cg22858728	cg04021592	cg08704320	cg09132790	cg07889938	cg00213853	cg11588197	cg17330251	cg16681914	cg24270542	cg02863179	cg10264012	cg01550828	cg26843110	cg10831246	cg22191603
cg12602405	cg27159719	cg17547524	cg23279522	cg05524458	cg15477363	cg09597070	cg10136452	cg02447462	cg17204394	cg26819695	cg18653991	cg22341310	cg27296089	cg06760566	cg21385746	cg02496423	cg23064627	cg02061820	cg19493242	cg01324261	cg14361672	cg09597070	cg14604066	cg23067085	cg06186301	cg18472159	cg21425099	cg00114913	cg16638301	cg08648877	cg03512414	cg02482438	cg18653991	cg09632273	cg00139317	cg15661671	cg13414270	cg16831185	cg22341310	cg19589939	cg22366498	cg16910246	cg03641066
cg12604031	cg01086868	cg05213296	cg09282201	cg00718400	cg02732915	cg23717186	cg11344121	cg18003214	cg18244817	cg03627489	cg15159605	cg08625568	cg23264525	cg16269144	cg21429394	cg02051806	cg00329040	cg17082405	cg19990022	cg04743650	cg19657960	cg23717186	cg07362328	cg12363726	cg16529686	cg22734086	cg13041595	cg22856496	cg17310258	cg02274705	cg02685286	cg04819760	cg15159605	cg25169679	cg09967633	cg19279616	cg19974715	cg04302570	cg08625568	cg01128642	cg16916782	cg16677019	cg20463894
cg12605662	cg14765959	cg01984154	cg17471527	cg02099878	cg10799208	cg18644703	cg03018496	cg08101303	cg10893986	cg13918312	cg15537788	cg21361094	cg05580655	cg05019479	cg04643145	cg03769088	cg22682567	cg27592331	cg11329209	cg17292622	cg23121785	cg18644703	cg14691971	cg13536447	cg16927253	cg18770446	cg24396624	cg04194674	cg21597595	cg21201934	cg07095230	cg09392827	cg15537788	cg17453840	cg13204538	cg06065495	cg21159768	cg14258356	cg21361094	cg07316846	cg18395382	cg10382148	cg18073906
cg12606911	cg00269800	cg06840106	cg27001894	cg15728280	cg00575851	cg03571393	cg00015639	cg02085507	cg08569678	cg06179152	cg00061629	cg02657611	cg02283535	cg04963480	cg24500294	cg13680016	cg13748267	cg20793665	cg00538420	cg15537269	cg16318271	cg03571393	cg04388970	cg02980249	cg18059088	cg18792022	cg05083202	cg26655138	cg19375537	cg19593957	cg09290705	cg02060919	cg00061629	cg22085751	cg24605995	cg01108554	cg13182391	cg05889642	cg02657611	cg03344570	cg26011743	cg05493407	cg16732787
cg12607188	cg03729251	cg20080624	cg17334453	cg15393275	cg12536502	cg18548879	cg17536822	cg19997946	cg08318726	cg21249829	cg23554546	cg20641465	cg04098866	cg20194872	cg26305817	cg16411111	cg19949137	cg23353432	cg02626719	cg16126759	cg06386028	cg18548879	cg17438030	cg03957885	cg22036160	cg09354241	cg06679538	cg09867302	cg22865470	cg01948589	cg15354666	cg14248084	cg23554546	cg17681516	cg23549021	cg05687312	cg20170989	cg26369916	cg20641465	cg00916884	cg09524946	cg26275825	cg25799589
cg12608565	cg01343313	cg14871225	cg20480274	cg05191175	cg05596756	cg17848054	cg10620881	cg02577122	cg00018828	cg09627520	cg12813325	cg06032302	cg11323506	cg16365445	cg19683410	cg22261207	cg20659435	cg11408395	cg25343576	cg09775841	cg04963480	cg17848054	cg13473086	cg00812293	cg05963082	cg17258335	cg06954677	cg09078527	cg19587616	cg12064213	cg25858008	cg24585377	cg12813325	cg00883505	cg12803053	cg02940028	cg02288667	cg11379439	cg06032302	cg09048500	cg00364016	cg21139496	cg23757365
cg12610832	cg04122873	cg09867302	cg13570101	cg18748525	cg13500072	cg25027788	cg16881676	cg20208633	cg08756898	cg18156845	cg13773741	cg01070065	cg05954446	cg22964758	cg00610508	cg25498107	cg15444648	cg10113526	cg22983282	cg25691553	cg07046426	cg25027788	cg17503853	cg22156300	cg15552158	cg01474781	cg08300419	cg00562118	cg23516463	cg00672333	cg04797820	cg25801988	cg13773741	cg08624680	cg07069575	cg16770948	cg09275704	cg19114050	cg01070065	cg22960869	cg27390201	cg16049600	cg13847322
cg12610859	cg00908427	cg13888748	cg09577511	cg20308663	cg22879111	cg19265886	cg04304338	cg24874180	cg25147447	cg22510139	cg16529883	cg00375691	cg02849956	cg04671742	cg18674643	cg26819695	cg22062537	cg15650509	cg14801518	cg25185001	cg08781728	cg19265886	cg10814005	cg01340520	cg07923794	cg07138437	cg12135976	cg11142506	cg12686478	cg17542176	cg02483449	cg06473608	cg16529883	cg03000485	cg21431387	cg25322720	cg26927606	cg24039310	cg00375691	cg01635555	cg05461361	cg24855956	cg05265574
cg12611013	cg02540781	cg03250346	cg24334512	cg23167906	cg17408972	cg12715569	cg20826576	cg11981868	cg14088142	cg16170767	cg02685436	cg27366617	cg00876332	cg09746261	cg00347563	cg00191903	cg18144593	cg06730238	cg04517524	cg02104138	cg18417622	cg12715569	cg14245947	cg06466782	cg03623770	cg13381110	cg21854228	cg09600715	cg03315557	cg13552373	cg26808436	cg12347792	cg02685436	cg10315562	cg09330923	cg01418385	cg26539736	cg25855768	cg27366617	cg08643994	cg20782252	cg20128380	cg12683533
cg12613618	cg13766816	cg18077580	cg17332484	cg06375559	cg05876564	cg06145195	cg18972013	cg03091337	cg00651400	cg22729543	cg02194243	cg18740583	cg10106284	cg15945235	cg26451261	cg10914558	cg03310203	cg11785425	cg05238517	cg14081270	cg14507088	cg06145195	cg01405445	cg01244015	cg21078994	cg22232978	cg04204388	cg10869131	cg18083764	cg07917546	cg24641773	cg26346210	cg02194243	cg24711407	cg17462391	cg13304350	cg25208291	cg18395382	cg18740583	cg02987482	cg13074813	cg15768933	cg11929693
cg12614702	cg09742177	cg10239163	cg17071045	cg26826957	cg04027736	cg05664581	cg04691908	cg02484111	cg22953687	cg08061524	cg27401562	cg04458670	cg11082424	cg19592176	cg21165027	cg27389648	cg22061832	cg14425045	cg07174097	cg04700060	cg09622982	cg05664581	cg13466917	cg23471798	cg26668000	cg26535834	cg15383354	cg00040455	cg06502279	cg02561912	cg20500540	cg12000995	cg27401562	cg21187258	cg01388889	cg09614479	cg07137581	cg08032971	cg04458670	cg23545105	cg20091591	cg25342125	cg06869512
cg12614789	cg06751243	cg16594779	cg06937927	cg22133973	cg16193203	cg08389588	cg03110921	cg20180370	cg21163617	cg02585329	cg26376518	cg13701109	cg26313247	cg07075307	cg19672982	cg15388804	cg02836821	cg16430365	cg18836319	cg14560364	cg12042060	cg08389588	cg25614853	cg14418115	cg17261675	cg01898377	cg05600740	cg10374813	cg07011778	cg14263222	cg15959311	cg14908307	cg26376518	cg21550804	cg08269974	cg12277666	cg04872689	cg00078299	cg13701109	cg21355508	cg12917072	cg06717068	cg06213635
cg12615535	cg23900203	cg11718092	cg01006880	cg26236177	cg17583432	cg11590772	cg12515917	cg05684406	cg13494652	cg03918756	cg26122286	cg02619001	cg15454385	cg03671371	cg17295225	cg24793124	cg24399395	cg24881607	cg23793686	cg24889708	cg23087306	cg11590772	cg19254118	cg18420599	cg13995854	cg04028695	cg24999858	cg16458436	cg11709544	cg07161395	cg03456771	cg14434870	cg26122286	cg01077058	cg01330280	cg09510036	cg11230435	cg05457730	cg02619001	cg14924046	cg21655444	cg12568898	cg26487562
cg12616114	cg05446860	cg08263750	cg16568256	cg20059928	cg22078179	cg19964491	cg25561409	cg14919260	cg22569627	cg11562596	cg02224980	cg10981178	cg15085791	cg25716814	cg01255417	cg03957898	cg25994622	cg02599464	cg13875506	cg12709880	cg25912428	cg19964491	cg03454250	cg05824174	cg23376554	cg03681926	cg17928317	cg01514538	cg09815251	cg24582007	cg18627816	cg21504345	cg02224980	cg20622131	cg13768026	cg19866866	cg02153041	cg08797598	cg10981178	cg10988336	cg10911287	cg01085399	cg08119655
cg12620265	cg08358587	cg05478809	cg05833518	cg20785796	cg07213830	cg23433532	cg15854365	cg17741501	cg22823644	cg00907810	cg11535366	cg24491784	cg19079546	cg06992285	cg25129097	cg05207048	cg04887494	cg25819602	cg22956922	cg13932501	cg24107728	cg23433532	cg10530128	cg17966227	cg07044792	cg13977827	cg12040203	cg18867923	cg22768487	cg10611165	cg01270206	cg26303613	cg11535366	cg23288103	cg19027126	cg03167633	cg11510586	cg26679004	cg24491784	cg20539142	cg11675245	cg15959311	cg23461216
cg12621203	cg03533500	cg03703111	cg08032924	cg00177797	cg14137558	cg19474047	cg25947619	cg09224689	cg10086659	cg22047295	cg15532640	cg08969950	cg00054971	cg22824415	cg14557487	cg05241355	cg21890239	cg26503877	cg10558887	cg00524374	cg02973057	cg19474047	cg10024484	cg03825158	cg01549292	cg13166642	cg07162000	cg26584339	cg06654901	cg15755924	cg03744332	cg23696472	cg15532640	cg02579469	cg08617833	cg26756979	cg07195224	cg22464151	cg08969950	cg04518342	cg06443644	cg16503585	cg19788202
cg12621303	cg17552357	cg21706229	cg10210397	cg27317046	cg06787912	cg13164309	cg24146349	cg16902509	cg11585670	cg19489503	cg16880946	cg00042263	cg13153466	cg05147108	cg00014104	cg11888511	cg26811425	cg18297736	cg05184938	cg15922693	cg09841842	cg13164309	cg00145352	cg08698796	cg23027580	cg05863862	cg23758309	cg15720089	cg04508340	cg04458776	cg10828577	cg21679524	cg16880946	cg27076487	cg02711976	cg13099890	cg03094405	cg01020421	cg00042263	cg18118743	cg22902799	cg27338466	cg22627091
cg12630714	cg11078084	cg12291192	cg19761110	cg24910675	cg21533897	cg00938816	cg04094478	cg04117435	cg23939077	cg03317045	cg01947066	cg09495977	cg15254881	cg23586322	cg01178099	cg00817731	cg27570984	cg26656258	cg15299279	cg23601905	cg07590961	cg00938816	cg08745965	cg08064683	cg13212956	cg06610548	cg05187247	cg13544883	cg25158266	cg22382836	cg26225417	cg14380230	cg01947066	cg04734394	cg13685506	cg01519253	cg24714094	cg01990910	cg09495977	cg19843891	cg06394460	cg03924551	cg24667756
cg12639429	cg25748441	cg26541780	cg09865015	cg23646343	cg27205487	cg00010445	cg17919004	cg06562865	cg13493766	cg17175364	cg17371334	cg15490070	cg19466178	cg18785414	cg19038246	cg08958945	cg02076848	cg05384271	cg00785980	cg12688965	cg08155249	cg00010445	cg21746275	cg22055397	cg02081001	cg09127472	cg16654610	cg07584237	cg17977273	cg00587009	cg02329527	cg14824386	cg17371334	cg22519160	cg13345683	cg23458168	cg08795557	cg24202817	cg15490070	cg00845204	cg04906886	cg00552704	cg05857999
cg12647574	cg04079301	cg22151446	cg04557057	cg18759732	cg18561589	cg18232861	cg20116828	cg02595377	cg26986871	cg04707603	cg13187778	cg20196537	cg03699904	cg13014982	cg16701167	cg18229710	cg11207763	cg03861217	cg02800733	cg00798431	cg07937453	cg18232861	cg18183247	cg09121994	cg12925764	cg03856606	cg00209038	cg21167817	cg10927841	cg15170964	cg02196651	cg00121626	cg13187778	cg18448570	cg12048331	cg21012455	cg07681653	cg17765885	cg20196537	cg26682103	cg14830082	cg18642576	cg09595020
cg12648201	cg16890051	cg01246520	cg18463607	cg15318957	cg21850879	cg02296931	cg23918610	cg10441034	cg11988036	cg06907033	cg11854007	cg01196788	cg20419623	cg06100639	cg18559739	cg15994839	cg22354945	cg04207084	cg18866599	cg22029587	cg27565803	cg02296931	cg21242356	cg16701893	cg25848037	cg10152627	cg00105041	cg07318609	cg00395210	cg09299053	cg02811156	cg04460847	cg11854007	cg25870731	cg00950473	cg17916960	cg15548859	cg07944862	cg01196788	cg04378287	cg00977403	cg12719960	cg20098118
cg12652953	cg19148281	cg19911116	cg21090182	cg16444641	cg16677191	cg14549300	cg09157302	cg04624601	cg25136495	cg12687215	cg26636010	cg18629151	cg14353137	cg03292206	cg26171898	cg07330288	cg15770585	cg09310092	cg15044041	cg27558541	cg21238002	cg14549300	cg03906434	cg00742851	cg25454804	cg21778518	cg16746770	cg20303441	cg08973950	cg06159353	cg22359781	cg17086205	cg26636010	cg17837517	cg14296274	cg23226168	cg11035730	cg23761616	cg18629151	cg03953704	cg14979593	cg11608958	cg11659663
cg12659114	cg23194912	cg01818776	cg19149693	cg24682036	cg24351198	cg00225697	cg18315792	cg07270153	cg22632756	cg07625619	cg21512324	cg17250082	cg27417997	cg09754197	cg06247034	cg12743638	cg05355757	cg17966227	cg17727916	cg08423851	cg23388085	cg00225697	cg15384589	cg07245476	cg01065373	cg00806481	cg22363301	cg22614142	cg05550995	cg19029181	cg11002686	cg20969151	cg21512324	cg13718539	cg04902529	cg07650623	cg10577216	cg09277532	cg17250082	cg12616941	cg00400999	cg19927058	cg27370471
cg12670347	cg25887069	cg18530240	cg04964617	cg11703212	cg18030003	cg20616414	cg21617357	cg20046608	cg08989564	cg06220755	cg14384158	cg06813578	cg07083818	cg23336210	cg06267075	cg00203564	cg11245569	cg17390890	cg19153710	cg00113623	cg12645075	cg20616414	cg21778193	cg01206418	cg22291922	cg17537347	cg13145528	cg01637125	cg25052312	cg05463589	cg01785514	cg06433023	cg14384158	cg08222913	cg17272549	cg14951132	cg20121427	cg26472225	cg06813578	cg07340580	cg00114132	cg16422884	cg21140931
cg12676702	cg15829056	cg09354738	cg11118697	cg13165009	cg07698039	cg16189093	cg09070142	cg20952434	cg10208367	cg00848167	cg19039586	cg25050026	cg23304023	cg13674559	cg07211292	cg25124605	cg17019053	cg23212445	cg25066665	cg22506548	cg13180252	cg16189093	cg18797653	cg15915835	cg12431729	cg09672187	cg04362586	cg24441922	cg04564000	cg12755421	cg03785955	cg03884543	cg19039586	cg20103701	cg06051391	cg04763273	cg15137355	cg16065538	cg25050026	cg16296754	cg02493167	cg18333511	cg13652008
cg12678686	cg02288667	cg08310176	cg23109721	cg20003983	cg21456313	cg24479859	cg03760809	cg01269718	cg19370653	cg19989229	cg15017004	cg02485328	cg21911000	cg19961980	cg04156293	cg13995497	cg09522825	cg02311193	cg26814396	cg07768177	cg12895222	cg24479859	cg26252592	cg16957758	cg19061696	cg00637695	cg17276624	cg05563333	cg21436520	cg04671914	cg27628536	cg02163885	cg15017004	cg25230043	cg12451364	cg07767690	cg14478475	cg22682751	cg02485328	cg10600889	cg01419713	cg05381290	cg00149716
cg12689832	cg10299610	cg12636499	cg08863953	cg13673290	cg25304198	cg23218559	cg06580523	cg00652796	cg04874286	cg19373864	cg19767622	cg06820822	cg23404330	cg21185355	cg06818377	cg15690475	cg18926409	cg14660676	cg00791253	cg04330806	cg22798707	cg23218559	cg22498676	cg24592892	cg07180212	cg16455791	cg18480946	cg02890368	cg09893871	cg01150433	cg18834878	cg16890879	cg19767622	cg08489674	cg09033131	cg04444415	cg13326840	cg05453358	cg06820822	cg11076970	cg00874480	cg24297049	cg12407070
cg12693595	cg05550995	cg25514427	cg03093838	cg27569752	cg27171194	cg22768222	cg18380211	cg27275789	cg05908241	cg07377422	cg11765362	cg12024822	cg19478951	cg12888005	cg23440636	cg20410995	cg01845041	cg13851368	cg26332175	cg00842687	cg06808011	cg22768222	cg00479827	cg11689700	cg24274117	cg10673318	cg06120945	cg20160035	cg05397816	cg20984972	cg18944451	cg08160350	cg11765362	cg15816181	cg00939682	cg21248478	cg11875624	cg04336814	cg12024822	cg10110083	cg09676484	cg20848988	cg18017908
cg12695685	cg04898695	cg23075506	cg17264609	cg08923355	cg03248292	cg03870862	cg07355507	cg18047662	cg09595020	cg15807046	cg09241703	cg02293118	cg05068206	cg06206957	cg11815473	cg05599151	cg16145139	cg07998908	cg05512407	cg09535960	cg10218510	cg03870862	cg13748267	cg26330304	cg23307680	cg20343827	cg22497133	cg00114478	cg26351479	cg02452944	cg24187351	cg17468459	cg09241703	cg02274869	cg27211696	cg13304638	cg08798116	cg24049888	cg02293118	cg26751304	cg09957864	cg25381229	cg22706186
cg12709057	cg26578682	cg07180571	cg11083416	cg20659435	cg24127748	cg27060391	cg21871038	cg10785622	cg17783401	cg00806262	cg09632271	cg23877385	cg01917069	cg21679468	cg15222899	cg04296699	cg21604054	cg13447099	cg13937075	cg21625271	cg09761040	cg27060391	cg07001856	cg09847839	cg19653594	cg11893951	cg11612040	cg11445109	cg00960700	cg16289848	cg03575666	cg19927885	cg09632271	cg15709989	cg10576817	cg27606669	cg14989243	cg02825887	cg23877385	cg12912022	cg14412639	cg16254375	cg00736681
cg12710648	cg01289352	cg22545356	cg21285926	cg26837708	cg16238993	cg13562462	cg09098195	cg03126579	cg08737836	cg26899988	cg25697726	cg01025836	cg15482122	cg22044408	cg06795768	cg06673178	cg03278611	cg25866075	cg08358587	cg21634944	cg17033333	cg13562462	cg09147024	cg06784602	cg09166091	cg11868247	cg08448725	cg05353869	cg14979301	cg17036062	cg19873923	cg07834574	cg25697726	cg06445611	cg21473514	cg00917018	cg08237545	cg14332086	cg01025836	cg19870698	cg23817096	cg01905967	cg12043145
cg12712184	cg17302155	cg10114725	cg01353907	cg27416247	cg08337633	cg21104412	cg26877508	cg22640233	cg02032299	cg08218588	cg06288821	cg11738485	cg12421755	cg16976875	cg23240927	cg01244015	cg10927449	cg03505501	cg00413089	cg19860245	cg05394294	cg21104412	cg00306523	cg11885357	cg11770323	cg17236169	cg04303901	cg02621658	cg09657963	cg05849875	cg15335728	cg11195797	cg06288821	cg21829923	cg18959966	cg19406135	cg26751304	cg16578226	cg11738485	cg24723331	cg25578028	cg11161961	cg06565548
cg12716639	cg00297876	cg24675673	cg03094555	cg10975001	cg02419321	cg27456203	cg14530382	cg17088073	cg01311313	cg17316096	cg22684969	cg16838838	cg22749810	cg03277560	cg07984302	cg14118267	cg08823898	cg24833737	cg24258881	cg09904140	cg24513014	cg27456203	cg20322433	cg08254399	cg26226650	cg01595717	cg18722615	cg04673465	cg17482424	cg13562122	cg09684846	cg07543967	cg22684969	cg17727597	cg07390373	cg14161730	cg03128025	cg02068981	cg16838838	cg04493432	cg14127907	cg10171448	cg27626620
cg12718582	cg04640675	cg18594054	cg00385863	cg10713839	cg26886976	cg14908245	cg02789045	cg18714224	cg11764177	cg08693490	cg02634916	cg16005939	cg06042148	cg27309655	cg02352240	cg06092953	cg18011253	cg12400025	cg01477427	cg23521262	cg13776285	cg14908245	cg10230427	cg19953427	cg15934095	cg08822897	cg10538533	cg05365735	cg17627654	cg21019788	cg24924502	cg20579480	cg02634916	cg10914727	cg00834229	cg00953793	cg13055484	cg06580033	cg16005939	cg18877506	cg11595135	cg23863670	cg19097880
cg12719030	cg09207137	cg18781988	cg08547691	cg05873646	cg08358587	cg21724239	cg20290850	cg09424006	cg16908601	cg26900398	cg23591609	cg13427748	cg23554546	cg17058724	cg12134633	cg10542123	cg13546414	cg10062945	cg23690264	cg10128511	cg03776082	cg21724239	cg15570803	cg15442907	cg16938363	cg26131026	cg02675308	cg03797115	cg08841290	cg22597771	cg12420683	cg13274077	cg23591609	cg09481927	cg00683332	cg21602092	cg14947429	cg04455030	cg13427748	cg15790820	cg18307604	cg01729491	cg09619598
cg12725760	cg24684807	cg23753351	cg08041481	cg05122437	cg06748966	cg09729274	cg21374793	cg18337337	cg20517050	cg12377701	cg02227188	cg27549878	cg24530587	cg11259591	cg07333715	cg27606669	cg12608565	cg15261861	cg18142262	cg15242630	cg10182869	cg09729274	cg21474854	cg23834013	cg02496423	cg19418525	cg24634526	cg13744306	cg16136262	cg12810084	cg04855977	cg02624701	cg02227188	cg24360197	cg18161489	cg04342295	cg11796442	cg23862713	cg27549878	cg05045738	cg23823660	cg00902849	cg24880736
cg12726278	cg04193820	cg03364121	cg25677261	cg02500443	cg18769303	cg19740375	cg02794451	cg06580523	cg06231581	cg03075065	cg00426668	cg05306310	cg16757821	cg21342611	cg13997668	cg25084760	cg15646463	cg13810385	cg04946910	cg22081371	cg02747210	cg19740375	cg11516161	cg23587176	cg18833109	cg04272355	cg05923105	cg20855160	cg21624359	cg21635956	cg05278858	cg17725037	cg00426668	cg18178197	cg06033321	cg06249604	cg11094568	cg18211263	cg05306310	cg23236370	cg14004049	cg03833948	cg20931705
cg12727138	cg19749916	cg17942618	cg07912147	cg09483067	cg23865698	cg18165065	cg07205203	cg04621893	cg10970484	cg01650818	cg09373102	cg18207011	cg02432280	cg00952054	cg13525397	cg20955989	cg10611331	cg09208571	cg17617491	ch.5.6287987R	cg20268967	cg18165065	ch.10.2595292R	cg11864326	cg14001992	cg12102682	cg10926487	cg21132352	cg12481479	cg04988098	cg01794103	cg27488875	cg09373102	cg04821091	cg03668274	cg26046772	cg03442712	cg23064627	cg18207011	cg01135754	cg09656541	cg22160612	cg15999356
cg12728606	cg01456368	cg07531268	cg09275704	cg16702083	cg02583618	cg00558689	cg18095938	cg11200917	cg01635346	cg19305938	cg19058865	cg16616467	cg10382206	cg13081620	cg23167246	cg15855671	cg21417660	cg26699283	cg03576039	cg18882449	cg02372889	cg00558689	cg10305945	cg09041183	cg25208479	cg11612799	cg07271473	cg10127939	cg05385434	cg18813691	cg10001949	cg13504844	cg19058865	cg11175473	cg22048216	cg05193067	cg01610979	cg09285851	cg16616467	cg26348514	cg18698788	cg01785566	cg22688399
cg12731349	cg02676167	cg08687995	cg18703117	cg07938743	cg20352108	cg01016191	cg27427369	cg01566592	cg07507686	cg05131696	cg07681748	cg14486905	cg20118643	cg16949923	cg01548300	cg26540943	cg18769303	cg27571329	cg08239458	cg14020595	cg24691336	cg01016191	cg23947872	cg27517823	cg18470295	cg20605886	cg09182678	cg21306973	cg07865216	cg17920241	cg05958126	cg00873659	cg07681748	cg27090216	cg07283011	cg15769969	cg00421164	cg27409910	cg14486905	cg02575448	cg22490861	cg00929655	cg05686026
cg12732998	cg25231225	cg15356966	cg00677217	cg09132790	cg07439546	cg14369455	cg27625456	cg11650763	cg00157572	cg05276753	cg06819445	cg06980547	cg14346046	cg02329038	cg10921277	cg22144149	cg03769939	cg04100971	cg12731488	cg04774469	cg16375290	cg14369455	cg25602651	cg16375820	cg08118942	cg02994943	cg23955593	cg15825970	cg19137564	cg23976431	cg03221914	cg16426479	cg06819445	cg03961510	cg15570656	cg16584431	cg24028809	cg18116971	cg06980547	cg22200736	cg20563269	cg05484093	cg09422806
cg12733396	cg16842053	cg07584093	cg08096367	cg13638849	cg10591797	cg01393939	cg13447080	cg18388380	cg13052638	cg10628699	cg03818715	cg15679665	cg03148503	cg06172626	cg07441518	cg23985995	cg05529816	cg27494470	cg00037457	cg01512138	cg19968840	cg01393939	cg05035143	cg18982587	cg12020230	cg22457769	cg16337185	cg01983393	cg07459019	cg01981733	cg11799511	cg19778822	cg03818715	cg07701579	cg05256584	cg22096450	cg01596349	cg03359095	cg15679665	cg01812599	cg06898293	cg26581165	cg15512528
cg12738913	cg00328376	cg06934132	cg20399462	cg10785394	cg20904489	cg12352302	cg24956533	cg00212031	cg25607161	cg24034992	cg01564135	cg21571060	cg01226806	cg20833090	cg10593416	cg25301532	cg19473989	cg09244707	cg00085434	cg06902698	cg14585167	cg12352302	cg00437360	cg06977639	cg21481775	cg21494776	cg11987780	cg23024326	cg18947360	cg11388673	cg09461792	cg04276301	cg01564135	cg21127735	cg24711656	cg18834058	cg14151158	cg26155556	cg21571060	cg23325673	cg26545519	cg08784247	cg08856033
cg12739419	cg03699074	cg21078963	cg15999188	cg05516505	cg21727314	cg13056369	cg07753755	cg02473594	cg12081267	cg01716975	cg00912746	cg20887390	cg17885226	cg11674735	cg20038591	cg14325112	cg08415785	cg18830697	cg00448395	cg22994849	cg14740251	cg13056369	cg02705163	cg08616654	cg13004635	cg10599384	cg16694365	cg02845534	cg11710334	cg25588222	cg01563071	cg09107315	cg00912746	cg07936470	cg08276328	cg08818984	cg11184796	cg16842053	cg20887390	cg17971961	cg13390284	cg01794426	cg01785046
cg12739584	cg14455925	cg23900905	cg16108059	cg19458787	cg09177567	cg00644103	cg12712184	cg26677584	cg14386126	cg08498747	cg12866229	cg00951395	cg09234672	cg16581738	cg18498241	cg08848171	cg01780171	cg07123855	cg14935716	cg24343913	cg25987564	cg00644103	cg08651538	cg26228280	cg01271695	cg07768843	cg04866380	cg17347063	cg22331108	cg00412010	cg08597067	cg24656517	cg12866229	cg18335290	cg07874284	cg04597393	cg13973985	cg02467073	cg00951395	cg05512100	cg01484915	cg16348715	cg25205438
cg12741994	cg03254465	cg17094249	cg21750426	cg03176729	cg22976832	cg23823908	cg18317533	cg03604840	cg27385193	cg25405138	cg14498227	cg09550083	cg10617784	cg21864829	cg00828709	cg04799120	cg00683332	cg09342325	cg00637745	cg16120415	cg25761791	cg23823908	cg14649566	cg14286320	cg20689647	cg06385187	cg07086492	cg14877637	cg19162496	cg02413104	cg13337662	cg05905176	cg14498227	cg13017813	cg27548075	cg15845873	cg14006678	cg06961289	cg09550083	cg22021178	cg14437996	cg21890222	cg13413982
cg12743970	cg26470798	cg13090007	cg13323489	cg21511816	cg05682128	cg04237997	cg24525988	cg01940810	cg24324837	cg16175725	cg25506747	cg14514403	cg12592365	cg24597825	cg05734456	cg20663852	cg13726459	cg23126203	cg25903474	cg05555207	cg04803798	cg04237997	cg10588023	cg27494897	cg07209821	cg23226914	cg14126608	cg01746044	cg09982773	cg13749477	cg23651889	cg08168768	cg25506747	cg06704518	cg23151860	cg20846728	cg09406238	cg02087454	cg14514403	cg01443946	cg01626493	cg09048500	cg05979170
cg12744031	cg20314918	cg20283670	cg24257776	cg03361973	cg20916427	cg08460812	cg19031575	cg01647019	cg26116639	cg09333392	cg21298174	cg04153551	cg02502307	cg06020207	cg23288298	cg25145165	cg21857346	cg01704924	cg25547663	cg08081780	cg23854103	cg08460812	cg24548265	cg05280806	cg04411201	cg17209188	cg01461514	cg06991974	cg25097705	cg11079711	cg11798521	cg00192220	cg21298174	cg09477453	cg06422471	cg17030488	cg17430262	cg06234378	cg04153551	cg27203560	cg22312354	cg23668195	cg18362770
cg12744859	cg15126179	cg17675492	cg24363858	cg11757040	cg26331326	cg23033158	cg23026228	cg14666946	cg09182138	cg07029873	cg08711530	cg24315815	cg24886257	cg22202381	cg03147907	cg24432193	cg03242698	cg03457195	cg02249577	cg05343739	cg25668117	cg23033158	cg11440375	cg09229960	cg01195196	cg01853665	cg15693572	cg04092800	cg10899681	cg09267188	cg07846737	cg13705556	cg08711530	cg25235770	cg13191508	cg08521684	cg12735333	cg07524919	cg24315815	cg16180353	cg23037642	cg07425646	cg20301308
cg12749132	cg13502741	cg14701108	cg05224741	cg21026830	cg19579005	cg15202102	cg20040863	cg06833110	cg27154418	cg18450254	cg15334372	cg25449484	cg10695848	cg03129468	cg26000619	cg12390895	cg12605662	cg05530472	cg10818284	cg19579005	cg13794687	cg15202102	cg00221382	cg09098195	cg18488430	cg01857475	cg21624902	cg07465387	cg02050847	cg22682567	cg14029254	cg04110886	cg15334372	cg00308367	cg08955276	cg01869765	cg01096587	cg02522936	cg25449484	cg01159515	cg10511988	cg01408881	cg03605610
cg12749863	cg02370667	cg11185978	cg04621893	cg25411363	cg25933726	cg08973281	cg19024161	cg13158481	cg01385412	cg14772068	cg20214004	cg11563680	cg05852760	cg19966212	cg18276112	cg25277950	cg03862854	cg09319797	cg14375923	cg18082788	cg18762806	cg08973281	cg22933646	cg19670474	cg26232005	cg10488685	cg15586953	cg10256662	cg01019875	cg23356769	cg11649795	cg18449021	cg20214004	cg06813578	cg08591489	cg14326196	cg14349862	cg05712300	cg11563680	cg12710648	cg19936016	cg03048225	cg12414557
cg12756504	cg07232063	cg13972706	cg12355586	cg20545409	cg16146033	cg08994082	cg10292584	cg05666828	cg17763019	cg03856153	cg04995154	cg15377111	cg26090775	cg19473989	cg08968184	cg07611666	cg00419757	cg08697944	cg25363292	cg25990402	cg20386580	cg08994082	cg11046030	cg09039561	cg27473693	cg03610228	cg26744308	cg26740318	cg08954277	cg04567140	cg15444626	cg25052176	cg04995154	cg22628709	cg13484245	cg08291996	cg15344659	cg07316846	cg15377111	cg11709544	cg13211181	cg04362407	cg18998543
cg12756527	cg12052265	cg23845168	cg01332136	cg08936645	cg03043417	cg16286844	cg23998119	cg04148584	cg09971227	cg11823551	cg09187007	cg17895254	cg26732615	cg02742139	cg25470758	cg03422380	cg11796442	cg20250250	cg15579148	cg04192879	cg26161708	cg16286844	cg11272332	cg19110654	cg12040201	cg14220777	cg09814029	cg02428792	cg15331781	cg04613080	cg10144493	cg27409910	cg09187007	cg21336435	cg00063477	cg06259025	cg22955387	cg16397401	cg17895254	cg23596123	cg13081720	cg16700576	cg20994801
cg12760869	cg26581165	cg00863893	cg03330485	cg27557378	cg08284213	cg19191555	cg21354912	cg16729415	cg22540067	cg12152384	cg03340754	cg19623012	cg24451422	cg23753006	cg14645880	cg01603549	cg06964654	cg24295423	cg02722596	cg26418147	cg09584118	cg19191555	cg08522426	cg09967633	cg20467412	cg19416417	cg22037030	cg07214066	cg02488702	cg01721149	cg14911689	cg12600766	cg03340754	cg00151234	cg22791535	cg25017223	cg08754088	cg10459087	cg19623012	cg11155784	cg06456531	cg03655174	cg16256243
cg12762862	cg16261857	cg03647861	cg18650716	cg12600030	cg17127769	cg23775883	cg20040306	cg06899985	cg24213115	cg23201812	cg03456393	cg03861097	cg02456261	cg03317455	cg16735509	cg15837109	cg09720420	cg02285791	cg13280788	cg18778196	cg00875849	cg23775883	cg23726559	cg07958689	cg21116673	cg26415633	cg24432073	cg25677261	cg03942932	cg19153710	cg15612221	cg15846556	cg03456393	cg09127314	cg25485435	cg21327343	cg23974688	cg08304428	cg03861097	cg21217423	cg00037457	cg18919684	cg00757033
cg12764034	cg17736560	cg13322175	cg12688965	cg00718643	cg18280057	cg05622686	cg09303201	cg12022294	cg15460348	cg05775658	cg13512987	cg06850158	cg11380909	cg27244972	cg09378783	cg06149271	cg00908833	cg23503775	cg27322282	cg25547772	cg24940138	cg05622686	cg08318732	cg04305319	cg13438631	cg27351624	cg01378062	cg04358957	cg02884773	cg12988117	cg14234152	cg13063274	cg13512987	cg01056373	cg02174203	cg15162392	cg26862316	cg04650094	cg06850158	cg03096488	cg14202679	cg05213896	cg25296103
cg12764532	cg02687288	cg02184673	cg17518079	cg16826064	cg19956836	cg17585528	cg00004700	cg21002399	cg07607355	cg13197551	cg27658254	cg01819512	cg11832722	cg02077027	cg14020595	cg10600889	cg22185100	cg26515213	cg24192909	cg11727174	cg06741367	cg17585528	cg17281355	cg07974025	cg12764689	cg00339682	cg08375234	cg21145248	cg23512531	cg06654431	cg03574652	cg24962672	cg27658254	cg23817297	cg26917256	cg09290941	cg23501605	cg19924540	cg01819512	cg02907662	cg03953704	cg18003362	cg06066180
cg12782180	cg23804620	cg03115444	cg26429499	cg13679842	cg04855678	cg27655954	cg26020521	cg13088102	cg15135773	cg17227030	cg00907810	cg04956511	cg05232694	cg24000333	cg20785459	cg15996480	cg01828798	cg02230593	cg00428012	cg21035374	cg18740429	cg27655954	cg24771908	cg08678000	cg04453180	cg12176783	cg17837517	cg25281029	cg00014830	cg06747330	cg07832143	cg16206090	cg00907810	cg13937208	cg15829088	cg13747960	cg09545579	cg19904653	cg04956511	cg09875833	cg11212451	cg26965953	cg08243094
cg12785342	cg27408541	cg15673034	cg02729822	cg24880701	cg00017461	cg15775406	cg14692453	cg01606875	cg04855678	cg27378216	cg00130808	cg13244998	cg26843750	cg25940844	cg01077058	cg20558320	cg08880849	cg10622174	cg03026311	cg27615590	cg02046552	cg15775406	cg12623328	cg07610853	cg05561193	cg09166519	cg19904352	cg01868753	cg09786701	cg22952406	cg01043845	cg14606256	cg00130808	cg14023999	cg09965404	cg02285254	cg25528646	cg00883449	cg13244998	cg02864638	cg07253712	cg01963623	cg12078775
cg12785694	cg17968795	cg20418769	cg26732615	cg23401601	cg03742250	cg10971507	cg15061954	cg17833265	cg24818939	cg04738464	cg10486069	cg07400091	cg17116969	cg01342901	cg25974484	cg11185549	cg26985119	cg27510066	cg04675919	cg07363416	cg06816254	cg10971507	cg02928644	cg15615793	cg01630150	cg23657388	cg04525002	cg00478198	cg00265812	cg09462924	cg13309828	cg18805164	cg10486069	cg05469819	cg20746035	cg22044840	cg01102073	cg22969661	cg07400091	cg08609578	cg19548593	cg20560283	cg16340767
cg12793733	cg14834893	cg05599759	cg16379533	cg11841127	cg08281371	cg25205438	cg05185926	cg16792183	cg12817782	cg06993255	cg04915173	cg17815933	cg18396173	cg11495430	cg23797551	cg24550112	cg06246357	cg08098420	cg06583813	cg24777399	cg18580232	cg25205438	cg01766396	cg19478079	cg08387270	cg01305421	cg19540291	cg01192262	cg14603520	cg25578949	cg25247976	cg14295009	cg04915173	cg27638615	cg20547015	cg16250868	cg21451653	cg07067952	cg17815933	cg10913846	cg19522940	cg08598221	cg00635343
cg12797828	cg11175150	cg09406210	cg13279700	cg22436562	cg24825028	cg15552845	cg09715009	cg00664405	cg09160955	cg00914222	cg20790798	cg10448608	cg19026859	cg14508021	cg07809589	cg02447462	cg04338129	cg10203211	cg05184843	cg18701656	cg26995656	cg15552845	cg15825321	cg26966582	cg25194720	cg07337480	cg10782139	cg19874314	cg18031221	cg26796873	cg02886033	cg14695497	cg20790798	cg08065501	cg00213745	cg22713444	cg15621458	cg01499518	cg10448608	cg13636952	cg21331369	cg22523078	cg10585661
cg12798157	cg00948520	cg17564259	cg05674829	cg14621254	cg04585185	cg01514490	cg15913157	cg04397429	cg16769791	cg07599881	cg22354945	cg15570148	cg02700894	cg21707996	cg23342367	cg09041678	cg14158424	cg20372666	cg05193141	cg10271880	cg23600624	cg01514490	cg06471596	cg17370319	cg26234774	cg10441070	cg06059069	cg06408301	cg16699074	cg24935217	cg04680738	cg27403117	cg22354945	cg11799593	cg20502006	cg08941873	cg20668765	cg26165081	cg15570148	cg06481122	cg01755924	cg04439513	cg02357491
cg12798524	cg27583307	cg12152338	cg00783553	cg18710162	cg25984524	cg12002589	cg01900030	cg04317640	cg10267724	cg09513276	cg04464742	cg16775746	cg16695483	cg10820084	cg03712758	cg27159583	cg01362243	cg17972789	cg11409998	cg07558734	cg09488203	cg12002589	cg13434411	cg10486069	cg18147215	cg02534659	cg22935609	cg08402365	cg15787616	cg03742148	cg17468100	cg01295339	cg04464742	cg18091469	cg05109619	cg16403901	cg06053862	cg06360465	cg16775746	cg16848524	cg09156207	cg26726141	cg24720355
cg12804791	cg21081803	cg16209517	cg13751927	cg09340386	cg13302154	cg19705450	cg20731693	cg00756451	cg20255775	cg00473045	cg17817168	cg05607502	cg21615583	cg08971940	cg03714110	cg19516619	cg09199014	cg09074223	cg18401367	cg02757236	cg01463110	cg19705450	cg15645660	cg08317738	cg24545687	cg07357314	cg27583266	cg02488338	cg22498143	cg00584971	cg15532640	cg09149118	cg17817168	cg24693341	cg17475505	cg17340957	cg19871940	cg19865237	cg05607502	cg25034155	cg10976772	cg24626752	cg06277657
cg12810626	cg01696784	cg04677410	cg11796219	cg02492205	cg15391239	cg16314899	cg12158488	cg14541448	cg21908235	cg14737574	cg26927606	cg07112337	cg16785291	cg11841562	cg25995955	cg24426405	cg27479815	cg08660971	cg08491357	cg06857473	cg19008649	cg16314899	cg07740894	cg07330288	cg00363845	cg18732172	cg01896761	cg02707176	cg11307618	cg05435697	cg23239690	cg16178743	cg26927606	cg12076463	cg27382931	cg18701656	cg05490757	cg20956278	cg07112337	cg04395377	cg05942508	cg14833040	cg04707706
cg12813394	cg18490614	cg01764252	cg09802835	cg13501527	cg22249789	cg23197862	cg19262637	cg01461552	cg21399832	cg00191758	cg08083599	cg02447556	cg19992190	cg26720913	cg24908603	cg11871337	cg17015217	cg02988312	cg04405612	cg08393041	cg16188379	cg23197862	cg09202373	cg06885175	cg17035182	cg09477407	cg05990544	cg25498107	cg23896164	cg27309392	cg24931520	cg06936631	cg08083599	cg08110785	cg26173375	cg02847500	cg06191571	cg02685286	cg02447556	cg08137948	cg08395108	cg05250352	cg05648629
cg12813724	cg07663732	cg01450803	cg05697835	cg14400354	cg13673094	cg15228492	cg02322889	cg11951974	cg06934572	cg01772149	cg22182287	cg09773769	cg06802365	cg06754197	cg07983394	cg26121931	cg02599361	cg24158844	cg06338119	cg07207652	cg21246595	cg15228492	cg05100419	cg03917894	cg07090273	cg14185229	cg06182018	cg05150697	cg19448822	cg02988775	cg21649089	cg25052156	cg22182287	cg00638020	cg11076275	cg19589060	cg09923855	cg17290591	cg09773769	cg13979602	cg05418779	cg18836258	cg23679982
cg12813754	cg24605338	cg15496956	cg15317815	cg20253251	cg26783057	cg10837685	cg03123709	cg14741922	cg05032957	cg14137381	cg16607685	cg15196156	cg04277574	cg14321269	cg05834805	cg08339979	cg05453358	cg27094846	cg16194588	cg07296841	cg16527418	cg10837685	ch.3.3371471R	cg10077746	cg10276301	cg04232282	cg16596102	cg05621962	cg19576801	cg24653181	cg05766489	cg13548946	cg16607685	cg01414882	cg07250128	cg13618516	cg02326566	cg00804433	cg15196156	cg01712686	cg27136719	cg02281208	cg24954668
cg12814550	cg15556886	cg26620157	cg24177393	cg22702922	cg02148654	cg06535749	cg02351925	cg17093401	cg10276834	cg01371420	cg26077229	cg09656020	cg07931631	cg25237542	cg01824412	cg26457165	cg23280339	cg08604505	cg18283342	cg14467276	cg24847621	cg06535749	cg10521450	cg20384620	cg21151163	cg07160420	cg00021762	cg01602345	cg12497374	cg21649089	cg09143801	cg01047748	cg26077229	cg14713217	cg13954127	cg05872222	cg06202737	cg14607533	cg09656020	cg00701856	cg12405639	cg20253212	cg21845080
cg12817908	cg24217003	cg17921924	cg03013917	cg19352038	cg20169062	cg08845123	cg06758255	cg00595787	cg04620015	cg00031277	cg27092594	cg22149137	cg16991511	cg06943309	cg15107871	cg16341836	cg15245556	cg13425294	cg04833050	cg11656852	cg09671951	cg08845123	cg24116317	cg25547580	cg00082713	cg23631909	cg00962903	cg20291321	cg27207144	cg06958766	cg04487296	cg13844402	cg27092594	cg23384017	cg18233735	cg08419873	cg17167832	cg23149687	cg22149137	cg15050093	cg16659284	cg21224730	cg06357685
cg12821539	cg18882687	cg26259818	cg21624902	cg15306863	cg08061524	cg23779240	cg25036456	cg03481274	cg00765705	cg26881307	cg24995657	cg27334919	cg11947981	cg05542681	cg14275354	cg19063343	cg01857253	cg15436606	cg21198428	cg27454102	cg23969554	cg23779240	cg11409998	cg14579864	cg16590910	cg17271974	cg25363091	cg27327591	cg20065463	cg12614702	cg03121419	cg18414950	cg24995657	cg25970575	cg07608505	cg23852001	cg25474312	cg21693321	cg27334919	cg02635592	cg10754215	cg23844910	cg10455938
cg12822074	cg07970752	cg24631845	cg10927449	cg27323046	cg01761966	cg20599009	cg01041405	cg17113936	cg08619932	cg23766254	cg16318112	cg23127986	cg22983282	cg20971536	cg03796321	cg14603520	cg20099830	cg27662750	cg24585803	cg21338225	cg01340542	cg20599009	cg24376537	cg07995200	cg15948059	cg00063006	cg26217318	cg09725439	cg12885864	cg05469885	cg16315447	cg19480385	cg16318112	cg18140045	cg02734755	cg00255219	cg26818625	cg09115440	cg23127986	cg27076487	cg15149205	cg12426653	cg00566982
cg12831208	cg22969661	cg03271093	cg03215416	cg09122442	cg25733272	cg11498607	cg12219570	cg14507337	cg00469814	cg02148711	cg09129067	cg06908244	cg26346210	cg27648270	cg01177167	cg06772067	cg17072671	cg06018095	cg09278708	cg10902850	cg06866827	cg11498607	cg14087715	cg15206981	cg04748497	cg15490801	cg09217215	cg19418458	cg12182937	cg01037726	cg04015522	cg26609398	cg09129067	cg01291665	cg03102494	cg06618935	cg23112505	cg12650780	cg06908244	cg03319752	cg27220148	cg12872238	cg18629514
cg12833207	cg07847863	cg08030922	cg15740507	cg12968701	cg12171481	cg22797297	cg07274137	cg18579862	cg22489957	cg02227036	cg21843616	cg03630413	cg01751245	cg07328796	cg03603211	cg27055236	cg15607672	cg26416981	cg24032249	cg13974894	cg24799909	cg22797297	cg02330500	cg17311683	cg14605748	cg22982368	cg04119462	cg17083209	cg14429204	cg23064082	cg24851651	cg20690714	cg21843616	cg00414166	cg04399994	cg24149658	cg22010900	cg24868122	cg03630413	cg25317260	cg10279148	cg06449205	cg02056550
cg12835736	cg08110058	cg16662846	cg10745499	cg08051604	cg18555277	cg20806180	cg23662138	cg14261272	cg06578851	cg08573687	cg14541939	cg23627980	cg26754262	cg21911363	cg20608786	cg08800033	cg17744295	cg23068558	cg11173579	cg05128437	cg21833184	cg20806180	cg13532816	cg01954305	cg17148503	cg16817229	cg21908878	cg16115627	cg26715042	cg09063149	cg18628367	cg01414185	cg14541939	cg27432826	cg22672431	cg09261015	cg07517948	cg16797514	cg23627980	cg08434396	cg23651889	cg08540943	cg18817900
cg12836959	cg16126286	cg04407530	cg12885287	cg11969002	cg10213302	cg13002493	cg12600843	cg01130056	cg16656979	cg06055266	cg10075506	cg15161959	cg26751304	cg04581728	cg11134801	cg12501871	cg02634083	cg05384697	cg06750897	cg11958128	cg22374940	cg13002493	cg25859099	cg13236409	cg00786406	cg04962865	cg15901647	cg08637514	cg06621861	cg03009158	cg06246114	cg07917546	cg10075506	cg05691158	cg21956484	cg04297907	cg02179438	cg09858108	cg15161959	cg04932340	cg08572214	cg14869941	cg04636402
cg12842316	cg03429569	cg22734014	cg02438026	cg27168291	cg07442907	cg22968966	cg09207718	cg01457143	cg17376853	cg18825531	cg11957400	cg13212956	cg21890239	cg00636562	cg11590932	cg13722700	cg03799405	cg06686742	cg12271079	cg24585803	cg15084269	cg22968966	cg08103988	cg18079925	cg26226546	cg13892980	cg16479539	cg07422795	cg22796355	cg24546622	cg01522249	cg07033624	cg11957400	cg03238075	cg09821007	cg06948553	cg00907842	cg27555092	cg13212956	cg10201390	cg13241003	cg00218447	cg26583344
cg12845215	cg02764346	cg17219660	cg17759167	cg13471336	cg09899173	cg21587460	cg11394361	cg24933127	cg22352818	cg17384124	cg14036821	cg04484415	cg12694372	cg04327763	cg17167852	cg01828798	cg15765502	cg11594731	cg15365038	cg23136573	cg25593948	cg21587460	cg04570910	cg24361391	cg05414241	cg19351954	cg09367266	cg09300348	cg24816460	cg02490460	cg15372603	cg18810797	cg14036821	cg21450723	cg12521790	cg12234922	cg01462546	cg22471695	cg04484415	cg02456261	cg04621728	cg05907649	cg10025865
cg12848808	cg12974388	cg08549335	cg16591159	cg05573381	cg07393670	cg20014398	cg09460641	cg25288085	cg11731890	cg26726230	cg00029931	cg12673103	cg05709657	cg07806343	cg24309739	cg25979526	cg14970569	cg25637894	cg08405463	cg13431666	cg18725867	cg20014398	cg06185870	cg19016100	cg12741065	cg03469862	cg20151476	cg07446674	cg26744682	cg11460282	cg25233139	cg03174507	cg00029931	cg08101375	cg25496792	cg16006841	cg22367727	cg27592925	cg12673103	cg01828474	cg25123427	cg17237813	cg27244524
cg12850078	cg12451631	cg21885317	cg21493516	cg18913890	cg05134041	cg26929272	cg01698567	cg26410404	cg23927970	cg21836903	cg06368590	cg06984903	cg04569837	cg04644523	cg15810758	cg05872808	cg00768487	cg19447962	cg22561883	cg24345261	cg12749132	cg26929272	cg05872808	cg15237829	cg21012362	cg21913897	cg07465387	cg12413138	cg04895288	cg13081620	cg01891172	cg08401628	cg06368590	cg06379435	cg03828160	cg10991108	cg25712015	cg07687131	cg06984903	cg20655113	cg16026813	cg04821375	cg07583851
cg12860686	cg08838671	cg08108619	cg16755924	cg21838334	cg26750742	cg02508478	cg14221048	cg05919360	cg03505117	cg00285343	cg18740583	cg02248763	cg14399930	cg00317837	cg19795556	cg08477332	cg25769889	cg26578983	cg16246661	cg03139423	cg25174438	cg02508478	cg00463202	cg00698771	cg24928183	cg03449108	cg14989351	cg04932551	cg01996714	cg13860040	cg25371919	cg14248367	cg18740583	cg11653314	cg26937423	cg21517121	cg08056069	cg16119505	cg02248763	cg22962982	cg13227551	cg14299115	cg26423542
cg12865888	cg20386316	cg12019614	cg01663603	cg20291436	cg02522936	cg23363971	cg23194912	cg07087293	cg02367850	cg10378325	cg20659435	cg20099104	cg00479827	cg14461181	cg24345062	cg14248084	cg18168924	cg23068939	cg02522936	cg03132824	cg16178603	cg23363971	cg07837161	cg01636873	cg16476975	cg04921315	cg11296498	cg01530521	cg18862481	cg09523186	cg17935021	cg26483229	cg20659435	cg19726408	cg27616996	cg18395382	cg17969683	cg14248084	cg20099104	cg26777729	cg02050847	cg13871565	cg00988247
cg12875241	cg01974091	cg13499717	cg06631184	cg15384598	cg22788243	cg09511190	cg03579904	cg13983063	cg24254317	cg16754455	cg08784874	cg09225457	cg14123923	cg00264799	cg16862260	cg23753351	cg04059198	cg12436377	cg24782772	cg15618908	cg25029998	cg09511190	cg00648184	cg00336986	cg19723367	cg01642521	cg15774334	cg16550264	cg19724667	cg03577944	cg06482830	cg04141648	cg08784874	cg07036914	cg26483766	cg22364374	cg18512948	cg13146839	cg09225457	cg05697695	cg00505001	cg02579469	cg19380156
cg12881363	cg06132803	cg08761909	cg18470427	cg08309529	cg00321709	cg23624705	cg27039898	cg15466909	cg02164046	cg19907725	cg07425568	cg25433316	cg05422029	cg23859630	cg10734246	cg00636562	cg06897478	cg25793736	cg10575236	cg17155577	cg14659930	cg23624705	cg11424776	cg20552236	cg23052615	cg09420412	cg07251046	cg19726712	cg09309899	cg16592832	cg11082424	cg18093572	cg07425568	cg12413138	cg09322616	cg17749961	cg00315853	cg21268984	cg25433316	cg27228433	cg01262667	cg00890649	cg01702210
cg12883629	cg26296781	cg23212799	cg22120063	cg21265072	cg03944921	cg23746347	cg02869444	cg00810956	cg07912337	cg00466309	cg08457178	cg18533201	cg17017189	cg05307752	cg26010734	cg12412384	cg20445038	cg08522426	cg17729873	cg09501687	cg17132030	cg23746347	cg27207530	cg05766539	cg20577535	cg19403541	cg03413097	cg09418035	cg24545961	cg04754076	cg09804503	cg11468255	cg08457178	cg06908244	cg19797013	cg08275242	cg19468883	cg08980509	cg18533201	cg23889875	cg09173768	cg22948094	cg08070022
cg12892471	cg04276508	cg11818544	cg17737621	cg24940370	cg14880184	cg21105875	cg24250492	cg17227156	cg21308365	cg05049545	cg26333595	cg17574812	cg06167664	cg24948406	cg05567628	cg00293191	cg01665555	cg02264990	cg05332854	cg22713892	cg15006175	cg21105875	cg05592911	cg18942579	cg02901723	cg04357789	cg04239798	cg21040569	cg24675344	cg19603903	cg11440486	cg14826211	cg26333595	cg06183123	cg05280794	cg23140159	cg03215050	cg18115428	cg17574812	cg18132851	cg14184077	cg25153755	cg00316839
cg12892506	cg26606256	cg05115424	cg25718467	cg09789939	cg08848711	cg23890800	cg05915139	cg07929406	cg07124687	cg26909981	cg01405445	cg24722763	cg12126857	cg02773698	cg18486235	cg26929700	cg12143138	cg24716664	cg02773151	cg06144999	cg12709372	cg23890800	cg19432362	cg23750206	cg09284949	cg06241101	cg09170903	cg07209034	cg08058544	cg27207144	cg14608581	cg02230593	cg01405445	cg03184290	cg27187671	cg13204538	cg26478401	cg26907889	cg24722763	cg11273702	cg22629528	cg16710042	cg13790618
cg12894524	cg21396630	cg10243004	cg07075238	cg21262776	cg04798314	cg13471599	cg04906886	cg14382249	cg11026555	cg14592399	cg12934366	cg07419680	cg14671384	cg07031408	cg18958126	cg15292765	cg02555204	cg16739441	cg09055253	cg14867863	cg06933824	cg13471599	cg03352106	cg04476531	cg02284587	cg20952901	cg20066496	cg02532700	cg04566512	cg06606213	cg06338119	cg08875869	cg12934366	cg06276810	cg13242895	cg22208280	cg08329684	cg06065495	cg07419680	cg00501869	cg11960708	cg24157892	cg13518670
cg12894883	cg24673771	cg26337312	cg05366139	cg17099016	cg17471425	cg17161130	cg00563678	cg26557308	cg23754918	cg09399281	cg19939909	cg05929019	cg14409958	cg14204784	cg20413202	cg21331791	cg11885357	cg23007087	cg27609342	cg02725123	cg11685316	cg17161130	cg12420683	cg10202788	cg05034175	cg13993183	cg03804732	cg07382943	cg10470489	cg17788031	cg10546817	cg01085125	cg19939909	cg26531231	cg11506821	cg01430241	cg26746069	cg23991388	cg05929019	cg23099839	cg02031980	cg02199070	cg27125504
cg12896421	cg21437028	cg03635863	cg13894852	cg22198853	cg16357930	cg11246222	cg19331215	cg03440757	cg16703762	cg22959932	cg11911128	cg02556634	cg08857729	cg09302010	cg17552088	cg09553014	cg21689228	cg11601663	cg10170893	cg16440909	cg12156287	cg11246222	cg15511120	cg21218183	cg05914894	cg26998537	cg09195098	cg03660876	cg18536148	cg03679269	cg02456944	cg17477990	cg11911128	cg18112782	cg20029201	cg21655480	cg05130485	cg21251385	cg02556634	cg02937313	cg13631075	cg24987293	cg25408620
cg12902206	cg19480198	cg22352078	cg09616857	cg00989229	cg01022219	cg00033304	cg17900015	cg15414638	cg17390890	cg17960934	cg20219360	cg17965712	cg13878010	cg00638021	cg22212260	cg27590787	cg25326952	cg13518031	cg08979191	cg20829967	cg20075309	cg00033304	cg20838429	cg26749361	cg04719454	cg01997272	cg13880950	cg16583552	cg25937577	cg02855850	cg01388757	cg07382920	cg20219360	cg09895325	cg07449209	cg23616046	cg05599151	cg26211724	cg17965712	cg02270952	cg22376897	cg07318113	cg16179938
cg12903024	cg13470462	cg02205962	cg19324462	cg14585513	cg00054525	cg01292722	cg05390968	cg03740978	cg01072952	cg01247836	cg08864344	cg07992500	cg22655975	cg11492723	cg22589504	cg10510586	cg06751243	cg04004787	cg14091258	cg24468804	cg17285448	cg01292722	cg25281584	cg16493531	cg09139762	cg21569635	cg09720853	cg26740525	cg20904475	cg13854341	cg04764839	cg04821248	cg08864344	cg14050019	cg04384987	cg22758846	cg08371532	cg12804532	cg07992500	cg01479413	cg16529483	cg12363404	cg08159989
cg12905085	cg22399133	cg14553740	cg11841394	cg03280622	cg14143752	cg13026730	cg20714968	cg01427849	cg04796181	cg07778290	cg06121352	cg02846963	cg18197377	cg25698940	cg20819191	cg15257930	cg19440264	cg01861019	cg13813355	cg19919590	cg06331715	cg13026730	cg05922610	cg24342283	cg05411165	cg09930615	cg14393034	cg17292337	cg02534163	cg15671083	cg10509187	cg15123428	cg06121352	cg21029769	cg12542255	cg14604474	cg14901243	cg05040675	cg02846963	cg26004771	cg10055320	cg15056288	cg16152136
cg12905673	cg17122979	cg06850158	cg04004787	cg08167951	cg07672452	cg01963633	cg22988198	cg07492240	cg16063656	cg19047068	cg08471896	cg21001198	cg08512365	cg00895705	cg00408285	cg08334034	cg14661959	cg18894552	cg04862340	cg11947187	cg04365980	cg01963633	cg01933308	cg06855286	cg05012620	cg11285912	cg24463728	cg26839325	cg07016258	cg11521434	cg20109856	cg13108304	cg08471896	cg21119074	cg09291474	cg02643433	cg27109748	cg03452174	cg21001198	cg02699218	cg06762332	cg03984537	cg17180012
cg12906381	cg16404157	cg04764812	cg03830061	cg08235522	cg21584979	cg25607161	cg02886375	cg13825574	cg12710648	cg14232291	cg25843115	cg04965987	cg14301932	cg08392746	cg02093902	cg10521596	cg16190093	cg18778196	cg08083816	cg16210447	cg00714725	cg25607161	cg15890469	cg04173396	cg17734308	cg26876834	cg03652564	cg24393673	cg23037133	cg09334514	cg10535597	cg05550995	cg25843115	cg12261055	cg12505442	cg23137494	cg05509609	cg12543338	cg04965987	cg09224689	cg24139895	cg20483361	cg21858516
cg12910087	cg13913247	cg09589443	cg06479434	cg07693270	cg02819256	cg01130010	cg04873098	cg08151750	cg14332815	cg19590858	cg19235109	cg27307298	cg06452665	cg03240301	cg14906110	cg03096488	cg18650367	cg02315926	cg23036947	cg04999058	cg04300065	cg01130010	cg15715844	cg01771416	cg23513567	cg21506790	cg25252482	cg12813724	cg09605636	cg05521982	cg26540943	cg14035368	cg19235109	cg06846214	cg12009856	cg11441847	cg07955474	cg08201735	cg27307298	cg13758543	cg19690214	cg20278154	cg19487738
cg12912293	cg06610484	cg18425731	cg12214908	cg09179249	cg20631997	cg13784443	cg16692653	cg06164717	cg06777472	cg08155249	cg04940582	cg18085636	cg05121480	cg10500147	cg01516005	cg11149194	cg04314114	cg26463200	cg15570656	cg23543766	cg02692964	cg13784443	cg04110886	cg12220426	cg04665604	cg00986320	cg00578638	cg01218690	cg02524475	cg12458020	cg06433023	cg00209038	cg04940582	cg20184271	cg11721100	cg16508637	cg13685129	cg14737994	cg18085636	cg21216477	cg03532030	cg08888918	cg25130710
cg12924430	cg27513289	cg11493223	cg10542584	cg07250128	cg01574571	cg06933574	cg16465882	cg01020744	cg25297255	cg02187432	cg11903920	cg12083217	cg11146691	cg01096487	cg03501539	cg15676677	cg10839291	cg21484586	cg16863294	cg25388451	cg22058855	cg06933574	cg16756243	cg00822942	cg20534662	cg18512156	cg01570068	cg20074774	cg20767561	cg05418779	cg14622193	cg05260852	cg11903920	cg04858148	cg13574857	cg18665563	cg00377344	cg17592148	cg12083217	cg08952424	cg05092353	cg17256760	cg16278604
cg12930176	cg02647998	cg07910525	cg25661892	cg12102514	cg22526309	cg12866656	cg26686366	cg21053935	cg14907769	cg08279879	cg22718050	cg09223940	cg07545278	cg21447717	cg09991633	cg27128489	cg03207915	cg01386236	cg17601118	cg24075175	cg03149128	cg12866656	cg08583277	cg23232188	cg06163411	cg16945186	cg21071097	cg10579113	cg12414557	cg25981920	cg11947162	cg04393701	cg22718050	cg17022362	cg05548952	cg22016571	cg20191338	cg18970338	cg09223940	cg12906381	cg24973864	cg09238312	cg00074365
cg12930422	cg19797376	cg26708781	cg12492087	cg14600345	cg15835542	cg11925710	cg02562761	cg19411474	cg23348014	cg08248579	cg22526309	cg03269045	cg08729686	cg17174307	cg20208600	cg07509161	cg13874780	cg14397918	cg23731742	cg18224977	cg16702083	cg11925710	cg13368805	cg08079166	cg20068058	cg27151711	cg04373435	cg05047811	cg15474318	cg01804836	cg19332075	cg00043364	cg22526309	cg02285579	cg17438636	cg21945665	cg04245026	cg07709606	cg03269045	cg19926444	cg17028443	cg03607644	cg08075452
cg12930930	cg11328898	cg17862152	cg16045677	cg14559212	cg25730564	cg23543821	cg03381604	cg08745288	cg01120851	cg09180702	cg15516558	cg02243061	cg17698295	cg15667675	cg24425838	cg20848988	cg03518729	cg22980156	cg22804236	cg00282706	cg13631075	cg23543821	ch.10.756792F	cg10876621	cg16099846	cg02869694	cg05277146	cg07950011	cg09065876	cg03202732	cg08370757	cg16204717	cg15516558	cg08461949	cg19915361	cg14011070	cg09971892	cg23109897	cg02243061	cg09578568	cg11323848	cg00626110	cg04794430
cg12931929	cg01787382	cg14084907	cg17006413	cg17996401	cg11807006	cg10163794	cg27053580	cg24315199	cg08969352	cg02236949	cg08164151	cg01119875	cg02483661	cg16908208	cg23685155	cg17559156	cg10485411	cg00166343	cg00641679	cg26222498	cg17895254	cg10163794	cg09416203	cg13683301	cg10587913	cg14484274	cg09229960	cg01423251	cg15543045	cg11186637	cg02451774	cg05119057	cg08164151	cg17167852	cg04059198	cg01115560	cg09005971	cg04884090	cg01119875	cg20971536	cg16629523	cg14620184	cg13805518
cg12934366	cg03030267	cg04007726	cg11387916	cg06588605	cg24046475	cg10144863	cg15065877	cg27112666	cg20053454	cg26075417	cg27327591	cg04784535	cg15931471	cg21452006	cg09920072	cg20697025	cg14197503	cg14533644	cg09826544	cg11296498	cg18175808	cg10144863	cg14663264	cg24475272	cg27228210	cg10675614	cg25297849	cg19777540	cg08496601	cg15888097	cg25323841	cg21926603	cg27327591	cg01051098	cg22280475	cg26289980	cg18924561	cg00263677	cg04784535	cg00950265	cg19937878	cg00637824	cg21229718
cg12934884	cg17655970	cg11291009	cg10776230	cg08053137	cg00119811	cg08863830	cg08101739	cg14349667	cg17266581	cg07672238	cg16411668	cg25896901	cg04659689	cg19821404	cg01524860	cg06075311	cg08939371	cg16405960	cg01138740	cg26469895	cg13874287	cg08863830	cg14227486	cg24826236	cg05512735	cg10177032	cg25383615	cg13871708	cg01063406	cg24390322	cg05088356	cg00346985	cg16411668	cg26286839	cg02059755	cg08136809	cg09038962	cg26545968	cg25896901	cg25514273	cg10363397	cg14213439	cg26035201
cg12935118	cg00650176	cg08238215	cg23034420	cg12713583	cg27076487	cg16548201	cg18594332	cg14879760	cg00587472	cg14935025	cg10286673	cg03441844	cg12107018	cg05676570	cg07373578	cg20814095	cg22952406	cg19470379	cg00536745	cg03472898	cg02636004	cg16548201	cg27381383	cg05027549	cg11031527	cg17598923	cg01814027	cg23099839	cg12600174	cg02037425	cg24879882	cg23123165	cg10286673	cg23616100	cg25945318	cg07157834	cg08666831	cg09091181	cg03441844	cg18280830	cg06797880	cg21550016	cg16223546
cg12937151	cg25570913	cg03759948	cg04517524	cg25640382	cg23489137	cg04257984	cg16246661	cg05852143	cg05020685	cg26810157	cg14159672	cg17083323	cg04914894	cg08993878	cg13655674	cg18651578	cg24891434	cg18082082	cg11367259	cg26118326	cg26968378	cg04257984	cg24812442	cg26548718	cg04748834	cg16663142	cg02708121	cg04085585	cg08169778	cg11663393	cg17919152	cg11719157	cg14159672	cg04448014	cg04069374	cg15322420	cg22987267	cg04140525	cg17083323	cg08275242	cg21783672	cg23410415	cg02888113
cg12940747	cg15234400	cg00230685	cg19235974	cg23312397	cg09584521	cg15988792	cg16701848	cg26104143	cg19434087	cg20418769	cg12068916	cg22637837	cg04508467	cg01514943	cg13422850	cg17744295	cg02840025	cg25744613	cg17406023	cg03182620	cg02993069	cg15988792	cg06699555	cg01102073	cg01157143	cg11472521	cg06121507	cg14429209	cg09062640	cg07962315	cg23791325	cg01556075	cg12068916	cg27314002	cg09437522	cg18706028	cg21000227	cg17845532	cg22637837	cg16955889	cg09835085	cg25449585	cg24211976
cg12940991	cg16620229	cg14755900	cg23115907	cg21526778	cg13709639	cg02001991	cg20244327	cg12710648	cg01869186	cg07332880	cg25674613	cg04507915	cg24324985	cg11701148	cg25150953	cg02465761	cg26831416	cg18637761	cg08134631	cg12039611	cg08703540	cg02001991	cg15408080	cg16536016	cg18503052	cg02782634	cg23736843	cg21523688	cg13307880	cg24572745	cg03653726	cg15808472	cg25674613	cg10679688	cg08541599	cg26653990	cg26465602	cg16565002	cg04507915	cg05064925	cg26627769	cg25397973	cg02423014
cg12944530	cg22088248	cg12341429	cg03400060	cg16283208	cg26361041	cg20047489	cg06611109	cg17975443	cg03557857	cg14294859	cg24447788	cg10572274	cg12935118	cg26295786	cg09803262	cg17235897	cg04772025	cg07037371	cg03257708	cg05621843	cg01251360	cg20047489	cg18395382	cg24361808	cg07025785	cg07542748	cg07049465	cg01747969	cg23686556	cg00748494	cg23875045	cg07332880	cg24447788	cg18633561	cg04155024	cg06650847	cg18729664	cg20647118	cg10572274	cg10636490	cg17415265	cg01832549	cg27159916
cg12955441	cg16501308	cg02984092	cg04131010	cg24153132	cg25969107	cg11957331	cg16487297	cg07632106	cg15973954	cg00754027	cg01374431	cg13344095	cg09422450	cg22807732	cg01701415	cg13077484	cg08135406	cg27451362	cg04406445	cg27530628	cg05581701	cg11957331	cg11125249	cg06772717	cg13288621	cg06635351	cg17750919	cg22527791	cg09257735	cg00419321	cg22997177	cg16321975	cg01374431	cg00431187	cg17056186	cg05279113	cg10649897	cg26030122	cg13344095	cg15608301	cg26263263	cg24341059	cg08615111
cg12955789	cg22633036	cg01925738	cg03928154	cg02740093	cg24254842	cg11520395	cg07488141	cg25600766	cg24415799	cg20986996	cg01438868	cg21844005	cg21517389	cg17772212	cg21811204	cg10863036	cg03213502	cg24335070	cg18320737	cg18484299	cg18634030	cg11520395	cg10512951	cg03419885	cg10588834	cg24924502	cg08188069	cg08757574	cg13975648	cg03499808	cg05104476	cg18753958	cg01438868	cg18315060	cg12177944	cg19823927	cg26124968	cg14877896	cg21844005	cg13438032	cg01399317	cg00023919	cg02023138
cg12958309	cg09417547	cg00525964	cg12906381	cg01913196	cg19764731	cg24675730	cg23662323	cg08497530	cg10414985	cg22551145	cg13487183	cg08948808	cg23687149	cg01552711	cg16210088	cg23705113	cg21790461	cg08633745	cg27304328	cg08253704	cg26462319	cg24675730	cg09526129	cg13430376	cg01582396	cg08975046	cg24068815	cg09298313	cg14757738	cg22387369	cg10914789	cg22252245	cg13487183	cg10928294	cg00317837	cg03850976	cg05318210	cg14036627	cg08948808	cg09354738	cg13763181	cg26581729	cg02927111
cg12958561	cg05086798	cg12584100	cg04058270	cg18160302	cg22093306	cg15239145	cg10725390	cg22273335	cg19091403	cg20199836	cg08930881	cg14079333	cg00208967	cg23473955	cg26584545	cg10338539	cg09246479	cg05844247	cg00299558	cg02977388	cg10783060	cg15239145	cg21183872	cg15281283	cg09324359	cg13450266	cg05574878	cg17259952	cg05307752	cg08812937	cg27326306	cg19572135	cg08930881	cg03673965	cg12659114	cg17564775	cg12885864	cg16659026	cg14079333	cg25970575	cg16131053	cg20374118	cg23052055
cg12963656	cg15317815	cg24817257	cg19757631	cg21189224	cg26118821	cg04478061	cg07582892	cg26796518	cg17536822	cg04746792	cg18812629	cg09832244	cg03686593	cg20773588	cg07788140	cg15168958	cg15621458	cg15914335	cg01142317	cg15081886	cg11203293	cg04478061	cg03992069	cg04166042	cg07809452	cg05357932	cg26701242	cg16643088	cg02634916	cg20402284	cg17485838	cg08782677	cg18812629	cg02810304	cg12219325	cg06150803	cg17399545	cg10233830	cg09832244	cg18453904	cg09207296	cg17820871	cg25043559
cg12967137	cg21327194	cg13872005	cg02852670	cg02121547	cg08443845	cg01763575	cg09317403	cg05191076	cg18346412	cg18471664	cg20263942	cg08148891	cg13204538	cg26848126	cg19229215	cg14041452	cg24818200	cg24495643	cg01274643	cg02357751	cg00161225	cg01763575	cg18788994	cg27097846	cg16222326	cg03531247	cg26917665	cg08554603	cg14378564	cg04190888	cg07536144	cg11524039	cg20263942	cg14020914	cg26130383	cg08682625	cg03118604	cg16052901	cg08148891	cg27592868	cg10030791	cg02600085	cg09623377
cg12967164	cg15816181	cg20948364	cg18315060	cg22301854	cg20408776	cg05670004	cg15454074	cg27174438	cg06712559	cg23874437	cg07042338	cg15198729	cg14758218	cg26290155	cg11875044	cg14617041	cg22126965	cg05534333	cg20651980	cg00105102	cg24873842	cg05670004	cg18880646	cg25136068	cg11393185	cg26890354	cg20358313	cg05797770	cg19091403	cg04918728	cg22359828	cg26295272	cg07042338	cg13631075	cg01531701	cg03665601	cg09432376	cg16805189	cg15198729	cg24617313	cg22028624	cg00815214	cg22715531
cg12968752	cg05803370	cg08898155	cg02162144	cg02489958	cg21762935	cg26739149	cg06106063	cg24093763	cg01289352	cg11855741	cg02348751	cg06499647	cg08621406	cg12543132	cg12533748	cg09268961	cg07515422	cg00043792	cg10363397	cg08564172	cg15359249	cg26739149	cg06921456	cg00631329	cg21411942	cg18793404	cg25248415	cg12112870	cg21029612	cg03445679	cg03706154	cg07776419	cg02348751	cg20898829	cg12498088	cg18625538	cg12002139	cg17019053	cg06499647	cg24879782	cg11213690	cg07482222	cg19478105
cg12972064	cg05740522	cg02647929	cg17463745	cg08464513	cg14452619	cg20615879	cg16156662	cg09654997	cg02794358	cg24855780	cg13661109	cg14324502	cg25226555	cg18391978	cg18173235	cg01353448	cg18640030	cg08898155	cg06981781	cg11306767	cg15257930	cg20615879	cg16348158	cg22046688	cg12438155	cg27039593	cg25069770	cg11117255	cg10996596	cg13249774	cg08815403	cg27136719	cg13661109	cg08933237	cg14048460	cg04722511	cg21778518	cg21082272	cg14324502	cg14671384	cg09854726	cg10423307	cg17416644
cg12972705	cg22822140	cg25885038	cg05087008	cg00290994	cg12376422	cg16499834	cg10762199	cg03147907	cg17017591	cg23356769	cg18855674	cg09971646	cg21493516	cg25541621	cg20300776	cg25097610	cg05849875	cg10848640	cg13851508	cg02317955	cg24284741	cg16499834	cg18885766	cg11468363	cg08903780	cg04796525	cg26051165	cg03194442	cg20318845	cg24964368	cg14533133	cg04233421	cg18855674	cg01924074	cg27027803	cg15236057	cg03999067	cg16216407	cg09971646	cg16756243	cg22526309	cg12798157	cg12911095
cg12974388	cg21988739	cg10773601	cg21362390	cg07668993	cg06381455	cg24940950	cg17723122	cg01881971	cg05813297	cg21727223	cg23509272	cg23551720	cg22710065	cg04657044	cg13880868	cg05256605	cg17557766	cg18800641	cg16387593	cg10755058	cg08175591	cg24940950	cg20482390	cg05415931	cg05043774	cg20754034	cg25546888	cg02591356	cg08134342	cg13573276	cg15020568	cg08627569	cg23509272	cg20899781	cg22891070	cg07300408	cg25962699	cg17465304	cg23551720	cg01743846	cg26878209	cg02188185	cg00842687
cg12974637	cg25206026	cg17182817	cg00332937	cg03912974	cg07083272	cg03935432	cg06231362	cg07248455	cg05065989	cg10057528	cg03742148	cg02483661	cg02872545	cg14076258	cg10375078	cg11658970	cg09748856	cg13294849	cg14961598	cg14928964	cg08391709	cg03935432	cg08695223	cg02522936	cg17684207	cg26187313	cg19047068	cg10448608	cg26218269	cg05573381	cg11504264	cg24559969	cg03742148	cg05756954	cg01579322	cg14834143	cg00369241	cg27018461	cg02483661	cg02037307	cg20466895	cg13432906	cg11054911
cg12976081	cg15035437	cg13356455	cg05760722	cg14843129	cg07558704	cg07878171	cg15278374	cg17808634	cg07067993	cg15958289	cg15416643	cg00631329	cg09649610	cg00276426	cg00165994	cg17965712	cg02121324	cg07476923	cg17624802	cg27571329	cg05301500	cg07878171	cg21202240	cg06432875	cg24493940	cg20061010	cg17981339	cg26011743	cg07989221	cg03360374	cg24979167	cg00479240	cg15416643	cg13487666	cg23242236	cg08895590	cg26279021	cg04193820	cg00631329	cg00716277	cg24711306	cg13960192	cg14192081
cg12976310	cg03242698	cg25899829	cg15044760	cg03953704	cg05603896	cg25353436	cg01814027	cg18041207	cg03695591	cg19480263	cg04596655	cg23413066	cg20464719	cg01414882	cg10494028	cg03906434	cg03251918	cg11254573	cg25124605	cg18878700	cg25469923	cg25353436	cg06311422	cg18219994	cg16659043	cg13897134	cg16510128	cg21053509	cg21117330	cg00081729	cg09370183	cg12086028	cg04596655	cg04693928	cg08643128	cg03753331	cg27603082	cg19169342	cg23413066	cg13944838	cg18599533	cg18196374	cg07951355
cg12977772	cg26756979	cg23920953	cg20897830	cg14502484	cg10372121	cg01572891	cg16820411	cg10771489	cg10273135	cg01472026	cg15410402	cg09289148	cg20776829	cg25106707	cg24720008	cg07703690	cg03257743	cg08900101	cg06908232	cg13311758	cg15712177	cg01572891	cg04571965	cg05938409	cg27365701	cg08871964	cg15902297	cg21891490	cg18064025	cg11442173	cg05854261	cg08993878	cg15410402	cg04300278	cg04058563	cg21910941	cg12865398	cg07874445	cg09289148	cg00220294	cg16758037	cg14161454	cg03574306
cg12978105	cg22849665	cg16207110	cg25032321	cg16820615	cg12944030	cg11552293	cg10805676	cg01588438	cg16859884	cg00908004	cg13987885	cg12782180	cg22937762	cg24272697	cg16325502	cg05876174	cg17481235	cg04336561	cg06298190	cg17701168	cg14791525	cg11552293	cg11377213	cg11584098	cg26147338	cg24996154	cg12547939	cg03426344	cg10261191	cg02930667	cg24611351	cg18655633	cg13987885	cg20249877	cg25987208	cg22665187	cg15120732	cg02077027	cg12782180	cg08579577	cg06350107	cg10368641	cg05373877
cg12979234	cg06936155	cg05134325	cg10546219	cg23348081	cg21428990	cg12064372	cg03752741	cg22586726	cg18078658	cg08159033	cg07035436	cg07945733	cg02624701	cg10773601	cg05716270	cg09318066	cg06646780	cg20760057	cg07673020	cg20669292	cg04685163	cg12064372	cg15469014	cg04913291	cg07211915	cg03036214	cg04114386	cg05477457	cg20512370	cg14185229	cg09761040	cg00680673	cg07035436	cg14604066	cg02605292	cg15596816	cg27198632	cg17542495	cg07945733	cg10650018	cg06617636	cg19744936	cg25134859
cg12980549	cg07956346	cg18590709	cg00640053	cg06960164	cg12963656	cg13525071	cg07755752	cg13249925	cg12155963	cg09838169	cg27110886	cg08610426	cg15260268	cg02366931	cg01152897	cg12251508	cg20119891	cg11008132	cg25969992	cg14519032	cg13365822	cg13525071	cg11754828	cg22959932	cg26783481	cg24344394	cg01074356	cg01330016	cg25741487	cg04978078	cg04609993	cg18608610	cg27110886	cg01904216	cg21545720	cg26717554	cg04515533	cg03539789	cg08610426	cg08298351	cg05730269	cg02019528	cg19692314
cg12981362	cg04938549	cg09746261	cg17159790	cg27103130	cg08831348	cg25117600	cg06742628	cg25639415	cg08423562	cg19479609	cg21396949	cg13627062	cg17502594	cg16700576	cg24399712	cg07083818	cg21033440	cg18128164	cg25134328	cg23192736	cg12350309	cg25117600	cg04914562	cg00713294	cg18421748	cg18358723	cg02776315	cg05453458	cg14270687	cg05093881	cg14412622	cg13911501	cg21396949	cg22859289	cg02388378	cg26383972	cg20119891	cg04482817	cg13627062	cg19572766	cg07421596	cg20558659	cg02254461
cg12988117	cg09965404	cg04865220	cg13516209	cg09249588	cg02607972	cg03278643	cg01246398	cg16570133	cg16536718	cg22710865	cg06791446	cg20738500	cg15873301	cg16633925	cg26406292	cg14388093	cg22207322	cg25129124	cg19795594	cg26950953	cg05184377	cg03278643	cg21015669	cg22812604	cg08744017	cg09584702	cg00369811	cg02634141	cg18595780	cg06796204	cg11700490	cg18735473	cg06791446	cg07898949	cg09424271	cg02210067	cg02284802	cg00809820	cg20738500	cg13374726	cg07508299	cg14285764	cg24311236
cg12988813	cg15798385	cg11262850	cg07060505	cg04248271	cg02819992	cg04050463	cg14622659	cg12530050	cg13016408	cg11233163	cg23236959	cg02624701	cg11903133	cg11194545	cg03895540	cg14227486	cg21473514	cg08279075	cg10293293	cg22221554	cg26327666	cg04050463	cg22749642	cg19305938	cg13369325	cg22377142	cg01779765	cg01303569	cg23554546	cg15391239	cg02458532	cg15416279	cg23236959	cg15685834	cg16245086	cg02523105	cg12885751	cg17970282	cg02624701	cg23776012	cg02485328	cg02908285	cg09929763
cg12989851	cg18632412	cg05395321	cg25322008	cg11457640	cg27257453	cg08682532	cg23947251	cg22638597	cg06120945	cg09635395	cg01353903	cg23197939	cg08900821	cg01593269	cg20716058	cg02642958	cg07589235	cg15595525	cg13609544	cg20460366	cg09718037	cg08682532	cg26985119	cg04831795	cg05091873	cg15926590	cg05725719	cg18815398	cg09657431	cg07133760	cg25204852	cg11718092	cg01353903	cg07824172	cg06464066	cg21990184	cg13008174	cg22776451	cg23197939	cg21337580	cg13439241	cg08356926	cg03608628
cg12989934	cg04557197	cg15580052	cg15568145	cg16961528	cg26894278	cg15927196	cg01420001	cg02365780	cg02876258	cg10836110	cg25002649	cg13588086	cg08541649	cg18631798	cg03100752	cg19315653	cg27655507	cg14376836	cg15690347	cg08854008	cg04438525	cg15927196	cg09686390	cg13569486	cg00995253	cg04677581	cg15205527	cg12689670	cg17857974	cg23631759	cg21387735	cg04574896	cg25002649	cg15815435	cg15503081	cg09522825	cg22221320	cg02190928	cg13588086	cg14473344	cg24686551	cg16438069	cg18275589
cg12991125	cg25150243	cg04456219	cg15810415	cg24572745	cg02220365	cg01712686	cg08949974	cg16579869	cg22782017	cg26668828	cg27303223	cg08733172	cg09596674	cg14841828	cg13476901	cg00661399	cg15093383	cg11580212	cg13759905	cg04377609	cg07356667	cg01712686	cg02019333	cg06640997	cg07036370	cg05845403	cg10089413	cg16822855	cg15243034	cg09642857	cg16723716	cg15322542	cg27303223	cg18921764	cg12126869	cg18838701	cg13149566	cg08323540	cg08733172	cg05132077	cg18132745	cg05998301	cg05119290
cg12993715	cg08128087	cg00008629	cg12475142	cg12689888	cg08699631	cg14228614	cg23218354	cg17191462	cg23064609	cg03025986	cg15145296	cg07203423	cg13460643	cg07121340	cg22367191	cg13516940	cg21215550	cg22177308	cg01342901	cg11854392	cg12314682	cg14228614	cg06158088	cg25855768	cg03637781	cg17759252	cg17896129	cg23478293	cg26798850	cg07210774	cg17970282	cg22908000	cg15145296	cg10949113	cg19235109	cg14831665	cg06903465	cg15972294	cg07203423	cg18740893	cg09451457	cg24454143	cg07333191
cg12999063	cg05109065	cg18463607	cg21442626	cg00007239	cg25330366	cg08895590	cg21797500	cg25097308	cg02629106	cg27132335	cg13943068	cg06971254	cg03194064	cg17884766	cg23510240	cg26888153	cg26871372	cg26777760	cg22614521	cg17863551	cg08672919	cg08895590	cg18148255	cg22706334	cg15952487	cg20792408	cg25863892	cg01017608	cg26853787	cg14468658	cg06577876	cg18866212	cg13943068	cg11716380	cg03684845	cg00498591	cg25976804	cg26402284	cg06971254	cg05200811	cg13666648	cg17811845	cg24988817
cg12999453	cg11176990	cg09780180	cg10014470	cg01695225	cg25597390	cg21369231	cg17665883	cg25832925	cg11942594	cg26446816	cg04502852	cg27376924	cg19485103	cg04337734	cg04453124	cg14136214	cg18959966	cg01243773	cg00332937	cg00904184	cg26021246	cg21369231	cg22167353	cg07778819	cg26395382	cg21376136	cg02505002	cg24341452	cg17478979	cg18402987	cg09183151	cg07042007	cg04502852	cg25947619	cg19406003	cg11990980	cg08492875	cg02174092	cg27376924	cg25633678	cg06789517	cg23668222	cg25172145
cg12999932	cg02272584	cg07348641	cg14501281	cg26338202	cg22449896	cg14292834	cg13980719	cg16729714	cg08738570	cg09375488	cg04166294	cg15254881	cg20370678	cg16097380	cg11557932	cg04844207	cg09382127	cg23286646	cg27260927	cg06511274	cg00601387	cg14292834	cg00409000	cg01502872	cg11231913	cg12369353	cg13596049	cg13630043	cg07994661	cg17376853	cg05121989	cg15312943	cg04166294	cg02370667	cg14345281	cg18542573	cg14005211	cg22526309	cg15254881	cg06902071	cg15405432	cg02858960	cg24881973
cg13002222	cg02004851	cg20944964	cg11947493	cg07216436	cg05183271	cg12830951	cg18602350	cg16665866	cg17631196	cg05185738	cg02707071	cg01438365	cg08289567	cg24658899	cg01427471	cg01328473	cg04016621	cg21078654	cg07195469	cg00952642	cg23517999	cg12830951	cg26915924	cg26120787	cg06709297	cg04374711	cg14613164	cg14684716	cg05224659	cg11190082	cg00165994	cg24093300	cg02707071	cg09143012	cg22718636	cg19523118	cg20164042	cg04457979	cg01438365	cg06467207	cg15858894	cg24844387	cg26237595
cg13007843	cg22452230	cg11302988	cg18127481	cg14958635	cg23447233	cg00655552	cg00350503	cg00787022	cg15916004	cg27075917	cg07908160	cg17054060	cg10950297	cg04853218	cg15671083	cg21209948	cg07035704	cg10293804	cg16627854	cg13487918	cg19845127	cg00655552	cg23270529	cg13796250	cg15875654	cg24217704	cg23733525	cg10916998	cg26251506	cg15993258	cg05721877	cg03752203	cg07908160	cg01248745	cg10334489	cg03971661	cg06717905	cg17995050	cg17054060	cg16126665	cg19241311	cg10256790	cg12754571
cg13009608	cg10230427	cg18581777	cg09767822	cg13907255	cg04560810	cg13234110	cg01020368	cg12870705	cg23736307	cg27129144	cg19405883	cg06637774	cg24632241	cg00135293	cg09126541	cg06675144	cg21966453	cg09225449	cg00618396	cg08223717	cg11427314	cg13234110	cg24667115	cg19979108	cg22184507	cg06537110	cg24018174	cg04286194	cg20264732	cg04807106	cg13976049	cg11722971	cg19405883	cg21179088	cg26725029	cg16177032	cg07813142	cg01346013	cg06637774	cg04388989	cg13835168	cg27526098	cg17022548
cg13011999	cg10292154	cg22660483	cg11969002	cg13511752	cg21696827	cg06668065	cg05030450	cg03380809	cg19290410	cg11029358	cg09768983	cg09074856	cg26603050	cg23273465	cg26672952	cg08866876	cg09909221	cg01930503	cg10028049	cg03059921	cg11247674	cg06668065	cg24926589	cg02504734	cg04505348	cg08936487	cg21729992	cg00698413	cg01871695	cg00674004	cg04137323	cg19737037	cg09768983	cg06427226	cg07908142	cg01522335	cg15497991	cg26340389	cg09074856	cg04094482	cg20185454	cg23133355	cg24375218
cg13015908	cg24951286	cg15993723	cg13448968	cg18269963	cg13456960	cg22715531	cg06386210	cg04790450	cg02351674	cg16315992	cg19092981	cg05670953	cg08557649	cg11123720	cg03630736	cg00036347	cg07694424	cg01524278	cg11282936	cg04689080	cg15022420	cg22715531	cg00028935	cg21544931	cg25201372	cg04940251	cg07040768	cg10090591	cg00774005	cg16194588	cg17458357	cg22070880	cg19092981	cg16431713	cg08166431	cg13344095	cg22776211	cg01349368	cg05670953	cg24080247	cg03031009	cg10792302	cg08436959
cg13016916	cg26554547	cg23417743	cg05764839	cg04843051	cg03842291	cg00626412	cg24351427	cg06559318	cg26240970	cg11944797	cg11573170	cg01228636	cg14441271	cg01697719	cg00220677	cg01361248	cg09456094	cg04015962	cg09406238	cg00481644	cg03146196	cg00626412	cg21418854	cg06635133	cg05437995	cg14981819	cg00759329	cg22567315	cg02857557	cg16548362	cg04692454	cg03562952	cg11573170	cg10683775	cg25516853	cg17037297	cg13966752	cg18623836	cg01228636	cg24512517	cg12908607	cg18000216	cg18799048
cg13020870	cg03740978	cg05026346	cg01590338	cg18040901	cg17094249	cg11651220	cg26389380	cg12600749	cg15661389	cg23971182	cg00018261	cg26279021	cg15909933	cg23595826	cg05505450	cg18698788	cg04970570	cg01128482	cg13915481	cg15874425	cg16052317	cg11651220	cg17937101	cg22354175	cg16611967	cg11002258	cg26314868	cg01366378	cg12387154	cg00573857	cg22348992	cg25069807	cg00018261	cg20377305	cg25645840	cg14248084	cg16759416	cg11184796	cg26279021	cg19822518	cg26953293	cg15234492	cg27557134
cg13022679	cg19572135	cg27578977	cg04651137	cg12882815	cg18590709	cg19039313	cg27470827	cg18049571	cg10173694	cg07141605	cg00819078	cg04079760	cg27379915	cg09614389	cg04016621	cg09624684	cg25270201	cg07846061	cg10914789	cg25053301	cg26128464	cg19039313	cg04138181	cg12399700	cg22480783	cg15283852	cg13755419	cg17369991	cg02917321	cg09446250	cg26590744	cg12693595	cg00819078	cg14578879	cg16786808	cg20394620	cg23729763	cg01777017	cg04079760	cg01614102	cg26450149	cg04521867	cg13683361
cg13023646	cg20792376	cg16668651	cg06003986	cg17091056	cg01911613	cg15720089	cg17104766	cg18845189	cg09059904	cg16985778	cg23497383	cg06585233	cg27176828	cg03048432	cg12115991	cg08891382	cg16072192	cg23352146	cg08316234	cg07248223	cg04671145	cg15720089	cg11185978	cg16795352	cg02473680	cg24879782	cg08541457	cg21127593	cg04550052	cg18799866	cg27576485	cg27513574	cg23497383	cg07266431	cg08963265	cg17824401	cg24174557	cg27559462	cg06585233	cg21165064	cg19741073	cg23876056	cg16155588
cg13028700	cg00679624	cg08221357	cg09506473	cg17520681	cg14029254	cg19905445	cg10092198	cg12739584	cg18152887	cg16637019	cg01446894	cg16099169	cg02277965	cg02019528	cg22682811	cg09978860	cg03981954	cg09336922	cg21706229	cg20170271	cg26536949	cg19905445	cg24214699	cg16585619	cg03613077	cg11445155	cg16426714	cg14200569	cg19162841	cg22163199	cg26282792	cg00508975	cg01446894	cg20956278	cg07525100	cg19915738	cg11799283	cg04742587	cg16099169	cg15672768	cg02707176	cg25845705	cg04602747
cg13029400	cg00573835	cg08405463	cg22367191	cg07406191	cg16072777	cg02846963	cg07911140	cg10128511	cg01089498	cg13211181	cg05049545	cg23390920	cg16890051	cg01824618	cg04683210	cg26688923	cg06185870	cg02976355	cg13156574	cg04300278	cg05004142	cg02846963	cg16516400	cg00418999	cg14871923	cg09860047	cg17980625	cg07863318	cg17848054	cg27615590	cg04749740	cg22029587	cg05049545	cg13564742	cg04094482	cg09309899	cg00810519	cg00261082	cg23390920	cg16006349	cg10092799	cg00817502	cg06322557
cg13033578	cg25129124	cg14463068	cg10791884	cg09676376	cg10620680	cg00348647	cg26347632	cg17062279	cg24996981	cg12695685	cg13879483	cg04615639	cg26502852	cg08375234	cg23525438	cg01062247	cg23244913	cg09555364	cg08070327	cg07530925	cg11265958	cg00348647	cg12666403	cg10087172	cg10506097	cg03783575	cg09731996	cg15056189	cg01603559	cg14729456	cg18129628	cg21251140	cg13879483	cg21386863	cg17311074	cg08479752	cg23767318	cg01087008	cg04615639	cg09816420	cg20064139	cg10619342	cg23409774
cg13039539	cg05151360	cg16316624	cg25489524	cg03767353	cg18507125	cg22851420	cg05853130	cg23770904	cg01554410	cg08118032	cg12707233	cg16485048	cg25738958	cg21992501	cg26425256	cg24429037	cg16998810	cg00110171	cg19590445	cg00227584	cg01166772	cg22851420	cg14272084	cg20766179	cg15626112	cg08064683	cg20750832	cg25323012	cg11859584	cg12718582	cg10710494	cg20849109	cg12707233	cg26657240	cg20657691	cg10646076	cg15689991	cg18011534	cg16485048	cg01177167	cg05938001	cg01727686	cg24908802
cg13044675	cg22660933	cg27504195	cg22877509	cg08591265	cg14189782	cg18822243	cg09817162	cg09591286	cg17284236	cg26152017	cg00758915	cg06857289	cg09025501	cg20555234	cg03650674	cg02727484	cg21029612	cg03059991	cg03893901	cg05364884	cg09762612	cg18822243	cg03463818	cg06763776	cg27441048	cg08940570	cg05339727	cg22332884	cg19321018	cg24707688	cg27543214	cg22169990	cg00758915	cg14794298	cg05064925	cg14295696	cg07727170	cg00329040	cg06857289	cg01024168	cg04774930	cg10901805	cg27046201
cg13045134	cg01141838	cg11507895	cg22365240	cg00388195	cg05607401	cg16822143	cg21212505	cg18009496	cg21686812	cg18038269	cg16966243	cg01548300	cg04883026	cg08329754	cg04513882	cg03966751	cg06821269	cg25938530	cg27244773	cg02407266	cg16720971	cg16822143	cg18196900	cg03382306	cg10432626	cg13555662	cg06143087	cg20905413	cg02300279	cg26576172	cg23931150	cg09559798	cg16966243	cg06087564	cg15897496	cg22049858	cg02731390	cg17827614	cg01548300	cg03978312	cg10078829	cg22475082	cg26306815
cg13050240	cg12464048	cg10153733	cg01768446	cg05475524	cg07732336	cg26195683	cg15359093	cg03853809	cg22541001	cg13235059	cg10012722	cg23223933	cg24570303	cg05961595	cg25947878	cg26566358	cg04184297	cg22027725	cg24708097	cg06302025	cg23192683	cg26195683	cg11721591	cg08069383	cg20149137	cg11906781	cg04154911	cg20923885	cg16689609	cg19924862	cg11432275	cg22731513	cg10012722	cg11684115	cg01064286	cg02639108	cg03037039	cg14089436	cg23223933	cg05772155	cg04770088	cg20589078	cg10494684
cg13051700	cg18020065	cg07112337	cg01951459	cg15601452	cg20816612	cg12403778	cg05514256	cg10313385	cg10348193	cg00050294	cg23255963	cg22231620	cg07674503	cg18602350	cg13316295	cg23108232	cg24724664	cg26029734	cg22617367	cg03627738	cg04913979	cg12403778	cg02386604	cg07899997	cg12308407	cg10316490	cg11633102	cg15188623	cg05221748	cg27494226	cg26608332	cg24935332	cg23255963	cg15934776	cg04731038	cg20293942	cg02927679	cg00466136	cg22231620	cg08967338	cg01990106	cg22004774	cg13872831
cg13052638	cg18449021	cg05238741	cg01712892	cg27264462	cg21966453	cg02930419	cg20457051	cg12748607	cg26601317	cg01477861	cg07171538	cg21663916	cg07946630	cg27167763	cg01131038	cg12449716	cg21477985	cg16683508	cg03065090	cg19728345	cg05430997	cg02930419	cg22859289	cg09139128	cg10941424	cg14150186	cg02878891	cg05963690	cg14834143	cg23036340	cg25125450	cg05895353	cg07171538	cg24720604	cg11789492	cg12591117	cg20706776	cg27310831	cg21663916	cg26962439	cg20560075	cg17526936	cg08775629
cg13053505	cg18824446	cg02370923	cg06147752	cg02847897	cg01037082	cg06315208	cg11333459	cg11801481	cg14429209	cg09347151	cg03056849	cg16814680	cg11218091	cg08437461	cg04006061	cg26927606	cg09883286	cg14209244	cg02601489	cg23226168	cg01838596	cg06315208	cg13834146	cg00571870	cg01499408	cg26360792	cg12223734	cg16903025	cg22265142	cg06042004	cg01303569	cg06684296	cg03056849	cg01458054	cg20391567	cg12614912	cg07917614	cg00955780	cg16814680	cg09771226	cg25158320	cg08793894	cg20220678
cg13055385	cg14298457	cg20785098	cg05979619	cg09787315	cg08757862	cg00419321	cg22367466	cg16086130	cg02261899	cg01708636	cg04640920	cg04447284	cg16936953	cg15858894	cg24336989	cg04533591	cg00295794	cg12932102	cg00575851	cg02452500	cg20964064	cg00419321	cg27485646	cg26350803	cg22151644	cg25810484	cg25908985	cg22449896	cg24338833	cg05782975	cg06615444	cg21140898	cg04640920	cg16580289	cg23356769	cg07581973	cg12413138	cg02285579	cg04447284	cg13661519	cg21679391	cg12174341	cg27573017
cg13064897	cg07478392	cg09619751	cg23942526	cg18417954	cg11564601	cg06950346	cg08019151	cg04517343	cg23894058	cg13802666	cg04194947	cg08448455	cg23589587	cg25340966	cg01816748	cg07751277	cg01882880	cg22630543	cg17110364	cg11046030	cg03443455	cg06950346	cg18480129	cg13195526	cg17052266	cg27541317	cg22287064	cg27307378	cg25743268	cg23248424	cg04675306	cg21077684	cg04194947	cg21400640	cg13677022	cg12650490	cg11395386	cg22655251	cg08448455	cg07168526	cg18237548	cg22109795	cg06769296
cg13067221	cg12465412	cg10030512	cg22108374	cg10321723	cg15084269	cg14176930	cg25521254	cg25939793	cg08614290	cg25446789	cg10679156	cg05529343	cg03671052	cg06921685	cg08764162	cg25127732	cg04160030	cg14727409	cg08980711	cg06679494	cg00320608	cg14176930	cg18503829	cg08826152	cg24834394	cg25203481	cg23285825	cg24598190	cg01361248	cg02493798	cg07160540	cg25121292	cg10679156	cg01185626	cg00055617	cg03670441	cg00972313	cg13863701	cg05529343	cg09431416	cg02988755	cg17882587	cg25900813
cg13068215	cg26097573	cg18336453	cg23246703	cg12942606	cg21311067	cg13565928	cg11418681	cg14854310	cg00400532	cg24134959	cg12961926	cg17172308	cg20894410	cg00847453	cg02503159	cg03858673	cg18336502	cg05137680	cg06016684	cg13092738	cg23664708	cg13565928	cg25114183	cg13527203	cg12262395	cg08523456	cg00914726	cg02962597	cg01562833	cg07308161	cg00838860	cg07999845	cg12961926	cg17401435	cg04806150	cg10976975	cg25790081	cg01980311	cg17172308	cg23250574	cg03616130	cg16455945	cg11976790
cg13068216	cg00963378	cg05629821	cg16290866	cg26000536	cg04980849	cg27175128	cg07455790	cg27424148	cg07402939	cg01445399	cg02939781	cg12016809	cg13274107	cg23165166	cg13058710	cg17498624	cg12354377	cg06422678	cg23612178	cg12720971	cg12652174	cg27175128	cg26329692	cg21528718	cg01750341	cg12046837	cg25561409	cg18447645	cg18267049	cg05963179	cg25748441	cg27559399	cg02939781	cg24748621	cg10134799	cg04293085	cg15548198	cg15376064	cg12016809	cg19476053	cg21658814	cg15796818	cg13936863
cg13069322	cg02896361	cg19162841	cg04173816	cg20943039	cg21614638	cg07516742	cg23677243	cg13699355	cg26690075	cg17041511	cg22089361	cg22711676	cg09639133	cg18186081	cg02773433	cg17987827	cg06005169	cg24812103	cg19658849	cg00842076	cg01812092	cg07516742	cg07863318	cg16499923	cg17345569	cg06206801	cg04920358	cg09744840	cg15511490	cg07395435	cg13202398	cg06143897	cg22089361	cg19103219	cg06400167	cg13368805	cg13336662	cg06892868	cg22711676	cg18133957	cg06598197	cg13166213	cg21827203
cg13071386	cg06212263	cg23758687	cg05311412	cg20597264	cg09333785	cg09796640	cg06266132	cg10501085	cg12161228	cg05559795	cg08351100	cg02689863	cg16908123	cg18780021	cg10282330	cg26618441	cg24286301	cg01195014	cg01112035	cg17878135	cg00952054	cg09796640	cg23262094	cg15210817	cg11192975	cg11067786	cg02250787	cg10836509	cg20906291	cg12864221	cg16616467	cg01406072	cg08351100	cg18781988	cg24164702	cg26149678	cg00940232	cg22856771	cg02689863	cg18795133	cg17871993	cg04780380	cg18110822
cg13073773	cg21427300	cg13995854	cg25568066	cg14101485	cg05935584	cg22183049	cg25580656	cg15089487	cg00088183	cg18473137	cg06055478	cg07592963	cg14742615	cg19481513	cg11536474	cg08701686	cg03031357	cg20434152	cg10621924	cg08848711	cg09715353	cg22183049	cg27187671	cg12756527	cg19236995	cg16658931	cg00551647	cg18747090	cg15693066	cg06504563	cg26822438	cg05919685	cg06055478	cg25136068	cg00191758	cg10347293	cg04656042	cg14232291	cg07592963	cg15229124	cg19092293	cg17805210	cg07222505
cg13074295	cg08369079	cg13151425	cg05446860	cg00474328	cg21308365	cg12084392	cg13564055	cg06776703	cg20446252	cg24826745	cg14612915	cg24632646	cg13068215	cg26728517	cg25206096	cg06858185	cg06630413	cg26605073	cg22111078	cg13744508	cg11486078	cg12084392	cg09475041	cg12115748	cg22685966	cg00503302	cg06570025	cg24979167	cg10334323	cg13853761	cg19485103	cg22481643	cg14612915	cg12686273	cg15436123	cg21766667	cg03222834	cg05803370	cg24632646	cg22340811	cg14684854	cg11056055	cg10068417
cg13080379	cg04415270	cg05075308	cg22530232	cg21824343	cg07863318	cg15339249	cg19145001	cg25116792	cg27051318	cg17387694	cg02887254	cg11152253	cg24419324	cg11146034	cg13667243	cg09753749	cg15504461	cg03499943	cg05073171	cg00687444	cg24143996	cg15339249	cg27198899	cg06651783	cg06388647	cg14448169	cg25754068	cg02116333	cg00219210	cg08434396	cg22985134	cg14467276	cg02887254	cg06175955	cg08817634	cg16399632	cg19876814	cg15179011	cg11152253	cg11139090	cg05983363	cg02201066	cg05790960
cg13081620	cg18034737	cg06760566	cg08742262	cg00936547	cg15235798	cg16151651	cg04999026	cg03532904	cg06089960	cg26306994	cg03748603	cg01552197	cg10705379	cg14534144	cg10600964	cg21745283	cg22993195	cg22970357	cg21156383	cg10859566	cg12754571	cg16151651	cg06329684	cg25720264	cg01462829	cg26217813	cg10021614	cg09269891	cg04058563	cg04403415	cg03222929	cg20031717	cg03748603	cg25828462	cg07847989	cg03742148	cg01477253	cg17210775	cg01552197	cg08820231	cg20484086	cg22605924	cg07428136
cg13090007	cg23676302	cg06834235	cg10947826	cg23685155	cg09196959	cg20524271	cg24673801	cg14711866	cg06916001	cg18566555	cg00766289	cg06820621	cg25147026	cg00917018	cg09224689	cg00349943	cg24156746	cg23514374	cg07581462	cg02320784	cg20653012	cg20524271	cg05152300	cg05143116	cg04008888	cg27431625	cg19694134	cg17122979	cg03297163	cg12653105	cg03769088	cg07118376	cg00766289	cg27521476	cg01886630	cg09834142	cg05788681	cg17035182	cg06820621	cg09511126	cg00744351	cg19981475	cg26574247
cg13092405	cg03769088	cg06694734	cg23305899	cg23018755	cg22749810	cg09288606	cg00607609	cg14516100	cg23609450	cg10985914	cg11653314	cg26627769	cg00998372	cg15043283	cg24828316	cg23990273	cg02775175	cg13375905	cg26590811	cg07758529	cg00901687	cg09288606	cg21186708	cg24636969	cg16213807	cg26139949	cg07236204	cg01058588	cg13598010	cg20314548	cg10851715	cg05955675	cg11653314	cg16276063	cg20271300	cg00409000	cg00139317	cg08546690	cg26627769	cg02188048	cg21497990	cg02915785	cg08820785
cg13098379	cg24983367	cg20540913	cg00683332	cg01059818	cg09550083	cg22111078	cg22665096	cg06783548	cg02923856	cg03176729	cg17041723	cg25660390	cg15140465	cg04388901	cg12379954	cg12548057	cg11382477	cg16793394	cg24847636	cg25011809	cg07469926	cg22111078	cg27315958	cg10946576	cg23477967	cg11147278	cg03540175	cg15555095	cg05516272	cg19303748	cg08415785	cg14888916	cg17041723	cg18660345	cg23494413	cg25051341	cg15165114	cg00066942	cg25660390	cg15835232	cg10079327	cg17786776	cg21212076
cg13104274	cg20649017	cg10179569	cg05516004	cg20507963	cg07805040	cg21038291	cg10950661	cg02268650	cg05988964	cg07935657	cg13985688	cg10319942	cg11174786	cg24952123	cg19407717	cg27093918	cg03651219	cg13763482	cg24862131	cg14151317	cg22827864	cg21038291	cg14659662	cg08688317	cg00155310	cg01763090	cg13433687	cg00411843	cg00997079	cg17569743	cg21170796	cg27324797	cg13985688	cg19068510	cg00593773	cg09031836	cg25261694	cg09354264	cg10319942	cg06079963	cg01799856	cg09359114	cg12450016
cg13104938	cg15391239	cg02447227	cg26195178	cg15685672	cg09897604	cg00149213	cg18361425	cg17402060	cg04115878	cg22961241	cg04066885	cg22843803	cg09640447	cg18219250	cg24426483	cg16379533	cg25037165	cg12167548	cg24700388	cg06840243	cg07636194	cg00149213	cg13826247	cg23816737	cg03129172	cg13466988	cg08111446	cg25542878	cg24045378	cg19377014	cg02828687	cg02452500	cg04066885	cg11704114	cg10539700	cg13972423	cg13659928	cg19410791	cg22843803	cg06832339	cg04029664	cg08209365	cg12368583
cg13110334	cg17125990	cg25711950	cg15584989	cg17820828	ch.11.2082292R	cg17844831	cg19419246	cg27006129	cg13178766	cg00084432	cg26168643	cg27223250	cg18221016	cg21776057	cg09692695	cg15226275	cg04515667	cg17480077	cg06392956	cg01923891	cg26934993	cg17844831	cg05638689	cg23068989	cg08919846	cg06557644	cg17969499	cg00488692	cg23224090	cg26552464	cg14212967	cg04402122	cg26168643	cg23833033	cg09548084	cg07633317	cg19045344	cg08615372	cg27223250	cg07253552	cg03390416	cg16359034	cg07226964
cg13115683	cg18192417	cg11638117	cg19978181	cg05366139	cg25943986	cg04115680	cg03973705	cg19623717	cg21355828	cg25495024	cg17935021	cg10834205	cg14736058	cg17849117	cg26539736	cg16967578	cg23947872	cg13587180	cg22569627	cg01916088	cg02078690	cg04115680	cg23240927	cg06776644	cg13508557	cg08954277	cg01904145	cg03759948	cg20898829	cg09000583	cg01769392	cg05668996	cg17935021	cg11669516	cg19162841	cg18792536	cg16357225	cg19885057	cg10834205	cg03255182	cg23140965	cg14408412	cg01933405
cg13119578	cg07616374	cg10949007	cg01069941	cg21671658	cg27340648	cg22379576	cg20006618	cg14037665	cg15204036	cg11682774	cg08481967	cg27661104	cg05417517	cg11214757	cg16177633	cg09628704	cg26010734	cg15399131	cg20584841	cg20078807	cg05867884	cg22379576	cg07116732	cg13383971	cg18767964	cg23854488	cg23524559	cg10801213	cg00058644	cg02827132	cg08569678	cg25730428	cg08481967	cg13984563	cg21462440	cg01713430	cg02689489	cg08035555	cg27661104	cg15373633	cg24392577	cg13071569	cg27193080
cg13120814	cg12287936	cg16733203	cg20043649	cg06884352	cg21757872	cg04479041	cg15784635	cg08900101	cg21389309	cg04965200	cg08724891	cg12668043	cg03222834	cg17589633	cg21442626	cg23201527	cg12076551	cg18735089	cg06728252	cg26612821	cg23348789	cg04479041	cg19375336	cg10796603	cg19606776	cg05701706	cg01238639	cg01323706	cg23676151	cg07859640	cg22561883	cg08387463	cg08724891	cg18895088	cg12654412	cg25035631	cg02403883	cg12973753	cg12668043	cg19846758	cg01007737	cg12936779	cg09260048
cg13128937	cg00783553	cg14482811	cg12486498	cg00685614	cg16232674	cg13506288	cg12486308	cg05705018	cg03162779	cg19415116	cg00530492	cg19351026	cg13397359	cg14520913	cg21198550	cg07041999	cg17981058	cg00661970	cg24202706	cg03705894	cg10134527	cg13506288	cg26696870	cg08915024	cg03172657	cg04951371	cg18109320	cg23429746	cg24773418	cg06185870	cg21134232	cg15961904	cg00530492	cg01427458	cg20291091	cg08798116	cg01612140	cg14928964	cg19351026	cg19893585	cg16291276	cg00302160	cg01696784
cg13137809	cg24671734	cg03283421	cg07735920	cg08832220	cg23443158	cg25542878	cg23798668	cg22158212	cg13332832	cg10224600	cg21634944	cg13253153	cg04281464	cg25870731	cg00014830	cg18184107	cg14637111	cg00407546	cg01416043	cg17670641	cg13209113	cg25542878	cg06531741	cg22469897	cg22185100	cg25890168	cg26426142	cg06097615	cg04302300	cg05233946	cg16723510	cg22348992	cg21634944	cg18091385	cg17037297	cg05673346	cg14184890	cg06098232	cg13253153	cg07820868	cg15244327	cg11944797	cg03589751
cg13141009	cg15292765	cg08690999	cg15623175	cg06488150	cg27330193	cg04719903	cg09563777	cg19428722	cg07316846	cg13979887	cg16243644	cg15821939	cg15129506	cg18049750	cg06153925	cg01445307	cg22120063	cg20291436	cg13536258	cg09190748	cg05376185	cg04719903	cg01293417	cg12070646	cg07745562	cg15428435	cg15951557	cg17831869	cg06092953	cg19039586	cg00130808	cg11209832	cg16243644	cg25547580	cg25766534	cg13571540	cg05435212	cg17998964	cg15821939	cg08300622	cg26873644	cg20194982	cg02948944
cg13152158	cg03528824	cg06766960	cg08604223	cg26749518	cg05395210	cg00664416	cg13337949	cg16291276	cg25610515	cg06329392	cg21327194	cg09851465	cg24281267	cg12475142	cg12962078	cg13781721	cg08180831	cg06100608	cg08371532	cg23791011	cg07655948	cg00664416	cg07168142	cg10055320	cg11612291	cg02057681	cg20724810	cg06375148	cg21154793	cg14759977	cg21045770	cg16630482	cg21327194	cg10569820	cg03899315	cg15912800	cg13368519	cg16497661	cg09851465	cg17481235	cg15048430	cg00364304	cg13170076
cg13153466	cg18362509	cg23623404	cg14682731	cg11864574	cg17173451	cg02634441	cg05118587	cg10615842	cg00963071	cg25749254	cg17152375	cg25846784	cg14909730	cg26946092	cg08538032	cg02183170	cg08275726	cg17929770	cg23339720	cg13869942	cg22756386	cg02634441	cg01437439	cg11907323	cg08119647	cg02143404	cg04108939	cg01997953	cg00642460	cg11401514	cg18387659	cg06562014	cg17152375	cg11174855	cg22624070	cg25752163	cg04830440	cg03864479	cg25846784	cg13663390	cg02897537	cg00634653	cg10436410
cg13153708	cg00604454	cg23530239	cg09780231	cg01952473	cg17768957	cg14179031	cg04099818	cg04578631	cg18063312	cg08525713	cg14736058	cg09866983	cg18545695	cg16329658	cg16799111	cg03468967	cg15403517	cg23663774	cg08611625	cg25461775	cg11175683	cg14179031	cg17897391	cg11457700	cg14543200	cg00121634	cg17139085	cg03605610	cg26945996	cg23475921	cg17102112	cg10552106	cg14736058	cg18264219	cg15498134	cg13707794	cg07870307	cg06815910	cg09866983	cg00076538	cg05424366	cg27417578	cg15583058
cg13161113	cg25053301	cg21461981	cg15361291	cg20056949	cg24684349	cg21967368	cg22398226	cg13095704	cg06747432	cg08113187	cg07858069	cg15511801	cg26158950	cg04160694	cg12670347	cg17042000	cg05192472	cg27494226	cg03096285	cg06355423	cg05760765	cg21967368	cg13934553	cg01421994	cg12350325	cg17727929	cg03916909	cg19415339	cg25645693	cg07163745	cg22497133	cg00044299	cg07858069	cg17172308	cg25443545	cg07599136	cg00096418	cg04338966	cg15511801	cg00756032	cg26744402	cg27190967	cg03837680
cg13169484	cg10138970	cg13466383	cg24537688	cg00146027	cg02130329	cg02964172	cg24290948	cg04178787	cg01533258	cg02602268	cg10073842	cg08887400	cg10020892	cg19716713	cg03985727	cg13586794	cg25326998	cg16665765	cg22452837	cg06761167	cg24867279	cg02964172	cg06064115	cg00950718	cg27317362	cg19364276	cg23643435	cg03148858	cg02205443	cg13674558	cg00124993	cg18261434	cg10073842	cg21306843	cg00025439	cg17178291	cg08880849	cg25067940	cg08887400	cg05259868	cg24139739	cg26594335	cg00821400
cg13172906	cg26608693	cg16734817	cg13097088	cg14314744	cg09752271	cg03158310	cg04820679	cg17307442	cg15965190	cg23405198	cg23779240	cg15209808	cg06830450	cg03229682	cg10833066	cg18156486	cg11516614	cg21471828	cg23874746	cg21187669	cg03571393	cg03158310	cg00841988	cg09256941	cg27185623	cg09298273	cg18794473	cg15689991	cg04135498	cg09482611	cg02866149	cg03031357	cg23779240	cg00812799	cg09091185	cg22396119	cg05590294	cg05194426	cg15209808	cg26916936	cg21643939	cg00529371	cg12727605
cg13176012	cg08520746	cg13444533	cg18533397	cg00457155	cg02423105	cg25388527	cg19579176	cg06668065	cg14646653	cg07621385	cg08500704	cg03168029	cg05233373	cg16767622	cg23681687	cg05812582	cg26465389	cg20430047	cg03558222	cg00834924	cg24928110	cg25388527	cg17129986	cg15316843	cg19664549	cg24460884	cg15835312	cg21609640	cg24874350	cg03754044	cg00065302	cg14945316	cg08500704	cg24183566	cg25076272	cg15871215	cg07564937	cg24476569	cg03168029	cg18786873	cg26920757	cg09362722	cg19702194
cg13180844	cg20587996	cg05639246	cg24421216	cg23719692	cg18778196	cg09123507	cg21241862	cg01533965	cg13845133	cg02150018	cg02148711	cg07119434	cg09228985	cg19928247	cg06905679	cg26146690	cg13634242	cg04193779	cg05093999	cg07470830	cg19744398	cg09123507	cg11727174	cg21878934	cg26548834	cg09663111	cg15046909	cg11916478	cg12479933	cg06174815	cg20709136	cg02744046	cg02148711	cg05860723	cg00920126	cg01538344	cg16511229	cg25166062	cg07119434	cg04959634	cg03387346	cg10073470	cg12180551
cg13182391	cg18473137	cg19576422	cg19930575	cg26986681	cg11636127	cg19954537	cg09327586	cg11007962	cg21290162	cg17945153	cg00034076	cg26690075	cg18693704	cg08729686	cg18698884	cg05045027	cg10988673	cg07437908	cg04480106	cg21847347	cg14648774	cg19954537	cg08437835	cg09289148	cg13422850	cg22413399	cg09670535	cg13647536	cg00963467	cg01550445	cg00200755	cg02860281	cg00034076	cg05047811	cg18842353	cg26545968	cg00910827	cg07264814	cg26690075	cg19998137	cg17673897	cg11847933	cg00606880
cg13184736	cg15267232	cg02466815	cg10848291	cg06574757	cg10791541	cg02147681	cg03280299	cg09462808	cg11712506	cg18276112	cg04821091	cg26702958	cg11564601	cg13876809	cg03977089	cg13536141	cg01691194	cg23325963	cg25113089	cg18812058	cg15999067	cg02147681	cg03805279	cg17486234	cg06476341	cg18505593	cg09404193	cg15267232	cg22369786	cg14369777	cg01871214	cg15255859	cg04821091	cg17389738	cg01207755	cg26335568	cg09418035	cg21943052	cg26702958	cg00790098	cg10186366	cg21826699	cg14687298
cg13185005	cg19579913	cg17980977	cg14029856	cg03363743	cg14476745	cg14884902	cg17589284	cg09444744	cg07674503	cg25430838	cg19663246	cg01012713	cg02571142	cg04865220	cg09357350	ch.6.2925136R	cg19758859	cg13553693	cg12379948	cg23817981	cg23095243	cg14884902	cg26890354	cg19279973	cg07501462	cg18634758	cg00938547	cg22150661	cg17033047	cg08319294	cg10834893	cg06329684	cg19663246	cg08289130	cg04217498	cg22810426	cg07322144	cg06094745	cg01012713	cg18713028	cg00980784	cg16479539	cg09349604
cg13185188	cg22077361	cg10347293	cg05826607	cg11395388	cg26190455	cg14969542	cg06644719	cg24700222	cg11671688	cg01886630	cg13925975	cg02103924	cg03928154	cg25773262	cg01124132	cg11177740	cg02575448	cg10827767	cg15919369	cg06688733	cg23905164	cg14969542	cg06456531	cg18807003	cg12173409	cg06622151	cg14074970	cg09055253	cg14243895	cg11638298	cg04936274	cg26053876	cg13925975	cg24688655	cg09680007	cg14045860	cg06703222	cg18061433	cg02103924	cg14437725	cg18516609	cg09653641	cg06070445
cg13185413	cg24480012	cg13840520	cg03630736	cg00871207	cg16787431	cg26023087	cg06220755	cg10708221	cg00875805	cg18250736	cg07301044	cg20939723	cg16831085	cg07344627	cg06113789	cg11746048	cg08656747	cg21622709	cg18932686	cg15929276	cg09451457	cg26023087	cg18399551	cg09715009	cg04162225	cg15779837	cg06720823	cg05707815	cg14872260	cg19162841	cg15888279	cg12314682	cg07301044	cg26426745	cg17058724	cg03202526	cg14570632	cg20584415	cg20939723	cg26470798	cg06506080	cg02538783	cg08507975
cg13187188	cg19021985	cg05406637	cg18658556	cg03915432	cg21283832	cg17535691	cg12732390	cg23602533	cg03475182	cg08545416	cg25694447	cg17598923	cg21283066	cg07736627	cg10989634	cg01947066	cg25580782	cg21269763	cg03585764	cg26613811	cg25832529	cg17535691	cg12244647	cg01519695	cg09085198	cg01916088	cg24787138	cg05090759	cg17128892	cg27352295	cg00306523	cg15198068	cg25694447	cg25819602	cg21101226	cg05554346	cg05666658	cg12967327	cg17598923	cg19468528	cg08716584	cg02790372	cg25801292
cg13200838	cg11122009	cg06096901	cg18749015	cg09938479	cg25058482	cg06741896	cg01946401	cg26029682	cg13248574	cg03951603	cg14132888	cg26283564	cg24892966	cg18503052	cg24631482	cg08626131	cg03457195	cg03861784	cg05096434	cg26393964	cg04650654	cg06741896	cg16805884	cg00003965	cg16350608	cg12865888	cg09234616	cg00754989	cg25330387	cg24826745	cg15609272	cg11479035	cg14132888	cg18676237	cg22982654	cg03718309	cg26248114	cg16715953	cg26283564	cg18039133	cg08403043	cg07953845	cg04228742
cg13202410	cg05004142	cg04121771	cg22244768	cg12528597	cg22265142	cg03330485	cg27297043	cg06551997	cg09846875	cg22793142	cg21692450	cg14518346	cg13751216	cg06544877	cg25629773	cg23981702	cg27501759	cg11213690	cg16488059	cg11763066	cg15556886	cg03330485	cg03264133	cg18650367	cg11082907	cg06086177	cg25711723	cg06915321	cg14781281	cg04934595	cg14113035	cg15513657	cg21692450	cg20196537	cg26817974	cg21158178	cg09624466	cg01393939	cg14518346	cg25556008	cg23466418	cg18499731	cg04353106
cg13202591	cg06909689	cg10857341	cg13053505	cg00908027	cg16215084	cg19532959	cg12070646	cg00381411	cg03962846	cg21502250	cg16065021	cg23442209	cg11401514	cg05338976	cg07815131	cg14302224	cg09069072	cg13278496	cg26205216	cg21836903	cg09240693	cg19532959	cg07862930	cg23032184	cg09410045	cg21536074	cg14881618	cg13121076	cg25125622	cg00201779	cg00480331	cg01234984	cg16065021	cg13878360	cg26429022	cg15259889	cg09039561	cg03318906	cg23442209	cg07459252	cg15687395	cg18999535	cg02964065
cg13203394	cg27635135	cg23726559	cg09083279	cg27074355	cg05336982	cg20920097	cg23549472	cg01084239	cg04493432	cg01911472	cg23500924	cg21512324	cg16600501	cg02665037	cg01345354	cg07376381	cg27537199	cg17786959	cg01023759	cg21599748	cg18459154	cg20920097	cg23180593	cg10449409	cg25109396	cg25907138	cg16590005	cg09159452	cg12754571	cg14684709	cg26541001	cg06819935	cg23500924	cg08276328	cg24062389	cg20593128	cg20480274	cg05357152	cg21512324	cg06214925	cg08569786	cg20576393	cg20391126
cg13203507	cg07073960	cg11743000	cg02278114	cg00806680	cg21851937	cg18257574	cg01604429	cg23242898	cg12999941	cg11708870	cg05104476	cg07387607	cg25496678	cg18533525	cg10555307	cg02150354	cg22366498	cg13731800	cg16755924	cg14908245	cg15278109	cg18257574	cg26298599	cg10354406	cg21040759	cg15541170	cg11756095	cg00316222	cg06246000	cg11565911	cg06627041	cg05527185	cg05104476	cg12906381	cg12621203	cg02111865	cg19810598	cg11999571	cg07387607	cg23089913	cg09416521	cg25411327	cg26872907
cg13203541	cg05598678	cg27414487	cg17421417	cg03452625	cg26863534	cg24879335	cg01722493	cg17242937	cg22821834	cg19533977	cg05697695	cg00940502	cg12058390	cg26217402	cg01023672	cg22923409	cg25202302	cg11994674	cg21694843	cg10062945	cg02769145	cg24879335	cg07729025	cg25356678	cg04551967	cg14113970	cg22902550	cg17509494	cg01691827	cg02809746	cg24500711	cg13859757	cg05697695	cg12908399	cg06168204	cg13375589	cg16453474	cg09097748	cg00940502	cg23475462	cg26091747	cg00044871	cg07090980
cg13204538	cg13453847	cg24822529	cg11024728	cg13437307	cg15380511	cg13809915	cg01469818	cg05485250	cg07820868	cg22601415	cg26091747	cg19416326	cg12782294	cg21399203	cg06606199	cg03517160	cg01150083	cg25610129	cg03629151	cg15252243	cg05547778	cg13809915	cg11315492	cg13810664	cg22165105	cg11903920	cg25247290	cg01883777	cg18815398	cg00128695	cg10228162	cg00864012	cg26091747	cg17341366	cg19584834	cg19037107	cg20344426	cg10002668	cg19416326	cg11450947	cg05274680	cg18143824	cg21448471
cg13207326	cg00046099	cg03588998	cg17017591	cg09637273	cg20867963	cg16761581	cg02539809	cg22105332	cg19979108	cg17675150	cg21791702	cg11885357	cg27611726	cg08983668	cg04491365	cg14904662	cg07835051	cg07048132	cg05193067	cg09298313	cg11760198	cg16761581	cg04575155	cg16379462	cg16695483	cg23265500	cg24484905	cg14654171	cg27000496	cg23304023	cg01062443	cg07837078	cg21791702	cg01810471	cg11190082	cg24149051	cg23678594	cg27261665	cg11885357	cg06312072	cg19631766	cg25255293	cg09119854
cg13208088	cg15949553	cg21860846	cg09321238	cg11668813	cg21190228	cg20434422	cg00862597	cg14358879	cg07590529	cg14343538	cg18979589	cg04011474	cg03139204	cg10220544	cg09900722	cg27306680	cg20227627	cg02365780	cg16978168	cg04189723	cg10330950	cg20434422	cg11775828	cg03146683	cg16396191	cg11382963	cg08977790	cg02019333	cg21547649	cg13557337	cg09440788	cg05997362	cg18979589	cg13891768	cg08056069	cg07095230	cg09171111	cg00590022	cg04011474	cg19253643	cg02491878	cg16701547	cg07554053
cg13213009	cg01983682	cg17029354	cg14972383	cg09403559	cg05733780	cg19223064	cg16711011	cg15601050	cg03015498	cg09494876	cg27326620	cg16751357	cg21436520	cg08836481	cg00958927	cg01496696	cg01062247	cg07967723	cg11139044	cg08093568	cg09220088	cg19223064	cg08403195	cg02369450	cg01821429	cg09502809	cg12077963	cg01027151	cg02066277	cg27451524	cg21300993	cg05452645	cg27326620	cg05320944	cg18092474	cg17298751	cg12746908	cg01299997	cg16751357	cg00270789	cg12054566	cg23683010	cg08525461
cg13213810	cg03343571	cg05441864	cg23005797	cg05130679	cg11884030	cg16611654	cg13707951	cg00303982	cg26681383	cg05233670	cg18107314	cg23874437	cg13691567	cg10666248	cg21039679	cg10293967	cg04288012	cg16836311	cg02083836	cg07729527	cg06853894	cg16611654	cg04607334	cg11865600	cg21092462	cg04557057	cg14315805	cg23666831	cg10151901	cg02732801	cg05004142	cg21646955	cg18107314	cg04872051	cg13618458	cg14310499	cg22407942	cg01898964	cg23874437	cg23875045	cg01003197	cg25590811	cg02645563
cg13214162	cg13588403	cg14213105	cg00254681	cg22081371	cg25408008	cg19075225	cg27625748	cg15190738	cg15840891	cg19630689	cg11849086	cg23477460	cg23004031	cg24711306	cg18290190	cg03187668	cg08555653	cg22052566	cg26485159	cg17173451	cg17001566	cg19075225	cg25676950	cg06268905	cg25063707	cg17264941	cg15737470	cg05695959	cg27211696	cg23586322	cg06308972	cg14573833	cg11849086	cg12460870	cg07166550	cg11344566	cg00378658	cg04483289	cg23477460	cg12730468	cg07574158	cg20170687	cg23553912
cg13214295	cg22604777	cg00373606	cg26623444	cg25449441	cg09734394	cg17339488	cg20220755	cg21881253	cg08112273	cg06498520	cg11510999	cg21488279	cg18417954	cg00096328	cg17774960	cg12639429	cg15618108	cg20522398	cg07053880	cg15031753	cg15964717	cg17339488	cg09100343	cg04650789	cg18719665	cg23296652	cg06521247	cg21983531	cg22023531	cg26723054	cg21606696	cg07338464	cg11510999	cg13899841	cg09157320	cg00415263	cg24371534	cg07026433	cg21488279	cg01546243	cg25708850	cg03541746	cg14658300
cg13216112	cg05187154	cg03625953	cg06844526	cg04799120	cg13531667	cg23900905	cg12034938	cg17068819	cg25937451	cg10448724	cg23244022	cg22290648	cg17828689	cg02289739	cg22539450	cg04855977	cg16391955	cg13338734	cg08843517	cg05209917	cg09662920	cg23900905	cg01911846	cg04150276	cg01241721	cg13003178	cg02916102	cg09949906	cg18030003	cg17618872	cg21672572	cg17337672	cg23244022	cg23669081	cg13997435	cg22829182	cg04567738	cg02847897	cg22290648	cg12319534	cg00601648	cg11851411	cg07172885
cg13218739	cg18825531	cg12314682	cg05705018	cg26141247	cg21730858	cg26278103	cg24754223	cg02011392	cg18417622	cg00148223	cg03157040	cg26090775	cg04227631	cg07629996	cg12883629	cg05401069	cg19071452	cg06535993	cg04650654	cg12039967	cg13830619	cg26278103	cg22260782	cg04617549	cg24625128	cg02499925	cg10997540	cg14234152	cg11382082	cg03662899	cg20704450	cg02719608	cg03157040	cg27648216	cg04932755	cg21191514	cg06697380	cg13719901	cg26090775	cg05784157	cg07834773	cg01940297	cg16505764
cg13223682	cg25476565	cg26254345	cg24420432	cg06970884	cg04628438	cg08716584	cg05068636	cg02863073	cg08480367	cg18637486	cg02148426	cg03953626	cg11580212	cg16252110	cg13571576	cg05223760	cg15454385	cg10583180	cg06609583	cg05314420	cg14134616	cg08716584	cg16212219	cg00594228	cg10737891	cg17161250	cg20003377	cg07395435	cg03148184	cg01705131	cg07818422	cg27273141	cg02148426	cg22541400	cg21248287	cg12763824	cg16970748	cg16889557	cg03953626	cg22674613	cg04674755	cg20893919	cg00231966
cg13231302	cg04302628	cg15867166	cg19026124	cg14831665	cg26643128	cg02583740	cg07270021	cg25328184	cg15977716	cg23476908	cg21516819	cg05373657	cg05373877	cg12192112	cg13069918	cg14497054	cg07864297	cg20435485	cg02152128	cg20054157	cg15531369	cg02583740	cg17007374	cg01302136	cg12188650	cg24737505	cg02832952	cg03504834	cg26371705	cg10515232	cg26155828	cg05366139	cg21516819	cg08749305	cg12440927	cg20966754	cg05136737	cg15015639	cg05373657	cg23270712	cg22330638	cg25604316	cg26946769
cg13235366	cg04388383	cg24512644	cg14273923	cg20693607	cg00596048	cg16054907	cg23547143	cg16520288	cg05268155	cg13056524	cg13229857	cg15079885	cg15347342	cg13915726	cg20334738	cg07740599	cg26267038	cg06966113	cg16991511	cg08903077	cg20589862	cg16054907	cg16213807	cg09517873	cg08195928	cg00806214	cg18467168	cg27021181	cg17107156	cg23279335	cg26262055	cg27069132	cg13229857	cg06361405	cg04624564	cg05104476	cg24182581	cg11638117	cg15079885	cg01747862	cg18105467	cg04926361	cg25228422
cg13235891	cg01541867	cg11655243	cg16138458	cg12523932	cg27121870	cg18983132	cg15821562	cg04421973	cg13840520	cg17410660	cg26599630	cg05800336	cg12557418	cg11727174	cg08121117	cg18394995	cg19127840	cg12047941	cg08492145	cg05629781	cg02685032	cg18983132	cg23933618	cg23541926	cg10549986	cg14074970	cg12513481	cg02500691	cg11225528	cg16210088	cg18112782	cg09638704	cg26599630	cg14533874	cg07364162	cg07115206	cg01815934	cg19155391	cg05800336	cg27634164	cg04791718	cg03198029	cg11733245
cg13242090	cg24630419	cg14204166	cg15152595	cg06911354	cg22933646	cg22120446	cg12743248	cg01679043	cg22563987	cg16523590	cg14741114	cg26230275	cg15573925	cg04344997	cg07690768	cg05803913	cg11898646	cg17098979	cg01241836	cg20479009	cg05954446	cg22120446	cg15656257	cg14127947	cg17287767	cg10461547	cg01094351	cg25321762	cg20066782	cg21477985	cg03755052	cg08850461	cg14741114	cg03257708	cg21896142	cg03549146	cg09386073	cg13796110	cg26230275	cg18034737	cg20208394	cg13426079	cg23161282
cg13244998	cg00423153	cg08155109	cg06665391	cg12145488	cg16403901	cg13717446	cg10578996	cg25896644	cg17748769	cg19378416	cg17100158	cg01541645	cg12045337	cg18426655	cg22545027	cg01398912	cg12707233	cg18757172	cg12888005	cg20768638	cg02916102	cg13717446	cg14067101	cg19139618	cg00833989	cg16047292	cg06972389	cg10098570	cg03707308	cg13915481	cg15170964	cg13906823	cg17100158	cg00469602	cg04388383	cg21400640	cg10512745	cg21114334	cg01541645	cg18140045	cg07911140	cg08654020	cg09651496
cg13261971	cg10902396	cg13470160	cg20996312	cg12584100	cg07443717	cg14062261	cg14664726	cg27355724	cg26820037	cg24921022	cg07102229	cg02583618	cg20248204	cg25987936	cg26786795	cg03310203	cg06433467	cg06033949	cg11090202	cg14476364	cg21416022	cg14062261	cg11337462	cg06875985	cg08630881	cg22995232	cg01858517	cg08393317	cg06620254	cg20070618	cg18152517	cg25425140	cg07102229	cg22202264	cg07388258	cg15234550	cg07122805	cg08837449	cg02583618	cg09656934	cg22378919	cg06070970	cg12120406
cg13275603	cg09240763	cg19896142	cg03161190	cg21243459	cg00050692	cg08199953	cg11559769	cg18289156	cg20430816	cg10215604	cg24700222	cg10885338	cg03641066	cg25099065	cg07787666	cg11955878	cg10473367	cg18649451	cg06523224	cg01015401	cg21961149	cg08199953	cg25828963	cg01883966	cg14940048	cg26734335	cg07745061	cg14524975	cg10475928	cg20542619	cg21582240	cg09367855	cg24700222	cg05999364	cg05324992	cg03331695	cg03618113	cg19502050	cg10885338	cg11250773	cg26950953	cg08748948	cg20471691
cg13278738	cg17504737	cg12910806	cg02435498	cg08817634	cg20074774	cg16908633	cg02098752	cg14592474	cg06329735	cg17207552	cg25211403	cg12594635	cg02613435	cg07034145	cg04664465	cg05279513	cg01268381	cg24024528	cg08442798	cg17901584	cg08864240	cg16908633	cg16984885	cg00366435	cg03870448	cg26191923	cg13613450	cg22160448	cg00677574	cg26163238	cg01022117	cg14831665	cg25211403	cg00066270	cg03586412	cg25533556	cg22237668	cg14072120	cg12594635	cg19418458	cg14710529	cg19800155	cg01992487
cg13279673	cg17569032	cg05778820	cg27631597	cg26220673	cg01631215	cg14103147	cg05103064	cg07097538	cg20730333	cg21686812	cg05548179	cg14406727	cg22388608	cg25364049	cg09978023	cg26693553	cg24829557	cg02409177	cg08089693	cg08808615	cg04088817	cg14103147	cg08873673	cg15204036	cg11367267	cg19766363	cg13231680	cg08513123	cg18580274	cg04721595	cg12449837	cg25316172	cg05548179	cg10568624	cg19296405	cg16567676	cg09688127	cg01058360	cg14406727	cg13988338	cg26837853	cg17582724	cg21609640
cg13283952	cg25720793	cg06468347	cg01248385	cg21345949	cg10369688	cg23855505	cg04703620	cg10056356	cg21448552	cg25743026	cg09595163	cg04206699	cg12700904	cg12515771	cg01308202	cg15846434	cg14305801	cg15014458	cg17341366	cg15259233	cg23493412	cg23855505	cg16848524	cg11382203	cg02229433	cg20435238	cg14972210	cg04476891	cg03454250	cg01887353	cg23783489	cg15016628	cg09595163	cg05752393	cg24636969	cg18939543	cg07260789	cg23597629	cg04206699	cg03972665	cg11814087	cg11873224	cg03850198
cg13288164	cg19426522	cg21114303	cg24409539	cg06055763	cg03028216	cg13491737	cg26811385	cg05302386	cg02533339	cg24056365	cg27576485	cg14108567	cg24181914	cg05136531	cg07464977	cg14997592	cg06053110	cg10558740	cg01027532	cg01425731	cg27236629	cg13491737	cg20059337	cg00833639	cg21399685	cg27290624	cg09154414	cg02413999	cg00149455	cg26670713	cg04139465	cg25693317	cg27576485	cg15519065	cg07578108	cg13431682	cg16216907	cg24366211	cg14108567	cg04173396	cg11024449	cg05579254	cg01096266
cg13289202	cg01340542	cg10429523	cg06793867	cg21788045	ch.20.1019750F	cg00436282	cg23627083	cg24312520	cg02279147	cg17339373	cg12004787	cg16388178	cg06654901	cg03503516	cg18072756	cg22150335	cg12162530	cg00285343	cg21081803	cg05252626	cg02639181	cg00436282	cg10941424	cg15950273	cg21039597	cg11970204	cg09486367	cg11123744	cg12988117	cg01558916	cg08798685	cg21661379	cg12004787	cg19497444	cg01597135	cg12134159	cg09186478	cg09758204	cg16388178	cg25761793	cg07644184	cg20169766	cg07200060
cg13292470	cg27149179	cg13647052	cg09967633	cg11141380	cg14107346	cg10157902	cg11404992	cg06624154	cg09019329	cg17445097	cg00374229	cg03156170	cg14639847	cg08464402	cg08605301	cg03408904	cg17468267	cg08938793	cg14126185	cg06097615	cg05331731	cg10157902	cg22798707	cg15983585	cg17024542	cg10403394	cg11876013	cg20649663	cg03191359	cg04680494	cg13324288	cg24983367	cg00374229	cg10993442	cg10064922	cg10530128	cg04308274	cg05627365	cg03156170	cg16819803	cg11807143	cg17735593	cg21253459
cg13294846	cg16718054	cg07039423	cg04420309	cg07992044	cg25570913	cg11229543	cg00477226	cg24808891	cg05454501	cg03310376	cg25968748	cg00790020	cg17842918	cg21614201	cg12047941	cg13273653	cg17471939	cg13163833	cg06427226	cg07152925	cg17125837	cg11229543	cg02387803	cg07069844	cg04117590	cg21672992	cg11523071	cg15850390	cg25212090	cg05529816	cg08873568	cg10386298	cg25968748	cg09340279	cg12115759	cg11708870	cg00645049	cg22382805	cg00790020	cg05135644	cg16619978	cg17933787	cg22855900
cg13298147	cg06266461	cg15278262	cg15364850	cg02569138	cg03403507	cg24033633	cg26091247	cg05372242	cg17968795	cg09671951	cg03721622	cg22604316	cg19237294	cg13076468	cg12564698	cg27569446	cg11435506	cg24685006	cg19693031	cg07261186	cg06766960	cg24033633	cg12084392	cg15275625	cg14493181	cg13453374	cg20916523	cg22151131	cg06081199	cg17072671	cg23478547	cg10218000	cg03721622	cg17721879	cg00584971	cg11469866	cg10177197	cg05264033	cg22604316	cg04923020	cg10623600	cg23687560	cg02496507
cg13300273	cg25702335	cg13214190	cg04148089	cg11026555	cg05200628	cg00366850	cg12464638	cg13540960	cg09563216	cg04211581	cg11799593	cg06211550	cg12855522	cg11022519	cg12352124	cg19864138	cg22151131	cg04933829	cg23954206	cg03031357	cg07993547	cg00366850	cg16387593	cg02309655	cg13231700	cg08274637	cg24772753	cg12050271	cg15454820	cg18923230	cg22010900	cg24840099	cg11799593	cg23244910	cg26822438	cg03440272	cg01860271	cg22747480	cg06211550	cg27209741	cg02475301	cg27183818	cg08615354
cg13302154	cg00435752	cg22070156	cg18970151	cg02286809	cg23390619	cg27445931	cg01281231	cg05663891	cg21437157	cg22771999	cg26709300	cg17491560	cg02626719	cg03084949	cg08729810	cg20069977	cg00635343	cg19623012	cg17205788	cg20441135	cg09672448	cg27445931	cg21724239	cg27481629	cg19716433	cg05366052	cg14377171	cg07047570	cg11590420	cg25433595	cg15711727	cg23618156	cg26709300	cg21226516	cg13143743	cg15572235	cg08206881	cg00113675	cg17491560	cg06976096	cg04145601	cg11736112	cg11214757
cg13304350	cg14226702	cg17205313	cg19795594	cg04387835	cg00010078	cg27547695	cg21552063	cg14844624	cg21390082	cg12291192	cg14669362	cg12076463	cg09624466	cg07950244	cg13153009	cg16488059	cg20245439	cg10473266	cg03046946	cg18327695	cg00772991	cg27547695	cg22902532	cg25569396	cg13690679	cg15791108	cg25805482	cg19653594	cg19446589	cg25569491	cg17902290	cg16385763	cg14669362	cg18892808	cg11105292	cg14384748	cg10841338	cg05000994	cg12076463	cg25116615	cg15850390	cg21693883	cg08280044
cg13305336	cg05633523	cg06602086	cg07029873	cg10658779	cg03974193	cg24318763	cg07881817	cg26928125	cg06890747	cg02573468	cg22366498	cg06756164	cg07211212	cg02910494	cg10665321	cg08878368	cg01923252	cg18590709	cg08121117	cg18574499	cg27444751	cg24318763	cg20971536	cg16469046	cg11737710	cg07690882	cg18545424	cg00230685	cg27578568	cg16215422	cg11199172	cg05987823	cg22366498	cg02583618	cg25880781	cg13489005	cg22950904	cg22343001	cg06756164	cg12566152	cg12623328	cg00362818	cg12069276
cg13307880	cg04397433	cg22231101	cg11236727	cg13827361	cg09613281	cg23627246	cg18221016	cg26648818	cg14550066	cg25359664	cg09933458	cg23642130	cg04840203	cg25948445	cg17091049	cg19006378	cg13022679	cg01237501	cg23574225	cg15014034	cg00679624	cg23627246	cg17357561	cg26337816	cg21789326	cg09074856	cg26530275	cg13993183	cg05740522	cg14737994	cg11873224	cg23444251	cg09933458	cg02675946	cg15057941	cg12390895	cg26472922	cg15236483	cg23642130	cg15555932	cg17786894	cg00759573	cg02357336
cg13309012	cg03761750	cg17790273	cg06387496	cg27236629	cg07543138	cg22833612	cg13841979	cg24213507	cg21176130	cg21306843	cg05308504	cg07116732	cg24232444	cg15169266	cg21703813	cg02161824	cg21809927	cg15647364	cg23117796	cg10226036	cg18127159	cg22833612	cg21614723	cg06792134	cg00883505	cg09717809	cg21809023	cg12521790	cg20072442	cg19780807	cg09535963	cg10819350	cg05308504	cg17207559	cg09329826	cg14279361	cg13814396	cg20289913	cg07116732	cg07016276	cg15265092	cg08380150	cg11358114
cg13321077	cg19623624	cg06109482	cg15358549	cg01020263	cg16810605	cg08798685	cg12334842	cg13933373	cg05091570	cg24687805	cg22975864	cg00876273	cg00257271	cg04183498	cg21214293	cg16516400	cg25964728	cg08317738	cg00954878	cg07818422	cg11391732	cg08798685	cg21606887	cg07893689	cg18537222	cg25587159	cg12564567	cg20181079	cg23477967	cg02773050	cg07691152	cg25598400	cg22975864	cg05651243	cg00869298	cg16235803	cg00775115	cg17050806	cg00876273	cg17180237	cg14395298	cg21326480	cg09469870
cg13323489	cg26479374	cg21723486	cg00479827	cg03877420	cg23278418	cg05146544	cg01799671	cg23424273	cg02311193	cg23128495	cg01976810	cg20640281	cg04145264	cg18165065	cg11104088	cg05521175	cg26810336	cg09697696	cg05707218	cg09233651	cg18939664	cg05146544	cg05496203	cg03621841	cg19634573	cg16701266	cg20311673	cg21131239	cg19414598	cg16734817	cg02235249	cg22387369	cg01976810	cg22120446	cg07946630	cg05223760	cg17935021	cg06675273	cg20640281	cg22806907	cg06422471	cg24596244	cg09015433
cg13325208	cg06911113	cg17001566	cg00383793	cg16964025	cg20465954	cg10622644	cg04833011	cg07911080	cg00056066	cg17655451	cg08006625	cg09715353	cg26116937	cg22810546	cg02152631	cg09329936	cg01351315	cg19866195	cg00368230	cg04938549	cg06257038	cg10622644	cg13228576	cg19416590	cg08698936	cg11323985	cg05675331	cg26312807	cg15338159	cg10631356	cg02778609	cg01449756	cg08006625	cg14642832	cg09771226	cg08004073	cg01161204	cg24057218	cg09715353	cg11835200	cg07967723	cg12105691	cg15667844
cg13325904	cg15352315	cg25517103	cg00646241	cg15701612	cg12036303	cg16548780	cg08693490	cg14642432	cg14795752	cg17777683	cg21693321	cg10679688	cg05260852	cg10156846	cg06543974	cg16649791	cg02769522	cg11260848	cg05888755	cg10392428	cg17802949	cg16548780	cg03155027	cg19339146	cg27363280	cg20546778	cg00401265	cg24759348	cg11612786	cg06776257	cg09127007	cg21953876	cg21693321	cg17843376	cg11825821	cg13372830	cg05241355	cg04369588	cg10679688	cg10482495	cg13439315	cg06396119	cg00806239
cg13327911	cg26418790	cg06090867	cg20659435	cg15645685	cg15127702	cg27367170	cg27539986	cg13443605	cg07216194	cg05060976	cg23277098	cg20372230	cg01963623	cg03123044	cg20595750	cg18030003	cg22332884	cg22964758	cg16637019	cg22265142	cg13696942	cg27367170	cg15037583	cg00531453	cg10139846	cg06802630	cg07886472	cg19021985	cg18227944	cg09610589	cg05487507	cg05524354	cg23277098	cg09300114	cg02602300	cg04798314	cg20676047	cg11520843	cg20372230	cg26601317	cg05116002	cg10215414	cg27280535
cg13332807	cg16683060	cg01928206	cg13415073	cg05325887	cg02895698	cg13464337	cg08571347	cg07838603	cg10921277	cg19400316	cg04094478	cg23756474	cg14657277	cg04128303	cg27009246	cg17655451	cg09805172	cg26297738	cg00400832	cg16328033	cg02273944	cg13464337	cg25130333	cg15494458	cg27069132	cg02848074	cg02365303	cg18062721	cg13519536	cg13012525	cg02530022	cg23013853	cg04094478	cg08949655	cg21081729	cg17737314	cg07111441	cg18274682	cg23756474	cg08424491	cg13496492	cg18390152	cg15288800
cg13339791	cg05360477	cg13982037	cg08715595	cg12958020	cg01545109	cg22718077	cg00574819	cg15556502	cg00818106	cg10319331	cg16583552	cg00247631	cg26221801	cg21537736	cg12657025	cg14687660	cg09952002	cg14474150	cg17527589	cg26461009	cg03772064	cg22718077	cg17295878	cg14840612	cg00740089	cg01577475	cg25679864	cg03898577	cg18237616	cg01059385	cg27508545	cg13606025	cg16583552	cg10588503	cg06239131	cg13616508	cg23009042	cg09056327	cg00247631	cg14980255	cg06136054	cg19938167	cg27367721
cg13341668	cg05906166	cg04112100	cg04129548	cg23167594	cg13573036	cg08864344	cg25182066	cg22862734	cg06372467	cg03199366	cg20303399	cg26368049	cg02231813	cg07395435	cg22032626	cg23465650	cg25388800	cg07571734	cg12593515	cg13695933	cg02210934	cg08864344	cg11664825	cg08675565	cg16857716	cg12762029	cg18721838	cg16586104	cg25978327	cg23261107	cg01178971	cg01771673	cg20303399	cg27136844	cg09834343	cg27106643	cg27044570	cg27161395	cg26368049	cg21732383	cg12303813	cg23663332	cg24631735
cg13344095	cg05090759	cg06067593	cg09896412	cg02725123	cg25325322	cg25620797	cg08786003	cg03582047	cg10368447	cg19818271	cg03202526	cg27615363	cg02032299	cg01286388	cg02910054	cg24620436	cg17618327	cg25150878	cg10646080	cg12704708	cg03704673	cg25620797	cg16269733	cg03625415	cg25106791	cg27153327	cg01818634	cg23214760	cg05885137	cg04168675	cg07911140	cg25644095	cg03202526	cg03154226	cg26983535	cg13352750	cg09789426	cg23514765	cg27615363	cg12537796	cg01962233	cg26123605	cg23560676
cg13344757	cg04371726	cg01461762	cg04317962	cg20523466	cg18592026	cg17120139	cg18752412	cg01109289	cg02246055	cg04948892	cg10399929	cg02975107	cg19807376	cg21994818	cg13685139	cg13872831	cg10953002	cg23476802	cg03784436	cg13179330	cg15661753	cg17120139	cg08058131	cg07582923	cg13847640	cg10991578	cg20677901	cg00462107	cg05281645	cg24699296	cg14564229	cg01342196	cg10399929	cg01242976	cg04513125	cg07937631	cg05803810	cg26419869	cg02975107	cg09139923	cg20646120	cg14061772	cg04187121
cg13345299	cg24202916	cg06071058	cg14053997	cg22235466	cg00723034	cg15121877	cg11153071	cg19002337	cg19378416	cg17855390	cg25311963	cg24779170	cg22402007	cg10387579	cg07153150	cg03044250	cg08297751	cg12485727	cg01916066	cg01314252	cg14549976	cg15121877	cg18144593	cg04560534	cg25745600	cg18411108	cg10948070	cg07420274	cg23330451	cg09256683	cg25226555	cg19206078	cg25311963	cg18773997	cg14752426	cg00014998	cg01709619	cg26946114	cg24779170	cg27537164	cg14695540	cg00697672	cg16756674
cg13347970	cg18098839	cg26410404	cg12008501	cg24770596	cg07864976	cg13480738	cg09185990	cg19918005	cg18987335	cg08778681	cg15613420	cg02161900	cg01962676	cg24091104	cg03238075	cg00321619	cg15329860	cg10923662	cg09074856	cg09253663	cg27196194	cg13480738	cg11157253	cg00289254	cg09607488	cg12238593	cg20633020	cg06297391	cg08884571	cg20969151	cg12074541	cg06226630	cg15613420	cg25445101	cg17693534	cg06650546	cg21652803	cg10723556	cg02161900	cg20161791	cg23370883	cg10776104	cg14362178
cg13352914	cg00768993	cg26089165	cg19084589	cg23817297	cg01875106	cg22902964	cg11847805	cg27361520	cg08441803	cg07018026	cg05520409	cg01922697	cg02754084	cg19187616	cg01396157	cg09511963	cg00549475	cg10321236	cg03447699	cg15559674	cg25053301	cg22902964	cg03011535	cg12936671	cg13774080	cg21498490	cg03736789	cg06684321	cg13833923	cg20939723	cg12135344	cg07555397	cg05520409	cg10683793	cg00508817	cg11742688	cg11911951	cg08747963	cg01922697	cg06751446	cg27366984	cg13311805	cg08382963
cg13354988	cg07580591	cg18049182	cg07911905	cg14972210	cg02262553	cg14029254	cg09150064	cg24102726	cg04243827	cg07254421	cg02156782	cg14825976	cg01636650	cg04628369	cg14203426	cg19572323	cg23161999	cg24830730	cg13203541	cg06971254	cg09481927	cg14029254	cg10142436	cg19074170	cg14331377	cg01030534	cg11426075	cg21765125	cg02975107	cg06466782	cg15855970	cg11498607	cg02156782	cg17824277	cg13240932	cg13307142	cg15500907	cg25310310	cg14825976	cg16425038	cg05365735	cg08122234	cg23693245
cg13355704	cg05335944	cg05427639	cg27450668	cg26347189	cg07804470	cg07344627	cg09174411	cg17778888	cg02964087	cg11002258	cg23455407	cg20737382	cg10903903	cg04092803	cg11012412	cg02891314	cg00028211	cg25143990	cg25528264	cg16350608	cg04554929	cg07344627	cg23768816	cg23244913	cg02510708	cg18177275	cg17394129	cg18849630	cg04754076	cg25122000	cg13480738	cg17734802	cg23455407	cg22637837	cg19860695	cg03363289	cg07030727	cg26486144	cg20737382	cg09309899	cg03129468	cg10145528	cg14005217
cg13355874	cg19776616	cg15628917	cg02773698	cg18753626	cg15984516	cg01029685	cg20236089	cg13484549	cg07413251	cg05811904	cg19738281	cg17094363	cg17105014	cg16428612	cg15331096	cg00927594	cg02966899	cg25955126	cg20634498	cg26764972	cg17387069	cg01029685	cg07306253	cg14176836	cg22937444	cg26258213	cg26043322	cg19603571	cg21205031	cg11520843	cg05361406	cg22388608	cg19738281	cg20254225	cg03302088	cg15366127	cg06164717	cg22787719	cg17094363	cg06408025	cg23910243	cg19717508	cg25122395
cg13356455	cg13172906	cg18167466	cg13490235	cg13265740	cg13001963	cg00938429	cg21043424	cg11474864	cg00938619	cg21910650	cg20573931	cg05198244	cg22139166	cg22608160	cg00907461	cg26562263	cg05237609	cg04721825	cg18670770	cg04031093	cg10415509	cg00938429	cg02664177	cg05821046	cg14431072	cg23178550	cg18453621	cg24921858	cg23366166	cg03853809	cg00772192	cg25608078	cg20573931	cg16609181	cg02978139	cg17754510	cg24530587	cg06781608	cg05198244	cg17093995	cg09039685	cg24885603	cg00100948
cg13359161	cg10792302	cg02790260	cg17485141	cg12198140	cg15451258	cg10552446	cg12493906	cg02759489	cg23536629	cg00279755	cg10519368	cg20574436	cg17003260	cg09815793	cg03557857	cg04382470	cg17343563	cg10613701	cg26055054	cg14232291	cg12434986	cg10552446	cg02957305	cg06796885	cg24301930	cg18513970	cg11976166	cg03983740	cg24158160	cg00464520	cg17982031	cg17176016	cg10519368	cg26702958	cg01538344	cg25529319	cg10481072	cg10381153	cg20574436	cg12054566	cg26195358	cg02244288	cg09352518
cg13359998	cg03974889	cg09418035	cg08021299	cg00911376	cg21499869	cg16113156	cg15392413	cg07601542	cg14748856	cg05206789	cg18369516	cg21100077	cg27635135	cg26185884	cg04944853	cg17288760	cg06068202	cg16808481	cg18653991	cg08626131	cg05130816	cg16113156	cg03037039	cg14186321	cg24492778	cg03364108	cg17289451	cg14004049	cg10086659	cg25077868	cg00325531	cg14621701	cg18369516	cg02488338	cg22983460	cg03040210	cg14606858	cg16246747	cg21100077	cg08461772	cg09447811	cg09146364	cg03354554
cg13361185	cg14512563	cg03946297	cg10389930	cg23689428	cg22491320	cg02517337	cg24840062	cg15585794	cg17241776	cg02502358	cg25637829	cg02352240	cg14091103	cg17939889	cg20128928	cg12114200	cg14386202	cg02836478	cg04769341	cg25985600	cg11326574	cg02517337	cg02194243	cg23245835	cg12084925	cg26915889	cg21150288	cg10902144	cg13225177	cg18049228	cg13986272	cg11466094	cg25637829	cg10136008	cg14731044	cg08379897	cg15418499	cg03001048	cg02352240	cg06409934	cg17478979	cg24371425	cg13883721
cg13366738	cg00868875	cg23863670	cg15009232	cg15895121	cg19563932	cg25978327	cg19707004	cg12466737	cg18276112	cg13993197	cg18310639	cg20319211	cg03283080	cg25147447	cg26877336	cg25226226	cg23553576	cg19845249	cg23165310	cg18817487	cg20432960	cg25978327	cg19465320	cg13577292	cg11525479	cg25401612	cg09144707	cg20721135	cg15514496	cg04730850	cg18443412	cg22549041	cg18310639	cg23621929	cg03543861	cg19355555	cg04219726	cg24527560	cg20319211	cg20504202	cg09236382	cg13783167	cg12699274
cg13367234	cg11829371	cg04184019	cg04569429	cg01863042	cg01753966	cg26556196	cg20068510	cg20667480	cg21403759	cg25698940	cg06059810	cg27368911	cg00169725	cg07901514	cg13397632	cg26112489	cg05854261	cg06235653	cg01106926	cg12967164	cg23795633	cg26556196	cg09670263	cg25774643	cg06266461	cg18240463	cg15998406	cg23201527	cg27522060	cg07474296	cg24778538	cg04781839	cg06059810	cg14180491	cg16346555	cg10053622	cg06755296	cg15517609	cg27368911	cg08330247	cg03507064	cg20844924	cg03736013
cg13369325	cg26998537	cg16146956	cg06227406	cg20935363	cg25405962	cg14434922	cg15336091	cg02387803	cg01398859	cg24138691	cg26226879	cg26480862	cg08602188	cg10307052	cg17140222	cg04879832	cg17507887	cg07512814	cg19200285	cg04139184	cg20811755	cg14434922	cg04658841	cg27553971	cg20235051	cg05809668	cg17861455	cg11040777	cg12492885	cg19421044	cg14602393	cg22914987	cg26226879	cg13699414	cg26942801	cg25903497	cg11103296	cg11111271	cg26480862	cg27436118	cg25280509	cg18791223	cg23464619
cg13375589	cg11083416	cg21038291	cg20002958	cg18433146	ch.18.316502R	cg21401642	cg17484331	cg26260038	cg02701615	cg22030962	cg04765277	cg01742836	cg15351951	cg08595782	cg25129124	cg13541713	cg10914789	cg12892506	cg13118590	cg02621658	cg10582827	cg21401642	cg21860045	cg24835948	cg05866854	cg14945317	cg19902394	cg00495693	cg09325156	cg19780684	cg03533500	cg04308769	cg04765277	cg08245317	cg06974409	cg17404000	cg17933787	cg04676771	cg01742836	cg11170179	cg07612827	cg00440195	cg05597836
cg13381110	cg06616857	cg09372692	cg13753526	cg01998606	cg01825872	cg13875012	cg02522936	cg11719509	cg01894498	cg20446824	cg16520288	cg10695105	cg21766898	cg19283806	cg12999932	cg26971783	cg18096738	cg01558501	cg16647921	cg09227616	cg00912573	cg13875012	cg11107468	cg10208367	cg05245722	cg26578983	cg04599403	cg26262197	cg21849932	cg21137943	cg09738064	cg09642408	cg16520288	cg19358493	cg03621001	cg26327984	cg10246296	cg18386008	cg10695105	cg08454053	cg24394631	cg17288799	cg16001150
cg13381984	cg08704539	cg27465531	cg09595479	cg11441704	cg22110267	cg24844000	cg20613259	cg14626259	cg02168584	cg02720321	cg12451837	cg22782986	cg22740547	cg02388453	cg15769764	cg02135821	cg05215304	cg05703230	cg27167979	cg24155123	cg24413781	cg24844000	cg18665384	cg18298494	cg17724147	cg22114991	cg05393484	cg03115444	cg25426208	cg01560464	cg02867216	cg03596280	cg12451837	cg03850976	cg24522076	cg25356504	cg02388378	cg17881353	cg22782986	cg09811860	cg04675502	cg13830506	cg01047748
cg13387113	cg14819504	cg18595137	cg02726930	cg25170017	cg01342196	cg16655883	cg01130056	cg08574592	cg05964935	cg13618458	cg04791822	cg23703963	cg14371731	cg13226328	cg27093637	cg06637812	cg03314029	cg20944964	cg10191387	cg06558952	cg06318062	cg16655883	cg06549249	cg00573584	cg03069282	cg13090007	cg09453870	cg09186478	cg26635219	cg14804181	cg00290607	cg13704680	cg04791822	cg10880006	cg20416767	cg06295352	cg07644184	cg12147105	cg23703963	cg12396523	cg08330031	cg24889708	cg11742202
cg13388692	cg06129712	cg10439737	cg17029151	cg11439695	cg08680085	cg19686637	cg25510609	cg23665824	cg26756979	cg13420744	cg00087425	cg03326252	cg04726446	cg05174766	cg26005766	cg15375344	cg05193067	cg24603408	cg27559462	cg04691867	cg05822532	cg19686637	cg05442477	cg17330048	cg22366279	cg12060123	cg18427336	cg13948956	cg09790289	cg11511777	cg00765128	cg13201172	cg00087425	cg03475293	cg08845028	cg20931907	cg20070618	cg02966899	cg03326252	cg00256329	cg06700166	cg09628887	cg10779317
cg13390388	cg16331823	cg00046099	cg15692172	cg13334135	cg06786238	cg06761424	cg15817130	cg05043349	cg27023822	cg27423739	cg23939077	cg00436476	cg23748923	cg18112782	cg04560456	cg07249730	cg12687215	cg16820411	cg05370638	cg20319604	cg16069359	cg06761424	cg22155376	cg12334013	cg05666828	cg27579233	cg02293936	cg25124605	cg07941927	cg25476565	cg06949629	cg01321962	cg23939077	cg18269963	cg05093999	cg14386202	cg08199506	cg21999614	cg00436476	cg27389648	cg07062388	cg22048590	cg01940753
cg13390630	cg01048962	cg01703736	cg22231101	cg07974511	cg26505478	cg17431280	cg27485906	cg12072262	cg16192707	cg27423838	cg21538208	cg25228422	cg15026277	cg15339026	cg19403541	cg07804711	cg14071579	cg03278611	cg12709057	cg06634717	cg12451631	cg17431280	cg19939909	cg04518342	cg17009808	cg08128087	cg15142278	cg00265812	cg19449948	cg05947181	cg27160395	cg26198148	cg21538208	cg08985785	cg00265812	cg11152253	cg20505372	cg09229960	cg25228422	cg08148553	cg18566883	cg04360793	cg06236987
cg13390867	cg05366139	cg26303339	cg17384889	cg27005179	cg24901637	cg13334396	cg01232969	cg20670075	cg21821913	cg07222505	cg07608565	cg23246703	cg27659974	cg02434059	cg26764761	cg23881725	cg18876201	cg07143158	cg07198345	cg05991333	cg17557141	cg13334396	cg16457797	cg10208777	cg23199517	cg27064482	cg05037863	cg16227775	cg04528829	cg14392995	cg05064044	cg01715455	cg07608565	cg07446674	cg12025181	cg23733328	cg18038207	cg09954698	cg23246703	cg10630155	cg05078075	cg14095720	cg24424219
cg13391381	cg02352369	cg13206932	cg24679890	cg18982587	cg06943912	cg21745283	cg17246606	cg05580181	cg27142530	cg08504583	cg01817069	cg21158781	cg11726507	cg11337462	cg22490134	cg05959932	cg06212224	cg01403030	cg20119635	cg10072319	cg11468898	cg21745283	cg17695462	cg17061183	cg03921753	cg12393108	cg12485926	cg26125366	cg16616467	cg08196553	cg20446252	cg11093939	cg01817069	cg02071957	cg06883934	cg14567963	cg11446398	cg25447873	cg21158781	cg10351829	cg00241281	cg00364557	cg00300879
cg13392078	cg21077684	cg13088471	cg05072470	cg09507411	cg19673233	cg13696490	cg20780546	cg01286655	cg19017177	cg04924141	cg02813298	cg07351192	cg03724964	cg14069412	cg20802333	cg24607755	cg02602300	cg06073302	cg15892785	cg20348344	cg07034004	cg13696490	cg02805612	cg18319533	cg08833675	cg03391801	cg03501539	cg21043657	cg04376185	cg20817131	cg07302910	cg07481320	cg02813298	cg06558166	cg18226915	cg08732352	cg05425577	cg10610788	cg07351192	cg23387422	cg18351406	cg05664352	cg08367801
cg13392422	cg01296532	cg20375320	cg03598440	cg01037496	cg27406823	cg13822256	cg23811057	cg03224209	cg18806378	cg19777853	cg00039326	cg23722790	cg10883621	cg05687149	cg22508928	cg15199622	cg25645748	cg23429042	cg12049992	cg00076653	cg22908616	cg13822256	cg08264906	cg09228985	cg13652281	cg23947251	cg02857166	cg03917666	cg24347498	cg00732845	cg01572810	cg05603896	cg00039326	cg01405303	cg16167673	cg12974599	cg18455739	cg10583997	cg23722790	cg14258143	cg01966277	cg09681300	cg00019458
cg13397632	cg22972858	cg16399632	cg16105676	cg04066453	cg23929682	cg15325875	cg07725829	cg14299483	cg13710969	cg18118743	cg23991636	cg13022624	cg02693607	cg00383793	cg14275842	cg07658449	cg17187167	cg02283535	cg12026967	cg01968525	cg04023602	cg15325875	cg02912158	cg11972626	cg15208718	cg13981787	cg26138073	cg20208600	cg25399239	cg18822117	cg12326965	cg00130808	cg23991636	cg11088135	cg13153353	cg16805291	cg07005778	cg20333288	cg13022624	cg12021535	cg03461296	cg07477602	cg12366895
cg13401079	cg01807820	cg08927844	cg08695855	cg25046720	cg12458003	cg00108038	cg07141317	cg13932029	cg15061530	cg05001334	cg16993682	cg00613945	cg06275635	cg02021919	cg12472022	cg08687540	cg15590532	cg16362595	cg26817546	cg14625604	cg10994944	cg00108038	cg04554720	cg06697175	cg10174816	cg14859724	cg11610925	cg11318251	cg09933458	cg09327847	cg05223251	cg07021447	cg16993682	cg08070327	cg23237765	cg02014085	cg25340050	cg01398941	cg00613945	cg03212674	cg26612727	cg17751414	cg12600766
cg13401893	cg17066349	cg03814872	cg21559386	cg23033518	cg09572125	cg19530700	cg00831276	cg13151057	cg10943629	cg12495559	cg00767496	cg10295858	cg20159490	cg01553004	cg01157470	cg23525438	cg20018782	cg10695105	cg25580405	cg23525708	cg05935584	cg19530700	cg08469845	cg12639453	cg19542753	cg20588069	cg16406186	cg27483342	cg25147604	cg22880770	cg22626683	cg15245625	cg00767496	cg01882541	cg11794801	cg01216438	cg16540238	cg06959635	cg10295858	cg27232360	cg01706566	cg17968880	cg05376228
cg13403566	cg01430241	cg01405445	cg06896529	cg08013331	cg20157753	cg02401556	cg17143643	cg06003986	cg25172185	cg22740835	cg07804196	cg24028202	cg17646499	cg25790081	cg24037651	cg03160145	cg20379593	cg00364016	cg00626466	cg25780389	cg00498211	cg02401556	cg10136008	cg25757820	cg16274899	cg16226642	cg10948456	cg18393046	cg22289763	cg18665871	cg11864566	cg13888748	cg07804196	cg09167911	cg01150083	cg16200513	cg14476101	cg04828704	cg24028202	cg19518388	cg16301894	cg01250842	cg17585528
cg13406145	cg07834841	cg15815827	cg15616310	cg01279654	cg09510085	cg16448636	cg14171418	cg13901245	cg16226866	cg13364311	cg13915481	cg05038469	cg24972297	cg00227584	cg09164726	cg06417478	cg01913024	cg16729555	cg01824466	cg05966228	cg07820064	cg16448636	cg18069268	cg02225346	cg01409736	cg01901210	cg23913995	cg06967228	cg04881131	cg00765885	cg20954977	cg04567738	cg13915481	cg06710596	cg13381203	cg26348018	cg20816612	cg05006755	cg05038469	cg06321376	cg15128147	cg15845673	cg25214966
cg13408344	cg08654915	cg26381742	cg03234186	cg10209886	cg05955301	cg25993608	cg20102280	cg02458065	cg10416668	cg00822277	cg11143674	cg01413354	cg07413467	cg27365627	cg06780080	cg20698924	cg05666820	cg12934366	cg27084712	cg13429423	cg20486551	cg25993608	cg11621559	cg02616565	cg22605643	cg17566175	cg08044427	cg11617938	cg08739433	cg26768075	cg14724749	cg09166519	cg11143674	cg14855607	cg13391079	cg04238575	cg10800483	cg05363903	cg01413354	cg06632214	cg13905238	cg05446615	cg04798314
cg13411789	cg22151446	cg04058685	cg02563364	cg12043314	cg17202519	cg22807877	cg02799934	cg26388816	cg26283496	cg01667575	cg24119717	cg11187916	cg22810423	cg05886087	cg06900355	cg03449108	cg18678645	cg24105081	cg16718054	cg20559634	cg17875135	cg22807877	cg11406453	cg00059459	cg01103597	cg06754079	cg20888753	cg11460282	cg15575538	cg16991868	cg07954607	cg09262666	cg24119717	cg09141075	cg24465329	cg16806953	cg05078817	cg08985885	cg11187916	cg26503653	cg03880611	cg01634388	cg19722082
cg13415073	cg12187586	cg13663706	cg04986675	cg26211349	cg22534374	cg06897442	cg01905690	cg14135814	cg19416570	cg27318000	cg23376501	cg06268921	cg05360477	cg07911663	cg08407014	cg01244877	cg05308495	cg00908631	cg13176070	cg24133488	cg06911354	cg06897442	cg01154505	cg18545608	cg23178192	cg02271560	cg19618807	cg18425908	cg08900864	cg14285881	cg24143129	cg00130342	cg23376501	cg13278496	cg07341007	cg04185841	cg25127732	cg25065131	cg06268921	cg05293216	cg19214707	cg25069772	cg15421520
cg13426351	cg16946997	cg18574274	cg01135754	cg13182010	cg19827346	cg16082058	cg09829176	cg15685268	cg23113318	cg10960118	cg15418221	cg24496666	cg15060366	cg18021623	cg18978680	cg24560678	cg05650260	cg06623935	cg04528829	cg01949455	cg26650383	cg16082058	cg08855551	cg05862007	cg01229421	cg11416605	cg17280106	cg08814148	cg27498387	cg10156846	cg22068747	cg00226689	cg15418221	cg17505819	cg22039234	cg09169413	cg06476591	cg24877842	cg24496666	cg27393285	cg03846881	cg08847382	cg18143792
cg13428086	cg13563070	cg00240113	cg19247310	cg11757417	cg08538032	cg06881239	cg14559388	cg13872005	cg13935485	cg18757468	cg20928777	cg18303477	cg01205267	cg13097088	cg24875854	cg23910430	cg06999762	cg00856336	cg14084692	cg21919819	cg16167240	cg06881239	cg19028499	cg14703224	cg10758875	cg08928408	cg04631809	cg14495514	cg25712005	cg03889542	cg27388680	cg14376836	cg20928777	cg21484182	cg09038347	cg21991396	cg13606829	cg14078162	cg18303477	cg01382771	cg24163263	cg05364164	cg13485366
cg13428213	cg02530022	cg04967578	cg18543610	cg18402987	cg19872463	cg27425612	cg24343720	cg03987884	cg05697835	cg02867216	cg24112000	cg07475394	cg18735015	cg26268276	cg17564203	cg23445003	cg01656996	cg25391692	cg15345580	cg16212298	cg16218738	cg27425612	cg16179125	cg25263454	cg24356179	cg17394649	cg03842933	cg02060639	cg21400640	cg19091245	cg12828729	cg22025263	cg24112000	cg27191906	cg13681781	cg07244098	cg21336434	cg07930940	cg07475394	cg16921285	cg07791897	cg11728325	cg20848291
cg13429424	cg09811510	cg13982366	cg10926623	cg27499820	cg27616007	cg25743819	cg00324592	cg13537915	cg17261675	cg03742250	cg26122495	cg05082708	cg08697732	cg03554089	cg12192884	cg26180255	cg05480730	cg12242345	cg15794873	cg22559034	cg18240703	cg25743819	cg02586212	cg03041650	cg22022957	cg04132407	cg12401640	cg11630632	cg07250162	cg03373781	cg23886662	cg05485062	cg26122495	cg14245804	cg24041822	cg13682345	cg01158527	cg02940003	cg05082708	cg05075176	cg07006398	cg15849060	cg01027405
cg13432682	cg00177388	cg24843609	cg01157470	cg16474118	cg09668030	cg18649438	cg01471572	cg26669793	cg13258831	cg21613175	cg18263397	cg05620980	cg20148389	cg26589351	cg16105676	cg11586330	cg03598440	cg08897150	cg14766620	cg13194425	cg02271687	cg18649438	cg27059698	cg06805546	cg14618635	cg24381412	cg21156129	cg25373998	cg18689929	cg17895870	cg18720326	cg09773238	cg18263397	cg16274205	cg04936178	cg05359249	cg24882673	cg20902783	cg05620980	cg25503888	cg07422795	cg10233825	cg22951728
cg13434411	cg23200020	cg00325139	cg10951120	cg27232866	cg16103712	cg20088245	cg21361094	cg22711676	cg03103218	cg06162038	cg11062466	cg10244340	cg21251385	cg09229960	cg04552470	cg26505478	cg10055097	cg22990430	cg02890812	cg04522310	cg26725201	cg20088245	cg26418790	cg21912060	cg13137533	cg08673225	cg14612684	cg27187671	cg13586420	cg04546413	cg17818471	cg03532030	cg11062466	cg21615583	cg13532885	cg11637006	cg11091914	cg26848126	cg10244340	cg07174665	cg14180491	cg11274428	cg24535643
cg13436155	cg21473142	cg10703826	cg23250574	cg14678774	cg13051263	cg21523564	cg13563298	cg05607502	cg18193259	cg11111332	cg17731486	cg21697381	cg04432319	cg05109619	cg06962275	cg00963467	cg06417478	cg24813038	cg08148553	cg02288667	cg06276084	cg21523564	cg07802949	cg09318283	cg00228476	cg23117647	cg21398280	cg07470207	cg21864304	cg00413089	cg04402486	cg03767353	cg17731486	cg07409200	cg11673013	cg24884420	cg20115117	cg22477343	cg21697381	cg15779837	cg05347965	cg23615741	cg14359435
cg13443627	cg01730928	cg12527478	cg12349884	cg14571813	cg08526412	cg02085507	cg00621084	cg05861639	cg11134430	cg25356006	cg18372607	cg04508804	cg12981137	cg11185950	cg10835306	cg07913197	cg02540440	cg21176488	cg23270529	cg23778363	cg13885623	cg02085507	cg08068875	cg07664000	cg03540912	cg03567358	cg09137125	cg27079776	cg01420254	cg10058095	cg25080182	cg26304297	cg18372607	cg06427054	cg23101551	cg09512891	cg06796779	cg15779837	cg04508804	cg08771706	cg13096007	cg09460641	cg12303160
cg13446110	cg02423105	cg12411917	cg12423733	cg20377232	cg03048432	cg21667836	cg09197332	cg03650946	cg03745002	cg12143499	cg26061177	cg19598416	cg19748424	cg01272202	cg20707230	cg12561776	cg06471536	cg23720395	cg26117431	cg05740959	cg07896193	cg21667836	cg21066720	cg02061596	cg20072792	cg08128418	cg18156136	cg25248094	cg07634645	cg12742739	cg05109619	cg18007049	cg26061177	cg23831898	cg18852313	cg01984250	cg01656996	cg26328335	cg19598416	cg08882547	cg21021766	cg07520649	cg01121022
cg13449535	cg19666287	cg11458217	cg21805138	cg05937292	cg08437461	cg00837218	cg06843147	cg03122669	cg16604243	cg04057599	cg19264571	cg07123855	cg19516457	cg26350977	cg14568259	cg01883635	cg13598256	cg00268840	cg07869461	cg06573096	cg00042059	cg00837218	cg10732834	cg12307787	cg13486082	cg19778003	cg03595855	cg04873188	cg00391696	cg16343924	cg07771321	cg22344631	cg19264571	cg19966212	cg05526804	cg20654256	cg13077484	cg09317884	cg07123855	cg25832925	cg00269245	cg01700504	cg10617739
cg13450266	cg00254681	cg15815435	cg09578937	cg11372436	cg26279840	cg17419731	cg10641258	cg03654329	cg14391923	cg21953876	cg09237133	cg22442841	cg09296270	cg21188858	cg08617160	cg01384686	cg26536949	cg15408889	cg05127178	cg23344780	cg10571987	cg17419731	cg06113801	cg16826777	cg06964230	cg06254440	cg14872762	cg27059698	cg15401507	cg05264033	cg14645861	cg12882103	cg09237133	cg10669386	cg17901924	cg27513574	cg03449108	cg03359666	cg22442841	cg11824639	cg11822088	cg09668627	cg13711238
cg13453904	cg27663123	cg06634717	cg05567628	cg14825976	cg02547323	cg08424184	cg21394171	cg05385879	cg02602182	cg14905466	cg25228188	cg27046335	cg17711717	cg04443690	cg27032146	cg16267322	cg13709263	cg04709736	cg00641092	cg10610648	cg21091247	cg08424184	cg16681914	cg23491661	cg02306612	cg00364956	cg10919204	cg08794940	cg17476026	cg17982031	cg25066665	cg09493150	cg25228188	cg07403188	cg15145296	cg18409082	cg17289692	cg00132255	cg27046335	cg10001949	cg10450897	cg25024515	cg17118262
cg13455717	cg03597976	cg04861869	cg15291243	cg08732594	cg14064762	cg01828474	cg02598618	cg18175518	cg14743812	cg10824582	cg26306815	cg03557916	cg12311175	cg08239458	cg26873880	cg01218690	cg02469838	cg20597409	cg22776771	cg14928510	cg26337868	cg01828474	cg09901201	cg15164860	cg10556636	cg05735639	cg24596998	cg04653083	cg14498592	cg25319279	cg09407917	cg10659805	cg26306815	cg21907579	cg13023646	cg25441577	cg26256263	cg19695805	cg03557916	cg20092892	cg09933329	cg24476241	cg11209249
cg13459217	cg14308311	cg09329826	cg02018291	cg12608692	cg19023847	cg19269520	cg20543681	cg24925400	cg04130163	cg01785514	cg27629992	cg12798040	cg02026141	cg08777211	cg06883544	cg09451188	cg25793931	cg00089384	cg13558971	cg02273889	cg24172509	cg19269520	cg25093891	cg11534215	cg02012576	cg01672042	cg04605148	cg23876832	cg07313523	cg14950193	cg20055965	cg01209984	cg27629992	cg12877039	cg06383241	cg09442654	cg19040385	cg24812167	cg12798040	cg22393213	cg25634141	cg05717794	cg18844118
cg13459498	cg22863209	cg20859738	cg17168238	cg21594043	cg16409012	cg26276327	cg10281340	cg06506864	cg11847992	cg17104738	cg10146929	cg03780561	cg02693127	cg00287012	cg13890379	cg03664011	cg22349396	cg07514618	cg01765111	cg09510202	cg07545317	cg26276327	cg14854487	cg15880716	cg02046562	cg03014934	cg19378892	cg04755662	cg04044684	cg14812623	cg06881093	cg09701582	cg10146929	cg13204538	cg16440561	cg26654770	cg19640500	cg11100933	cg03780561	cg18094907	cg07996016	cg05589564	cg04471507
cg13461447	cg26520930	cg10812247	cg04993112	cg18728025	cg10171357	cg21400442	cg03520938	cg08318726	cg26711638	cg15257930	cg08979319	cg19724567	cg23397741	cg17298275	cg06680397	cg04406111	cg06071058	cg07232688	cg01833234	cg07682072	cg01101873	cg21400442	cg00207856	cg26837896	cg01388889	cg03064940	cg08543966	cg14844341	cg00785738	cg04359915	cg02873525	cg04879832	cg08979319	cg00786406	cg25336892	cg09559189	cg26291600	cg17624673	cg19724567	cg05430997	cg09983301	cg04360233	cg15331500
cg13462129	cg21543859	cg12865398	cg07805064	cg17620300	cg02973971	cg13292202	cg20506659	cg02737268	cg03546977	cg24531536	cg24166450	cg00927256	cg27406975	cg21860675	cg06029308	cg03797139	cg04483289	cg18729001	cg20655369	cg24796998	cg13904968	cg13292202	cg08876274	cg20896113	cg07180360	cg23914904	cg02922566	cg11944462	cg22765426	cg08008105	cg19325793	cg26853061	cg24166450	cg26872028	cg08792260	cg00787015	cg03372815	cg06857304	cg00927256	cg00119127	cg21132577	cg10040116	cg07060739
cg13466383	cg00982919	cg06418871	cg25750714	cg00723973	cg25739715	cg03329019	cg00074348	cg07139762	cg21552300	cg22843111	cg22679014	cg13030332	cg06313930	cg23360535	cg25281029	cg16318983	cg05210266	cg02553516	cg11031701	cg07352050	cg21162938	cg03329019	cg04347414	cg22614759	cg19918208	cg06686709	cg08059778	cg11125758	cg21677976	cg24030680	cg13560919	cg25147604	cg22679014	cg03367515	cg05209527	cg26306289	cg27175819	cg13236409	cg13030332	cg09056691	cg21528927	cg04217778	cg00573835
cg13466694	cg06437396	cg16592832	cg05892425	cg04194674	cg27080287	cg16136466	cg12611243	cg14003035	cg23339720	cg23509641	cg20119635	cg18990313	cg13703049	cg01207755	cg13608414	cg17087499	cg07754492	cg17941572	cg18448570	cg13855435	cg09112081	cg16136466	cg06449205	cg11772527	cg24067214	cg16169475	cg11294241	cg10236261	cg22797134	cg04602218	cg16485893	cg20829967	cg20119635	cg26451261	cg03305036	cg01963906	cg03861065	cg15332386	cg18990313	cg05904366	cg23844115	cg08365738	cg17566002
cg13468318	cg15528437	cg20740711	cg14971586	cg04994456	cg10796749	cg24361761	cg05549611	cg21188772	cg09371853	cg14181940	cg24785804	cg07071764	cg00379420	cg14061423	cg19616844	cg04573500	cg19774868	cg21275920	cg13654344	cg05131292	cg03086067	cg24361761	cg20088245	cg20190922	cg07971797	cg25432336	cg25983531	cg12715235	cg04154027	cg12967624	cg00821760	cg15514393	cg24785804	cg01462607	cg21558341	cg22576165	cg24368865	cg15008991	cg07071764	cg01324550	cg24569746	cg14762722	cg10495270
cg13469396	cg03834411	cg21766898	cg09137301	cg15181441	cg00260201	cg02363950	cg17293868	cg10165847	cg10958452	cg10739715	cg00404717	cg23755033	cg02216535	cg00618312	cg11702085	cg01399317	cg11329058	cg26366262	cg05812582	cg05340269	cg24990400	cg02363950	cg24705158	cg03893901	cg24842998	cg04744379	cg19978550	cg11526413	cg18755094	cg04067806	cg01772980	cg02144874	cg00404717	cg01007374	cg01057599	cg14018024	cg24838349	cg19508985	cg23755033	cg11915901	cg08763673	cg03127506	cg11666555
cg13469595	cg08166272	cg24915592	cg20934191	cg14305278	cg16217803	cg22521948	cg18452131	cg15453392	cg22641201	cg05514299	cg07691146	cg23244761	cg11935248	cg19450840	cg11222217	cg01291863	cg08645737	cg08895590	cg16078210	cg01375262	cg26688911	cg22521948	cg08834350	cg01337825	cg03397575	cg02193580	cg20651018	cg00340382	cg14081667	cg11957350	cg00543364	cg26154999	cg07691146	cg23619769	cg19011478	cg10702770	cg00139726	cg06649626	cg23244761	cg26206396	cg05908188	cg15752292	cg04552418
cg13470069	cg17269633	cg09373102	cg13209762	cg04424119	cg08779777	cg24573743	cg26889564	cg25709824	cg12631351	cg12126901	cg00914222	cg27357918	cg19758859	cg09373511	cg22295745	cg21202240	cg15671083	cg11031201	cg08717423	cg20036996	cg23595826	cg24573743	cg10590861	cg26665701	cg26704579	cg15932980	cg26413307	cg20379593	cg16065768	cg05239158	cg21791017	cg02017047	cg00914222	cg25626936	cg17624536	cg14533133	cg24161018	cg23910413	cg27357918	cg13002222	cg26682904	cg04947555	cg05785805
cg13474848	cg23695707	cg18805164	cg02367316	cg05835982	cg01383955	cg21084943	cg18897025	cg19731044	cg01608304	cg01104306	cg01742836	cg20374595	cg04486778	cg07625619	cg03914925	cg01984802	cg26019112	cg12200866	cg01669374	cg09391066	cg09811860	cg21084943	cg15224006	cg25227866	cg06851941	cg10582860	cg09700512	cg19599472	cg05030553	cg17729873	cg00926215	cg22070991	cg01742836	cg05382480	cg09610569	cg00203568	cg23875663	cg10991752	cg20374595	cg19767477	cg17775518	cg26020161	cg13921483
cg13475583	cg08193681	cg17760881	cg21602520	cg25368651	cg08085232	cg10364514	cg13019306	cg19639184	cg12673726	cg03820120	cg02319354	cg01347228	cg09656389	cg11733272	cg00391379	cg06168204	cg12156833	cg24123198	cg08836298	cg10502206	cg25216669	cg10364514	cg26064794	cg10735015	cg17740434	cg27209729	cg04552531	cg04216286	cg08682532	cg27539060	cg11427534	cg06055266	cg02319354	cg08110272	cg03981286	cg18955367	cg24228231	cg12478331	cg01347228	cg24844608	cg20058506	cg18917957	cg01281231
cg13476901	cg21317965	cg21752469	cg27638196	cg18073906	ch.1.171672612F	cg21243750	cg20388729	cg00697916	cg14426785	cg26551791	cg19867991	cg22791987	cg24082215	cg20432475	cg00077285	cg12634957	cg27263894	cg13911707	cg02434836	cg11839863	cg04099454	cg21243750	cg03212620	cg04268950	cg05281645	cg05545914	cg23055707	cg13154413	cg01397050	cg17880320	cg15252243	cg10328393	cg19867991	cg15876825	cg24874003	cg07896832	cg12302647	cg23756442	cg22791987	cg21069942	cg23155625	cg08077807	cg21063899
cg13476950	cg26341831	cg22601415	cg11805669	cg26896569	cg25978218	cg06635871	cg12629349	cg03791955	cg05005343	cg13756251	cg25375916	cg03138124	cg10869581	cg16785291	cg00446414	cg09391405	cg13728115	cg04092800	cg13670288	cg21472506	cg06723414	cg06635871	cg01136942	cg23291039	cg18129296	cg19244722	cg11916478	cg15644634	cg23223319	cg06202276	cg14445366	cg25438517	cg25375916	cg03521696	cg03721641	cg09815545	cg03264526	cg00085434	cg03138124	cg04669407	cg04773529	cg02737575	cg25943719
cg13482308	cg05799507	cg15397593	cg24714106	cg05308504	cg09933190	cg26818625	cg09451427	cg14121747	cg26466587	cg17862447	cg19239041	cg14594187	cg00683332	cg01024962	cg04541368	cg11720358	cg03533500	cg07592963	cg21983484	cg27125645	cg16454852	cg26818625	cg14688579	cg26228266	cg16315742	cg26448406	cg11357746	cg19992190	cg12749132	cg10818284	cg26019295	cg03898631	cg19239041	cg24192660	cg03767353	cg27611726	cg01020368	cg00723973	cg14594187	cg03278611	cg07984380	cg12271981	cg04567738
cg13485564	cg18595065	cg12145907	cg03546806	cg13880897	cg27122441	cg14983838	cg07989466	cg16820615	cg11471772	cg08147187	cg02510708	cg20517614	cg01501551	cg04886514	cg01134643	cg12521790	cg26369916	cg18816534	cg07382899	cg06645674	cg05057976	cg14983838	cg07617338	cg16551669	cg16405575	cg22673542	cg00697290	cg00749520	cg15741433	cg03904042	cg17015217	cg07225966	cg02510708	cg00967316	cg11955878	cg20509869	cg11739508	cg08751876	cg20517614	cg02103401	cg16503259	cg20395789	cg16609957
cg13485718	cg11021321	cg25220537	cg06293395	cg21502466	cg07851290	cg22464105	cg04016922	cg02539855	cg20219381	cg18330866	cg16139249	cg03108373	cg22747501	cg00624410	cg25076459	cg02539153	cg02577797	cg07755735	cg26133399	cg20445053	cg01981733	cg22464105	cg14279307	cg14910125	cg23255835	cg16277169	cg03323953	cg26466789	cg19447630	cg25291404	cg10463299	cg18471993	cg16139249	cg09862420	cg16248169	cg18844029	cg21243459	cg10637955	cg03108373	cg11476737	cg04441775	cg24673886	cg17000076
cg13492692	cg22461835	cg26581165	cg12663550	cg21820652	cg15510249	cg08543966	cg08696165	cg21359747	cg12647861	cg25846076	cg00179446	cg26027669	cg04005969	cg21648376	cg13643060	cg18091469	cg13663706	cg18181891	cg04270663	cg04455999	cg05756954	cg08543966	cg24280832	cg21518279	cg05649724	cg14824386	cg08305551	cg10426500	cg24548564	cg14317384	cg07799491	cg26147845	cg00179446	cg18065794	cg19153710	cg22366618	cg22219876	cg01873087	cg26027669	cg09464194	cg16316344	cg26008841	cg01959123
cg13493005	cg13754259	cg17811608	cg12088314	cg09207296	cg20902566	cg11630154	cg05999628	cg07441608	cg24407096	cg09327804	cg26121931	cg08705647	cg01530521	cg16924045	cg19579652	cg13149442	cg10028049	cg05707116	cg13587477	cg27175093	cg23322122	cg11630154	cg04907802	cg20477147	cg23066057	cg23998071	cg16101739	cg04904385	cg21606490	cg20631820	cg12726120	cg24512544	cg26121931	cg04089788	cg05626376	cg20637609	cg09842118	cg03441493	cg08705647	cg25178439	cg02288969	cg10570544	cg26736232
cg13496793	cg19650573	cg14927745	cg12337525	cg23688118	cg11173822	cg21790715	cg06790581	cg09149672	cg19798881	cg09179249	cg14501219	cg25826515	cg04645430	cg24690731	cg04935436	cg22165208	cg17527177	cg21162779	cg16822540	cg19538115	cg07204800	cg21790715	cg06111374	cg02055988	cg00651016	cg24245418	cg04536588	cg15267318	cg23279756	cg07332563	cg12762089	cg14740251	cg14501219	cg00806239	cg26977737	cg19329160	cg06776915	cg18917517	cg25826515	cg21720385	cg05156120	cg03177847	cg16168885
cg13498757	cg04374711	cg23019886	cg15006175	cg25588389	cg27616227	cg19978181	cg10588696	cg03764259	cg12065779	cg08305799	cg10754215	cg00594129	cg08128087	cg01185640	cg19478500	cg08118032	cg06590946	cg00567703	cg16510200	cg07954607	cg11829253	cg19978181	cg21139150	cg03769088	cg16284674	cg19241954	cg14703002	cg05109619	cg05874732	cg17035182	cg21127593	cg03673694	cg10754215	cg15469871	cg11653864	cg12064531	cg14103215	cg08656747	cg00594129	cg04671145	cg19206078	cg24746106	cg01373189
cg13499923	cg15765694	cg00474328	cg05675514	cg18256769	cg27606669	cg20434586	cg17719099	cg17500587	cg06539391	cg10248100	cg01473155	cg11844464	cg05726661	cg26529687	cg10857341	cg22077361	cg04787237	cg17064090	cg02085507	cg15326452	cg24337786	cg20434586	cg05462236	cg19653783	cg14785511	cg10254167	cg02088292	cg00221718	cg21538208	cg00405699	cg17278960	cg10583414	cg01473155	cg16243644	cg24516106	cg25485055	cg03129324	cg07363137	cg11844464	cg21566177	cg25449245	cg08948442	cg12219325
cg13500072	cg19766441	cg23039250	cg02058870	cg02930667	cg07956346	cg17504737	cg10861541	cg22686854	cg17154724	cg04832466	cg14856563	cg09799983	cg21885317	cg24335092	cg18077971	cg22846914	cg00481644	cg14891209	cg26121752	cg05260852	cg09860486	cg17504737	cg03900860	cg02149537	cg09799350	cg00827210	cg23915769	cg01215118	cg26667946	cg18030003	cg06797253	cg06212263	cg14856563	cg07974511	cg25656978	cg23412653	cg11194545	cg18168924	cg09799983	cg08403195	cg20074774	cg11971852	cg23878564
cg13502741	cg04451839	cg26411822	cg13500072	cg12309653	cg24202706	cg12298996	cg00269140	cg14904305	cg08329684	cg02351277	cg13485230	cg25019989	cg06007331	cg09751818	cg14127046	cg15693668	cg00200463	cg15556943	cg25698940	cg00813156	cg14029489	cg12298996	cg20792978	cg09968461	cg13865352	cg26340968	cg09347495	cg15891447	cg19767800	cg02902015	cg08004073	cg14775296	cg13485230	cg15128141	cg18386008	cg17740541	cg10469980	cg04317640	cg25019989	cg27178293	cg24479484	cg16318226	cg01311181
cg13503816	cg04615639	cg22007486	cg02687418	cg06939851	cg09879334	cg01208318	cg19966212	cg20688651	cg04588710	cg10071690	cg22173837	cg02870147	cg01581018	cg20454073	cg01706566	cg06505213	cg04856605	cg08693490	cg13808909	cg14486098	cg13784966	cg01208318	cg03935183	cg22365906	cg02812763	cg15028653	cg10839291	cg06719604	cg04694035	cg25499905	cg26943056	cg22660483	cg22173837	cg19098619	cg16641358	cg00379799	cg16589135	cg07183876	cg02870147	cg25610515	cg19598567	cg00092565	cg24155427
cg13504346	cg03271520	cg21369466	cg03486986	cg26426564	cg00676711	cg00491428	cg03589920	cg05467568	cg10693635	cg13773247	cg23839682	cg04678963	cg25456368	cg17676246	cg15873474	cg03826688	cg23511157	cg19660812	cg11862551	cg04859102	cg07599819	cg00491428	cg00120332	cg00590173	cg21357108	cg00517787	cg10449070	cg08408303	cg17781789	cg02021789	cg01119278	cg16997642	cg23839682	cg00464046	cg00660167	cg08659179	cg24795274	cg09620689	cg04678963	cg11257429	cg23221052	cg18281355	cg22160595
cg13504434	cg23979412	cg13535736	cg14521421	cg10761558	cg02997560	cg23417306	cg12859101	cg05262224	cg20609883	cg23260111	cg24091995	cg07634645	cg21875802	cg22366909	cg11450947	cg00136968	cg13930811	cg10432422	cg02021789	cg20818457	cg03513464	cg23417306	cg20906524	cg13250203	cg17890044	cg12743248	cg02648057	cg14234105	cg21251018	cg17580614	cg00582663	cg07677047	cg24091995	cg14263222	cg25469870	cg06706813	cg18507125	cg08288345	cg07634645	cg26400693	cg16171281	cg12359381	cg18661413
cg13506670	cg20811857	cg21147063	cg06119162	cg06368300	cg25375757	cg01638225	cg20739504	cg01400401	cg26911787	cg15755348	cg11168104	cg18253591	cg02103924	cg19779057	cg05306472	cg02767665	cg09988837	cg07997634	cg22356381	cg22366498	cg22262140	cg01638225	cg04477010	cg19143211	cg18490616	cg00424169	cg07272264	cg27330193	cg17346952	cg03142697	cg23851532	cg21290775	cg11168104	cg27600938	cg21538450	cg00455738	cg10288278	cg00856580	cg18253591	cg15309421	cg06093355	cg08610773	cg23649631
cg13507084	cg15628518	cg08041448	cg26695758	cg06771126	cg02573468	cg01284193	cg17433546	cg24287438	cg02858606	cg05128824	cg09163457	cg03393769	cg12319602	cg06783548	cg20740434	cg13691567	cg05364884	cg16151651	cg06340713	cg17818432	cg02721000	cg01284193	cg12639429	cg16476235	cg03679269	cg22614239	cg26348487	cg18409196	cg03457729	cg16616521	cg20627988	cg10588362	cg09163457	cg03191045	cg24139739	cg09086179	cg02612971	cg13033283	cg03393769	cg11460282	cg27590787	cg12670403	cg18074184
cg13507224	cg01861042	cg21045464	cg02762546	cg00813999	cg11420667	cg14025637	cg13380622	cg15642534	cg11835200	cg19579005	cg23897336	cg21333674	cg14745824	cg21997672	cg14130459	cg16376902	cg15972294	cg18105675	cg16655791	cg15563434	cg05525106	cg14025637	cg26653990	cg19607845	cg27381383	cg23032421	cg11227598	cg04832466	cg01512854	cg06891458	cg12256469	cg02375251	cg23897336	cg07496621	cg07771637	cg17394649	cg12473912	cg20547031	cg21333674	cg01442068	cg23648809	cg24937356	cg03129324
cg13508175	cg13041595	cg04391718	cg12206199	cg14549841	cg02743878	cg15835396	cg05179501	cg21229184	cg08844913	cg02101876	cg09990852	cg05674829	cg00001583	cg15347788	cg20518362	cg11682083	cg04820593	cg03694738	cg17120139	cg02101355	cg09178369	cg15835396	cg17004353	cg11235594	cg06302218	cg09507411	cg15680720	cg22049457	cg12177454	cg24768135	cg14695540	cg26207245	cg09990852	cg10140454	cg06433816	cg05727070	cg06857116	cg18187244	cg05674829	cg02291897	cg18500177	cg00682069	cg08983668
cg13508800	cg05116966	cg11692577	cg06411987	cg07870237	cg17006136	cg26468478	cg01455456	cg11849717	cg17583946	cg08446187	cg02531479	cg11079129	cg14608581	cg23793965	cg11221524	cg01858712	cg24792289	cg20189913	cg01486020	cg01411652	cg06926146	cg26468478	cg08542865	cg05315321	cg05688523	cg24958342	cg13407262	cg18653991	cg22881652	cg21627409	cg20085077	cg13852093	cg02531479	cg09918318	cg06478886	cg04029282	cg20378921	cg20786131	cg11079129	cg00667789	cg14986136	cg04437194	cg23823000
cg13515269	cg22144149	cg04317640	cg07196992	cg02153855	cg19986012	cg01453281	cg08861825	cg09185829	cg14765959	cg17797848	cg00257271	cg25923609	cg10060562	cg12544391	cg26732615	cg17759252	cg02963248	cg07142009	cg18882436	cg21078322	cg23598604	cg01453281	cg15709065	cg02391713	cg16319535	cg26946092	cg05392844	cg24925526	cg20392585	cg01479413	cg02744046	cg20104116	cg00257271	cg16282892	cg07215528	cg08860608	cg11870455	cg06360820	cg25923609	cg00107782	cg27559462	cg20450689	cg21030598
cg13516209	cg02496423	cg20268352	cg00130181	cg20674701	cg09916783	cg25757140	cg18960629	cg15918284	cg07276388	cg27376136	cg06852103	cg21392700	cg27557378	cg14403068	cg12167688	cg25859099	cg20033444	cg23283423	cg16617243	cg17592148	cg17334536	cg25757140	cg00227584	cg12196901	cg02224980	cg11667086	cg18537677	cg18818432	cg07242860	cg19987768	cg18159654	cg17798857	cg06852103	cg22711111	cg27284194	cg22191603	cg06915915	cg01188753	cg21392700	cg22512438	cg13988338	cg26841309	cg03567939
cg13516940	cg01868869	cg08018572	cg11199639	cg10790429	cg02695609	cg06045337	cg00986910	cg22435335	cg01921323	cg03797115	cg05308792	cg15773925	cg00267286	cg17146731	cg04309234	cg26952671	cg04111992	cg22542222	cg10533331	cg21306949	cg04556008	cg06045337	cg06905499	cg12300018	cg16962216	cg11070419	cg24082880	cg10494028	cg13849253	cg15081722	cg14463304	cg00914218	cg05308792	cg07874983	cg18446641	cg03760483	cg20539175	cg20508523	cg15773925	cg08962452	cg08223717	cg13407335	cg00343305
cg13518992	cg12712184	cg25966817	cg07362328	cg25038082	cg13640071	cg02505002	cg20927731	cg08388041	cg11243251	cg02927682	cg00200463	cg09640300	cg04017276	cg11387340	cg14455170	cg22798707	cg22400059	cg05280527	cg16075641	cg22676075	cg27393325	cg02505002	cg11698647	cg01704698	cg25780632	cg11251728	cg02772995	cg22912095	cg12314682	cg25985355	cg12450016	cg01759909	cg00200463	cg02954324	cg11618093	cg16141290	cg11844042	cg23995459	cg09640300	cg15132216	cg18878351	cg00674220	cg17448336
cg13519918	cg07362003	cg10901805	cg19489423	cg23238790	cg24311135	cg03301848	cg23316191	cg27079322	cg04407470	cg14207539	cg03786043	cg14556677	cg19294311	cg15067665	cg01331992	cg21176130	cg03990033	cg22082745	cg15099666	cg08763617	cg06815965	cg03301848	cg27203895	cg05726600	cg22554488	cg16745596	cg09559196	cg13126638	cg00748875	cg25072733	cg23022574	cg07046426	cg03786043	cg25402895	cg11193896	cg19297245	cg16018972	cg26143577	cg14556677	cg24301866	cg26690648	cg23032421	cg16155207
cg13523386	cg10282845	cg13429424	cg24525461	cg04003903	cg02619656	cg09511177	cg17226042	cg00121876	cg10157902	cg23947872	cg10512285	cg25375329	cg02661728	cg24139739	cg19742470	cg16786808	cg05062676	cg26767974	cg19495013	cg18289581	cg07460734	cg09511177	cg11647481	cg06667574	cg02061173	cg08428819	cg02145916	cg04652932	cg12672189	cg22291711	cg26536949	cg19608003	cg10512285	cg20484507	cg08045932	cg04999026	cg00688681	cg26264769	cg25375329	cg19444779	cg18245160	cg17732646	cg08947774
cg13524919	cg17102042	cg24973226	cg18369516	cg01244015	cg06788267	cg11383474	cg05652381	cg19981568	cg14331029	cg05361273	cg07940380	cg17743250	cg10259735	cg27169860	cg04670802	cg02731554	cg13987885	cg07796220	cg26205981	cg12874035	cg13883366	cg11383474	cg04864327	cg25656514	cg13340335	cg16067628	cg07327435	cg00735883	cg16602316	cg09410389	cg25753473	cg12892506	cg07940380	cg26996569	cg06959596	cg07041999	cg24430528	cg11542784	cg17743250	cg07300060	cg02932854	cg14032195	cg13181164
cg13525276	cg25026992	cg22987116	cg16562724	cg10829621	cg13062455	cg23193497	cg07855639	cg24181771	cg02318139	cg21912448	cg11945372	cg13391313	cg00679624	cg14038058	cg13709618	cg22627029	cg22055524	cg07459019	cg06354193	cg07111834	cg14096569	cg23193497	cg02010852	cg08853285	cg18864926	cg20670939	cg09236658	cg18219418	cg14750066	cg17523945	cg09630706	cg03599357	cg11945372	cg06473363	cg21710324	cg24172509	cg07037944	cg21962450	cg13391313	cg11800832	cg19326244	cg06405341	cg02683929
cg13526469	cg12477370	cg01349088	cg02075221	cg27386614	cg22958403	cg26021627	cg07186472	cg23828595	cg15642035	cg23752752	cg08326019	cg08010094	cg18728025	cg21430752	cg23424136	cg06791102	cg25630838	cg17482649	cg15232885	cg27125439	cg01444574	cg26021627	cg06148974	cg27161340	cg11524039	cg02049629	cg20346189	cg26932018	cg24210280	cg04549977	cg13045555	cg12134159	cg08326019	cg08971667	cg21167269	cg02873954	cg12936469	cg07516091	cg08010094	cg12302982	cg25016544	cg01556799	cg00065048
cg13530938	cg02099878	cg08835113	cg08908855	cg00660167	cg25588348	cg18888655	cg03957898	cg16921014	cg23263937	cg23008238	cg14394550	cg14029489	cg14708218	cg06971254	cg07319162	cg00634665	cg13203541	cg16976876	cg05769349	cg13210578	cg14172603	cg18888655	cg13507084	cg06858185	cg03159947	cg22235821	cg14852134	cg11152253	cg26220594	cg10627839	cg05045738	cg21293562	cg14394550	cg20435535	cg24202706	cg08952424	cg00353407	cg27187671	cg14029489	cg14248084	cg12454169	cg02910451	cg19706320
cg13531667	cg11518945	cg24969902	cg24685239	cg00500522	cg18530956	cg26823666	cg15761405	cg03894188	cg17281031	cg02596427	cg20971998	cg13158272	cg10604476	cg12125741	cg02097309	cg20497120	cg12621203	cg03046886	cg26296894	cg16676292	cg06520814	cg26823666	cg01331275	cg05812089	cg16182148	cg21160099	cg18791205	cg00318013	cg15165694	cg10907112	cg26981268	cg04930661	cg20971998	cg17388712	cg17865482	cg06766016	cg15236541	cg07311845	cg13158272	cg26695123	cg06469229	cg16120244	cg27655706
cg13532885	cg17965684	cg04270663	cg06179765	cg02193861	cg22621169	cg11785425	cg05654780	cg16796164	cg19825856	cg21817750	cg03765898	cg24495585	cg00584971	cg23175583	cg19260474	cg12304113	cg14524704	cg22897715	cg05674036	cg08700454	cg09590377	cg11785425	cg07006935	cg22022716	cg20622056	cg08322234	cg02756915	cg16991589	cg02767242	cg00323457	cg14970597	cg07583851	cg03765898	cg20258741	cg08680162	cg13991834	cg07842635	cg03491584	cg24495585	cg02471028	cg21215550	cg07231911	cg15464148
cg13534901	cg22557662	cg25205946	cg00081799	cg22498143	cg11082691	cg18193764	cg25153741	cg07990395	cg16283362	cg00308367	cg04100843	cg17204129	cg15184386	cg22633096	cg21493516	cg05137263	cg26674826	cg11045331	cg05935584	cg20766178	cg17698295	cg18193764	cg20210051	cg24846199	cg04599817	cg14442616	cg04911005	cg20749341	cg19200589	cg14513804	cg08507975	cg23244913	cg04100843	cg10945274	cg23834765	cg18717600	cg21044434	cg18698788	cg17204129	cg13692446	cg24546622	cg27588356	cg13704680
cg13536080	cg04586456	cg08430222	cg02874942	cg14708360	cg20795023	cg01502919	cg02930866	cg21162977	cg05456789	cg00177431	cg11891395	cg15155209	cg16624888	cg10950615	cg09652086	cg08151370	cg17941572	cg11903188	cg26307218	cg06623668	cg07743231	cg01502919	cg10248878	cg04768425	cg13332807	cg03368634	cg05384663	cg09310564	cg15229747	cg15820033	cg07059402	cg01949993	cg11891395	cg02172466	cg14660032	cg21224759	cg04175739	cg00077877	cg15155209	cg09701582	cg00391044	cg20539283	cg21250978
cg13539545	cg07911905	cg24546622	cg23952578	cg02808773	cg00145352	cg03252829	cg13253642	cg06581093	cg08003402	cg26375010	cg20074774	cg14187335	cg08304084	cg18735089	cg16385763	cg03662494	cg02744046	cg10309354	cg13861644	cg09933190	cg25698741	cg03252829	cg21793127	cg27056194	cg01046104	cg11192169	cg01397679	cg22703162	cg04969331	cg08944170	cg06357305	cg15483381	cg20074774	cg27483007	ch.7.558423R	cg09756125	cg00917018	cg00977696	cg14187335	cg16838838	cg21198428	cg23246095	cg03552293
cg13545212	cg05971966	cg11785425	cg23276829	cg13527203	cg15132282	cg07686916	cg04074004	cg16007456	cg06805348	cg24964215	cg24401870	cg17438155	cg03317820	cg13641082	cg08320989	cg01458054	cg02169185	cg00675891	cg26653990	cg00682263	cg20248056	cg07686916	cg27539986	cg15705746	cg02623718	cg20080624	cg11343211	cg16679452	cg07171496	cg03028061	cg11691093	cg06241208	cg24401870	cg12912920	cg19930575	cg06943912	cg16324314	cg20450318	cg17438155	cg06676778	cg14496001	cg09415148	cg08159444
cg13545297	cg15536947	cg23068939	cg21342392	cg01318557	cg16810279	cg23722529	cg24783119	cg24002167	cg09573515	cg12171481	cg07954607	cg02575712	cg14981819	cg00192980	cg26920451	cg06236987	cg19022384	cg13744508	cg09798888	cg09526164	cg20707230	cg23722529	cg06959596	cg14981960	cg06526960	cg05726661	cg18499148	cg21331369	cg01690062	cg27079776	cg23356769	cg11599887	cg07954607	cg16277169	cg04748497	cg14961598	cg07985864	cg11308037	cg02575712	cg21838488	cg02645343	cg06835509	cg12298268
cg13546414	cg17266475	cg04062622	cg09581060	cg27109748	cg13411789	cg07201717	cg01057527	cg08225551	cg16532685	cg02153681	cg14195925	cg14325025	cg03479694	cg14283447	cg19228647	cg10900526	cg18963509	cg27316939	cg24399924	cg09326087	cg17781710	cg07201717	cg07480608	cg20002901	cg03605032	cg10046620	cg16858472	cg10700435	cg11718092	cg20938085	cg03397442	cg23271501	cg14195925	cg21489565	cg03662494	cg12057563	cg09197234	cg16586104	cg14325025	cg01777017	cg02583618	cg16031250	cg25165199
cg13547644	cg09511896	cg27304519	cg02724472	cg16054907	cg16603374	cg07951355	cg16572268	cg27297105	cg22851420	cg04300278	cg15159420	cg09573585	cg25283465	cg22730004	cg03412557	cg04118889	cg04671145	cg21553283	cg05516272	cg00388660	cg03340760	cg07951355	cg08600430	cg26252641	cg25844921	cg10506844	cg01983393	cg08261525	cg10230427	cg25279183	cg05397812	cg19239040	cg15159420	cg10177032	cg13765957	cg25270201	cg19840763	cg14093103	cg09573585	cg05051262	cg21136104	cg02811197	cg03536961
cg13549303	cg20007021	cg14260918	cg15309236	cg23651872	cg09149118	cg19113686	cg19285799	cg19317517	cg05612673	cg13321077	cg16627829	cg14785527	cg16181678	cg23167246	cg15505642	cg22508928	cg00674004	cg18424134	cg08762247	cg02161919	cg17355329	cg19113686	cg16734967	cg14626483	cg02048890	cg17287767	cg16888547	cg15847896	cg09515953	cg25724260	cg02649608	cg08190858	cg16627829	cg23951868	cg09075844	cg08236172	cg01258949	cg18396806	cg14785527	cg06600725	cg11753018	cg06618629	cg15073784
cg13549461	cg12695685	cg22382836	cg24034005	cg27359374	cg07874334	cg09510559	cg23721586	cg22930650	cg26447697	cg06640637	cg03763508	cg10168149	cg03208951	cg11233153	cg05375811	cg01449756	cg10950297	cg04178787	cg06489418	cg01146928	cg17920646	cg09510559	cg10310824	cg26829395	cg02915837	cg01080927	cg18696348	cg15642854	cg25702780	cg08269402	cg14480446	cg22544571	cg03763508	cg22512438	cg18939543	cg18049750	cg10482495	cg16636110	cg10168149	cg04787432	cg04368919	cg24247537	cg14240646
cg13549940	cg14524936	cg19019345	cg11218091	cg02668843	cg04929759	cg03961481	cg01297383	cg26309457	cg26264232	cg00385761	cg01043588	cg09300114	cg12863545	cg20111269	cg02660277	cg05473987	cg14046302	cg14308466	cg23484599	cg06048193	cg14286335	cg03961481	cg01073837	cg18082362	cg08341710	cg18933685	cg08693325	cg04898130	cg14232291	cg10784273	cg09657354	cg09240693	cg01043588	cg09079909	cg01285237	cg18038894	cg01733904	cg05952572	cg09300114	cg20288588	cg23334643	cg10539191	cg14096415
cg13551535	cg23250574	cg04770088	cg15188398	cg09350341	cg19008720	cg13443627	cg06856720	cg09072162	cg08815340	cg17004353	cg12065840	cg17922359	cg12317470	cg17516247	cg03299782	cg13551535	cg10835413	cg07333305	cg00981879	cg20819482	cg03682719	cg13443627	cg08327960	cg11566394	cg18379495	cg26799656	cg17297071	cg13244998	cg22135324	cg09582351	cg02129146	cg05061886	cg12065840	cg16781647	cg12054566	cg20372745	cg16113793	cg07363416	cg17922359	cg06911354	cg03695871	cg17345128	cg25714865
cg13552373	cg07325692	cg01656996	cg10712561	cg10097313	cg11389960	cg08423562	cg00007076	cg26023087	cg09045007	cg14635415	cg13159388	cg09437162	cg17805624	cg01365766	cg14094242	cg14114282	cg09730801	cg03212131	cg27420889	cg21210531	cg08368520	cg08423562	cg04527761	cg00555456	cg20844901	cg02327530	cg01954531	cg24339273	cg09725439	cg17850367	cg11342821	cg07964754	cg13159388	cg03669147	cg14487292	cg02493798	cg07564287	cg10874314	cg09437162	cg03631656	cg25599065	cg20100745	cg02692808
cg13556767	cg27120405	cg26161708	cg02457623	cg23311905	cg19548479	cg09909151	cg18924561	cg12144497	cg21854617	cg03896589	cg18489994	cg25682097	cg11008866	cg11442732	cg19407656	cg02239258	cg09024810	cg26349474	cg05913684	cg06306636	cg10640284	cg09909151	cg27205928	cg26166177	cg24770408	cg07336964	cg14494421	cg08083599	cg00296121	cg06016823	cg18762806	cg00011891	cg18489994	cg12587818	cg03013917	cg15255946	cg01765077	cg19425513	cg25682097	cg05544500	cg14159004	cg08066500	cg06642626
cg13557804	cg20232102	cg27360210	cg13997668	cg21266798	cg15275625	cg22837763	cg19660531	cg12072028	cg21359747	cg12475590	cg20011248	cg10612915	cg24504927	cg03396594	cg03277898	cg18813691	cg10014219	cg03187668	cg25449245	cg25738326	cg11184697	cg22837763	cg02624484	cg23077344	cg20625588	cg06982745	cg04663692	cg08241939	cg03003335	cg08235161	cg03321142	cg05156901	cg20011248	cg01160311	cg02822838	cg07544187	cg23156509	cg10930027	cg10612915	cg07888347	cg18124413	cg09023624	cg02643782
cg13560452	cg09432376	cg26682103	cg25214561	cg25726664	cg25571060	cg04862097	cg17606548	cg04111577	cg06597462	cg14438453	cg16531209	cg07023704	cg05135644	cg06001524	cg19483465	cg08166767	cg10517290	cg27084622	cg27050987	cg07338782	cg24037916	cg04862097	cg07644321	cg06087623	cg27540791	cg08461752	cg01481159	cg25674286	cg06041068	cg07260849	cg05243389	cg14657725	cg16531209	cg24194941	cg26700969	cg18096251	cg08111960	cg00760729	cg07023704	cg14578879	cg11805138	cg18662365	cg13912311
cg13567405	cg21484586	cg05262335	cg14006096	cg24811472	cg06294470	cg06937882	cg14222630	cg23237183	cg26357403	cg09556823	cg08431931	cg05662884	cg01025836	cg18282393	cg04651603	cg19596110	cg14174912	cg20207715	cg10532908	cg16616467	cg22184507	cg06937882	cg15537269	cg12358041	cg25815219	cg09342225	cg10783870	cg00965330	cg16589705	cg26091183	cg16279290	cg03157509	cg08431931	cg26784011	cg00084347	cg26077229	cg22705954	cg09484541	cg05662884	cg20746035	cg08526412	cg10764492	cg05663031
cg13574488	cg23619399	cg27479815	cg08173915	cg15278109	cg04906816	cg07941927	cg00066748	cg05657717	cg19876657	cg21156320	cg11060532	cg20283505	cg15442888	cg06899313	cg12520549	cg21850879	cg26749414	cg03515844	cg14605748	cg14559388	cg14645017	cg07941927	cg03493300	cg00484122	cg09362047	cg18088242	cg23109721	cg06257052	cg05222982	cg04585787	cg12052658	cg01820962	cg11060532	cg24032056	cg16814023	cg13111532	cg25694755	cg24834394	cg20283505	cg04379348	cg02693157	cg16119835	cg15997251
cg13574945	cg02624770	cg19066520	cg02457328	cg03816707	cg19793905	cg14598213	cg01077058	cg09990962	cg12406391	cg07914200	cg03044573	cg22264251	cg18866529	cg14362113	cg19028997	cg06066697	cg15720832	cg09127592	cg14297340	cg02973971	cg24001246	cg14598213	cg26779147	cg22367549	cg12554268	cg15661311	cg19746502	cg10996589	cg21386863	cg19995459	cg13423554	cg20464195	cg03044573	cg20104776	cg06734406	cg16943635	cg25047618	cg21831463	cg22264251	cg06451900	cg21637392	cg05399613	cg02989244
cg13577556	cg26511321	cg27296664	cg21243021	cg00058879	cg23047203	cg03130686	cg25368586	cg17536114	cg24779941	cg27044570	cg14841828	cg01948226	cg22891862	cg12033125	cg19403029	cg19450840	cg11679455	cg22628512	cg23233404	cg04742397	cg10566776	cg03130686	cg15198729	cg11604912	cg14502728	cg10299214	cg22520372	cg05256973	cg01971181	cg16119772	cg14047370	cg23819653	cg14841828	cg03511041	cg12560421	cg16976628	cg10153349	cg26731008	cg01948226	cg16680214	cg18136963	cg04905443	cg07063883
cg13580286	cg01426968	cg26000619	cg13927454	cg10950661	cg08376992	cg18735473	cg12930422	cg03629447	cg21022868	cg15713734	cg13954131	cg12921411	cg22288577	cg17636366	cg09865015	cg05265884	cg10149054	cg21110456	cg19930737	cg05341781	cg10747531	cg18735473	cg10665848	cg24312843	cg12912022	cg00740547	cg26899005	cg09735274	cg20643029	cg26932432	cg10180367	cg01777017	cg13954131	cg05147143	cg06162475	cg11395954	cg24930416	cg03020891	cg12921411	cg03455250	cg22525715	cg00621943	cg02315271
cg13581155	cg16307866	cg19894253	cg11543397	cg21871232	cg10672201	cg05730092	cg02153855	cg27024844	cg01175550	cg09910635	cg03435878	cg07033513	cg25316429	cg05573550	cg04584103	cg27223728	cg19183743	cg02362859	cg06745511	cg16822035	cg00632863	cg05730092	cg26416971	cg17468459	cg12729397	cg16625109	cg09377823	cg24484905	cg18283342	cg07564287	cg19865134	cg15688151	cg03435878	cg16423375	cg13642537	cg13257436	cg07915516	cg21245652	cg07033513	cg05004518	cg00391379	cg19729536	cg07995893
cg13588403	cg27177554	cg06966113	cg06695069	cg04312620	cg08698159	cg24923430	cg02730008	cg03891384	cg13023623	cg19987219	cg14772068	cg07673866	cg22293140	cg26764972	cg24339193	cg14931238	cg12152002	cg03854025	cg25077868	cg16272791	cg13876844	cg24923430	cg01061391	cg12700695	cg25579583	cg23817893	cg02184697	cg10640004	cg08457178	cg07449620	cg00024967	cg04270401	cg14772068	cg14409414	cg27119318	cg21111256	cg02879423	cg22713192	cg07673866	cg14657277	cg12495077	cg06786238	cg04363624
cg13593391	cg03044684	cg09719124	cg19053239	cg14263391	cg10991108	cg22387369	cg27548752	cg03735888	cg11174855	cg16991168	cg02048922	cg21615583	cg24008544	cg10523001	cg17284168	cg22569627	cg23493872	cg05575639	cg07795413	cg25712015	cg22717014	cg22387369	cg13830619	cg01993952	cg04309437	cg27508545	cg14315558	cg12935118	cg17399362	cg13204538	cg01495299	cg14398860	cg02048922	cg14689219	cg18414950	cg17818432	cg11153596	cg19635884	cg21615583	cg13880779	cg22283653	cg01152624	cg00579036
cg13595212	cg18561589	cg11201447	cg22489321	cg06497955	cg08298085	cg05020625	cg21191514	cg20312821	cg07865580	cg11008003	cg23704802	cg17019053	cg26081841	cg04455999	cg03855388	cg23064627	cg00618396	cg10019467	cg21010298	cg02167021	cg00720747	cg05020625	cg23431897	cg15388974	cg19570171	cg23906454	cg06644721	cg09202373	cg01708636	cg23783489	cg06341336	cg11681321	cg23704802	cg26643967	cg18473117	cg04183498	cg04873130	cg14243895	cg17019053	cg07150680	cg17696468	cg15781873	cg14092276
cg13595415	cg24465685	cg08358587	cg02227188	cg02774542	cg17467525	cg26845390	cg24670241	cg13559233	cg23363832	cg19377326	cg00554969	cg00423153	cg10143067	cg15412815	cg10837685	cg11966886	cg17017591	cg11863130	cg23839479	cg06051411	cg06474274	cg26845390	cg17920241	cg13817083	cg23685650	cg09319797	cg03166753	cg01074584	cg04862340	cg15746620	cg22406469	cg01438365	cg00554969	cg10309580	cg05912079	cg09768983	cg18364770	cg17668981	cg00423153	cg24790297	cg08375941	cg09754845	cg08512365
cg13596049	cg00926215	cg10092251	cg22077197	cg26401541	cg19797536	cg21758133	cg13320436	cg21342910	cg24884142	cg15384383	cg03996020	cg00347563	cg03796729	cg01940139	cg23217386	cg08434396	cg14314451	cg13390867	cg07555084	cg02279464	cg21345949	cg21758133	cg13906823	cg26644885	cg15955731	cg12582728	cg13582435	cg11864566	cg04872051	cg06384623	cg12571879	cg14479837	cg03996020	cg25719851	cg03010860	cg13862711	cg16194746	cg01594125	cg00347563	cg26608174	cg07070728	cg07461274	cg01820962
cg13596833	cg20722088	cg23427348	cg15531536	cg07308751	cg01843189	cg22185100	cg12592365	cg07013734	cg12138678	cg00845806	cg21812313	cg03676636	cg16545496	cg25942990	cg24611608	cg11553687	cg03751149	cg25290373	cg22366618	cg14533390	cg14251267	cg22185100	cg09392827	cg06523556	cg11682858	cg01987417	cg24321039	cg01448276	cg26642510	cg21883293	cg11644585	cg11847992	cg21812313	cg25775494	cg09312544	cg12308243	cg12415479	cg08786860	cg03676636	cg11720861	cg07077735	cg12368342	cg24951893
cg13598256	cg17046823	cg14498592	cg18825594	cg02689640	cg11761483	cg05899747	cg26308992	cg06230206	cg04770813	cg01437161	cg18168924	cg01517148	cg11146916	cg20210559	cg23994043	cg26744454	cg09743261	cg01074657	cg22055687	cg08859309	cg02009794	cg05899747	cg24591770	cg06755296	cg08858201	cg20371401	cg01314306	cg24926711	cg03492827	cg16117513	cg14778208	cg09846084	cg18168924	cg02792168	cg23896353	cg06848990	cg19961648	cg02709052	cg01517148	cg12078155	cg03876340	cg00307818	cg24843609
cg13599092	cg27479815	cg04402575	cg03287111	cg13325228	cg16667251	cg05886811	cg25251204	cg12446446	cg24813736	cg24971873	cg27640763	cg18362509	cg25179313	cg06852243	cg10281768	cg00560724	cg05680196	cg06480482	cg21927177	cg17921924	cg23678274	cg05886811	cg17365725	cg21058488	cg15784784	cg16775598	cg02263260	cg03107235	cg06132400	cg20157339	cg12788467	cg18030003	cg27640763	cg04283330	cg18041642	cg25030262	cg12616177	cg13765957	cg18362509	cg19583265	cg17973147	cg11724085	cg22827806
cg13599477	cg25363292	cg25158320	cg24896053	cg06936631	cg25258033	cg05650559	cg26230275	cg11764747	cg08955276	cg19457909	cg13104274	cg18729001	cg22822140	cg03939693	cg05654946	cg14453693	cg07128416	cg23970275	cg11762306	cg16663891	cg17891505	cg05650559	cg11933019	cg08339172	cg21930118	cg25384556	cg02785332	cg26569309	cg10659680	cg15456144	cg06217323	cg17974247	cg13104274	cg21105787	cg03899412	cg13231951	cg26438739	cg19787517	cg18729001	cg05371498	cg25468915	cg17476910	cg03671431
cg13602343	cg06556702	cg17787876	cg06666025	cg05966431	cg13115455	cg24512138	cg04995095	cg18118685	cg09515953	cg23212796	cg21079030	cg06334238	cg09469566	cg16213807	cg02764478	cg27304328	cg07229402	cg25755575	cg03157806	cg00925950	cg10584024	cg24512138	cg27405988	cg01675158	cg21294096	cg07485305	cg19865525	cg19019345	cg21908208	cg19162768	cg13226308	cg07967632	cg21079030	cg02367696	cg17383449	cg03332892	cg11117878	cg12885864	cg06334238	cg00764545	cg19280586	cg14907310	cg13563132
cg13603508	cg20434152	cg08944026	cg04382783	cg06707406	cg01890417	cg10126923	cg03883256	cg08552214	cg22039909	cg05057910	cg07574216	cg02479022	cg04748497	cg13389958	cg01713272	cg08284213	cg01522249	cg16754522	cg12768523	cg05375065	cg13989664	cg10126923	cg19928597	cg09782637	cg17935021	cg09495977	cg18791223	cg15380873	cg09056691	cg22701603	cg21266975	cg14806418	cg07574216	cg19196221	cg08456555	cg03266527	cg24004007	cg19147534	cg02479022	cg25611254	cg16635881	cg15002250	cg15171155
cg13606889	cg15605858	cg11907477	cg25849196	cg23494413	cg14227558	cg23000808	cg04249559	cg07178143	cg11966450	cg23480341	cg08118159	cg22445940	cg07453440	cg18290233	cg23044053	cg17001703	cg20057595	cg21207665	cg21724239	cg06913958	cg20343827	cg23000808	cg14552010	cg12427286	cg00689225	cg10578938	cg21463869	cg10174816	cg02367144	cg13571540	cg11062466	cg17321639	cg08118159	cg13925692	cg05935584	cg18507125	cg27565650	cg18438823	cg22445940	cg21819468	cg13800491	cg12958309	cg13163833
cg13613456	cg19378036	cg14029254	cg27353899	cg10385290	cg07186962	cg13392885	cg21163347	cg02931526	cg06844968	cg08626653	cg17856495	cg10486610	cg07891531	cg02032299	cg23986620	cg14585167	cg09954698	cg02452491	cg25133753	cg19548448	cg24045378	cg13392885	cg04286194	cg13244998	cg13300549	cg00419757	cg18382294	cg13401893	cg09614389	cg24028260	cg02475301	cg21427213	cg17856495	cg26190455	cg06876079	cg12537337	cg02211735	cg23013864	cg10486610	cg19771372	cg25094972	cg24455325	cg02162404
cg13615592	cg16010163	cg27009246	cg14689338	cg01368217	cg02091185	cg19214707	cg17487029	cg05043047	cg03571277	cg14782970	cg23259375	cg00458932	cg08499861	cg11838152	cg21590108	cg14527333	cg22863637	cg00297876	cg12889533	cg10318368	cg02032299	cg19214707	cg02796478	cg21016699	cg09939673	cg24647971	cg23557926	cg06791546	cg22579075	cg16620229	cg27247934	cg20298273	cg23259375	cg23157067	cg22011804	cg03469082	cg15512534	cg14654171	cg00458932	cg12368694	cg14721506	cg20761840	cg10316764
cg13618458	cg17917970	cg06994420	cg02003183	cg20853771	cg23251359	cg13610072	cg16661744	cg01386236	cg04207218	cg25747783	cg03828160	cg06765552	cg07548580	cg23832225	cg27485906	cg13716585	cg17935021	cg16055106	cg20767561	cg12571879	cg07482202	cg13610072	cg14051366	cg02386665	cg26798367	cg06915226	cg11840968	cg24186901	cg05341539	cg10581449	cg20208613	cg12182453	cg03828160	cg00903676	cg00618396	cg09018810	cg19107578	cg05279806	cg06765552	cg16328033	cg10142520	cg08480996	cg27353899
cg13619387	cg02384857	cg09827761	cg03850976	cg19885625	cg20441135	cg12173181	cg07109453	cg17830308	cg13379325	cg00624939	cg12047375	cg07393734	cg22604316	cg05889642	cg13715631	cg24981593	cg27044041	cg10150530	cg23934598	cg17246352	cg16865446	cg12173181	cg24822053	cg13990926	cg10409248	cg13011999	cg10861751	cg24464298	cg14780466	cg06121352	cg19556613	cg23412653	cg12047375	cg25548157	cg15845873	cg07987169	cg16505233	cg16637019	cg07393734	cg01408383	cg23543821	cg27273866	cg00958944
cg13620034	cg13407144	cg00139317	cg23910430	cg16967003	cg19263868	cg26578049	cg14599380	cg27590049	cg14555736	cg02819992	cg13970894	cg13860849	cg04406111	cg05427163	cg10510159	cg26764972	cg06045337	cg27504195	cg03104298	cg26156321	cg25427172	cg26578049	cg02773050	cg09147401	cg07680042	cg13474370	cg00245057	cg20081453	cg27614178	cg04860194	cg25940844	cg13928417	cg13970894	cg22313574	cg27432699	cg16967668	cg22830273	cg23426945	cg13860849	cg12715569	cg11638842	cg21780428	cg11002686
cg13620051	cg11154719	cg09579760	cg22907985	cg02934719	cg17339202	cg22382805	cg17796593	cg18235000	cg16534298	cg21376109	cg21185686	cg11631271	cg16596367	cg17878135	cg00976453	cg14295696	cg14034968	cg02914097	cg26039373	cg02937293	cg09359391	cg22382805	cg15211677	cg25629938	cg18426655	cg02583633	cg19918604	cg01827195	cg26717009	cg06228828	cg20905180	cg21595092	cg21185686	cg07055143	cg27333993	cg13100449	cg10578938	cg11864871	cg11631271	cg14554415	cg07382899	cg20676317	cg08200770
cg13620799	cg08085232	cg00145348	cg14513432	cg01330060	cg01225298	cg17468267	cg05418938	cg11885357	cg08662052	cg25766534	cg14652131	cg09506001	cg21692450	cg05982859	cg13874070	cg19015589	cg25813447	cg24188163	cg15057941	cg03414932	cg01128460	cg17468267	cg22666373	cg20688651	cg07385577	cg11008003	cg07135237	cg25017060	cg07217350	cg25424556	cg15899743	cg23865597	cg14652131	cg26507353	cg24894970	cg13298116	cg12977346	cg19253643	cg09506001	cg24913868	cg23515853	cg01681847	cg01163366
cg13621317	cg10859192	cg22902505	cg22997177	cg09848508	cg04126956	cg04982834	cg14020285	cg22060621	cg11028201	cg21243944	cg14670938	cg07910724	cg00645049	cg12446088	cg03051384	cg00831222	cg19881386	cg15564444	cg23805623	cg13128531	cg02148654	cg04982834	cg12510724	cg18607411	cg14032732	cg05422029	cg07749055	cg04162497	cg03123541	cg25506432	cg00987246	cg15165154	cg14670938	cg19635884	cg14464718	cg07298347	cg08786860	cg07195469	cg07910724	cg18358723	cg27389609	cg12588917	cg07244927
cg13622450	cg07921384	cg09245319	cg26198148	cg24002003	cg11154719	cg24847996	cg04193820	cg27520776	cg11225751	cg21321372	cg19928247	cg08021564	cg16484943	cg01128482	cg14414332	cg12083217	cg25168494	cg08529345	cg25645693	cg25856090	cg14502484	cg24847996	cg19673484	cg05693450	cg07281377	cg15931471	cg25305153	cg11588787	cg17936721	cg03605032	cg06302690	cg00573835	cg19928247	cg03108373	cg10291990	cg13654344	cg01851385	cg22265142	cg08021564	cg02311193	cg14089881	cg05991492	cg13375636
cg13625631	cg13647536	cg09814029	cg16035780	cg19502050	cg21999614	cg22659676	cg16281600	cg07366848	cg26668276	cg14533595	cg01306265	cg26063904	cg21817737	cg20066782	cg04799980	cg00327947	cg03501539	cg15989810	cg06598197	cg11320544	cg00720581	cg22659676	cg19822892	cg00908271	cg06170215	cg13785068	cg24788483	cg21143441	cg02222066	cg09781635	cg23099211	cg07788437	cg01306265	cg21301805	cg19723705	cg24837623	cg09867302	cg03172765	cg26063904	cg14006649	cg15889768	cg13752184	cg00483304
cg13625875	cg01063406	cg14501985	cg04508739	cg01517740	cg27509967	cg23474049	cg22821289	cg12687926	cg25339073	cg07488141	cg02539591	cg18443359	cg00917569	cg00029931	cg17119521	cg13368805	cg14857764	cg08350288	cg22267947	cg09900436	cg01779383	cg23474049	cg08018572	cg26177041	cg03115048	cg15571561	cg01688536	cg12082609	cg06334238	cg01462040	cg04533591	cg03420998	cg02539591	cg10353108	cg02883100	cg07174097	cg09851951	cg11088471	cg18443359	cg09938227	cg05747555	cg09270255	cg00818899
cg13630043	cg21723903	cg14677130	cg20945055	cg22883889	cg19881032	cg04813880	cg13080721	cg10063805	cg10682299	cg07827420	cg10030162	cg27039625	cg10902825	cg19999682	cg05645404	cg22843111	cg11061422	cg19584075	cg10701033	cg13799986	cg14749573	cg04813880	cg03718012	cg10831246	cg22355031	cg07367113	cg02683714	cg00252472	cg05965444	cg05520940	cg06102257	cg02256089	cg10030162	cg21117330	cg23627149	cg01240444	cg20219891	cg21490444	cg27039625	cg00347369	cg03740221	cg01343624	cg07496621
cg13633026	cg26133399	cg09221485	cg18042724	cg08712054	cg09645993	cg00017970	cg08591388	cg11334818	cg02085507	cg13645300	cg16783314	cg09700054	cg09217215	cg06941156	cg00347228	cg18156531	cg20189913	cg26081974	cg24033032	cg01021631	cg11720861	cg00017970	cg24835159	cg16094412	cg20786418	cg20169062	cg12520861	cg02942825	cg07927755	cg01829163	cg18269963	cg00424467	cg16783314	cg08152263	cg01305830	cg03692228	cg17090968	cg12297590	cg09700054	cg00436969	cg03858703	cg01620410	cg14228592
cg13634242	cg04470054	cg02395846	cg00334063	cg09187007	cg27449200	cg19320816	cg23457862	cg13832669	cg00989853	cg12944530	cg19033654	cg14819504	cg14804181	cg08474901	cg22387369	cg11162118	cg08850461	cg04415798	cg05555207	cg08673225	cg09580822	cg19320816	cg04179740	cg06450952	cg08173216	cg07126525	cg06248480	cg25888700	cg08535260	cg12935118	cg08850461	cg17526887	cg19033654	cg16034168	cg03533500	cg22452543	cg16755833	cg18112782	cg14819504	cg18348142	cg20415053	cg08238865	cg00603371
cg13636189	cg17388712	cg22029587	cg01263386	cg11290182	cg15648345	cg04816699	cg04781339	cg14061619	cg24580071	cg11948874	cg22053855	cg16846532	cg03943218	cg27406823	cg05435315	cg15197893	cg09768983	cg05135828	cg22223709	cg10150530	cg24332389	cg04816699	cg14714537	cg13016314	cg00027454	cg24164786	cg19744528	cg20790798	cg01087775	cg14902204	cg11417701	cg21576886	cg22053855	cg07862461	cg17292337	cg13148921	cg24033224	cg25525476	cg16846532	cg08269974	cg02170103	cg03604073	cg10682299
cg13642872	cg26213458	cg23534593	cg12827262	cg20761450	cg22522913	cg09096087	cg21570843	cg12860686	cg23885889	cg09166091	cg22454011	cg01782798	cg26338453	cg18386008	cg20282550	cg21261158	cg00389552	cg01263386	cg05143403	cg12793610	cg25377206	cg09096087	cg12619509	cg05887047	cg05247809	cg12660466	cg07159673	cg01129958	cg01668271	cg21262649	cg25557175	cg15176338	cg22454011	cg18151030	cg04902826	cg07343739	cg12568756	cg13541527	cg01782798	cg26620710	cg22679316	cg21821833	cg04641165
cg13645530	cg20806345	cg04854908	cg14592399	cg08417561	ch.2.204909450R	cg23250574	cg09417547	cg07558275	cg07244095	cg01388889	cg17008556	cg24332685	cg18102233	cg11251135	cg24373253	cg10030512	cg04938107	cg19451732	cg17977470	cg21669226	cg01110759	cg23250574	cg12551557	cg01815626	cg23920251	cg27205904	cg25339054	cg14350312	cg03736789	cg11821245	cg12873454	cg21539842	cg17008556	cg06065125	cg01384686	cg12600766	cg18114040	cg12193833	cg24332685	cg10477905	cg16027761	cg00277936	cg10087172
cg13647536	cg00347850	cg14786757	cg19699140	cg05710142	cg16492341	cg11029358	cg13359161	cg01763575	cg23503517	cg18640536	cg04406111	cg20457275	cg17542385	cg25347526	cg09854734	cg20668447	cg16778156	cg27583604	cg14738170	cg21209948	cg03322328	cg11029358	cg18787802	cg26525772	cg01196531	cg04387835	cg04012614	cg18736063	cg20730432	cg12384790	cg16320249	cg16045223	cg04406111	cg10420161	cg10300301	cg14986420	cg20469680	cg06271067	cg20457275	cg02843349	cg02198625	cg23244559	cg06379192
cg13649400	cg00735595	cg18132363	cg26415787	cg25978327	cg25510614	cg25823085	cg09232727	cg24928333	cg24127748	cg16645907	cg21619653	cg27535677	cg23342718	cg16959787	cg23533683	cg26620242	cg02818322	cg01550055	cg09869811	cg26144734	cg13737829	cg25823085	cg21550107	cg26979974	cg13508175	cg19870567	cg01137760	cg09766820	cg15000841	cg01117274	cg14423778	cg00845765	cg21619653	cg07716635	cg05036153	cg04150495	cg23762359	cg16985952	cg27535677	cg26630735	cg04464122	cg13869942	cg09508668
cg13650062	cg17981058	cg27548075	cg15902390	cg03454607	cg09501959	cg25147604	cg22971402	cg08017326	cg20110742	cg04712194	cg21745283	cg21406075	cg14716990	cg00598664	cg00637695	cg20806345	cg24658899	cg18173726	cg07207490	cg18908499	cg08322234	cg25147604	cg00677334	cg21633669	cg05029312	cg05376185	cg05445331	cg22831526	cg04646987	cg15845873	cg12166502	cg03387289	cg21745283	cg19525226	cg19170807	cg13312387	cg21797452	cg12038981	cg21406075	cg01222180	cg14061423	cg17732216	cg16229671
cg13651876	cg18717600	cg11029367	cg24700222	cg20229609	cg12165551	cg18517369	cg11649268	cg02166394	cg01045337	cg00625354	cg24605995	cg01831404	cg24512097	cg06398242	cg14329860	cg05634915	cg06779458	cg19445684	cg05544396	cg02564259	cg07162198	cg18517369	cg10459202	cg18116971	cg10181822	cg27487796	cg00636942	cg01625155	cg16752876	cg06505213	cg10910730	cg19820447	cg24605995	cg10783294	cg22818965	cg07768843	cg11862001	cg04206797	cg01831404	cg09530368	cg09324018	cg00594841	cg07963563
cg13655615	cg18161890	cg10413475	cg08373003	cg17611686	cg25591670	cg22582999	cg01080560	cg07828380	cg24202706	cg19800913	cg25895948	cg13419345	cg08461752	cg10459087	cg05987823	cg06663310	cg18576957	cg01546047	cg10436191	cg03765041	cg07580789	cg22582999	cg00206414	cg06422309	cg14602640	cg24222083	cg00374101	cg22251569	cg19444859	cg09552652	cg13120260	cg06273075	cg25895948	cg00282510	cg13677598	cg27279301	cg21629500	cg03425609	cg13419345	cg12024969	cg07921314	cg10097313	cg16427109
cg13656062	cg02918903	cg22949286	cg21831467	cg23767318	cg10201791	cg13700912	cg04965934	cg24617203	cg02488942	cg01960096	cg26320663	cg00031256	cg04177251	cg07793033	cg25846784	cg16951533	cg20649298	cg03171465	cg10479672	cg07442907	cg09804503	cg13700912	cg20989926	cg20567368	cg23506077	cg03672679	cg27141499	cg05738715	cg19354746	cg12950816	cg01499518	cg23628721	cg26320663	cg01255417	cg12358041	cg18477674	cg20040488	cg08591489	cg00031256	cg13776560	cg11049154	cg18038625	cg22491440
cg13656878	cg17963840	cg06965072	cg27152208	cg08022524	cg04070122	cg24930416	cg09169531	cg26724497	cg12866656	cg13423469	cg25496792	cg24324441	cg15409939	cg04101194	cg05883713	cg27576485	cg00225603	cg20762861	cg19778822	cg17814335	cg18647449	cg24930416	cg11836444	cg25669699	cg25456144	cg14700679	cg09889848	cg12848808	cg15568074	cg25270089	cg02774129	cg22606873	cg25496792	cg21420674	cg02723533	cg20052718	cg18185648	cg03359508	cg24324441	cg01028017	cg17903782	cg03935244	cg16005224
cg13659051	cg14906976	cg16714154	cg21334598	cg03846960	cg06315390	cg05295566	cg20118840	cg23439277	cg23578733	cg17822165	cg17000199	cg08082810	cg02195366	cg12623328	cg02640497	cg19787517	cg23077820	cg13049432	cg20234007	cg01430302	cg01577475	cg05295566	cg25645338	cg03000596	cg06987348	cg25535982	cg09132607	cg11113469	cg07367232	cg06667732	cg14251009	cg16184495	cg17000199	cg03361164	cg05119290	cg14495054	cg20410114	cg00666763	cg08082810	cg17657037	cg27579501	cg21537187	cg11100157
cg13664079	cg09065413	cg27485646	cg02650401	cg13857678	cg25814383	cg23192346	cg20018806	cg04389426	cg09511126	cg05749642	cg05184682	cg11611644	cg04425920	cg04951104	cg03174507	cg13359161	cg01733439	cg19122579	cg26129200	cg12993715	cg21788045	cg23192346	cg01379237	cg14557487	cg22835852	cg01610165	cg23171972	cg12030973	cg23595826	cg08300622	cg06816350	cg00367962	cg05184682	cg23220346	cg09056691	cg06408025	cg05904605	cg26810336	cg11611644	cg24035953	cg19244032	cg10565512	cg25011395
cg13668306	cg05103387	cg12347792	cg02605601	cg24715767	cg21537736	cg19047868	cg12048508	cg26554567	cg22881652	cg12705693	cg15693668	cg13758331	cg09697696	cg09092713	cg06061257	cg09795809	cg01156892	cg06641607	cg18105139	cg07786995	cg02762475	cg19047868	cg23387863	cg16560389	cg21112168	cg09750210	cg10492152	cg05456652	cg10880928	cg19328294	cg19415339	cg17711527	cg15693668	cg10755085	cg18231898	cg05599348	cg25481253	cg07989638	cg13758331	cg00400832	cg18207999	cg06850651	cg00061031
cg13675050	cg12600174	cg21514164	cg16034168	cg05398036	cg11733245	cg06226534	cg10441497	cg05310764	cg05419671	cg03673694	cg15925090	cg20298273	cg10673318	cg03198733	cg20681877	cg01405303	cg21760862	cg12076463	cg20057595	cg23105820	cg24616539	cg06226534	cg12186771	cg27523547	cg00178511	cg05627029	cg05963690	cg00631329	cg21488538	cg04734394	cg03660034	cg01693350	cg15925090	cg27565067	cg18005219	cg13818628	cg01400040	cg17995340	cg20298273	cg14258853	cg15356502	cg11023469	cg06614754
cg13683667	cg16638301	cg08810842	cg27405731	cg12361223	cg15602548	cg11830096	cg27578568	cg11877129	cg24603444	cg10647925	cg10908116	cg04560225	cg20146541	cg24131262	cg14249078	cg13449535	cg21144063	cg03027750	cg18096738	cg23157067	cg02548777	cg11830096	cg02075791	cg27537283	cg14939652	cg13957745	cg26442890	cg21488132	cg25926515	cg08856224	cg18419476	cg26784011	cg10908116	cg25199591	cg16508637	cg18818432	cg09253663	cg00755063	cg04560225	cg06012347	cg17203703	cg09659208	cg10996596
cg13691567	cg15627188	cg17940587	cg24684807	cg01172419	cg27338466	cg26232359	cg03564727	cg12306367	cg07347128	cg04192879	cg22615203	cg20337976	cg24733450	cg04473902	cg02447879	cg07701837	cg20873416	cg21609087	cg01971813	cg03921357	cg00806481	cg26232359	cg10646076	cg07837161	cg12510923	cg01433914	cg06883126	cg12163407	cg21340733	cg22748452	cg04793989	cg08310581	cg22615203	cg05550893	cg01404163	cg13781853	cg24280945	cg22646210	cg20337976	cg10846682	cg07890967	cg14676272	cg00601368
cg13692426	cg07879739	cg02105211	cg18771300	cg05955675	cg10020892	cg19112186	cg15393275	cg08390760	cg07385257	cg08928408	cg25781595	cg15380508	cg24859937	cg23429746	cg13448968	cg22464151	cg13055385	cg20943039	cg26142661	cg10438089	cg14148088	cg19112186	cg19715094	cg01012439	cg11673471	cg22696167	cg23956317	cg23875045	cg17246140	cg23161999	cg12914966	cg04911005	cg25781595	cg06853602	cg10296238	cg01345087	cg15414924	cg19652694	cg15380508	cg13990926	cg09684846	cg07029975	cg05973305
cg13692446	cg12993715	cg24681845	cg02013146	cg21127068	cg16959787	cg09061684	cg09795973	cg04129469	cg14315558	cg22698272	cg00409000	cg09322259	cg05133370	cg05137263	cg10333416	cg02283535	cg11164993	cg04247152	cg07837161	cg05534333	cg07056967	cg09061684	cg18491080	cg23464619	cg18564234	cg09787504	cg05137263	cg11471507	cg20587808	cg19332075	cg20764275	cg21472506	cg00409000	cg13825930	cg14533874	cg23543766	cg22539434	cg05260852	cg09322259	cg09941601	cg17917970	cg07074976	cg16766036
cg13698224	cg09889848	cg01964170	cg27125645	cg20551517	cg10244976	cg13759676	cg05836184	cg20295671	cg13636583	cg10168726	cg20400592	cg25690897	cg01355108	cg25907138	cg08340885	cg05477405	cg04523291	cg26551200	cg25017620	cg23602092	cg22528556	cg13759676	cg15580417	cg08552189	cg09194778	cg05718426	cg01424839	cg00874605	cg08852894	cg23391173	cg12555844	cg00455327	cg20400592	cg09289459	cg03015942	cg05351887	cg14222474	cg21928760	cg25690897	cg09949906	cg17068462	cg10639811	cg17142931
cg13699414	cg21905818	cg12419462	cg06959664	cg10169869	cg23347094	cg11619961	cg10085326	cg21804814	cg08732466	cg08330031	cg11792766	cg04945541	cg02547323	cg09433558	cg21723903	cg10535597	cg16356987	cg11907477	cg27631599	cg07585069	cg09312544	cg11619961	cg23405198	cg06065608	cg06754923	cg15613991	cg05581701	cg25051948	cg26987699	cg03858673	cg02583620	cg12814199	cg11792766	cg19375530	cg03764088	cg14196263	cg20198768	cg04674568	cg04945541	cg25247520	cg17347348	cg26529484	cg17099568
cg13702536	cg00000165	cg22837763	cg22032626	cg23350904	cg19297232	cg02287573	cg06276663	cg25780607	cg07304315	cg05653887	cg11719362	cg09125300	cg02646491	cg05230854	cg01035923	cg21842262	cg18361418	cg03145200	cg06597652	cg02185248	cg13706058	cg02287573	cg17317391	cg25797865	cg12232658	cg10553204	cg08627912	cg10908869	cg17176016	cg13976049	cg12291192	cg16792160	cg11719362	cg26734335	cg07543138	cg16363586	cg04547002	cg20283670	cg09125300	cg20545694	cg15694987	cg11077657	cg03480346
cg13702629	cg07390647	cg24279017	cg25900280	cg08991927	cg21982437	cg06438530	cg23532119	cg15961211	cg00834924	cg08448751	cg15570148	cg00590029	cg12738347	cg00868875	cg07809831	cg07390647	cg14845812	cg00871371	cg07375978	cg04855977	cg03751967	cg06438530	cg12217778	cg18589504	cg26792755	cg13776285	cg01074318	cg01195014	cg01571735	cg13721169	cg25549819	cg24139732	cg15570148	cg19141489	cg09370051	cg03550205	cg13201644	cg14499577	cg00590029	cg06770082	cg14478368	cg05781767	cg01703736
cg13703737	cg00071984	cg13156574	cg01137401	cg27403612	cg24725789	cg19537645	cg10467038	cg03741419	cg02508651	cg25528646	cg12854371	cg13163521	cg02099878	cg05757378	cg27339437	cg02539591	cg04904388	cg03146625	cg15389068	cg18920088	cg05828005	cg19537645	cg20794824	cg21643731	cg10009577	cg15536947	cg12132429	cg07625992	cg03748376	cg17751872	cg18436984	cg01352656	cg12854371	cg03209642	cg14267065	cg27479815	cg06484100	cg09910635	cg13163521	cg05264279	cg05873604	cg21830726	cg11103390
cg13704680	cg23843022	cg23620049	cg24479859	cg06874323	cg07283896	cg15644634	cg13817905	cg11513637	cg12361262	cg11762960	cg23095743	cg03779374	cg20768638	cg02161824	cg06065125	cg01303569	cg09297514	cg03586240	cg22970003	cg15663412	cg09917979	cg15644634	cg26367537	cg16887420	cg23229395	cg06048193	cg07671805	cg18849583	cg21019043	cg04402798	cg13370412	cg20469139	cg23095743	cg22816913	cg16158407	cg24263233	cg03035849	cg13016045	cg03779374	cg02703870	cg08013331	cg02447462	cg12406391
cg13706058	cg14093715	cg01252526	cg25774643	cg23770904	cg03819134	cg11994674	cg13427748	cg01313904	cg12777520	cg02062466	cg19296258	cg26769720	cg16683770	cg05461361	cg17759167	cg08782677	cg18569734	cg02952295	cg22801866	cg09342610	cg13016732	cg11994674	cg18148179	cg22308970	cg25623934	cg23433889	cg03000503	cg20085077	cg12626589	cg13828067	cg01448276	cg22642485	cg19296258	cg07194250	cg27076487	cg12620265	cg10728351	cg11779941	cg26769720	cg08737836	cg19213808	cg13609544	cg26374305
cg13707567	cg26986180	cg24034992	cg12944530	cg07359545	cg01924952	cg21915998	cg23459209	cg27361914	cg22637538	cg22522913	cg08532057	cg27183456	cg11409998	cg06916740	cg15556886	cg12434681	cg17083323	cg06934132	cg18834058	cg08103988	cg08025415	cg21915998	cg02491003	cg21191843	cg02579959	cg02577122	cg00987461	cg02883147	cg26014409	cg01003599	cg04563863	cg09238049	cg08532057	cg22689848	cg04095070	cg24352369	cg20749059	cg10351829	cg27183456	cg21144928	cg19431247	cg15313332	cg13035219
cg13707793	cg12140144	cg14457472	cg19102771	cg00219169	cg13906813	cg14010318	cg11090202	cg27477373	cg14273450	cg15418221	cg18693822	cg03465028	cg01544903	cg14265537	cg18511007	cg17505944	cg17508549	cg08865099	cg10776186	cg07056506	cg18562243	cg14010318	cg14091713	cg08635395	cg13906377	cg20706526	cg25368122	cg05857643	cg05260852	cg01370179	cg24161057	cg11026604	cg18693822	cg11101117	cg24711306	cg16807457	cg21603744	cg14474963	cg03465028	cg08332908	cg14126884	cg26710619	cg03521774
cg13708995	cg16722818	cg25492195	cg21322819	cg07303548	cg17300047	cg07307078	cg08014964	cg01270424	cg04447362	cg07816047	cg02082650	cg14830045	cg13362540	cg15351652	cg03601886	cg01087463	cg09225373	cg00880452	cg09192059	cg08832195	cg05746403	cg07307078	cg05416911	cg09681300	cg21691367	cg10372920	cg04095498	cg14118226	cg13424870	cg24208415	cg09883255	cg02723533	cg02082650	cg10094489	cg19547694	cg25708695	cg25471557	cg02890194	cg14830045	cg05698078	cg16699354	cg26298967	cg05160381
cg13709271	cg06087421	cg23543318	cg19755928	cg21182526	cg19725377	cg04859929	cg16296536	cg23605284	cg04671914	cg02714492	cg05061296	cg14863074	cg26855801	cg16516919	cg04934382	cg10144863	cg13033283	cg14848289	cg19143639	cg14131835	cg19529621	cg04859929	cg05419227	cg05861639	cg01061980	cg26870745	cg05887869	cg21911968	cg11909574	cg06710082	cg03350932	cg02909446	cg05061296	cg16185299	cg05772104	cg25426208	cg21111256	cg21769969	cg14863074	cg04817238	cg17945789	cg01871595	cg26561681
cg13709982	cg12000995	cg10448608	cg01229787	cg11641102	cg03311684	cg07146104	cg07097367	cg19602081	cg18385570	cg02503981	cg26139559	cg17139085	cg06032090	cg04314361	cg04963480	cg23815312	cg17186066	cg20640499	cg16756243	cg04642669	cg06396119	cg07146104	cg07906632	cg25582541	cg18888520	cg05555725	cg11100465	cg04183425	cg10362172	cg08889009	cg09858108	cg08199506	cg26139559	cg16047471	cg13681800	cg13750264	cg11135937	cg18958126	cg17139085	cg07537443	cg13675859	cg07093324	cg17860198
cg13711238	cg10424417	cg15161959	cg09657963	cg11377642	cg18717600	cg25824828	cg25911968	cg02340083	cg18698788	cg07006935	cg21875802	cg17616554	cg11968071	cg08185095	cg11033271	cg11471507	cg17741448	cg03768175	cg27609596	cg24711407	cg05719164	cg25824828	cg18642425	cg12062936	cg25795456	cg24129382	cg14615784	cg04317640	cg09506473	cg08855111	cg22676075	cg19112895	cg21875802	cg20698421	cg14831665	cg18132745	cg05128824	cg16857716	cg17616554	cg16188532	cg00687252	cg11826883	cg00374263
cg13711424	cg12931554	cg14431850	cg14391382	cg09120873	cg20153240	cg24033871	cg01946364	cg26684946	cg21187669	cg14508093	cg18516557	cg01567825	cg20714110	cg21380015	cg07563793	cg23500924	cg13806095	cg15521790	cg10213875	cg04897900	cg15491461	cg24033871	cg13808641	cg05665937	cg24332767	cg25686125	cg06721860	cg19395684	cg00240113	cg13323489	cg06767008	cg02109507	cg18516557	cg05760722	cg10413688	cg12778228	cg19866866	cg12828729	cg01567825	cg04399994	cg22834542	cg05765605	cg24350771
cg13712197	cg25035631	cg11770323	cg03669698	cg08365738	cg19840763	cg22221320	cg00370962	cg20297199	cg08460026	cg05414241	cg18016370	cg00543976	cg05200037	cg01099855	cg07466807	cg25053301	cg10723575	cg03311684	cg12217778	cg07696516	cg26799209	cg22221320	cg04573500	cg02162404	cg17299883	cg00969288	cg08056061	cg20340631	cg23052826	cg03460546	cg07867687	cg03769088	cg18016370	cg15564098	cg24923543	cg07830469	cg05688478	cg25928447	cg00543976	cg04021592	cg03660034	cg16911296	cg05833562
cg13716443	cg12563184	cg25138553	cg00890363	cg10483275	cg20411756	cg19569526	cg14643264	cg25228422	cg14464718	cg24680570	cg03580328	cg14961391	cg26005086	cg04240109	cg06586265	cg01368900	cg14753355	cg12148898	cg13016553	cg24967096	cg16624888	cg19569526	cg11666770	cg25802191	cg21475375	cg06230206	cg09249588	cg03826463	cg20852250	cg04607865	cg03995238	cg20378070	cg03580328	cg17074863	cg26979595	cg00199007	cg03184366	cg17547578	cg14961391	cg15503081	cg05766921	cg18923635	cg05947181
cg13716585	cg02857760	cg23548627	cg04757389	cg05516243	cg06745944	cg11698888	cg11647481	cg09930033	cg02571816	cg08297616	cg26786476	cg07050616	cg06711831	cg25650964	cg02385153	cg24600608	cg05803370	cg26393964	cg24847366	cg04027004	cg15454820	cg11698888	cg08848711	cg15368544	cg07981033	cg18468354	cg00886954	cg15224006	cg02407342	cg16561657	cg22324029	cg02858625	cg26786476	cg08832906	cg22660483	cg09300348	cg11953383	cg04042030	cg07050616	cg26011743	cg03882612	cg20102280	cg08345211
cg13717446	cg10055097	cg18104070	cg08360726	cg00471141	cg17696044	cg14602530	cg15552491	cg11210743	cg06166490	cg04873098	cg23613317	cg23989673	cg01813294	cg06027835	cg16968623	cg12885864	cg19358195	cg27213238	cg12165338	cg01219205	cg02672332	cg14602530	cg00995986	cg24117468	cg06426416	cg22741735	cg09378783	cg07830469	cg17749710	cg25903474	cg21537736	cg22444338	cg23613317	cg09538031	cg20792978	cg07693301	cg09407122	cg01988136	cg23989673	cg24818939	cg04675919	cg01298731	cg19717640
cg13718418	cg09588360	cg06263178	cg23811942	cg12497374	cg24742298	cg19463193	cg24500711	cg21126487	cg00980060	cg24269657	cg06815411	cg18650670	cg26510017	cg26611765	cg00213748	cg00492979	cg19988426	cg04696274	cg12584889	cg10777887	cg23207676	cg19463193	cg01300291	cg14371343	cg00073780	cg25720930	cg08561856	cg18373623	cg08375396	cg11062778	cg10960055	cg03834286	cg06815411	cg17531430	cg00449767	cg00403724	cg02635449	cg03573390	cg18650670	cg17019292	cg05569742	cg09743950	cg14425891
cg13719746	cg10201167	cg06055266	cg24792289	cg02688643	cg12800734	cg18606375	cg01866434	cg26461267	cg27237541	cg25305879	cg14029254	cg02309273	cg10805039	cg11816360	cg07274253	cg04967538	cg11503274	cg26708220	cg21849844	cg05703211	cg19809636	cg18606375	cg11423130	cg10504573	cg14912380	cg18942934	cg08599448	cg13578134	cg12817924	cg21751684	cg23184276	cg09149894	cg14029254	cg16181678	cg21694843	cg27187671	cg09086179	cg18371052	cg02309273	cg01730928	cg11902811	cg27044570	cg23284074
cg13719885	cg07546943	cg02766937	cg08201451	cg09799585	cg05124021	cg11175150	cg26810939	cg14448830	cg03851835	cg25499687	cg07180897	cg17718182	cg17199658	cg06903656	cg24315710	cg15972506	cg22682811	cg23852348	cg22334879	cg26267038	cg08098256	cg11175150	cg26867545	cg01372249	cg00630991	cg13601936	cg15256387	cg19976449	cg08963265	cg16499607	cg15650745	cg22452122	cg07180897	cg04248332	cg04308167	cg09225457	cg14343414	cg02453462	cg17718182	cg20419735	cg11936560	cg14329066	cg14018233
cg13722431	cg06091881	cg16717713	cg21104276	cg05762694	cg06738031	cg18456459	cg07219769	cg26990102	cg11216917	cg16152753	cg01355108	cg05806018	cg04014105	cg22952406	cg13747195	cg06645047	cg22734014	cg16080643	cg05884886	cg06936709	cg02237540	cg18456459	cg12896421	cg23543821	cg18770816	cg19626656	cg15370103	cg13289202	cg18009325	cg01737550	cg05264870	cg08911852	cg01355108	cg19572135	cg00412010	cg10511972	cg17058724	cg04565201	cg05806018	cg26944851	cg25047306	cg23820828	cg01923775
cg13722700	cg05997362	cg21917090	cg26363038	cg10165209	cg26233914	cg19907796	cg27627246	cg08676975	cg25970575	cg12466613	cg09974063	cg13218710	cg24408896	cg07470968	cg15473017	cg01138819	cg19007167	cg00269725	cg16190093	cg04241863	cg22370057	cg19907796	cg25446789	cg05079547	cg20649298	cg09666717	cg09984392	cg11505113	cg07197785	cg27331665	cg24526596	cg10848272	cg09974063	cg18837542	cg01977486	cg11235848	cg14207553	cg05490924	cg13218710	cg23677291	cg05962755	cg11638117	cg10713431
cg13728115	cg10375078	cg19954537	cg14988680	cg03361164	cg01804934	cg08514530	cg21880392	cg20809470	cg16078649	cg22158547	cg03679269	cg15402210	cg06577446	cg13935380	cg05982473	cg15488978	cg25693317	cg12017558	cg11838827	cg16595750	cg02495767	cg08514530	cg10078687	cg11737757	cg19400545	cg13846270	cg10146929	cg25698940	cg13119578	cg04854226	cg02980621	cg03317045	cg03679269	cg05624577	cg15999964	cg20279598	cg25099516	cg04665139	cg15402210	cg24642844	cg01717812	cg01543654	cg01177168
cg13728131	cg13994408	cg25066665	cg12831208	cg08801795	cg03607220	cg04200627	cg25888700	cg19542238	cg21974580	cg08154066	cg06869039	cg19474047	cg02330362	cg09776772	cg00911794	cg08812937	cg06577223	cg00450617	cg07416237	cg08061524	cg10201390	cg04200627	cg03018496	cg13888748	cg11287388	cg24154699	cg11849086	cg01308419	cg01271812	cg20151476	cg06008638	cg12978105	cg06869039	cg01786704	cg05443523	cg24397762	cg01000615	cg26272575	cg19474047	cg17227466	cg12226028	cg08175396	cg03880355
cg13730105	cg13937075	cg21400640	cg05396731	cg22946460	cg04262605	cg02947361	cg05840707	cg27604620	cg06615444	cg02192117	cg00796672	cg08848847	cg09611490	cg06887778	cg04546205	cg01121830	cg15225044	cg05813673	cg14276580	cg21587238	cg19706320	cg02947361	cg09888026	cg25370941	cg00900589	cg14016879	cg19312795	cg12324831	cg24302529	cg08675117	cg14533068	cg11332236	cg00796672	cg20982046	cg13468214	cg21467935	cg01461552	cg06941037	cg08848847	cg06027835	cg27313941	cg15579883	cg00846121
cg13732582	cg02271560	cg00295794	cg20277282	cg07384019	cg02518245	cg13283952	cg19474725	cg26650638	cg15267232	cg23474049	cg18192417	cg03655683	cg04421271	cg26861995	cg06928346	cg19528502	cg25645693	cg08843756	cg27124847	cg09899173	cg21248554	cg13283952	cg00795205	cg18891604	cg06737004	cg09923953	cg07358136	cg01166930	cg05404698	cg20767561	cg07806343	cg16600501	cg18192417	cg09998133	cg27606669	cg04960964	cg06063519	cg03762366	cg03655683	cg13065507	cg26457179	cg24311182	cg05965387
cg13736514	cg18963509	cg16439130	cg23728447	cg10280963	cg05579598	cg21637392	cg04582695	cg25403721	cg02452944	cg24028798	cg18303397	cg07892167	cg03602280	cg13831136	cg25800638	cg02583620	cg09795809	cg16472050	cg25039051	cg18391770	cg15233961	cg21637392	cg01838497	cg05120309	cg09584122	cg05320424	cg15240033	cg00706441	cg03328485	cg18951718	cg16759204	cg23853165	cg18303397	cg15907464	cg17051560	cg26140100	cg08626646	cg07180360	cg07892167	cg27305903	cg08592234	cg01570142	cg24033042
cg13740815	cg11970252	cg05142057	cg00104608	cg13510849	cg14031473	cg02572713	cg02186597	cg00014830	cg27286069	cg17261120	cg12216863	cg16274899	cg20600845	cg26752663	cg07615497	cg00361609	cg23662097	cg00269800	cg17916960	cg12885751	cg01187997	cg02572713	cg22685762	cg10583414	cg14127046	cg09416188	cg11039694	cg03887211	cg03237648	cg23500924	cg20311673	cg05045738	cg12216863	cg06761424	cg22804499	cg09407917	cg05917419	cg03762694	cg16274899	cg10995081	cg05656374	cg27399020	cg06266582
cg13742526	cg09387749	cg24743155	cg01892620	cg09488203	cg04077303	cg08787039	cg23509077	cg24199112	cg03598754	cg17399684	cg26277026	cg10540626	cg26929700	cg21999614	cg19592277	cg01376826	cg14067101	cg16269733	cg27548075	cg23954206	cg01353907	cg08787039	cg21300019	cg09856271	cg22471726	cg10862567	cg05839377	cg19474047	cg20935363	cg10526888	cg17791936	cg16590821	cg26277026	cg21058822	cg21166191	cg25125622	cg05792169	cg26351479	cg10540626	cg21399832	cg26777746	cg00096065	cg00317020
cg13744172	cg16714096	cg07541744	cg06490225	cg06882591	cg08826152	cg15991207	cg19535096	cg01546568	cg26129545	cg20542619	cg21127593	cg14458619	cg09895920	cg14431020	cg06148812	cg17276002	cg12166502	cg08704562	cg09252204	cg19800913	cg10169070	cg15991207	cg14691671	cg14337897	cg22685123	cg18214661	cg02160083	cg25571060	cg27552679	cg00506828	cg11085762	cg00832329	cg21127593	cg22444116	cg15529344	cg14500486	cg18325389	cg10381771	cg14458619	cg00963467	cg19963797	cg14840727	cg11801481
cg13749113	cg22763649	cg07924363	cg22788065	cg14288335	cg06250127	cg03675047	cg15126188	cg13301933	cg12046677	cg23684198	cg01514943	cg00337187	cg08716584	cg16151362	cg23646888	cg19325477	cg04270401	cg10218510	cg02590287	cg02996471	cg23631909	cg03675047	cg06139288	cg06448249	cg27643859	cg20813139	cg25278347	cg01290153	cg06710596	cg17190117	cg06376598	cg00443917	cg01514943	cg27286069	cg26579550	cg21297282	cg27059140	cg04149179	cg00337187	cg18067859	cg26270027	cg14275354	cg25565608
cg13754259	cg13466383	cg12134633	cg02833614	cg02720691	cg11173579	cg08177453	cg05302095	cg15651394	cg07214164	cg08461692	cg10632209	cg00675229	cg02969422	cg23197862	cg24219033	cg07485916	cg23391090	cg17547524	cg09829551	cg15132169	cg16911576	cg08177453	cg09359064	cg03217471	cg24605288	cg08110272	cg05120944	cg08097631	cg00228390	cg16344019	cg11611856	cg00017826	cg10632209	cg18445718	cg08101036	cg12375722	cg20907409	cg15717183	cg00675229	cg18393747	cg09650180	cg00381755	cg24838063
cg13755873	cg03540794	cg13204538	cg06437430	cg09510559	cg05966641	cg27625491	cg16728539	cg25316663	cg18675043	cg07575409	cg14828248	cg19839325	cg09522018	cg03191794	cg18905155	cg02155398	cg04734394	cg05890727	cg05833518	cg10981178	cg26387619	cg27625491	cg22624285	cg07918174	cg14066865	cg04847841	cg02096663	cg08434396	cg19689828	cg22660483	cg22495848	cg13859346	cg14828248	cg21385746	cg00904184	cg22404117	cg15761531	cg00373606	cg19839325	cg15006175	cg05674928	cg11760593	cg13486833
cg13762691	cg06146234	cg02642822	cg00617064	cg05589454	cg07839742	cg16047279	cg09450097	cg13023870	cg24947764	cg23547157	cg03288922	cg02300652	cg02705758	cg14886850	cg25027584	cg20453820	cg26391832	cg14709055	cg06363129	cg19980260	cg02774269	cg16047279	cg27521571	cg22825220	cg07952391	cg19075346	cg01759114	cg17557870	cg26940178	cg01751917	cg13593287	cg11039476	cg03288922	cg05663278	cg02937055	cg20430841	cg14160968	cg06789999	cg02300652	cg05959464	cg05898591	cg00459683	cg11568791
cg13772849	cg07855242	cg13446906	cg18242139	cg26519342	cg01098871	cg24830730	cg07891120	cg24127345	cg27615468	cg02762475	cg19537719	cg15123010	cg14003621	cg08549390	cg07267782	cg05453358	cg23079808	cg12541534	cg11442732	cg07701530	cg17542408	cg24830730	cg01834856	cg27299406	cg18503554	cg04110902	cg14386728	cg03669590	cg16709342	cg13904968	cg03169059	cg09283043	cg19537719	cg08757989	cg09855544	cg24522076	cg03429512	cg23418467	cg15123010	cg18780401	cg09950034	cg12109170	cg22869030
cg13775533	cg02295504	cg06671623	cg07312357	cg06338710	cg13453589	cg16773162	cg23611697	cg03892103	cg19106489	cg15637254	cg26431163	cg15031976	cg17171920	cg03271093	cg17589056	cg19298400	cg16767870	cg12081372	cg15088646	cg18142940	cg14865034	cg16773162	cg14659930	cg01261206	cg10695105	cg16051561	cg02402706	cg02701080	cg02858402	cg01651378	cg02182440	cg00892742	cg26431163	cg08410613	cg20710697	cg25373998	cg24195365	cg19392138	cg15031976	cg08781140	cg24082174	cg17919396	cg04910970
cg13776285	cg05966641	cg23408987	cg12642815	cg15236528	cg05435212	cg20051772	cg00042208	cg17242351	cg21101743	cg23886101	cg11320499	cg18335290	cg06619621	cg18530240	cg21988041	cg01777017	cg07223952	cg00333483	cg19070856	cg10062193	cg24113409	cg20051772	cg00832270	cg26569315	cg05822532	cg03906434	cg05825244	cg15412815	cg14703002	cg24172509	cg12564567	cg08499046	cg11320499	cg13207180	cg10318351	cg20485607	cg16667480	cg24202706	cg18335290	cg02962944	cg09084391	cg15603009	cg22866875
cg13781574	cg27596890	cg12906381	cg02066936	cg07894352	cg15391590	cg17274064	cg26147269	cg02571054	cg25259754	cg14200368	cg11862001	cg20451131	cg02449166	cg07768177	cg16377609	cg23856611	cg05446471	cg05557110	cg17987968	cg14787964	cg19192931	cg17274064	cg08623691	cg17735539	cg13982037	cg08002791	cg25138715	cg14761454	cg01166930	cg04885072	cg11267546	cg14644001	cg11862001	cg27069132	cg21410798	cg13679303	cg12653105	cg02536838	cg20451131	cg06746893	cg25122000	cg25872855	cg12651286
cg13782615	cg17035182	cg10992219	cg12060123	cg24332783	cg25449484	cg24983539	cg06018296	cg23917009	cg03071808	cg06132069	cg25144893	cg13401079	cg21330896	cg05035143	cg14249348	cg14440640	cg18724928	cg22946774	cg13677598	cg09860921	cg09323228	cg24983539	cg18447645	cg07219769	cg17513460	cg11823253	cg20282550	cg11315492	cg24775616	cg24040595	cg03805279	cg17453840	cg25144893	cg18496440	cg01970336	cg03752015	cg02424139	cg01703736	cg13401079	cg11314617	cg18446641	cg17218813	cg26756949
cg13783238	cg13241003	cg26015416	cg07598561	cg11023900	cg03603211	cg17289451	cg02509058	cg27297263	cg14947846	cg03887682	cg25006430	cg21475270	cg07616394	cg14630106	cg24129923	cg19384448	cg02168584	cg00009053	cg20843277	cg18337321	cg25706683	cg17289451	cg11779900	cg22678073	cg14670435	cg05379541	cg13780759	cg27128489	cg22349396	cg13523713	cg04895895	cg07113006	cg25006430	cg16375290	cg03062587	cg16822939	cg13321688	cg03532030	cg21475270	cg17766007	cg00572387	cg07918453	cg26476156
cg13783653	cg25941299	cg12076463	cg10224806	cg25866895	cg16385583	cg00027669	cg06216469	cg02624701	cg15736169	cg01839565	cg20434152	cg03123541	cg09506675	cg23168192	cg05062023	cg25340050	cg25290227	cg15016062	cg07881365	cg17504394	cg12889810	cg00027669	cg05716726	cg01019971	cg05367173	cg05501509	cg16664394	cg20622056	cg20077602	cg24321971	cg00330346	cg03663674	cg20434152	cg23918296	cg02087079	cg04137897	cg03212131	cg14132731	cg03123541	cg27341636	cg26874693	cg15700967	cg11906607
cg13788061	cg21360079	cg21050001	cg00697992	cg21719937	ch.10.2420334F	cg27523087	cg23597629	cg04977834	cg19389372	cg07063351	cg15720832	cg14112754	cg16646726	cg05849149	cg18575863	cg24690692	cg07428182	cg14659193	cg19224787	cg10786645	cg10178628	cg27523087	cg03684977	cg09820557	cg26466858	cg05925327	cg14283802	cg22822140	cg00684824	cg00005617	cg11608150	cg20151476	cg15720832	cg05032903	cg24805559	cg13976049	cg14442329	cg06357371	cg14112754	cg25449245	cg17637342	cg00332950	cg24182521
cg13790353	cg16967003	cg15418499	cg01838004	cg04240109	cg13972706	cg25254825	cg11291003	cg07844819	cg05700339	cg04246138	cg20430047	cg00128482	cg13448968	cg12177001	cg17649293	cg06159404	cg05695959	cg12756504	cg09025501	cg21056788	cg17221945	cg25254825	cg25127732	cg13698224	cg19117051	cg03148084	cg06962867	cg27511599	cg06521550	cg00714725	cg25966908	cg04217498	cg20430047	cg07298473	cg11206167	cg08077337	cg05668996	cg07419680	cg00128482	cg14867863	cg02095995	cg01781890	cg03846641
cg13796250	cg00998451	cg03774463	cg25974484	cg09851528	ch.17.458890R	cg16523643	cg14476562	cg18240331	cg02539153	cg07974511	cg21913319	cg25154801	cg00698413	cg08633881	cg20043649	cg10836101	cg23424933	cg19691778	cg22643918	cg04286206	cg04988514	cg16523643	cg21227253	cg20648141	cg10107958	cg20354777	cg08192683	cg09207137	cg09523186	cg09070199	cg02852398	cg10987597	cg21913319	cg00793186	cg18576667	cg14314451	cg08549335	cg22160463	cg25154801	cg19920183	cg05118960	cg06140761	cg03294491
cg13797960	cg03536289	cg18686206	cg10761315	cg17339202	cg27423177	cg16365807	cg18396173	cg23548201	cg05527785	cg19851222	cg12416830	cg22935921	cg00164941	cg08304428	cg09872088	cg08753391	cg18921764	cg17851868	cg00600477	cg25166062	cg19736009	cg16365807	cg02242989	cg15312943	cg26994671	cg14590098	cg08305575	cg21733560	cg08246090	cg22810426	cg04793268	cg16353508	cg12416830	cg22200736	cg02589074	cg09491991	cg11462079	cg09410389	cg22935921	cg20775959	cg18305912	cg19245120	cg01119452
cg13799242	cg16968020	cg07494499	cg01199603	cg08348900	cg26503877	cg11685489	cg06489008	cg16187804	cg14760020	cg02081019	cg17384124	cg19730314	cg07448319	cg08054010	cg06871246	cg18192083	cg07348591	cg11280525	cg18809883	cg11762346	cg02393699	cg11685489	cg08168768	cg21875168	cg00232445	cg02693818	cg23175074	cg00259834	cg22474435	cg25386707	cg16759813	cg17503853	cg17384124	cg08015883	cg03879594	cg00176638	cg07674520	cg05655647	cg19730314	cg26791665	cg01918534	cg01534572	cg18232861
cg13800802	cg13532885	cg16067628	cg25035631	cg06787104	cg16893868	cg13625631	cg22260869	cg11674381	cg26764980	cg08621778	cg06746893	cg04413320	cg08546690	cg08904630	cg21778193	cg00269606	cg07803859	cg08530838	cg14021133	cg05825121	cg22049858	cg13625631	cg10769201	cg07546433	cg04139043	cg03453744	cg02776664	cg20992663	cg15454486	cg16635881	cg01169559	cg17576736	cg06746893	cg17831869	cg11421182	cg03993934	cg22960621	cg09328979	cg04413320	cg26173417	cg24587175	cg04398285	cg14078162
cg13804182	cg13952840	cg24286174	cg23653492	cg17271146	cg07867687	cg17116120	cg15899743	cg11032268	cg24506221	cg07089242	cg20410810	cg27054514	cg17110006	cg15755924	cg07676361	cg25404410	cg23417743	cg04107251	cg11165479	cg07290269	cg16711011	cg17116120	cg26849637	cg14289461	cg23348764	cg13294846	cg16348316	cg11154719	cg25266621	cg00011891	cg06048354	cg13545089	cg20410810	cg27174787	cg07863318	cg17207724	cg15128555	cg15235999	cg27054514	cg25565730	cg26814396	cg08895936	cg05884870
cg13805001	cg27309655	cg25153741	cg12264626	cg20807254	cg11849086	cg19305681	cg20948923	cg08597345	cg04420309	cg27208307	cg07921371	cg18633600	cg09464137	cg17086139	cg06717565	cg11807280	cg03023152	cg14300531	cg21502834	cg09624684	cg04085076	cg19305681	cg04029630	cg17727071	cg08361172	cg06154903	cg18370747	cg05522011	cg02757172	cg23139584	cg23786806	cg19408207	cg07921371	cg18886274	cg08265274	cg23617848	cg27640763	cg18805164	cg18633600	cg26021246	cg06673178	cg18539122	cg12291059
cg13805761	cg20318166	cg15084543	cg17815933	cg03053579	cg08527124	cg20433275	cg15994744	cg08603083	cg17813874	cg11863609	cg13044675	cg07672238	cg07014673	cg20793532	cg26263234	cg16514085	cg08087911	cg06948435	cg26476502	cg23167351	cg02556360	cg20433275	cg26429499	cg04014685	cg16769507	cg11106652	cg21635858	cg16145139	cg07227033	cg06621863	cg27100370	cg06869212	cg13044675	cg06892868	cg01524723	cg20271300	cg02499608	cg08701686	cg07672238	cg12709057	cg10323552	cg06895436	cg19371652
cg13805951	cg00841988	cg08010094	cg26360697	cg24201510	cg01342981	cg02687418	cg10082589	cg14533390	cg18177414	cg22625568	cg04621728	cg00997338	cg16366843	cg23186333	cg02367696	cg23069648	cg22606873	cg00148031	cg15848449	cg07003587	cg26916966	cg02687418	cg04712194	cg23947919	cg12227647	cg26313699	cg02869694	cg11442732	cg22655521	cg05457730	cg08855111	cg01430241	cg04621728	cg05054910	cg17032587	cg00108056	cg10521948	cg06113789	cg00997338	cg20905796	cg21183872	cg04223445	cg09568647
cg13806870	cg13593391	cg13224852	cg14504440	cg14665901	cg18578954	cg14324200	cg04603355	cg25124476	cg14288639	cg08576185	cg24980657	cg16391678	cg24828648	cg23978657	cg25843115	cg03856153	cg00690049	cg12926341	cg23609982	cg18942579	cg23194880	cg14324200	cg21851553	cg08038178	cg05110178	cg23151295	cg00473702	cg03930153	cg06059616	cg00568384	cg06369076	cg04359828	cg24980657	cg00470007	cg24616828	cg26144909	cg09762252	cg22776771	cg16391678	cg20588285	cg01231183	cg05012523	cg00089823
cg13808071	cg10994263	cg07876162	cg20698421	cg20818457	cg21793127	cg23540704	cg16277229	cg23996948	cg04657325	cg10932247	cg22730004	cg09846084	cg00458890	cg18050520	cg22442841	cg16317923	cg26064895	cg12101256	cg16855845	cg21147040	cg09496748	cg23540704	cg25249849	cg21945930	cg04182321	cg20321153	cg02357404	cg03140557	cg17729891	cg27262717	cg00583858	cg03021260	cg22730004	cg07005778	cg24859937	cg24011073	cg13202213	cg14462265	cg09846084	cg02238461	cg27136844	cg25358133	cg03412497
cg13812927	cg25987744	cg12868173	cg21437028	cg23390920	cg18684142	cg19894382	cg00867510	cg27109877	cg10523105	cg22464570	cg25736251	cg18475643	cg06106599	cg24511534	cg01901262	cg02971902	cg27136844	cg07011913	cg09820479	cg19718903	cg17587327	cg19894382	cg20064139	cg21213571	cg08469215	cg21912060	cg11377875	cg02055404	cg06431877	cg08955859	cg04508467	cg10934807	cg25736251	cg05210266	cg06033859	cg13214937	cg14961476	cg09191232	cg18475643	cg08828594	cg02770249	cg06899009	cg21127735
cg13817046	cg27359566	cg12061216	cg00673286	cg22879667	cg24343913	cg06962884	cg06044945	cg27577972	cg23511432	cg06655810	cg12664038	cg04344917	cg13783238	cg24468804	cg00436496	cg05645982	cg00395420	cg06786238	cg02651788	cg00834223	cg23638252	cg06962884	cg05905814	cg18937014	cg02136628	cg06638935	cg20271511	cg13204462	cg25870731	cg01480550	cg15775549	cg14818621	cg12664038	cg17758583	cg10549828	cg00653460	cg16641060	cg13127231	cg04344917	cg03597699	cg15208267	cg06500476	cg18747039
cg13818424	cg02285579	cg06558952	cg22798223	cg07964754	cg17790273	cg16235809	cg07382347	cg15708153	cg26278103	cg02276070	cg08564027	cg25095032	cg13411789	cg26053876	cg20353001	cg26142661	cg13741548	cg02155398	cg27196974	cg04068578	cg13877482	cg16235809	cg18569734	cg12743970	cg05180443	cg05068428	cg27209571	cg12924430	cg00279790	cg13012494	cg06977639	cg03976326	cg08564027	cg24631482	cg17995340	cg23896353	cg00466309	cg13232664	cg25095032	cg06260709	cg17033281	cg15657564	cg11784578
cg13825930	cg27300028	cg25136988	cg25757115	cg06714180	cg25371919	cg07382920	cg23295623	cg03167429	cg02756056	cg09510476	cg14994639	cg01883777	cg26445785	cg03250346	cg03163759	cg21326480	cg04092581	cg07567256	cg01040533	cg02480419	cg06635849	cg07382920	cg09544149	cg25714147	cg16741308	cg11518116	cg23874600	cg26730347	cg05760722	cg07297242	cg14509967	cg09541794	cg14994639	cg22658957	cg22959512	cg12289482	cg08782677	cg10120555	cg01883777	cg26077454	cg05104476	cg00240767	cg02974085
cg13826247	cg12258785	cg19689506	cg15165927	cg04935109	cg02856716	cg05592911	cg03010009	cg19157243	cg26999423	cg17024828	cg12543338	cg10207553	cg14852134	cg21444421	cg12166610	cg23164218	cg25165659	cg02108623	cg05566296	cg12054453	cg17527673	cg05592911	cg19049964	cg26726141	cg03184366	cg02345146	cg23348764	cg13860040	cg16930572	cg26483766	cg05756954	cg17977777	cg12543338	cg05915981	cg17482649	cg21357629	cg16402822	cg08983668	cg10207553	cg18110333	cg05968904	cg26590449	cg25129124
cg13829104	cg14688956	cg19599407	cg11589287	cg04768425	cg12407462	cg08742262	cg23950233	cg07035145	cg06482188	cg05595429	cg01101448	cg11552829	cg00258480	cg05578291	cg08557970	cg19026802	cg14161730	cg21917090	cg14143723	cg17244340	cg05027336	cg08742262	cg07838943	cg26812852	cg27501759	cg05545777	cg26009192	cg12829360	cg26923045	cg17734946	cg17733714	cg11510999	cg01101448	cg11672390	cg24864161	cg15775138	cg27285720	cg04319895	cg11552829	cg18991165	cg27382931	cg05188488	cg25930229
cg13830619	cg07833262	cg15996480	cg18674980	cg20602244	cg09826050	cg00569276	cg23139887	cg00614938	cg10841338	cg27553890	cg25304405	cg19308222	cg02585702	cg24832428	cg18857759	cg09635667	cg15714846	cg05733463	cg13678428	cg24559073	cg15672768	cg00569276	cg07546654	cg20469625	cg23177772	cg10614809	cg19866637	cg14585167	cg03883572	cg03478739	cg14766621	cg21164050	cg25304405	cg04344190	cg00850648	cg20497334	cg02484455	cg10712561	cg19308222	cg03272195	cg16351569	cg13918811	cg24635971
cg13832604	cg07155331	cg06254729	cg03427330	cg12863443	cg15817130	cg03435439	cg27540878	cg23615676	cg21885864	cg25390440	cg16086130	cg14557268	cg26429925	cg06457534	cg10599384	cg18139195	cg03490331	cg08004525	cg07896312	cg04296699	cg01077058	cg03435439	cg06039747	cg15803972	cg05328894	cg06289725	cg11958793	cg07526439	cg10675614	cg19370858	cg00885365	cg03420013	cg16086130	cg01955492	cg03118604	cg00155535	cg14741870	cg24123106	cg14557268	cg22473620	cg14750757	cg06912814	cg22339902
cg13832669	cg25741215	cg11526413	cg17386213	cg06590946	cg00813156	cg20065463	cg27205902	cg22371972	cg13181974	cg00723973	cg14539516	cg13993183	cg18873530	cg11450947	cg02642549	cg24401557	cg11957438	cg24369185	cg04662369	cg18531146	cg18277682	cg20065463	cg20562678	cg26025906	cg00214530	cg02636041	cg26307117	cg09978401	cg17143192	cg14772068	cg24975834	cg13625875	cg14539516	cg24180402	cg04681171	cg25940844	cg24656517	cg22118524	cg13993183	cg00573770	cg01791371	cg24761212	cg14843129
cg13834146	cg11085282	cg16789849	cg20434152	cg12506468	cg10835413	cg10136560	cg13408795	cg11890453	cg25323709	cg21153181	cg27438152	cg15684329	cg00863893	cg21225667	cg20592017	cg26682103	cg16059374	cg16834823	cg18799866	cg27280279	cg18111129	cg10136560	cg06538336	cg20442536	cg04490290	cg15818008	cg24158936	cg21183872	cg12177220	cg17248924	cg13388253	cg03957481	cg27438152	cg25039051	cg00374088	cg14479037	cg05697539	cg08672203	cg15684329	cg17714703	cg19763682	cg03249863	cg01044684
cg13842421	cg17738213	cg12592365	cg01788773	cg20090782	cg13077484	cg04622200	cg20436206	cg18989085	cg02583228	cg15928680	cg11498602	cg18670770	cg15229994	cg09516237	cg14754787	cg19667811	cg12440269	cg16665442	cg03765898	cg07420274	cg16540590	cg04622200	cg10623600	cg15160748	cg11081272	cg22776392	cg19547629	cg11107468	cg04416414	cg02318959	cg06289882	cg02584377	cg11498602	cg01345055	cg18598117	cg08209483	cg14771313	cg22130008	cg18670770	cg20275928	cg08657654	cg02953545	cg21221540
cg13844402	cg18737081	cg23199517	cg10399850	cg22547559	cg12647574	cg05906769	cg19585278	cg00444740	cg19242851	cg00690049	cg21216477	cg10405075	cg11152384	cg24403804	cg19693890	cg09175338	cg21205031	cg02296931	cg09168808	cg00933835	cg03873826	cg05906769	cg21609804	cg19115204	cg20024192	cg02198513	cg12108730	cg16783204	cg23167246	cg11853788	cg19014792	cg13775533	cg21216477	cg15991405	cg07189366	cg16301894	cg15416279	cg25608078	cg10405075	cg24202936	cg16611234	cg05880302	cg02635592
cg13845094	cg09166519	cg01515515	cg02408775	cg03349020	cg13488556	cg26666107	cg11170896	cg24686074	cg22050733	cg06779802	cg00063477	cg19566405	cg07985890	cg08426157	cg13603508	cg04302300	cg06615444	cg01833675	cg08496601	cg20557069	cg17128947	cg26666107	cg00645049	cg05526015	cg20485669	cg04037038	cg11676636	cg11111131	cg19909865	cg06060522	cg10293403	cg10079027	cg00063477	cg27621721	cg19616372	cg06945800	cg09733312	cg09720515	cg19566405	cg18236421	cg05964935	cg13089044	cg02846841
cg13850606	cg23917513	cg26346574	cg14498592	cg20343063	cg17939295	cg24980657	cg18052274	cg01590338	cg08085267	cg23673974	cg05079544	cg08105471	cg10890302	cg20350671	cg27190145	cg10347293	cg26469991	cg19726712	cg19967668	cg02775175	cg26952618	cg24980657	cg16193278	cg25125450	cg13660086	cg25137030	cg04436634	cg09923855	cg17914143	cg07264097	cg26522894	cg23662138	cg05079544	cg15407505	cg24711577	cg06902764	cg09799585	cg02751453	cg08105471	cg05086798	cg19483679	cg14645861	cg06173889
cg13851368	cg05920909	cg21118367	cg26339943	cg00991994	cg07153966	cg16622061	cg16500497	cg07204353	cg00674896	cg17959821	cg07525100	cg04573398	cg03731464	cg19631762	cg20495677	cg25870731	cg04382470	cg17332306	cg17666539	cg22527791	cg16970580	cg16622061	cg23588713	cg03935060	cg11956804	cg26574395	cg00003305	cg21009965	cg06951626	cg17024828	cg05040232	cg16049699	cg07525100	cg00128695	cg08349204	cg03321558	cg13544743	cg04917446	cg04573398	cg04967538	cg01983248	cg02459704	cg23951961
cg13852093	cg14123607	cg17645677	cg13806029	cg13341668	cg09093656	cg21448167	cg26814835	cg08297751	cg04231094	cg09359114	cg03850256	cg12060499	cg20389472	cg15855671	cg16737517	cg00944421	cg03019024	cg15795186	cg18116971	cg05900441	cg09382096	cg21448167	cg00872256	cg19035908	cg14069049	cg06064115	cg08266417	cg02121672	cg06211550	cg13350775	cg11072645	cg17408185	cg03850256	cg01286388	cg27302507	cg11557901	cg10401803	cg23941599	cg12060499	cg19575753	cg04110886	cg04111071	cg07349815
cg13852775	cg20737382	cg02022491	cg12152338	cg02638523	cg23835646	cg02286081	cg01830883	cg02475276	cg04548513	cg19723997	cg12460870	cg16688437	cg02590088	cg09241295	cg07849237	cg08250880	cg08167951	cg24880701	cg10706542	cg27098470	cg10099957	cg02286081	cg07264097	cg11294750	cg04872541	cg06224766	cg11162118	cg26985203	cg16450309	cg08218101	cg04990472	cg03299824	cg12460870	cg14062589	cg24700388	cg03203197	cg15215348	cg02512226	cg16688437	cg18871253	cg18693051	cg11732321	cg21251970
cg13854219	cg20801476	cg11264935	cg23697546	cg22760338	cg07305719	cg19854521	cg02527886	cg10364942	cg11655243	cg20146536	cg15078838	cg17897626	cg27502457	cg23299919	cg14439629	cg02920514	cg04247152	cg13568659	cg23065097	cg03628000	cg19776942	cg19854521	cg12976310	cg04100595	cg06152533	cg18960389	cg26033782	cg09024810	cg17587023	cg19375854	cg10626515	cg01948047	cg15078838	cg02643782	cg06635871	cg23488198	cg06841262	cg18932699	cg17897626	cg02550308	cg21406402	cg26687619	cg19815720
cg13857678	cg00092518	cg14418802	cg10372920	cg04289880	cg12291192	cg21796547	cg11846355	cg12791065	cg00647233	cg14533874	cg12010476	cg13923696	cg09982321	cg02714492	cg06800962	cg13728115	cg25396637	cg15835805	cg02820646	cg04941246	cg12717584	cg21796547	cg02589899	cg23578733	cg07290739	cg21960303	cg03042692	cg07167872	cg11260046	cg25426208	cg25897043	cg25922279	cg12010476	cg11229543	cg25039051	cg25934633	cg27610561	cg24508713	cg13923696	cg19986012	cg23018063	cg10896586	cg23323891
cg13859208	cg05860920	cg20816612	cg12404181	cg22398616	cg17533951	cg11884243	cg18366249	cg23267550	cg12709057	cg21771726	cg09648727	cg12689888	cg16080876	cg03057808	cg05155840	cg22396161	cg16180552	cg15035324	cg18324583	cg08599437	cg16951215	cg11884243	cg13015284	cg07039113	cg27664018	cg25792999	cg03780486	cg24654266	cg09233651	cg01017395	cg22224691	cg03170013	cg09648727	cg04647094	cg11606195	cg06918955	cg23299919	cg27591920	cg12689888	cg15410675	cg22979433	cg13895441	cg23454797
cg13861527	cg09533178	cg01067216	cg16761390	cg11262216	cg20327845	cg04239863	cg21585162	cg27046335	cg17496990	cg24098643	cg27631817	cg16184495	cg16212145	cg14687298	cg21535606	cg15937925	cg08992854	cg26089165	cg21883293	cg07341778	cg00589737	cg04239863	cg03736795	cg02322889	cg00539581	cg12289251	cg04850731	cg24550433	cg17968880	cg08321382	cg09756855	cg25402895	cg27631817	cg06788355	cg18568930	cg09232937	cg02621151	cg21177456	cg16184495	cg23634124	cg10833393	cg07155724	cg05168580
cg13867255	cg17175364	cg13223682	cg05486035	cg00365411	cg19445588	cg16733769	cg24908198	cg26163852	cg14487292	cg21875980	cg01832036	cg03332897	cg18079128	cg15089314	cg00031256	cg16440909	cg08539065	cg16363146	cg25828462	cg23627149	cg23850904	cg16733769	cg16851046	cg21999939	cg20931195	cg14359824	cg19723705	cg04343045	cg23299919	cg21700475	cg19579913	cg01311227	cg01832036	cg06875255	cg23047137	cg05801573	cg11026867	cg00426668	cg03332897	cg21905818	cg17242351	cg08763102	cg18650307
cg13868084	cg02996801	cg06374794	cg00164641	cg16908633	cg06905453	cg06437840	cg11924517	cg08026144	cg12204258	cg11030264	cg19403029	cg02167020	cg07037371	cg10315333	cg14993491	cg22476027	cg27465531	cg04148089	cg13532816	cg06079963	cg09238106	cg06437840	cg01420159	cg15202102	cg12419462	cg04569837	cg16232126	cg23878241	cg00877329	cg19967668	cg25792518	cg07748741	cg19403029	cg01530521	cg03580328	cg17737014	cg10085203	cg26887212	cg02167020	cg11243251	cg18507125	cg03525956	cg16773028
cg13872005	cg10544251	cg24139739	cg19325791	cg24001345	cg15410402	cg08801971	cg01351787	cg13902024	cg10231746	cg17508549	cg07781082	cg11574975	cg13990351	cg23540210	cg26890354	cg25449441	cg11630226	cg07266046	cg09973514	cg00050938	cg02044879	cg08801971	cg26145873	cg04607032	cg12406124	cg05528339	cg22490454	cg22078179	cg07810091	cg02462812	cg27174822	cg08968830	cg07781082	cg16588492	cg03989507	cg15228694	cg27554156	cg18205770	cg11574975	cg18923230	cg17069313	cg19773296	cg16780078
cg13874070	cg13564825	cg00142482	cg07107976	cg10168149	ch.17.1711350R	cg10503542	cg11397369	cg06550984	cg14153740	cg08461617	cg20402783	cg14397799	cg06713116	cg26333595	cg16792842	cg03056849	cg08551047	cg00316508	cg09220088	cg06702726	cg07105947	cg10503542	cg06759971	cg19963589	cg17341955	cg03145062	cg26362078	cg19244029	cg05305078	cg15948377	cg00478198	cg25553466	cg20402783	cg24127414	cg05968369	cg03502002	cg03107235	cg19738305	cg14397799	cg21132352	cg09300348	cg22638535	cg24396686
cg13878677	cg10405729	cg25978218	cg06041852	cg15819717	cg11942594	cg23926670	cg26620710	cg10900202	cg05020759	cg26469387	cg01200150	cg25771013	cg25121332	cg25547772	cg11247615	cg05511138	cg10512376	cg22367549	cg06443675	cg18758281	cg12352403	cg23926670	cg14244739	cg21562740	cg10914789	cg07279557	cg19747632	cg08577913	cg22150661	cg10917547	cg06625640	cg13546858	cg01200150	cg04155024	cg04209913	cg16530382	cg08297616	cg00338391	cg25771013	cg01825872	cg08159989	cg04552737	cg14621907
cg13879483	cg19196826	cg13197560	cg07985864	cg01558923	cg23013029	cg01629716	cg00966524	cg03767300	cg18998911	cg09942166	cg14718848	cg22121557	cg24556382	cg08977931	cg25049844	cg21123519	cg11595575	cg10693058	cg06546066	cg10471574	cg09349530	cg01629716	cg12670357	cg24616296	cg11200965	cg05361290	cg04451579	cg14750836	cg24219308	cg14090201	cg15084803	cg17794524	cg14718848	cg02903983	cg12979234	cg24937747	cg08556718	cg08614769	cg22121557	cg24431033	cg27640528	cg14027288	cg05322500
cg13885155	cg15693066	cg22958090	cg06212224	cg11337915	cg14831665	cg23249922	cg05881698	cg05347845	cg16488098	cg23247655	cg19741073	cg20648827	cg18116154	cg02333283	cg14414903	cg22604777	cg19834421	cg26495716	cg02896361	cg07187971	cg12800962	cg23249922	cg27309098	cg26974444	cg19579913	cg13184736	cg06410104	cg22876425	cg06765217	cg25587058	cg12744031	cg07355189	cg19741073	cg00594129	cg07629996	cg15392343	cg21711214	cg06468442	cg20648827	cg10107890	cg17171786	cg12032246	cg25778892
cg13885357	cg11868461	cg10227331	cg18642503	cg17721879	cg20591728	cg10454529	cg02643433	cg20264068	cg26151467	cg07484191	cg26050864	cg15847996	cg04272011	cg07140792	cg24679453	cg25052847	cg01089319	cg27067922	cg05889642	cg13680016	cg19998150	cg10454529	cg07910919	cg21216547	cg17537380	cg12081325	cg09262504	cg01355108	cg14927076	cg01222180	cg06584218	cg05709657	cg26050864	cg05131382	cg20463407	cg17015217	cg02061820	cg05799859	cg15847996	cg13244998	cg02368469	cg22848598	cg04225088
cg13891702	cg16406892	cg22617367	cg08138685	cg16530429	cg17484733	cg23933241	cg07465387	cg07240423	cg04528477	cg13008935	cg15973954	cg17240725	cg06401021	cg08626646	cg14987431	cg16987900	cg15686157	cg19862235	cg16729850	cg09865015	cg03232620	cg23933241	cg09866275	cg19242688	cg09469667	cg05807291	cg03257341	cg00640253	cg22732101	cg21237861	cg01214458	cg03272642	cg15973954	cg05573550	cg10211776	cg21929564	cg14701129	cg09712135	cg17240725	cg25443545	cg13613439	cg16352527	cg27209741
cg13891768	cg26342575	cg15526535	cg03933131	cg04965934	cg01924292	cg11270237	cg11703139	cg21664443	cg14822721	cg14239983	cg13759905	cg03660502	cg24000285	cg20207327	cg00689492	cg17775518	cg17478031	cg06818052	cg26023087	cg23018117	cg02363766	cg11270237	cg21913897	cg25267863	cg26781575	cg18516619	cg12077024	cg03291607	cg10397527	cg04969340	cg05218678	cg15827214	cg13759905	cg10937205	cg06335597	cg00083206	cg26852645	cg07909178	cg03660502	cg19069882	cg08083599	cg08046044	cg03275459
cg13892570	cg14285533	cg08426823	cg16015593	cg21230162	cg01110765	cg15910594	cg19215764	cg01976810	cg27426835	cg06430309	cg14005246	cg11608390	cg24879782	cg26966186	cg04549333	cg02775175	cg11058951	cg06679694	cg08955859	cg03364121	cg15823330	cg15910594	cg04207084	cg13333107	cg09729613	cg07348641	cg03825158	cg17819635	cg15652532	cg19718309	cg20237773	cg01924074	cg14005246	cg00758915	cg01758418	cg19096475	cg22627293	cg02770249	cg11608390	cg26829418	cg22121557	cg14864572	cg01948226
cg13893782	cg07785447	cg16809762	cg27114644	cg24730892	cg08956463	cg16882373	cg00050133	cg21087108	cg20066496	cg25797865	cg15586393	cg06276810	cg00299943	cg25180248	cg02101876	cg01804278	cg19837601	cg16638092	cg04498418	cg18041642	cg18831134	cg16882373	cg17484237	cg11141503	cg12884380	cg14736365	cg25633678	cg24603941	cg22999864	cg10582827	cg03510605	cg05425577	cg15586393	cg22565623	cg25841909	cg12090003	cg10824503	cg26386673	cg06276810	cg26816907	cg01700683	cg07347092	cg25907743
cg13895650	cg07492045	cg18450582	cg06534197	cg25999604	cg10616216	cg23038594	cg04512129	cg18374181	cg11299264	cg03095103	cg21929464	cg04854226	cg06092953	cg07479303	cg22865470	cg12537286	cg17928317	cg12085977	cg14193430	cg16096176	cg09121047	cg23038594	cg07221518	cg21750915	cg26075742	cg21546184	cg19414722	cg11453483	cg04172795	cg01426713	cg07106394	cg00995520	cg21929464	cg25756406	cg02162720	cg23749637	cg19505458	cg14199261	cg04854226	cg13485230	cg26816907	cg19374752	cg10021924
cg13897134	cg17898069	cg24844608	cg24174020	cg04132407	cg24040595	cg10500737	cg02542806	cg24213719	cg07834574	cg04962479	cg27381383	cg09829904	cg25553466	cg00832105	cg09480047	cg19606462	cg16193278	cg16461538	cg02725692	cg02534659	cg13104257	cg10500737	cg03186333	cg03282312	cg06101900	cg19023977	cg22386073	cg27023597	cg18825458	cg10504751	cg19199204	cg19280586	cg27381383	cg22545168	cg01019600	cg17878135	cg01296404	cg17312632	cg09829904	cg08673225	cg13811417	cg17694795	cg24715680
cg13902110	cg22747480	cg10933959	cg17681516	cg19780308	cg25206026	cg14958635	cg14594187	cg13092405	cg02360980	cg10902396	cg23289079	cg24631482	cg21334513	cg22289155	cg11616651	cg16181678	cg04302178	cg21011133	cg02195366	cg18107314	cg00459623	cg14958635	cg23484208	cg14260083	cg09163457	cg02548132	cg13530938	cg06576965	cg08832624	cg11152253	cg27449200	cg13115683	cg23289079	cg13446474	cg27513289	cg20445038	cg10064029	cg19407410	cg24631482	cg05167429	cg06395298	cg25565505	cg15611151
cg13903070	cg04276626	cg16329658	cg13507084	cg16301924	cg08080195	cg08968184	cg10172675	cg20034091	cg25206026	cg02770745	cg08510178	cg00995986	cg07328579	cg05040348	cg26845390	cg00276426	cg04398156	cg07992340	cg20796646	cg07596819	cg26739149	cg08968184	cg17548613	cg11612799	cg17976191	cg16742703	cg03168249	cg02506275	cg21215550	cg09314196	cg01076387	cg06339275	cg08510178	cg01706334	cg10331390	cg21547183	cg04988917	cg04424885	cg00995986	cg00400532	cg24456654	cg13502686	cg15567428
cg13903282	cg09290600	cg04074153	cg04689080	cg25898192	cg12030973	cg14518658	cg00579868	cg14154651	cg12188416	cg22865713	cg00520441	cg12230728	cg17919152	cg03401875	cg18569734	cg09524686	cg12062220	cg14927745	cg02035866	cg02362017	cg12924095	cg14518658	cg19153710	cg23738708	cg08625260	cg23108580	cg18355337	cg19723705	cg18540328	cg01169440	cg10876621	cg09074223	cg00520441	cg21382890	cg25755575	cg02473540	cg25373630	cg10403109	cg12230728	cg03313172	cg01078706	cg00874691	cg06085204
cg13903421	cg22642909	cg23299919	cg19300414	cg00598758	cg16078210	cg17977031	cg12676586	cg15823330	cg11697660	cg04120520	cg19117047	cg13570656	cg12161959	cg10295552	cg22619810	cg21320793	cg00268185	cg07181395	cg20724257	cg24175188	cg02643054	cg17977031	cg01184539	cg14505174	cg25571060	cg15474318	cg22233425	cg10802509	cg25823926	cg09142399	cg24057701	cg13485230	cg19117047	cg14398691	cg27031484	cg00884093	cg13183496	cg00357087	cg13570656	cg09276445	cg08616585	cg14495593	cg06013117
cg13906823	cg14005211	cg19432362	cg26952618	cg24425838	cg13115118	cg13080565	cg05083852	cg08578734	cg00794673	cg10543582	cg02387803	cg22698272	cg14554846	cg03705894	cg13471599	cg05947181	cg06549249	cg01152019	cg21046413	cg13656752	cg27446137	cg13080565	cg14494620	cg09830022	cg22328256	cg05463589	cg13409248	cg15043283	cg08169827	cg19732480	cg06311863	cg02522936	cg02387803	cg16546503	cg26777746	cg23595826	cg03272195	cg00114625	cg22698272	cg19329160	cg23251170	cg04404270	cg04831352
cg13909661	cg27124847	cg04507071	cg02394247	cg16680677	cg00927594	cg04890851	cg13781689	cg09443073	cg14643537	cg18928221	cg13572511	cg03957898	cg01154966	cg22593815	cg21913897	cg27044041	cg08041448	cg00186529	cg12047536	cg14556762	cg00706913	cg04890851	cg00863893	cg05514531	cg02800334	cg08858201	cg18583740	cg08046324	cg16126759	cg21595968	cg16536718	cg03745372	cg13572511	cg09732580	cg06513375	cg22731373	cg25656978	cg25165659	cg03957898	cg24996161	cg12045002	cg11609156	cg26421140
cg13911501	cg02195366	cg18670236	cg11011512	cg04105511	cg11165479	cg22507154	cg13717541	cg14659404	cg18674980	cg00328720	cg09723979	cg23060191	cg01194371	cg08461617	cg10821610	cg03955927	cg06027835	cg14981253	cg04308274	cg08437461	cg16887422	cg22507154	cg08147187	cg01474011	cg04791601	cg26852723	cg20333288	cg13371527	cg00725401	cg16680922	cg08340885	cg07385490	cg09723979	cg09868280	cg12058262	cg14397289	cg27609596	cg03543893	cg23060191	cg21365235	cg25966908	cg15920621	cg26672959
cg13912311	cg07824824	cg00458505	cg06373584	cg04927537	cg14539393	cg06491827	cg25273160	cg00693401	cg26992949	cg09221159	cg09579310	cg15203566	cg03338209	cg09253663	cg00433861	cg08794954	cg07613752	cg26017506	cg10320061	cg24688343	cg13411789	cg06491827	cg12236164	cg06123891	cg16629179	cg17397631	cg17136073	cg02725123	cg19055231	cg05453358	cg03317820	cg20656587	cg09579310	cg27396830	cg01662650	cg26778358	cg19474047	cg05666820	cg15203566	cg23951868	cg25233024	cg17269424	cg21002957
cg13912849	cg09983301	cg15657100	cg22572454	cg11815473	cg04051565	cg13524082	cg12817908	cg27179533	cg18576374	cg11728145	cg04650676	cg09776463	cg01612140	cg24512644	cg00779313	cg15661671	cg10679688	cg24062526	cg13674559	cg12865398	cg07974958	cg13524082	cg03149958	cg18693528	cg23366234	cg07265743	cg14254745	cg07783477	cg02937313	cg01910452	cg13074866	cg20504791	cg04650676	cg14137558	cg26128464	cg20981089	cg18049750	cg02930419	cg09776463	cg13516940	cg18784113	cg01300623	cg07945618
cg13912930	cg18512262	cg04849850	cg16353615	cg06476606	cg26381742	cg05137263	cg12058372	cg02900990	cg16405308	cg01704534	cg23091104	cg04400131	cg25685062	cg21607137	cg20897830	cg18235662	cg08049853	cg09177577	cg02428792	cg15764975	cg19139727	cg05137263	cg07028869	cg06231385	cg01472026	cg07492045	cg18740800	cg03137889	cg07245476	cg04238038	cg20066226	cg22480558	cg23091104	cg24354581	cg21772629	cg03968699	cg15568145	cg16419906	cg04400131	cg10489614	cg24818200	cg21383284	cg07091934
cg13913247	cg13797960	cg08548659	cg02222066	cg08641881	cg24788034	cg13851368	cg15368544	cg14278808	cg06313930	cg19635884	cg24192660	cg05050657	cg22082046	cg14260918	cg12589798	cg25152942	cg10443532	cg20374118	cg12205230	cg02058624	cg22987116	cg13851368	cg12139707	cg08425628	cg14773588	cg19108881	cg17547864	cg06491590	cg27485223	cg04419618	cg24340935	cg26418790	cg24192660	cg08395793	cg27505047	cg04311686	cg07768177	cg21012455	cg05050657	cg25930229	cg22548551	cg15324723	cg09398856
cg13915277	cg20900312	cg09208571	cg16813507	cg03127563	cg25987936	cg18208842	cg04436634	cg22574802	cg19926444	cg05917797	cg03338209	cg27431274	cg20985479	cg27411712	cg04864755	cg05182418	cg06534197	cg18509185	cg12304520	cg02008651	cg02845063	cg18208842	cg15858894	cg01277372	cg19318095	cg24679453	cg09488200	cg03788215	cg22940848	cg00084643	cg08750504	cg02736228	cg03338209	cg12493761	cg16772207	cg20356637	cg19267254	cg21207450	cg27431274	cg19182353	cg19639041	cg23118086	cg16609260
cg13918312	cg05107535	cg00422311	cg12097330	cg07342647	cg01794555	cg04132407	cg03275459	cg02599583	cg12629008	cg07533824	cg04835811	cg10964944	cg14023999	cg00739066	cg21419617	cg13853450	cg22220936	cg23323341	cg14018233	cg24945701	cg23179456	cg04132407	cg26785604	cg15221016	cg20948258	cg01686553	cg27097923	cg17518215	cg00253811	cg07745061	cg23241878	cg26767059	cg04835811	cg07445258	cg21686287	cg19148731	cg02352370	cg19474047	cg10964944	cg27445792	cg03404550	cg20180272	cg23412633
cg13918754	cg04868078	cg25637894	cg08522426	cg06370862	cg14970569	cg00270625	cg03440508	cg01169952	cg23847109	cg10142436	cg19708055	cg14258341	cg14904662	cg09285672	cg10695848	cg10781408	cg00155310	cg21802055	cg09978401	cg05373256	cg23822445	cg00270625	cg02770249	cg10087036	cg00614938	cg16807089	cg01432898	cg01984154	cg26337998	cg09978401	cg24742614	cg16268165	cg19708055	cg17479100	cg06060522	cg26410404	cg10949007	cg04302178	cg14258341	cg25203031	cg26019295	cg02333555	cg13316295
cg13922494	cg18307604	cg20085953	cg06077305	cg21518279	cg08595782	cg27291170	cg04986899	cg01110765	cg26852723	cg05365735	cg07286216	cg26921881	cg03555227	cg21378039	cg09868374	cg13197521	cg20521696	cg09444426	cg07737135	cg24749672	cg04433805	cg27291170	cg23047415	cg23211310	cg09536375	cg12198334	cg05971894	cg15062055	cg07608505	cg17311074	cg05754929	cg17450733	cg07286216	cg00992850	cg03718883	cg12527995	cg07734161	cg23216015	cg26921881	cg13922021	cg04716051	cg14332120	cg18447772
cg13925692	cg14992000	cg15661671	cg02501410	cg09286421	cg21376733	cg10621924	cg10767192	cg18005693	cg05513806	cg13307142	cg22192489	cg20503835	cg04264129	cg15070894	cg10162820	cg18156963	cg15627136	cg19522940	cg03003919	cg05570258	cg15608397	cg10621924	cg24844295	cg03906014	cg10736454	cg07957035	cg20129210	cg02981992	cg22676212	cg00735883	cg07129392	cg24603408	cg22192489	cg10445315	cg11605835	cg18040354	cg19999212	cg18352882	cg20503835	cg13647973	cg26473272	cg19931491	cg10403849
cg13928417	cg02286091	cg16945312	cg00031256	cg11863717	cg03335173	cg11427855	cg08265308	cg15258447	cg10877084	cg13380669	cg14824933	cg07371589	cg03148858	cg16296417	cg08304084	cg24940155	cg11223184	cg24929754	cg24549608	cg11154719	cg17053963	cg11427855	cg01405303	cg01276497	cg05323436	cg12485926	cg26660414	cg06807018	cg06615380	cg06818142	cg09019546	cg22193912	cg14824933	cg05451388	cg17740541	cg02279464	cg21880476	cg24870476	cg07371589	cg20818417	cg16442953	cg14852227	cg00377332
cg13941436	cg05707218	cg04810745	cg08867825	cg00866870	cg00765922	cg17837517	cg18607411	cg20852605	cg01403948	cg19861858	cg05626376	cg02098752	cg04996020	cg05240166	cg22247748	cg18796341	cg19727801	cg20631750	cg11976052	cg17134153	cg10310310	cg17837517	cg13247580	cg12658930	cg04777726	cg14287235	cg21387604	cg10626515	cg27465566	cg06805348	cg00322486	cg05027533	cg05626376	cg26022010	cg02799972	cg20262712	cg02119091	cg19139343	cg02098752	cg14732815	cg14476095	cg08080195	cg10381771
cg13941987	cg15825321	cg21104276	cg18165707	cg11221524	cg02709032	cg08454053	cg00021256	cg22741264	cg09316607	cg17758583	cg03025986	cg15970666	cg17661928	cg17195879	cg12390344	cg04164058	cg25845992	cg17295739	cg00698744	cg02923856	cg05712300	cg08454053	cg03165356	cg27200466	cg26033127	cg20061654	cg25432975	cg19419291	cg13178198	cg20312916	cg25526960	cg15395971	cg03025986	cg19755003	cg06839398	cg01039990	cg20161791	cg18983709	cg15970666	cg07478468	cg24711407	cg01117269	cg10043037
cg13944468	cg05972871	cg15487498	cg07107916	cg22115892	cg08988323	cg18331412	cg24782772	cg06081609	cg19104015	cg12400457	cg19586382	cg19917656	cg26165269	cg20783806	cg20721628	cg24500959	cg25317260	cg07981328	cg26606256	cg09225373	cg08600862	cg18331412	cg13765621	cg18158670	cg04314711	cg20659435	cg21949512	cg16712127	cg19987768	cg19854896	cg14521077	cg13728115	cg19586382	cg17555825	cg22674664	cg22817042	cg25179313	cg26744454	cg19917656	cg09656389	cg26950624	cg06465306	cg00660106
cg13945749	cg06538334	cg25979543	cg20605886	cg25944479	cg01756638	cg18048655	cg02972715	cg00089091	cg12868583	cg03405260	cg06271387	cg24947371	cg08464177	cg08993681	cg24847937	cg19953825	cg26943822	cg17511472	cg03717635	cg06295352	cg24147428	cg18048655	cg14590098	cg04415798	cg20692831	cg07162085	cg08462108	cg12656307	cg19230787	cg11235391	cg26756979	cg08195983	cg06271387	cg20231084	cg02362246	cg14664412	cg25053413	cg06522179	cg24947371	cg00372249	cg09668627	cg00826520	cg15492552
cg13946956	cg16096176	cg13217333	cg01286133	cg24651966	cg16488059	cg08042258	cg13484324	cg14708411	cg14560001	cg23007665	cg16503933	cg25623524	cg01064749	cg19576801	cg24211406	cg02569740	cg07326602	cg02680314	cg01971258	cg02346790	cg04005677	cg08042258	cg24409539	cg07661564	cg14229404	cg18022012	cg12519470	cg26556385	cg10264012	cg22446206	cg08848171	cg13506670	cg16503933	cg03173502	cg14368852	cg10701640	cg14649449	cg12094892	cg25623524	cg20477705	cg21342785	cg22488717	cg14164816
cg13947088	cg12378187	cg05563033	cg01894498	cg19839026	cg05688478	cg08787837	cg22749642	cg11536457	cg07388969	cg08043781	cg04254487	cg04466840	cg13033338	cg03724279	cg08010362	cg02601475	cg05889642	cg18317439	cg11423130	cg09231673	cg15429214	cg08787837	cg00478198	cg08642771	cg01494702	cg04385765	cg10173694	cg13311758	cg20609302	cg21708130	cg10794257	cg19262972	cg04254487	cg00927226	cg01817069	cg16488059	cg01826354	cg02989381	cg04466840	cg18747090	cg10576817	cg07649206	cg02069524
cg13948824	cg10230673	cg04370442	cg19188899	cg01638185	cg11911286	cg07327299	cg04161236	cg22958090	cg17477162	cg06485308	cg08289782	cg06175981	cg13806870	cg09464728	cg01010211	cg08640619	cg25761793	cg14493742	cg02841482	cg14541448	cg12034118	cg07327299	cg20563468	cg08713568	cg06997008	cg16084014	cg11034837	cg02805028	cg26796135	cg21115558	cg26658272	cg06344553	cg08289782	cg17517613	cg15199622	cg20318166	cg15165694	cg19861260	cg06175981	cg04602218	cg01626885	cg11511777	cg02016985
cg13952840	cg02046552	cg22377643	cg07796683	cg19497511	cg08330349	cg11753157	cg03072692	cg13371788	cg12428727	cg03890951	cg02938958	cg08979191	cg26521404	cg04246526	cg23202177	cg24149658	cg14018172	cg12734023	cg03771939	cg09133511	cg07752409	cg11753157	cg18878700	cg14121282	cg22033530	cg23710751	cg26799209	cg00766220	cg27299647	cg08425628	cg06911613	cg14409414	cg02938958	cg00744351	cg01403655	cg00072799	cg18250846	cg06033387	cg08979191	cg14701491	cg08992172	cg08546690	cg11200042
cg13954206	cg12356951	cg26096837	cg08910558	cg14476487	cg25816739	cg03394309	cg23518497	cg27138281	cg03447880	cg06744585	cg11173246	cg15177855	cg07599881	cg05406088	cg18086445	cg12630520	cg01074657	cg05045981	cg23048036	cg03718509	cg23288059	cg03394309	cg13454199	cg18641329	cg23761820	cg05252264	cg05529123	cg00785941	cg08251025	cg13242090	cg25813936	cg27618792	cg11173246	cg26571814	cg19464524	cg26955881	cg20352108	cg19398192	cg15177855	cg08531890	cg22150051	cg25621286	cg13175778
cg13957413	cg04569615	cg25790133	cg12744031	cg08687386	cg15732840	cg21498326	cg20260619	cg01798786	cg00758881	cg11025609	cg01565918	cg02723395	cg12050175	cg24895178	cg19904058	cg08116462	cg10071929	cg10233401	cg26953234	cg14766620	cg07099084	cg21498326	cg16733117	cg00926894	cg11647690	cg08243728	cg24818200	cg10583997	cg14645861	cg26211126	cg21619814	cg15488570	cg01565918	cg06740995	cg14473145	cg01997272	cg26363039	cg16319129	cg02723395	cg27451524	cg00767058	cg16101574	cg26753208
cg13958389	cg15020568	cg26938676	cg20746482	cg26959247	cg21873674	cg08217163	cg03196097	cg18972885	cg04831594	cg05506581	cg07613752	cg18867200	cg19923650	cg05120860	cg14618634	cg24376537	cg08409113	cg16291699	cg20702879	cg11155356	cg00350405	cg08217163	cg12536534	cg26161708	cg04967538	cg04579398	cg24149658	cg20411555	cg03483626	cg13786096	cg03477332	cg22697684	cg07613752	cg09887589	cg00727483	cg10030512	cg21204530	cg03605032	cg18867200	cg02259723	cg23706819	cg20553938	cg04099420
cg13959014	cg00446414	cg03435878	cg08200420	cg22790013	cg20707126	cg20881335	cg25220990	cg19453181	cg17735539	cg05936283	cg25246431	cg03163184	cg05578358	cg09966745	cg19754658	cg08257293	cg16333846	cg08411235	cg08832227	cg13791971	cg20356637	cg20881335	cg19206010	cg04357398	cg22719559	cg17019292	cg08264266	cg24340657	cg08594888	cg03408354	cg04913118	cg24638828	cg25246431	cg15895339	cg26248460	cg10106804	cg15642307	cg20618005	cg03163184	cg25131079	cg00791851	cg02808773	cg11487526
cg13962347	cg17478979	cg11230112	cg11616651	cg07382920	cg24032190	cg08101303	cg07956346	cg07892785	cg01086895	cg04148089	cg11723766	cg19053239	cg12664209	cg10514237	cg12689670	cg16793394	cg25645840	cg11430077	cg08835956	cg03593014	cg02367850	cg08101303	cg20238197	cg14294859	cg12848808	cg23066280	cg05619116	cg17227030	cg24548498	cg03748372	cg01828474	cg12246472	cg11723766	cg02891314	cg00114913	cg16211147	cg05530472	cg16722818	cg19053239	cg09048251	cg03990033	cg08158862	cg01883155
cg13966752	cg07676920	cg04327675	cg17563336	cg01029685	cg02832512	cg26458142	cg21995686	cg25528121	cg10310824	cg09227616	cg18245160	cg06428620	cg01442132	cg21146957	cg26870999	cg01413582	cg10500737	cg10615591	cg00269817	cg26148630	cg02103924	cg26458142	cg17200577	cg05884192	cg00364287	cg21184172	cg00917094	cg14081465	cg08693172	cg04402486	cg14720093	cg14538085	cg18245160	cg03168029	cg09293560	cg04936619	cg16810626	cg08313638	cg06428620	cg06823034	cg07059052	cg25576093	cg25748764
cg13976375	cg03177847	cg09561663	cg10408284	cg13614409	cg14989202	cg01356872	cg07444054	cg13354250	cg11241151	cg13416889	cg26581714	cg22545206	cg06888094	cg25233139	cg17414101	cg12247222	cg03772567	cg21986027	cg24464298	cg12033619	cg14717557	cg01356872	cg20442640	cg19240678	cg08535978	cg21011403	cg15205547	cg07537739	cg03604322	cg00330953	cg03099728	cg26250585	cg26581714	cg01665555	cg17455088	cg16419354	cg05532093	cg23036340	cg22545206	cg03834031	cg06152856	cg20253742	cg08832220
cg13977827	cg20477160	cg16700576	cg12986110	cg13677149	cg12942133	cg02722596	cg11087723	cg11718501	cg21248554	cg22627029	cg27311392	cg21944455	cg27152312	cg12883250	cg18161285	cg14464052	cg26429783	cg17311132	cg10652637	cg10794257	cg18398125	cg02722596	cg26176649	cg11545923	cg02033040	cg21275920	cg09599529	cg07168526	cg11595575	cg08290013	cg08704536	cg16510793	cg27311392	cg09470274	cg08351100	cg05026884	cg01382771	cg14434412	cg21944455	cg20862599	cg00719668	cg11073773	cg21594400
cg13982037	cg24186674	cg07457626	cg07926502	cg13447684	cg09302010	cg12308054	cg09135399	cg09575280	cg14564229	cg00878023	cg11237852	cg19561297	cg07536910	cg27475365	cg15841728	cg09725874	cg03557857	cg07895132	cg21906379	cg01303372	cg04881457	cg12308054	cg07917546	cg02707114	cg05527869	cg04944853	cg22548220	cg16199460	cg00533340	cg08291487	cg20343827	cg02961012	cg11237852	cg03556243	cg07151929	cg19578835	cg02399371	cg00412294	cg19561297	cg14035231	cg21590108	cg05584990	cg03876150
cg13982956	cg10624054	cg04581728	cg06038470	cg19290410	cg02101812	cg18190187	cg11386390	cg02974928	cg05905176	cg15417798	cg08703872	cg03149128	cg05527185	cg12391352	cg04688351	cg22658957	cg24508426	cg02055540	cg20889904	cg02059176	cg00944421	cg18190187	cg27465531	cg22891070	cg03690837	cg12569246	cg19959088	cg21724239	cg12177546	cg27175943	cg11842367	cg05895665	cg08703872	cg25196508	cg24754154	cg21080294	cg07507493	cg09648243	cg03149128	cg26170660	cg12025642	cg20384620	cg17082856
cg13983692	cg22417589	cg21331369	cg26963367	cg04480106	cg26371345	cg10883069	cg24680632	cg18090970	cg18222853	cg15292765	cg04094482	cg21835643	cg11404992	cg11362596	cg04097078	cg07222505	cg01769521	cg05935904	cg08219099	cg10649897	cg03454920	cg10883069	cg17457912	cg21494105	cg20855160	cg05452887	cg13835670	cg04184185	cg21365235	cg12570134	cg01165683	cg04465078	cg04094482	cg08566449	cg12214003	cg12477880	cg10350689	cg22468751	cg21835643	cg01949993	cg17531456	cg17935632	cg10826702
cg13986272	cg01765111	cg26399113	cg26985674	cg21608489	cg03769088	cg19638572	cg19303748	cg18596381	cg23452220	cg14225665	cg03086707	cg13954206	cg07769588	cg25422797	cg21808635	cg07533819	cg22587600	cg09168222	cg21773820	cg23394510	cg22677475	cg19638572	cg04237003	cg01598421	cg19817399	cg01261939	cg07493834	cg07687554	cg00674679	cg01487661	cg13099429	cg24993990	cg03086707	cg27409771	cg12298268	cg06716730	cg19732154	cg15473904	cg13954206	cg26195706	cg01943155	cg19426955	cg13391244
cg13990351	cg05958126	cg08971667	cg09614653	cg17096289	cg09721047	cg03890628	cg03600605	cg05621401	cg02366931	cg05471373	cg14850604	cg15885672	cg17717442	cg18110168	cg21232671	cg03353654	cg14812623	cg10724774	cg03154226	cg22884674	cg23595451	cg03890628	cg19143639	cg23851558	cg05290695	cg22130262	cg24060890	cg19904653	cg16283183	cg01353347	cg07194250	cg01357370	cg14850604	cg12608565	cg27598208	cg07344627	cg00679624	cg21537947	cg15885672	cg24071719	cg17405853	cg24926185	cg27650699
cg13990947	cg25260137	cg15942185	cg09465288	cg14138540	cg05979766	cg13726887	cg03582419	cg11840968	cg13613044	cg13343392	cg17149359	cg10179315	cg03163184	cg26568031	cg10210397	cg17473615	cg21052814	cg04590119	cg08967764	cg16304656	cg26272220	cg13726887	cg00279755	cg01410314	cg00765655	cg24138691	cg11815008	cg14626259	cg17900689	cg16736279	cg05397816	cg11371231	cg17149359	cg19586382	cg06489668	cg16328412	cg20247661	cg15700009	cg10179315	cg13523557	cg25786388	cg15333426	cg05140650
cg13993183	cg18806378	cg07842635	cg27557134	cg10022248	cg22378252	cg05128824	cg15312943	cg13533424	cg14419393	cg12177407	cg15928106	cg23306464	cg25518132	cg08760493	cg08465346	cg10824503	cg09624684	cg08059778	cg23832225	cg26024874	cg27377632	cg05128824	cg22682304	cg25181684	cg27264181	cg04295144	cg25671428	cg26000619	cg18665871	cg18698788	cg08260398	cg22174681	cg15928106	cg24741158	cg25698940	cg04739874	cg10167235	cg08782677	cg23306464	cg18109033	cg09083108	cg07530759	cg25410668
cg13995497	cg19642470	cg06562014	cg25781755	cg23164183	cg06479434	cg08534342	cg13159361	cg08190450	cg00779056	cg15601807	cg08598654	cg02254461	cg03393602	cg05956150	cg16814808	cg12064373	cg03350828	cg25019648	cg03018163	cg08454563	cg23088184	cg08534342	cg06422039	cg27195771	cg03068030	cg20064452	cg10145000	cg17633234	cg03370193	cg25489524	cg06823034	cg02887841	cg08598654	cg26756979	cg02443658	cg12204258	cg07264876	cg07264876	cg02254461	cg05005308	cg27339474	cg01635555	cg16484042
cg13995854	cg10347335	cg18989057	cg07774424	cg26033520	cg24306177	cg10850215	cg05361290	cg07891473	cg18844301	cg24999588	cg26240970	cg12657297	cg19865525	cg13924715	cg09095892	cg05484949	cg11692070	cg06643882	cg03543593	cg26926138	cg01885832	cg10850215	cg23287005	cg12049992	cg15992935	cg02725269	cg17724147	cg18625538	cg13370412	cg05645982	cg04353106	cg04774951	cg26240970	cg25880954	cg26898077	cg05056638	cg03898044	cg23624957	cg12657297	cg19070856	cg18935108	cg00989853	cg13899132
cg13997975	cg21809927	cg24342696	cg18020547	cg10313385	cg11311352	cg24903144	cg16666297	cg08218734	cg12387154	cg22685215	cg19585278	cg13705518	cg14937343	cg05692746	cg18358952	cg03669782	cg21283066	cg19939909	cg09039782	cg07601542	cg06448705	cg24903144	cg17713488	cg11947262	cg08327960	cg24691891	cg07692939	cg23401796	cg13015908	cg19590140	cg00730077	cg08042322	cg19585278	cg10547761	cg05600126	cg22207322	cg26154047	cg06717221	cg13705518	cg08763461	cg21719418	cg19063834	cg15321211
cg14001023	cg10756457	cg13275603	cg19139618	cg13409439	cg08527797	cg15954675	cg02837536	cg20563666	cg10929921	cg20228731	cg10296799	cg06451900	cg27387888	cg19519624	cg09929374	cg19053608	cg05656688	cg27039420	cg16010911	cg17649293	cg16904849	cg15954675	cg01035923	cg23878206	cg12939270	cg23256802	cg22646710	cg23677882	cg08204867	cg03155112	cg02952295	cg09023624	cg10296799	cg20400838	cg00096536	cg23002268	cg14975958	cg03124146	cg06451900	cg06736000	cg11788425	cg24122357	cg06846495
cg14005211	cg09224689	cg26336642	cg22846914	cg01012879	cg02725123	cg08718490	cg01363198	cg14502728	cg14145801	cg23743114	cg00779924	cg18633684	cg13090007	cg02301436	cg16298016	cg04671145	cg06557985	cg07042007	cg18372607	cg26142661	cg19066171	cg08718490	cg07977713	cg07014206	cg07332442	cg14155724	cg09233651	cg22221320	cg06065225	cg24867279	cg04193779	cg04913114	cg00779924	cg24516106	cg21655480	cg10082114	cg09119854	cg25916993	cg18633684	cg14543255	cg08310277	cg10801328	cg19611441
cg14013080	cg14845962	cg22010900	cg22274539	cg07436864	cg19627006	cg24435879	cg24507384	cg09458272	cg13542090	cg24757778	cg08355260	cg03358588	cg12120729	cg05038268	cg03244411	cg01081720	cg11704309	cg19368625	cg03053579	cg18926409	cg14759472	cg24435879	cg05072547	cg01911472	cg08973950	cg19487738	cg27246282	cg11201654	cg26451261	cg26828689	cg18527574	cg07713495	cg08355260	cg13809441	cg25268863	cg26228266	cg10176692	cg23390958	cg03358588	cg20454073	cg24724917	cg27303699	cg18572650
cg14018079	cg07675477	cg26202753	cg02523270	cg03196097	cg07254421	cg14283887	cg15759721	cg26310256	cg22198397	cg20102280	cg26567163	cg05165940	cg00004072	cg00680696	cg18196463	cg12955789	cg07579107	cg11930477	cg15291243	cg05384139	cg15522171	cg14283887	cg18817143	cg01035261	cg13695933	cg16366355	cg23926820	cg11943883	cg20509780	cg11565248	cg10523671	cg25520960	cg26567163	cg24729378	cg03061764	cg11357013	cg06984156	cg04329433	cg05165940	cg04523291	cg13569146	cg00242839	cg05894847
cg14020052	cg05861512	cg07946630	cg12877039	cg19318393	cg06097580	cg27054331	cg00253269	cg19295951	cg01964852	cg00187692	cg27049643	cg25674883	cg14435644	cg17258195	cg20173059	cg01512840	cg12544391	cg10370305	cg09224689	cg21046413	cg08593141	cg27054331	cg11229543	cg26550194	cg23202277	cg14481208	cg09991633	cg25874782	cg14671357	cg18404706	cg09235583	cg16072192	cg27049643	cg19893751	cg15715844	cg14303457	cg21634944	cg11947548	cg25674883	cg04872051	cg14544666	cg07363137	cg12072178
cg14020595	cg24536349	cg18023263	cg20678442	cg19084053	cg16949914	cg27570984	cg22633036	cg07147449	cg14746118	cg08881785	cg16978168	cg07970752	cg04236540	cg13278267	cg14613271	cg13745489	cg05624930	cg03144922	cg03665601	cg10524687	cg09271661	cg27570984	cg18507732	cg10287786	cg12484370	cg02268171	cg18470427	cg27041554	cg14038058	cg16410962	cg13943355	cg20033444	cg16978168	cg22459739	cg14969332	cg14230133	cg24062389	cg11864566	cg07970752	cg19699140	cg11030744	cg02075791	cg17209267
cg14021133	cg02948476	cg20894686	cg02749735	cg11213150	ch.17.50790467F	cg17729436	cg14967066	cg08790343	cg09071889	cg07209987	cg04004158	cg02012974	cg02076355	cg16911672	cg09515953	cg21945665	cg20457259	cg22477343	cg26581504	cg10859192	cg08106706	cg17729436	cg06045337	cg02027945	cg01939512	cg04493169	cg18754335	cg02386310	cg22041228	cg20664065	cg16578226	cg02009103	cg04004158	cg04193970	cg06172626	cg03536032	cg03569637	cg25870731	cg02012974	cg20208613	cg19170807	cg06866033	cg24757937
cg14023389	cg17482649	cg21406271	cg17239057	cg04868078	cg11663393	cg21001184	cg07531268	cg06006071	cg14578677	cg14642832	cg08774483	cg06893296	cg12877723	cg24971873	cg23193497	cg01345087	cg20653128	cg14784820	cg22189786	cg18267436	cg18676237	cg21001184	cg06158627	cg10031995	cg03439662	cg21890667	cg07148968	cg13326840	cg09393254	cg12731773	cg14519917	cg08696165	cg08774483	cg25582488	cg11704309	cg18952796	cg01756899	cg19262637	cg06893296	cg14260918	cg22328208	cg06713968	cg13389958
cg14026106	cg16668397	cg00268840	cg21950605	cg16875057	cg22451412	cg11563383	cg16378261	cg05118916	cg04645039	cg20303441	cg16991515	cg07105947	cg23244910	cg04621728	cg24435879	cg14848772	cg04746199	cg03094555	cg16576300	cg26952803	cg18559579	cg11563383	ch.22.26442001R	cg24855956	cg16881064	cg10964421	cg20276750	cg25316172	cg14307214	cg07828472	cg02507181	cg13327545	cg16991515	cg00782811	cg24164564	cg14306650	cg02666257	cg15322932	cg07105947	cg12613618	cg14909325	cg16904243	cg05601974
cg14029489	cg11837293	cg02300584	cg08447324	cg17526103	cg00265812	cg23325963	cg04145264	cg02452944	cg10122865	cg16653901	cg25656978	cg12352124	cg13691247	cg24699719	cg20560283	cg19939909	cg15255859	cg05163329	cg10731700	cg18131141	cg13283952	cg23325963	cg24472375	cg06984848	cg14331163	cg16020346	cg02335642	cg08275242	cg22178798	cg20452714	cg04012614	cg02551743	cg25656978	cg23474049	cg03670113	cg07187289	cg00723973	cg06334238	cg12352124	cg14676825	cg12140851	cg15444149	cg19976235
cg14030882	cg16940012	cg25934495	cg08456859	cg25928208	cg25499543	cg01555300	cg02347312	cg27541317	cg22598247	cg09709565	cg22283925	cg04697148	cg10711778	cg05223760	cg13968233	cg22557091	cg14872762	cg08967338	cg02200642	cg26035105	cg15193614	cg01555300	cg16240816	cg17253785	cg24173921	cg01289541	cg09527658	cg24605023	cg23669611	cg26918720	cg01412970	cg11702456	cg22283925	cg09686870	cg18595780	cg07135405	cg15320596	cg10669058	cg04697148	cg20984994	cg03754044	cg13510849	cg02121749
cg14031365	cg01342901	cg14217861	cg19295451	cg09127107	cg08279515	cg01028389	cg23753006	cg26926612	cg16661000	cg11799593	cg18781988	cg23920642	cg16037200	cg09788008	cg26262157	cg15373592	cg01109734	cg02544002	cg27594683	cg10468951	cg20955027	cg01028389	cg19450840	cg13808071	cg01096381	cg07531343	cg21506819	cg00685622	cg16790416	cg13912631	cg20418769	cg02179438	cg18781988	cg04520704	cg27207530	cg25277809	cg23665568	cg13890379	cg23920642	cg02915920	cg15791438	cg08697732	cg04482628
cg14033170	cg20773915	cg07545846	cg27040993	cg20083442	cg12617080	cg09548390	cg04994456	cg09169255	cg01262413	cg20359042	cg16699818	cg08204783	cg23482132	cg19937198	cg13461447	cg08171483	cg02842889	cg23683588	cg18703243	cg21100638	cg16092017	cg09548390	cg13651876	cg21289795	cg10419556	cg00970752	cg04681525	cg26348018	cg04495354	cg09718037	cg16071681	cg21283926	cg16699818	cg06852103	cg01143780	cg01591037	cg08438705	cg06352088	cg08204783	cg14214586	cg27190967	cg12034118	cg19343707
cg14038058	cg03691338	cg14502847	cg08401703	cg22296612	cg16637019	cg03341413	cg22899422	cg21361094	cg27367170	cg02361306	cg00391044	cg07938743	cg18486902	cg26342575	cg23466418	cg21833076	cg24394819	cg13560612	cg12584551	cg15905979	cg18358136	cg03341413	cg00647232	cg14081667	cg02364642	cg10243004	cg14263942	cg22238863	cg04012681	cg20848291	cg16310491	cg24945701	cg00391044	cg25339054	cg00245012	cg26511551	cg22604777	cg12403698	cg07938743	cg10982364	cg10147075	cg11898317	cg25054390
cg14042143	cg24625388	cg05002166	cg24634746	cg24028828	cg17472428	cg00286188	cg15810996	cg04658841	cg17092519	cg14283978	cg02057755	cg16715953	cg19548859	cg13831540	cg23431988	cg13751216	cg05940231	cg05437857	cg21273275	cg06257052	cg18499731	cg00286188	cg20103701	cg11178337	cg24760577	cg22918560	cg11608646	cg15651928	cg22765626	cg10418162	cg16564525	cg18948488	cg02057755	cg10195169	cg06112171	cg07302051	cg06092869	cg09342610	cg16715953	cg12658012	cg10861731	cg06013258	cg18736448
cg14044707	cg22055891	cg09086179	cg12415917	cg00475509	cg14646653	cg16202734	cg13300744	cg17583413	cg13073773	cg06079646	cg09737421	cg01297020	cg16190266	cg20712820	cg20485874	cg20018782	cg03858673	cg10813585	cg17611045	cg08057190	cg08655871	cg16202734	cg08142918	cg00206414	cg04275362	cg06214997	cg13911707	cg05127178	cg03905487	cg05769349	cg10542519	cg21185271	cg09737421	cg04117372	cg03610137	cg16426291	cg19495351	cg27625456	cg01297020	cg25741487	cg24408469	cg14455991	cg03171478
cg14051366	cg06060874	cg06564875	cg03053579	cg16672562	cg16163382	cg25373630	cg13507224	cg15701612	cg04505023	cg11273176	cg20073272	cg04623837	cg06178055	cg22840361	cg07543830	cg07264097	cg03173528	cg20080845	cg25084393	cg22944282	cg20286347	cg25373630	cg13911501	cg13452961	cg08841613	cg19927058	cg25549141	cg14601312	cg00458505	cg09385371	cg10192641	cg02346706	cg20073272	cg22283754	cg20446252	cg04852443	cg12422539	cg02928476	cg04623837	cg10687107	cg09180702	cg16650212	cg02271687
cg14057041	cg21614723	cg15402095	cg10245273	cg03936870	cg10575219	cg21901928	cg07259905	cg26228266	cg10427452	cg01316476	cg24807850	cg19873297	cg03113878	cg19619028	cg02490460	cg07318999	cg04213900	cg12931591	cg18394995	cg21917090	cg20594982	cg21901928	cg15676837	cg27303933	cg21646082	cg21482174	cg18567924	cg02530022	cg26688923	cg00870166	cg08380164	cg15664152	cg24807850	cg21870038	cg09120959	cg17240725	cg02261899	cg15003208	cg19873297	cg21026022	cg07389611	cg18107290	cg06819357
cg14058476	cg25077558	cg21992501	cg08065795	cg07722333	cg18502397	cg09577575	cg18735089	cg01291129	cg08231710	cg11847636	cg18679504	cg27067425	cg04279411	cg04062622	cg23868250	cg23549021	cg12405258	cg04103847	cg23591140	cg26457165	cg03984758	cg09577575	cg12231246	cg07769015	cg05678526	cg12050175	cg14327057	cg02458516	cg17339327	cg12513481	cg10099917	cg06652313	cg18679504	cg21046413	cg06219624	cg21648502	cg17118262	cg02193283	cg27067425	cg06675660	cg20503915	cg06997549	cg12460870
cg14062002	cg02320543	cg05306029	cg05970317	cg06838940	cg26534847	cg18630756	cg11162068	cg14864853	cg14285150	cg08642787	cg23840812	cg24613558	cg05979457	cg13978856	cg06766016	cg20216854	cg09127314	cg08759742	cg27228433	cg01512840	cg15418221	cg18630756	cg24527636	cg00301902	cg11233153	cg01802827	cg03436967	cg24720008	cg25695610	cg25133753	cg06363865	cg06508454	cg23840812	cg08690976	cg07621169	cg06526829	cg00774005	cg11348746	cg24613558	cg08399336	cg02222844	cg08101375	cg22620746
cg14064526	cg00963467	cg11387340	cg02447556	cg19302285	cg22581352	cg07390373	cg16717267	cg22083684	cg07143468	cg11806439	cg04056384	cg09406004	cg03514545	cg01473038	cg25221235	cg13941978	cg11179997	cg18556834	cg19392138	cg02609337	cg07611790	cg07390373	cg27628536	cg20454002	cg11068517	cg27631597	cg13687935	cg19654882	cg12942133	cg14771313	cg00253811	cg26748440	cg04056384	cg00097800	cg20009378	cg04857395	cg06710672	cg19537719	cg09406004	cg10260267	cg00548911	cg09190408	cg23800435
cg14065115	cg02746725	cg13426351	cg02823783	cg03063309	ch.1.234734F	cg22515654	cg15701842	cg17679453	cg19303125	cg00083937	cg26715042	cg01154966	cg17548969	cg07387634	cg24748548	cg13426079	cg16072777	cg20632978	cg05224659	cg13749113	cg17624310	cg22515654	cg22742965	cg08285289	cg26393393	cg12817840	cg26586384	cg07669403	cg20866075	cg09053536	cg12864568	cg01936287	cg26715042	cg22053945	cg05979619	cg13099429	cg20078074	cg24995083	cg01154966	cg01185626	cg03957687	cg24409870	cg00993308
cg14065857	cg24393783	cg21932416	cg21380380	cg08678256	cg16474725	cg03677069	cg22601108	cg16585827	cg17082640	cg23983887	cg25125622	cg16130857	cg02876258	cg19752565	cg24196612	cg03147430	cg07241170	cg06545268	cg05286653	cg14470409	cg02346342	cg03677069	cg08151612	cg23822445	cg03060201	cg04640920	cg17276853	cg24187351	cg05788681	cg11638117	cg14035238	cg04508701	cg25125622	cg13907255	cg14014964	cg08139636	cg05035315	cg18244029	cg16130857	cg09929763	cg03391801	cg05227773	cg25947970
cg14067101	cg02686793	cg01605366	cg12676534	cg03118604	cg12556802	cg09749364	cg14802097	cg05968145	cg11572509	cg15443202	cg22557662	cg10727171	cg19098763	cg18627677	cg18770446	cg14608581	cg16775746	cg10095954	cg27044041	cg12309653	cg06308084	cg09749364	cg11034781	cg20617328	cg06870560	cg19107578	cg25955359	cg00199091	cg06012795	cg06968912	cg20176142	cg21242356	cg22557662	cg07165260	cg08930131	cg21160290	cg02282774	cg03318924	cg10727171	cg03924566	cg04170948	cg09980058	cg13683626
cg14068657	cg00414384	cg03816707	cg15126188	cg19200515	cg05096434	cg12498887	cg01078582	cg07335294	cg02163378	cg06565641	cg15552238	cg02294870	cg21233879	cg07922843	cg06231362	cg05418506	cg13928116	cg21110337	cg04521004	cg18150584	cg02981942	cg12498887	cg03048654	cg24852135	cg21850254	cg05996512	cg13021333	cg10420746	cg20806345	cg08575722	cg06606213	cg07239613	cg15552238	cg23247945	cg23684636	cg12845419	cg08381620	cg06396119	cg02294870	cg11940040	cg00055529	cg14060111	cg05499054
cg14069214	cg16477611	cg01474011	cg03523360	cg07707031	cg04897230	cg17930365	cg24188437	cg02013018	cg03520644	cg08088222	cg05180717	cg20415053	cg16925459	cg20708135	cg15623175	cg03985801	cg26554505	cg11361335	cg17703220	cg02902865	cg17163527	cg17930365	cg11031714	cg05912212	cg09516537	cg07592361	cg12093519	cg09510036	cg00683332	cg22022797	cg14062977	cg13581155	cg05180717	cg02288667	cg02903680	cg13728115	cg24310786	cg08269974	cg20415053	cg25371672	cg13944018	cg05825420	cg22501103
cg14071579	cg07541744	cg26017506	cg09072162	cg06768361	cg19871940	cg00981879	cg12496211	cg05347927	cg09542210	cg24049880	cg05090759	cg15143268	cg12516305	cg11164993	cg16204357	cg16515238	cg17399684	cg19092317	cg00878023	cg26505691	cg25465938	cg00981879	cg02551743	cg20308663	cg23764381	cg21434530	cg22212414	cg07687131	cg25810484	cg00347850	cg08841290	cg02928365	cg05090759	cg24638326	cg08338641	cg10848980	cg01719405	cg02730008	cg15143268	cg03536885	cg17819635	cg19422797	cg12318501
cg14072016	cg02201914	cg04057161	cg20945853	cg06597431	cg03155112	cg12798259	cg01312167	cg02535223	cg18511007	cg09451457	cg12481479	cg03352106	cg14042132	cg13806096	cg21858255	cg13401893	cg09521703	cg18520238	cg27550498	cg16840743	cg22198397	cg12798259	cg14972383	cg04023602	cg20309677	cg13847070	cg13043454	cg26306815	cg00809111	cg18732541	cg06225634	cg04835811	cg12481479	cg21086870	cg07075347	cg20546893	cg23430066	cg26457272	cg03352106	cg14592072	cg01764252	cg10754659	cg05432996
cg14073497	cg16241033	cg01303569	cg07419144	cg11164649	cg16925459	cg17099569	cg19202813	cg17285208	cg01598642	cg00955413	cg14780466	cg08308801	cg13325904	cg05666266	cg17024257	cg24706793	cg18304448	cg02827340	cg18161956	cg03206660	cg18717167	cg17099569	cg11688410	cg19927100	cg10507304	cg02273436	cg18639984	cg20782743	cg09687907	cg23877008	cg09321817	cg14105566	cg14780466	cg19935945	cg14836522	cg15014975	cg07679571	cg13796250	cg08308801	cg07401067	cg23852001	cg04265090	cg05676570
cg14074305	cg09414280	cg14137819	cg20770504	cg09796170	cg24136754	cg00344445	cg04678963	cg03769371	cg12939283	cg18404706	cg07001963	cg14577406	cg20746459	cg24188163	cg05059994	cg10536999	cg14508093	cg05939970	cg06964654	cg05280794	cg18795569	cg00344445	cg23533513	cg06916740	cg01919118	cg24375409	cg16864975	cg00895705	cg21209395	cg20953052	cg22549610	cg24270710	cg07001963	cg04379348	cg03933846	cg06513375	cg20208613	cg21473514	cg14577406	cg21232671	cg03009363	cg01066472	cg00885918
cg14075393	cg06915321	cg27408541	cg05367028	cg11152263	cg26822438	cg24673771	cg11689700	cg17531849	cg18290075	cg21533216	cg13405775	cg20111269	cg07093324	cg21935062	cg20196537	cg21254939	cg12180270	cg25025181	cg09347151	cg01288184	cg05924254	cg24673771	cg12885864	cg17957235	cg23239052	cg20697025	cg05085729	cg06769752	cg15952487	cg11637682	cg19753067	cg08991927	cg13405775	cg00772991	cg15854321	cg19995126	cg18256769	cg27415425	cg20111269	cg13372293	cg12612406	cg05057515	cg02836764
cg14088282	cg00024494	cg26268145	cg04944853	cg06635871	cg26861460	cg03796729	cg04742334	cg17301223	cg24431872	cg06815003	cg27501723	cg01663696	cg04468081	cg27421117	cg25941985	cg11490745	cg08380477	cg23606079	cg01752898	cg24587601	cg17661462	cg03796729	cg03733831	cg09152853	cg07629454	cg06832898	cg15393179	cg09084477	cg00401552	cg09173621	cg21638625	cg14258356	cg27501723	cg10506844	cg24365896	cg14590681	cg01191902	cg22010900	cg01663696	cg01438365	cg05793390	cg08527313	cg04147969
cg14088921	cg20040488	cg03724279	cg26581448	cg18731327	cg02295504	cg27338202	cg09309891	cg26780998	cg27405554	cg26678217	cg27629384	cg14623024	cg26853126	cg02157626	cg21750426	cg19603571	cg08627352	cg25307332	cg09895009	cg11875624	cg05727070	cg27338202	cg19588399	cg14663264	cg25165659	cg07184578	cg23318676	cg27609342	cg27179101	cg12614178	cg07303450	cg26634219	cg27629384	cg07299736	cg27180868	cg16397002	cg21078654	cg16063162	cg14623024	cg06732439	cg20756891	cg16391973	cg18970929
cg14089045	cg14446712	cg13447099	cg14398372	cg14039228	cg08409642	cg21497990	cg09395195	cg03538436	cg07173635	cg22868951	cg02195366	cg13015908	cg08279075	cg15342452	cg04243827	cg05383619	cg27417997	cg08248231	cg00080081	cg06518233	cg17087669	cg21497990	cg11679455	cg07632615	cg11075230	cg14020595	cg07175433	cg01353788	cg07112337	cg21452006	cg07660750	cg09498572	cg02195366	cg17445936	cg03908688	cg02313554	cg03478610	cg25404088	cg13015908	cg01825295	cg00716257	cg21315783	cg07179872
cg14089067	cg22490454	cg27620052	cg14502818	cg09831875	cg13091627	cg14804903	cg15833843	cg00338735	cg20902975	cg21258987	cg03329576	cg02109793	cg16427899	cg17096289	cg09829983	cg01110839	cg15754594	cg12049992	cg14345281	cg24447625	cg02959364	cg14804903	cg00123762	cg11580212	cg06185555	cg02511456	cg03557633	cg18265887	cg17585089	cg23850281	cg24295561	cg13751216	cg03329576	cg17334453	cg13585324	cg04867115	cg11865600	cg24391460	cg02109793	cg03330558	cg06633162	cg23729283	cg18468235
cg14089267	cg20730770	cg21949305	cg00856041	cg12058064	cg12799049	cg08662620	cg12060123	cg10215507	cg18081258	cg08836481	cg14908875	cg12188268	cg03162779	cg02205962	cg10832093	cg19722082	cg02563407	cg06267200	cg13275321	cg05886367	cg01510388	cg08662620	cg17499358	cg17178922	cg10079327	cg24842086	cg27573991	cg08507975	cg02118627	cg07313078	cg23281432	cg08980711	cg14908875	cg12419383	cg01457778	cg08436738	cg17215446	cg18245230	cg12188268	cg14533576	cg14828865	cg21393818	cg09871685
cg14093715	cg08217163	cg21270847	cg10257049	cg24456340	cg07195224	cg24373253	cg23933618	cg21530280	cg18588323	cg11608390	cg04633922	cg01581084	cg26621790	cg24464500	cg21239227	cg10448608	cg03690956	cg14064356	cg03877376	cg11469540	cg21090866	cg24373253	cg23256343	cg10799492	cg13359161	cg12836959	cg02320862	cg00779763	cg14100973	cg15035437	cg20641280	cg03667317	cg04633922	cg18103548	cg16940942	cg24195365	cg09084933	cg06055266	cg01581084	cg00169617	cg21644740	cg17370319	cg09788008
cg14094027	cg13759778	cg09355008	cg08703872	cg12832282	cg24748621	cg21168489	cg12683813	cg04055053	cg18352935	cg01710361	cg19092293	cg21851534	cg00103448	cg03924551	cg24899545	cg17540545	cg02264284	cg23167606	cg20258741	cg20576322	cg10227187	cg21168489	cg16091895	cg11868247	cg13153942	cg25906442	cg09301462	cg20894410	cg02630790	cg14489632	cg08236623	cg04650676	cg19092293	cg06572093	cg20102877	cg07382899	cg21959598	cg06660116	cg21851534	cg27017658	cg02971902	cg25924602	cg00347729
cg14100362	cg21557668	cg17987112	cg10057940	cg09988738	cg24721647	cg21248274	cg04150276	cg25155253	cg00723994	cg17818432	cg23347399	cg08775137	cg16166160	cg20174393	cg16302916	cg24598190	cg00581583	cg05065603	cg23424407	cg12166520	cg15940337	cg21248274	cg17859258	cg14688451	cg07131544	cg07274716	cg14401309	cg07671644	cg05116966	cg14205663	cg26133399	cg09669354	cg23347399	cg00603871	cg00238182	cg23644934	cg20704450	cg23803206	cg08775137	cg21186098	cg17658266	cg06202737	cg23189692
cg14102807	cg11149194	cg01792616	cg14684854	cg04645050	cg12675417	cg07838048	cg09837977	cg13815820	cg13891768	cg00869298	cg24856673	cg00927666	cg15014975	cg17251196	cg10588023	cg15855970	cg13166642	cg25626936	cg04884090	cg06544989	cg20806493	cg07838048	cg05830220	cg18833559	cg12078933	cg27362525	cg05904901	cg14044707	cg11195065	cg08305551	cg22345428	cg14659662	cg24856673	cg26305090	cg00126698	cg20038219	cg09418623	cg02946518	cg00927666	cg13865810	cg19224787	cg03203197	cg08802841
cg14108567	cg21681643	cg01137047	cg16498913	cg09642378	cg26955540	cg08175928	cg02976366	cg09515947	cg18486590	cg10292584	cg17835180	cg04961235	cg13939185	cg18318878	cg00679520	cg00028935	cg06295352	cg03521696	cg06298361	cg17140299	cg18283342	cg08175928	cg14300823	cg13688202	cg02192228	cg05593707	cg01107874	cg00105512	cg14523979	cg26711732	cg01171360	cg09943050	cg17835180	cg16565394	cg02304584	cg27053580	cg24216990	cg25591670	cg04961235	cg13850380	cg10187927	cg18509239	cg16459281
cg14110884	cg08992229	cg12374721	cg09257635	cg26195495	cg00808555	cg16495940	cg20584157	cg00998372	cg26946092	cg24877675	cg04395332	cg00500789	cg24323958	cg01743235	cg17951713	cg03177551	cg24754154	cg10275766	cg03487966	cg07868561	cg24586758	cg16495940	cg12600766	cg22161147	cg04586456	cg19272540	cg00209398	cg12570134	cg00698908	cg23456409	cg18947175	cg09635541	cg04395332	cg02413092	cg05136737	cg07139162	cg18234224	cg13427728	cg00500789	cg16259583	cg23986590	cg22847391	cg03242028
cg14113970	cg00278547	cg25228188	cg25544164	cg16468729	cg26620356	cg05648629	cg08478151	cg04917511	cg07569216	cg26165081	cg05690949	cg12730468	cg19034038	cg10007051	cg19835128	cg05045981	cg06585708	cg23834919	cg17995050	cg01747222	cg07274716	cg05648629	cg06422883	cg04062576	cg18533833	cg23810282	cg02846841	cg02829743	cg21695727	cg16890879	cg18701685	cg09639133	cg05690949	cg19228034	cg12976310	cg08220243	cg03470745	cg18576604	cg12730468	cg15254559	cg24263233	cg04155450	cg11632438
cg14114546	cg05963179	cg12058840	cg13318279	cg22666373	cg05214235	cg11802553	cg11501374	cg09982321	cg02100373	cg12093060	cg11286196	cg14660733	cg02867079	cg12710648	cg10173186	cg21811911	cg24711306	cg07336123	cg11405475	cg13141061	cg09323395	cg11802553	cg06818377	cg25270178	cg09528825	cg26543150	cg12779445	cg01109227	cg05618934	cg07055879	cg04752257	cg01372249	cg11286196	cg03486986	cg26288502	cg16675054	cg02329494	cg17247190	cg14660733	cg20344388	cg19916659	cg16373862	cg13329217
cg14115182	cg16755833	cg25247837	cg06445611	cg19220282	cg00142036	cg12382153	cg03223734	cg26509022	cg08038054	cg16467811	cg05147108	cg26928877	cg18717600	cg12079279	cg08212230	cg23518541	cg02016764	cg19337241	cg18727700	cg14506668	cg14329889	cg12382153	cg25981350	cg26683259	cg10119160	cg06072835	cg02818143	cg22417589	cg14654468	cg17725037	cg20383637	cg19937572	cg05147108	cg05794117	cg03587042	cg08453263	cg14703224	cg25838465	cg26928877	cg18049750	cg11531272	cg05116966	cg04822495
cg14115325	cg01709589	cg03156546	cg04895288	cg00654448	cg13121076	cg19664185	cg20860188	cg27034902	cg26153353	cg00431187	cg26751645	cg12468478	cg17299899	cg17196933	cg19598416	cg03413253	cg16530382	cg08057869	cg01426251	cg10448608	cg05925327	cg19664185	cg17340957	cg05606878	cg22531904	cg04456892	cg21442003	cg22193385	cg05770946	cg27390220	cg12725760	cg00878023	cg26751645	cg15233611	cg23194060	cg01263386	cg18763536	cg03020545	cg12468478	cg17339373	cg07059784	cg01586682	cg04524475
cg14115597	cg06897478	cg19770671	cg11131351	cg24735210	cg00428012	cg17187595	cg07320496	cg02048505	cg11791507	cg12444166	cg25077868	cg20605886	cg04102325	cg13342710	cg22195627	cg23510240	cg10380585	cg24134261	cg04379348	cg09762242	cg03001276	cg17187595	cg02297838	cg04954559	cg24714011	cg24298423	cg10894453	cg26216876	cg22199615	cg25691825	cg05109065	cg25694790	cg25077868	cg26618441	cg18183961	cg22270027	cg06416733	cg18990042	cg20605886	cg21721825	cg09626299	cg06600287	cg14417067
cg14121142	cg13872005	cg01907761	cg25197194	cg06276663	cg20484507	cg24932457	cg27485596	cg04132917	cg10298187	cg16286735	cg25053301	cg23095743	cg11967480	cg21046413	cg23216101	cg10765992	cg12284142	cg17609158	cg16313485	cg27149179	cg04053571	cg24932457	cg19548593	cg18923740	cg23635429	cg27091865	cg22273360	cg23758822	cg06952752	cg11648471	cg04166812	cg09772792	cg25053301	cg03533500	cg17299883	cg10869159	cg01991530	cg09086179	cg23095743	cg00227584	cg04680436	cg24754154	cg00976619
cg14127046	cg15209376	cg15545410	cg04374711	cg26036018	cg22675660	cg19358493	cg07499899	cg07114310	cg11762306	cg17846122	cg20309703	cg09341154	cg25916711	cg02682955	cg19392551	cg20469139	cg16009970	cg16181678	cg08121760	cg19382136	cg00737264	cg19358493	cg05729015	cg01138819	cg16268848	cg06919693	cg00200463	cg18744668	cg22360649	cg10028049	cg03078363	cg08227353	cg20309703	cg27506210	cg03771840	cg03845409	cg13013644	cg05234035	cg09341154	cg07278425	cg24926947	cg16670940	cg03984009
cg14133945	cg25691167	cg18613721	cg19376851	cg23913421	cg25135018	cg10857167	cg06833110	cg11531787	cg03234186	cg14009473	cg10536534	cg09313482	cg10821845	cg09726198	cg26339943	cg15374924	cg08402365	cg05194316	cg15480941	cg22164298	cg22247748	cg10857167	cg23047203	cg02052410	cg10812186	cg20661290	cg11842367	cg17482117	cg02774542	cg17058724	cg04987335	cg20521702	cg10536534	cg10183893	cg13338084	cg20056133	cg23832225	cg25781595	cg09313482	cg09234616	cg10269365	cg04317344	cg21778987
cg14137381	cg25753473	cg11836949	cg24618169	cg23017915	cg26839512	cg24115061	cg17150265	cg26479279	cg00300672	cg20982735	cg19067025	cg16780688	cg02401454	cg17079374	cg05798717	cg18161803	cg00580715	cg24074594	cg22642485	cg15274294	cg13941830	cg24115061	cg15701237	cg18444763	cg01303032	cg03060555	cg16783478	cg05884886	cg05008344	cg27086638	cg18217235	cg22370252	cg19067025	cg26814075	cg20673321	cg13397632	cg09636214	cg12057563	cg16780688	cg09226262	cg24769348	cg20443254	cg23447996
cg14137558	cg06385087	cg11111271	cg05333442	cg03016867	cg04813119	cg13561855	cg11125758	cg09549015	cg15557758	cg08696640	cg24685664	cg10072319	cg18919720	cg25388800	cg15934191	cg20365336	cg05482942	cg08802841	cg19518211	cg25422797	cg00934017	cg13561855	cg02201914	cg25948445	cg16914151	cg23763873	cg21628619	cg24496563	cg14286320	cg26715559	cg01882767	cg25957967	cg24685664	cg00612225	cg01109012	cg15839431	cg24937727	cg25923240	cg10072319	cg05070558	cg02744249	cg08814749	cg14137939
cg14144229	cg26704293	cg19548593	cg05101821	cg22550549	cg21028402	cg06247666	cg03070741	cg17171215	cg15117739	cg17001703	cg05064925	cg02441618	cg11045524	cg10016783	cg16908601	cg27661793	cg00332937	cg11139878	cg23688843	cg04622001	cg02976309	cg06247666	cg25420747	cg06495038	cg02426414	cg10708400	cg06496041	cg07613333	cg14834903	cg27631599	cg20354882	cg24929834	cg05064925	cg06136002	cg16296902	cg13484245	cg19800913	cg24394819	cg02441618	cg10329418	cg08322234	cg15699321	cg07005924
cg14147498	cg06072835	cg07142009	cg14323539	cg06998282	cg05425577	cg21606490	cg24158259	cg22676212	cg09993145	cg06919693	cg07673080	cg22171539	cg01808739	cg16531277	cg06115810	cg17514353	cg04183498	cg06415302	cg18781988	cg12165338	cg15229454	cg21606490	cg25371919	cg22971402	cg07786995	cg22817650	cg05834603	cg13937075	cg00627029	cg16272791	cg10310824	cg02291365	cg07673080	cg11080549	cg17639056	cg21398507	cg14633892	cg04723534	cg22171539	cg14464718	cg09186478	cg00530870	cg01062113
cg14157435	cg02164574	cg07504977	cg04628369	cg02931729	cg22575892	cg01750032	cg00583858	cg13225596	cg00305071	cg03499943	cg11361344	cg09279736	cg14631706	cg25427918	cg18642503	cg19928247	cg12924430	cg22977892	cg22316269	cg15227610	cg05068987	cg01750032	cg17533951	cg23733260	cg22502450	cg03401357	cg15174791	cg04599817	cg18664869	cg23758822	cg01404163	cg25839727	cg11361344	cg16935075	cg16474696	cg07395435	cg00786909	cg02634414	cg09279736	cg19989295	cg09732580	cg15764593	cg03493146
cg14160518	cg15550572	cg06380725	cg01907071	cg09034331	cg16516639	cg26651837	cg03989480	cg15741433	cg05144285	cg00718414	cg00394316	cg17076635	cg24262654	cg24550112	cg20572816	cg14656093	cg07091758	cg06112171	cg01287476	cg18442992	cg11076902	cg26651837	cg02939078	cg20608100	cg20390119	cg19743545	cg02359746	cg10264687	cg04296699	cg18036967	cg11809091	cg01966891	cg00394316	cg01558923	cg05980083	cg12080452	cg01655667	cg26527984	cg17076635	cg18984452	cg21117426	cg19459962	cg22250546
cg14161730	cg19866866	cg26634219	cg26313247	cg08755972	cg21503345	cg18690729	cg07065756	cg10229294	cg26283564	cg00192980	cg24923543	cg24543939	cg12146546	cg14164380	cg12055395	cg26399113	cg20980660	cg04028695	cg02864732	cg27296664	cg09878888	cg18690729	cg02497558	cg23413527	cg19404138	cg00405803	cg02202980	cg09598844	cg18371700	cg24158160	cg23667127	cg02773086	cg24923543	cg04240491	cg18085517	cg22651103	cg18893098	cg02077237	cg24543939	cg06528267	cg04948649	cg01055748	cg18343480
cg14161821	cg10389229	cg24263233	cg23751035	cg26939607	cg04474277	cg26181743	cg23309670	cg22115706	cg07362168	cg16170243	cg16629664	cg00870269	cg23099839	cg20613259	cg26110834	cg11275630	cg15720089	cg01270424	cg00999904	cg18395382	cg09636313	cg26181743	cg04599356	cg15705971	cg22699026	cg24343913	cg24311236	cg00908601	cg09211763	cg05200811	cg20086420	cg27024950	cg16629664	cg21165027	cg12513747	cg16695688	cg06431864	cg02828104	cg00870269	cg21797718	cg00178249	cg20250700	cg12139369
cg14164044	cg10991108	cg07083818	cg20433275	cg17257587	cg08178956	cg12492885	cg21974506	cg21401879	cg13308964	cg20952901	cg23099839	cg00431699	cg05482942	cg01900066	cg00066748	cg22252245	cg00221382	cg05115424	cg07830469	cg12670347	cg20812988	cg12492885	cg03920522	cg24270629	cg14790817	cg21770330	cg10191684	cg01643441	cg09290705	cg15118447	cg12942133	cg00426486	cg23099839	cg22452543	cg14230133	cg15048430	cg27409484	cg20230762	cg00431699	cg11608150	cg26749518	cg13587665	cg12364994
cg14165096	cg00866556	cg14557699	cg23986620	cg24548564	cg08725455	cg26605467	cg08763673	cg15929297	cg05196026	cg05888872	cg21105227	cg16778734	cg01169463	cg26854588	cg03287527	cg13189020	cg08451582	cg27629384	cg15065854	cg16927606	cg01374592	cg26605467	cg24142603	cg23687971	cg01796247	cg20793623	cg18943588	cg01889574	cg15081220	cg21872908	cg07059052	cg12850078	cg21105227	cg23831517	cg02171093	cg01963134	cg14312323	cg12534008	cg16778734	cg08342619	cg10861555	cg03985555	cg17797591
cg14170043	cg15536552	cg00196474	cg26557308	cg19060383	cg07038409	cg01360628	cg21531679	cg23086161	cg20817131	cg10175249	cg15371815	cg21041888	cg08313406	cg26039373	cg22862384	cg25826360	cg05892376	cg21202178	cg18417245	cg14211837	cg00049709	cg01360628	cg06008571	cg07328987	cg11388802	cg04776357	cg02226194	cg06216883	cg04546413	cg26070865	cg01923516	cg13618458	cg15371815	cg19550904	cg04515200	cg03607813	cg04074004	cg12988424	cg21041888	cg16333992	cg24287362	cg16822855	cg13170031
cg14171824	cg07529122	cg03335173	cg11815473	cg20739205	cg25018049	cg01750716	cg17906803	cg24407204	cg11947981	cg09625259	cg23345004	cg20826740	cg14500486	cg16393207	cg20916523	cg21253335	cg15043492	cg14743210	cg10512498	cg16637019	cg07620230	cg01750716	cg02232536	cg07324702	cg27456769	cg02870584	cg24437010	cg02165720	cg04380519	cg15162843	cg21527414	cg20536683	cg23345004	cg05437823	cg00583858	cg02376524	cg05194426	cg23060203	cg20826740	cg22366498	cg22792461	cg19572637	cg17642941
cg14172108	cg04940582	cg05849149	cg15795787	cg03742250	ch.2.226734209F	cg18326616	cg01464186	cg22287492	cg14653988	cg25544461	cg01023872	cg11037750	cg09417355	cg21563219	cg14430614	cg05463589	cg21727223	cg16667251	cg27483342	cg06289725	cg19474047	cg18326616	cg18482576	cg10002066	cg23960723	cg02676167	cg07123579	cg05001389	cg22750254	cg21051046	cg12974393	cg02129889	cg01023872	cg14098951	cg03476864	cg21994514	cg08318837	cg13946806	cg11037750	cg03963011	cg23435915	cg12193833	cg06193578
cg14174502	cg05506446	cg07256221	cg22851295	cg14295915	cg20771240	cg25607249	cg13951697	cg02645970	cg00628788	cg27620317	cg04105966	cg09608652	cg20992181	cg21323637	cg05360958	cg18533525	cg09820180	cg22741735	cg22291365	cg08376530	cg14641472	cg25607249	cg15432711	cg01022618	cg01851208	cg17315703	cg01296532	cg12302982	cg01967399	cg23688118	cg20410940	cg04246526	cg04105966	cg21018997	cg02711245	cg26877678	cg19674091	cg19654882	cg09608652	cg07147350	cg20258698	cg24003560	cg16117273
cg14174912	cg05608844	cg26053876	cg27485596	cg14686645	cg16661744	cg02433671	cg02893499	cg05277991	cg21436120	cg03327829	cg21988739	cg05614735	cg09501687	cg23004031	cg23161733	cg06549249	cg12822074	cg26242755	cg16636104	cg16267236	cg24139732	cg02433671	cg14931683	cg07828294	cg07077665	cg07143470	cg23432345	cg11157838	cg11184697	cg13368805	cg13387113	cg17569743	cg21988739	cg04088817	cg17843048	cg08785133	cg02805690	cg23353432	cg05614735	cg01565314	cg23618344	cg06821774	cg11235391
cg14176930	cg26391794	cg11837293	cg18858249	cg22454011	cg07337290	cg07740306	cg20330630	cg21185990	cg24357161	cg04055086	cg23476908	cg00409000	cg20906524	cg24994127	cg00161225	cg19889856	cg18430465	cg26340968	cg14834903	cg06372522	cg21874404	cg07740306	cg22821358	cg24647015	cg20948364	cg06823060	cg11836372	cg09014626	cg11526413	cg26587228	cg22796704	cg08319294	cg23476908	cg25144558	cg10639435	cg05994320	cg12630520	cg16204357	cg00409000	cg06508320	cg00043792	cg18915450	cg21198712
cg14179581	cg14652638	cg17819085	cg14570652	cg06341027	cg01657744	cg02054792	cg24882334	cg02072885	cg14865129	cg14687660	cg00796424	cg18849102	cg07861180	cg16323293	cg27203895	cg11727174	cg15481221	cg08691775	cg15474402	cg15135047	cg10133610	cg02054792	cg15351214	cg04650676	cg10582808	cg11516161	cg06877423	cg03709468	cg07519536	cg24925526	cg19412791	cg11173941	cg00796424	cg01093028	cg01488378	cg03422380	cg17599241	cg15769969	cg18849102	cg12878824	cg04228709	cg10520799	cg26423322
cg14185918	cg01438365	cg26281107	cg13279673	cg23161999	cg09137630	cg03435878	cg13021015	cg08582485	cg12015737	cg06871246	cg17560699	cg22291711	cg23897913	cg20852250	cg03242698	cg25201998	cg06919398	cg13452961	cg26046341	cg17453840	cg21748138	cg03435878	cg21178378	cg16904520	cg13475665	cg01327602	cg14355748	cg04225046	cg01235000	cg11837016	cg23066280	cg03719793	cg17560699	cg03612522	cg16434372	cg22844499	cg24156331	cg26067760	cg22291711	cg05967389	cg12289482	cg17221941	cg14746387
cg14186336	cg09767822	cg14159704	cg09293718	cg18274480	cg25728206	cg16037200	cg00202568	cg09501314	cg05331807	cg13133835	cg02734505	cg12598524	cg27227507	cg15977685	cg25799986	cg09310966	cg12543132	cg02551980	cg10995755	cg21427464	cg20945566	cg16037200	cg01152302	cg17577695	cg01127586	cg14269191	cg17345620	cg27501748	cg10820936	cg12123693	cg06188545	cg02555772	cg02734505	cg19919344	cg14367513	cg03658985	cg14939082	cg09468231	cg12598524	cg08358587	cg23708288	cg04087608	cg24009881
cg14186816	cg16809457	cg05678526	cg14908513	cg12052658	cg19240678	cg27025079	cg14570051	cg17797591	cg17383178	cg01777017	cg01413354	cg17866778	cg15418221	cg02010442	cg17884766	cg24202221	cg18483459	cg16909495	cg14435644	cg11016745	cg24132991	cg27025079	cg05122957	cg06952577	cg04442417	cg18798099	cg02904064	cg15038811	cg08818610	cg12419462	cg01235116	cg09251600	cg01413354	cg17421417	cg27168131	cg07989867	cg19262683	cg13808071	cg17866778	cg08314208	cg25067862	cg00157572	cg04844038
cg14187242	cg18576957	cg17835455	cg12115991	cg16459349	cg06183267	cg06664668	cg09911173	cg12836011	cg00241907	cg25179313	cg10082114	cg17569743	cg01114900	cg17197278	cg10040329	cg09576319	cg05086798	cg02164574	cg22604777	cg03484435	cg19912142	cg06664668	cg26457165	cg20540209	cg09261794	cg03370270	cg24892966	cg07175582	cg22827063	cg03602862	cg17413784	cg18473137	cg10082114	cg01025836	cg11091397	cg19410841	cg18427120	cg05305760	cg17569743	cg12434681	cg23881693	cg18827511	cg07644184
cg14189571	cg07778145	cg18118198	cg23817893	cg15806044	cg24273728	cg03037030	cg16022049	cg21262649	cg21090033	cg02426376	cg19316407	cg22224597	cg23426238	cg04293175	cg22077197	cg07046870	cg26999775	cg03164800	cg08940570	cg13790288	cg25821785	cg03037030	cg08156775	cg11111460	cg05861639	cg15714682	cg01845764	cg14691497	cg20948258	cg01586506	cg23239574	cg08616943	cg19316407	cg04847825	cg10137597	cg27629454	cg08484265	cg18261246	cg22224597	cg09210933	cg23683010	cg02738641	cg23746497
cg14189678	cg10317717	cg20152309	cg21186576	cg07453857	cg05879734	cg05854695	cg03856153	cg01374431	cg14192401	cg01216418	cg11864574	cg19240857	cg11891579	cg13912214	cg20898829	cg00290607	cg01355108	cg03797504	cg25386579	cg16597778	cg08259838	cg05854695	cg04075675	cg12328429	cg13257636	cg19317211	cg12398261	cg08742502	cg03411979	cg12552165	cg04924141	cg25343040	cg11864574	cg22049474	cg11949335	cg19770547	cg12391352	cg02578942	cg19240857	cg04268624	cg10789749	cg07956000	cg02391509
cg14191040	cg27245348	cg19244029	cg19192280	cg01612366	cg19082359	cg00152577	cg13710553	cg07183450	cg03221198	cg13292470	cg02847897	cg17139666	cg00315563	cg01368075	cg15111495	cg15392343	cg04699313	cg11132534	cg24187269	cg07893738	cg27077033	cg00152577	cg21544051	cg16994941	cg14365785	cg07059402	cg10400362	cg12597066	cg04357789	cg02664787	cg16505764	cg12842316	cg02847897	cg10824705	cg27273643	cg15046123	cg12133078	cg19453250	cg17139666	cg08339192	cg21117330	cg06869512	cg03243768
cg14195216	cg07831351	cg13777984	cg19666287	cg07847030	cg05600581	cg16009311	cg07704151	cg23032184	cg07121856	cg17375248	cg11412466	cg02632822	cg17815933	cg01825137	cg24337818	cg13208102	cg24351198	cg10832714	cg17094014	cg07350470	cg09452848	cg16009311	cg10824503	cg01085399	cg03341413	cg00455424	cg05337387	cg07649160	cg02330362	cg12850078	cg14050053	cg18409732	cg11412466	cg26032419	cg21142188	cg22944282	cg08496601	cg20662859	cg02632822	cg08489551	cg07116997	cg14323067	cg17297634
cg14196225	cg21672057	cg03448915	cg19228647	cg13945880	cg09033638	cg07274716	cg01239651	cg17939295	cg24671202	cg07176842	cg09806671	cg24054871	cg09598844	cg01140247	cg06919865	cg14298244	cg19387750	cg05392949	cg18920494	cg02297709	cg03828193	cg07274716	cg12901064	cg02301193	cg00643235	cg16680438	cg07019099	cg19502709	cg03160508	cg03254146	cg12307484	cg25114245	cg09806671	cg06382559	cg22789769	cg10142252	cg07414525	cg11577716	cg24054871	cg00513208	cg20432350	cg11180199	cg06516865
cg14196395	cg05233946	cg07874334	cg15573687	cg04536588	cg13398027	cg27069921	cg03989711	cg10178795	cg02246190	cg12407685	cg02318959	cg09263516	cg09252495	cg25228188	cg27349333	cg20077602	cg09834142	cg02486855	cg03460558	cg05163325	cg08013331	cg27069921	cg00865849	cg22801134	cg10076009	cg22201588	cg26796083	cg17788031	cg12143168	cg27260772	cg06968712	cg06457736	cg02318959	cg15377933	cg22776211	cg12171481	cg04944853	cg23778363	cg09263516	cg02473600	cg20014988	cg27638309	cg16518996
cg14197503	cg15712226	cg19275745	cg26005196	cg00895196	cg20782743	cg02927252	cg16453474	cg04856858	cg16600991	cg20083186	cg02816729	cg01235820	cg11099006	cg22660447	cg20731693	cg10073584	cg08500112	cg08514594	cg26171114	cg16617243	cg19047660	cg02927252	cg21306973	cg01255894	cg24863254	cg21557724	cg09422450	cg16531342	cg19689427	cg06953865	cg12139369	cg05760722	cg02816729	cg12492087	cg10237576	cg00673685	cg27131891	cg12888521	cg01235820	cg08783090	cg14883070	cg17467517	cg14176836
cg14200569	cg10306780	cg08872353	cg02037475	cg25688060	cg16465027	cg22200736	cg04475868	cg09334277	cg07047570	cg27187671	cg11673013	cg01465824	cg05864140	cg18396806	cg04418434	cg11481582	cg00936342	cg24706981	cg16507707	cg15171226	cg06529149	cg22200736	cg07941927	cg04621069	cg05031187	cg19249107	cg26507629	cg14018172	cg02179438	cg02581653	cg13982956	cg24811290	cg11673013	cg17210938	cg15162843	cg24931882	cg17675724	cg04311403	cg01465824	cg26872028	cg13038618	cg24935217	cg21820652
cg14201291	cg01556706	cg22449896	cg19483465	cg07676517	cg01851672	cg23918296	cg03078733	cg07324702	cg12479674	cg07243548	cg06712559	cg00677574	cg00333483	cg12177546	cg11891395	cg13699065	cg00103448	cg00892353	cg19780807	cg05955301	cg12174341	cg23918296	cg22315746	cg13356427	cg07059925	cg10839291	cg11408771	cg08089780	cg22212237	cg18144073	cg00770784	cg20208613	cg06712559	cg12463883	cg13012525	cg24966575	cg13843091	cg12206103	cg00677574	cg22699026	cg14106263	cg05378452	cg15825970
cg14201424	cg05675373	cg19552640	cg14249564	cg14223293	cg20293352	cg22226821	cg20941528	cg00000165	cg20727434	cg26306289	cg00705004	cg19063834	cg16117799	cg06725540	cg20729747	cg00790847	cg12678686	cg17741809	cg21537187	cg03395511	cg10804974	cg22226821	cg21693321	cg20725334	cg26772766	cg07363657	cg09690449	cg23371746	cg07997682	cg03302546	cg22162638	cg21516162	cg00705004	cg24954210	cg15265092	cg07136610	cg16714096	cg16436711	cg19063834	cg14042889	cg20947849	cg03548224	cg26503078
cg14202850	cg11324957	cg13458609	cg00003625	cg01061391	cg22334059	cg17025149	cg21246665	cg08190858	cg27319445	cg03441452	cg08274637	cg14525610	cg04173396	cg00904184	cg07518450	cg19028499	cg20603543	cg01354879	cg11693285	cg02192555	cg08889347	cg17025149	cg14518346	cg13051263	cg24720132	cg25288034	cg13552587	cg23620822	cg03372815	cg03805048	cg01874863	cg08549605	cg08274637	cg04512966	cg01084562	cg11321156	cg03790740	cg09490007	cg14525610	cg00028211	cg05717871	cg27451521	cg17666539
cg14203426	cg18525352	cg20000602	cg13832669	cg15320905	cg12472218	cg02305377	cg24367957	cg14262681	cg03740978	cg01044293	cg18920427	cg04290346	cg17129986	cg15096505	cg24435747	cg01550828	cg03767353	cg25105522	cg21290550	cg14046477	cg23064609	cg02305377	cg26762347	cg27548752	cg11566977	cg25814383	cg16620382	cg00603890	cg15650509	cg14161730	cg23639692	cg26263234	cg18920427	cg27485223	cg09229960	cg24347720	cg01364755	cg27513289	cg04290346	cg05862356	cg17873048	cg16150752	cg00101715
cg14207921	cg12376422	cg12378888	cg12751277	cg07032164	cg15059065	cg17199800	cg14956327	cg24783211	cg26402169	cg00602811	cg01165776	cg14100973	cg12308746	cg07232688	cg22396632	cg23088810	cg10396171	cg00059652	cg11114757	cg08929002	cg11735997	cg17199800	cg27310092	cg10380328	cg11222948	cg08489941	cg26458142	cg03610137	cg00009553	cg16251647	cg06155620	cg11178337	cg01165776	cg05384271	cg21306973	cg15706156	cg01947732	cg01263532	cg14100973	cg24657503	cg19143211	cg02340615	cg07483726
cg14210607	cg21105875	cg09714458	cg09451215	cg20300776	cg07834773	cg18932078	cg02326806	cg22403469	cg16399632	cg26786974	cg08284443	cg17327268	cg20955836	cg17987112	cg00677217	cg17170948	cg25319067	cg05499054	cg11906444	cg06120122	cg01511234	cg18932078	cg17107572	cg14394837	cg26466970	cg10420161	cg13767270	cg13890379	cg25133753	cg22193912	cg12600692	cg04209913	cg08284443	cg22827250	cg12008350	cg24885417	cg13767779	cg03987192	cg17327268	cg06705862	cg25221774	cg13685139	cg15463966
cg14214257	cg08506931	cg08537660	cg25023816	cg05624196	cg26029734	cg07615347	cg07201717	cg06008640	cg09841704	cg27294164	cg03497652	cg03363565	cg20806725	cg05104283	cg15209277	cg23521262	cg14193430	cg02458237	cg26495357	cg04247336	cg19763461	cg07615347	cg25127852	cg07138366	cg25976804	cg12364324	cg11195065	cg07568313	cg07235577	cg13376120	cg18303437	cg11046030	cg03497652	cg03429569	cg12030638	cg10021924	cg19829353	cg00183886	cg03363565	cg03203197	cg19718903	cg11690826	cg03128060
cg14215472	cg10177394	cg00147788	cg04385765	cg04484075	cg26039373	cg03597976	cg08320659	cg11569159	cg13205848	cg03993368	cg19384704	cg23226914	cg24497732	cg22442557	cg04528477	cg17670650	cg20622056	cg03607708	cg17611686	cg19759172	cg05103917	cg03597976	cg19253850	cg26857315	cg11714430	cg05042749	cg23453435	cg07628084	cg19332075	cg18395615	cg21853510	cg09702096	cg19384704	cg00599564	cg08130682	cg26720125	cg12683410	cg23515330	cg23226914	cg07824128	cg18998321	cg10921077	cg02533339
cg14219543	cg07166171	cg00959635	cg18259003	cg23893332	cg01079126	cg23581186	cg21199093	cg08299063	cg18425653	cg06506128	cg19416605	cg15126544	cg14728380	cg01579765	cg10804344	cg01572513	cg06422883	cg13339771	cg12039422	cg12744031	cg22592142	cg23581186	cg09354264	cg20423693	cg13597554	cg26661623	cg26833303	cg21038740	cg20498086	cg26077062	cg06878663	cg03859929	cg19416605	cg08444117	cg25574750	cg20512711	cg20033444	cg21230162	cg15126544	cg02596089	cg00164678	cg10244666	cg06051662
cg14220224	cg16457842	cg13588403	cg00487737	cg21152671	cg15569052	cg19683780	cg26640901	cg13768290	cg08415557	cg04297995	cg11947548	cg15125338	cg06572093	cg05019488	cg26098401	cg11764747	cg18361093	cg19274341	cg07239938	cg10578007	cg07752120	cg19683780	cg18833705	cg24290574	cg26746069	cg21406075	cg25058261	cg24512005	cg26566660	cg10113760	cg04396312	cg18780769	cg11947548	cg13156574	cg19552565	cg19253643	cg05099537	cg18024479	cg15125338	cg26778571	cg08743050	cg17069533	cg25759064
cg14223293	cg10426464	cg07106794	cg10830219	cg27504195	cg17058724	cg07369559	cg23464833	cg25500795	cg27622506	cg17242351	cg27316798	cg27139836	cg09684846	cg14060519	cg13088755	cg14314451	cg03450733	cg16217297	cg06758848	cg09993699	cg00410600	cg07369559	cg16846332	cg17327331	cg16625651	cg02332073	cg19065177	cg14373660	cg26444951	cg21331369	cg15986919	cg24799830	cg27316798	cg02650401	cg27606804	cg21758197	cg24340081	cg21711683	cg27139836	cg13812291	cg18710053	cg22667391	cg04403415
cg14224203	cg25228188	cg10883123	cg26871347	cg23296652	cg20644754	cg20084184	cg04258676	cg24509810	cg05190630	cg16905265	cg05958127	cg10374009	cg22160000	cg25166062	cg07817024	cg12660813	cg23778363	cg27268436	cg21838488	cg02570981	cg23055921	cg20084184	cg00214171	cg17535314	cg08766170	cg17362900	cg17465305	cg11230435	cg19928046	cg04282298	cg26912861	cg20643159	cg05958127	cg22796704	cg06557985	cg15052665	cg13244312	cg04940822	cg10374009	cg20623601	cg07077978	cg25863829	cg02882530
cg14226702	cg27343660	cg23865980	cg01430344	cg19459454	cg17687367	cg00156551	cg24949579	cg22859289	cg25142340	cg00832457	cg05785376	cg11090582	cg24229662	cg14029254	cg12823839	cg04193143	cg03905500	cg03437770	cg03595755	cg07939587	cg24918705	cg00156551	cg02481714	cg18184975	cg25722983	cg08853304	cg15733367	cg03577944	cg01222298	cg11826726	cg13571576	cg02049210	cg05785376	cg09556351	cg19548649	cg12648201	cg25913647	cg14133557	cg11090582	cg23989004	cg18922062	cg13681935	cg08473693
cg14227486	cg02124887	cg16393012	cg17446896	cg04987071	cg07296841	cg09842892	cg01405147	cg22817352	cg07914856	cg12502265	cg12788464	cg01867395	cg24720583	cg01764252	cg17555373	cg03296797	cg13818628	cg10996596	cg06504563	cg02611419	cg19248958	cg09842892	cg19913496	cg02700106	cg24794531	cg09689137	cg13892750	cg18836258	cg13899017	cg01043588	cg16734817	cg08305799	cg12788464	cg22741735	cg00450784	cg16452396	cg11749010	cg01473525	cg01867395	cg26911787	cg07824128	cg27289662	cg21145449
cg14232291	cg09379385	cg07681748	cg27616039	cg21781979	cg06433467	cg22862734	cg15174393	cg21235151	cg20838162	cg02761110	cg00646084	cg24601030	cg11702456	cg02955940	cg04865841	cg13747195	cg10192198	cg11498156	cg02282631	cg19861486	cg05884053	cg22862734	cg22822140	cg00158654	cg04577268	cg26912069	cg26945996	cg20584415	cg07160932	cg12308054	cg05279113	cg16262201	cg00646084	cg13775299	cg02490460	cg06769752	cg24862252	cg07942995	cg24601030	cg26796518	cg13578841	cg08316488	cg27429749
cg14232851	cg03449150	cg01572694	cg23400122	cg18065794	cg09539824	cg21397540	cg16085649	cg11699912	cg25364619	cg02155405	cg18778986	cg15526954	cg04603130	cg17596531	cg09038971	cg03687241	cg17289451	cg25406374	cg05888027	cg06089606	cg13210470	cg21397540	cg07318999	cg07197059	cg02866639	cg26183708	cg02140159	cg13996510	cg06740950	cg08493051	cg26279183	cg22268510	cg18778986	cg02022247	cg17817057	cg15881332	cg21535761	cg21982455	cg15526954	cg19112977	cg03866192	cg17022577	cg15392549
cg14233604	cg03274456	cg17017189	cg07596819	cg08276755	cg20449614	cg22798707	cg09697696	cg08401703	cg08795149	cg00033165	cg12049992	cg08347373	cg23252902	cg25052176	cg18689454	cg20950633	cg03517379	cg01358444	cg25910261	cg14673722	cg25730564	cg22798707	cg00213853	cg08455936	cg14403309	cg10931190	cg10061374	cg12888005	cg22361859	cg11351987	cg07089242	cg21811911	cg12049992	cg22970435	cg26499561	cg00723034	cg25515317	cg08723958	cg08347373	cg27248980	cg23154832	cg19995471	cg14834881
cg14234105	cg17517997	cg05825596	cg24728698	cg06621358	cg04628369	cg11936410	cg26703880	cg08961408	cg03021329	cg10322254	cg14195216	cg12162450	cg12309703	cg06696874	cg11943883	cg02773433	cg06488536	cg12661316	cg18765710	cg00618309	cg16677019	cg11936410	cg17223593	cg07708487	cg10703692	cg27225068	cg17577122	cg25555657	cg22928082	cg14215472	cg12534008	cg24363393	cg14195216	cg02927679	cg12800962	cg16501308	cg21811592	cg13014982	cg12162450	cg20337093	cg03651054	cg12565637	cg20653375
cg14239515	cg22614239	cg25766534	cg23151860	cg25090972	cg18853490	cg19591080	cg19913563	cg16850419	cg27509967	cg23554546	cg13261971	cg20852226	cg24550112	cg12459719	cg06217245	cg11638117	cg17970282	cg16945186	cg23124867	cg15894315	cg10599948	cg19591080	cg02773151	cg07207982	cg03320372	cg03650282	cg07516697	cg18159654	cg09643136	cg23390865	cg23595826	cg02930667	cg13261971	cg08294986	cg19859323	cg01555661	cg00779056	cg18275647	cg20852226	cg04171235	cg08427717	cg16799982	cg10304534
cg14240353	cg06392956	cg04928457	cg22977481	cg03669590	cg22175006	cg23620902	cg13890379	cg05133179	cg14133945	cg11579537	cg07989221	cg21011133	cg10904972	cg19856241	cg22433862	cg02634083	cg07830469	cg03141679	cg24479590	cg10479629	cg02088197	cg23620902	cg19572242	cg08629176	cg00573330	cg23465685	cg12037324	cg20586076	cg23015155	cg12623302	cg09021225	cg03748372	cg07989221	cg05951609	cg25144558	cg20996124	cg06192883	cg17528580	cg21011133	cg08985979	cg16506378	cg06329574	cg18606375
cg14245228	cg22190023	cg17341765	cg26404226	cg01788773	cg12465250	cg15506863	cg04188862	cg05769153	cg21540530	cg23508908	cg18573327	cg18617808	cg09767076	cg07874445	cg06792065	cg12421966	cg04071964	cg01527562	cg07944811	cg27595778	cg01320920	cg15506863	cg07145284	cg06810293	cg20274188	cg08069383	cg06806711	cg23549342	cg21353144	cg10286969	cg23732978	cg17734698	cg18573327	cg09343092	cg09064252	cg26297738	cg07354440	cg00086577	cg18617808	cg08003628	cg07915343	cg03419232	cg10061384
cg14247154	cg04573550	cg21290550	cg18077971	cg24727480	cg08055663	cg08666831	cg16367103	cg04238185	cg22108567	cg26682904	cg00075967	cg02372145	cg23460843	cg26298914	cg08213590	cg20710266	cg01716666	cg18269963	cg07822777	cg03335173	cg18984002	cg08666831	cg18133966	cg23586172	cg01089425	cg19674091	cg07723251	cg09359114	cg06705862	cg18112782	cg08676438	cg09680055	cg00075967	cg20349812	cg13051977	cg25166062	cg18471029	cg27211696	cg02372145	cg25597138	cg19432033	cg13939549	cg04690998
cg14248084	cg13434842	cg27438425	cg14283647	cg09741789	cg00143527	cg03483267	cg15339720	cg06936803	cg13467765	cg23660755	cg00254681	cg27454102	cg23305899	cg20811755	cg09894683	cg15459780	cg07971188	cg12446446	cg13270115	cg21749794	cg03258472	cg03483267	cg04115307	cg12976394	cg18626427	cg03476109	cg21283066	cg01476222	cg06108782	cg01663696	cg07492590	cg11688578	cg00254681	cg01063813	cg25958766	cg05474077	cg05308317	cg09333631	cg27454102	cg07254421	cg27138600	cg18037190	cg21248274
cg14248367	cg25053900	cg00042882	cg10994944	cg21207205	cg26985119	cg01165661	cg27338466	cg00443645	cg00539347	cg10071275	cg12755246	cg16894263	cg03352287	cg22627029	cg00329040	cg25111284	cg24516362	cg07946630	cg11485012	cg15831998	cg20908870	cg01165661	cg21982941	cg06019273	cg03791955	cg07951083	cg13941474	cg00920960	cg21783047	cg00448720	cg04116469	cg08816590	cg12755246	cg12786198	cg06093152	cg26796873	cg20211134	cg06804564	cg16894263	cg02773433	cg15321211	cg22735601	cg05130485
cg14249078	cg16711597	cg26160218	cg16967068	cg16016281	cg21617353	cg01259156	cg12642651	cg19596983	cg03537386	cg16092017	cg14815778	cg14927745	cg05896042	cg20223392	cg12678686	cg16022049	cg09418623	cg09089417	cg09054333	cg24139739	cg12423732	cg01259156	cg09563846	cg25278175	cg27416948	cg19696870	cg14140881	cg12021535	cg01742836	cg00408231	cg10831246	cg16629288	cg14815778	cg23041295	cg18899035	cg21010298	cg04087207	cg08021727	cg14927745	cg24303559	cg20402783	cg01962989	cg21298444
cg14249348	cg18182399	cg00194126	cg22635491	cg06892868	cg18114040	cg02303265	cg00877212	cg27507700	cg07233230	cg27205301	cg04026379	cg00853940	cg19670610	cg26448609	cg24560809	cg27064238	cg20525088	cg25375162	cg00469083	cg12430457	cg02026449	cg02303265	cg08293536	cg02350039	cg23988964	cg05277054	cg06052090	cg06180047	cg20785796	cg19757631	cg26331243	cg05601917	cg04026379	cg04746792	cg00146027	cg07798610	cg02818322	cg04744025	cg00853940	cg00428636	cg16197643	cg14820908	cg01061391
cg14250740	cg22352078	cg06446408	cg25001764	cg14127859	cg15909232	cg24167422	cg16678925	cg16716750	cg01270593	cg24463664	cg03099025	cg15436123	cg27107893	cg10327440	cg06130360	cg08625996	cg13273610	cg23067085	cg03605858	cg01756421	cg21059475	cg24167422	cg01717376	cg09541248	cg11439308	cg11043571	cg06074252	cg26110834	cg03630088	cg18183624	cg07749485	cg22372182	cg03099025	cg07256221	cg11846968	cg10775231	cg21730993	cg23013853	cg15436123	cg01753788	cg13929065	cg25751482	cg00516271
cg14252486	cg03521696	cg20927656	cg18033092	cg05364307	cg06645047	cg03330490	cg05305327	cg07926691	cg04095097	cg08003102	cg26393629	cg02753354	cg22823767	cg26510526	cg16425161	cg27095915	cg13315147	cg22262702	cg13897449	cg09471204	cg23599385	cg03330490	cg13261883	cg15042310	cg27088830	cg23090824	cg19272984	cg11851804	cg24465224	cg09457752	cg01131699	cg21451653	cg26393629	cg05091135	cg13924287	cg26783127	cg15224006	cg20363022	cg02753354	cg05136724	cg02780919	cg05343739	cg20268352
cg14258143	cg12648201	cg09146183	cg05374396	cg02246055	cg23862713	cg25301532	cg21087701	cg02969716	cg11524446	cg21309845	cg01156249	cg13568106	cg23795048	cg13622450	cg22237668	cg25093503	cg10207530	cg02703728	cg08918985	cg19499790	cg20574436	cg25301532	cg03221837	cg05383332	cg00087906	cg19704102	cg02379082	cg20654624	cg06814851	cg00806826	cg04653913	cg23047671	cg01156249	cg23887102	cg12080157	cg08560373	cg16198468	cg09862733	cg13568106	cg05144928	cg02264284	cg12124589	cg04362887
cg14258356	cg12212453	cg17058724	cg27156584	cg14503441	cg25692732	cg10486069	cg12400519	cg00121626	cg10671757	cg21427213	cg08241295	cg05796704	cg19380361	cg09284949	cg07608867	cg16530086	cg26963545	cg08241360	cg06181508	cg03902718	cg07367222	cg10486069	cg25949502	cg00030466	cg10585371	cg16345720	cg02583228	cg25687358	cg25297303	cg18466162	cg25141995	cg20139706	cg08241295	cg22604777	cg12308146	cg22820312	cg13428213	cg25529875	cg05796704	cg04120272	cg10198749	cg16234490	cg02493602
cg14260073	cg05046589	cg14822546	cg00139726	cg09996840	cg22675447	cg06147361	cg10883064	cg17425810	cg25106791	cg11703759	cg23910413	cg08271366	cg04370442	cg10792302	cg21907579	cg25077868	cg10501976	cg05088898	cg09374031	cg03893446	cg23252259	cg06147361	cg24581749	cg13204977	cg10503083	cg12924224	cg16960573	cg17083560	cg12307823	cg05483199	cg03436967	cg05317714	cg23910413	cg01235116	cg18119675	cg15490039	cg14645841	cg24493971	cg08271366	cg17611686	cg21900073	cg06240200	cg06308084
cg14260169	cg16510200	cg12082609	cg01984304	cg19916129	cg13619387	cg09552548	cg13046608	cg04237822	cg26848126	cg20773588	cg19923393	cg17723761	cg12981362	cg10666013	cg03119897	cg23067085	cg20599967	cg04060366	cg20287074	cg01298945	cg12885484	cg09552548	cg02077027	cg00558702	cg23977256	cg04477010	cg02447659	cg21912060	cg16565409	cg20653009	cg23731781	cg03140421	cg19923393	cg23032936	cg15879692	cg01466335	cg02037681	cg21619814	cg17723761	cg16206191	cg02657611	cg26572651	cg10333520
cg14262681	cg10427452	cg11723766	cg20391567	cg26468478	cg26366091	cg25243455	cg01070161	cg13990092	cg16833264	cg08368520	cg17775518	cg00172603	cg20308679	cg11902811	cg07366506	cg23829102	cg24479484	cg17124387	cg00227584	cg11308037	cg06613817	cg25243455	cg17792192	cg17486314	cg14765959	cg06984848	cg00455424	cg18426655	cg01231141	cg15815114	cg05088151	cg23270529	cg17775518	cg05268155	cg16638301	cg16641060	cg02546690	cg24084633	cg00172603	cg23244790	cg06791102	cg02539153	cg24683222
cg14263222	cg19215671	cg08479073	cg13857210	cg08198773	cg13533061	cg18219160	cg02362336	cg00323915	cg14419194	cg27137258	cg09868374	cg03364486	cg22762844	cg20702205	cg06824013	cg23085281	cg07971493	cg17606450	cg05823693	cg06155414	cg03031357	cg18219160	cg10789170	cg01250212	cg01536979	cg14944362	cg04476125	cg08667786	cg09092713	cg14517119	cg24112882	cg24801023	cg09868374	cg17190891	cg21628539	cg12866960	cg25718035	cg15415673	cg03364486	cg04564980	cg25988710	cg23572908	cg16540190
cg14263391	cg16904960	cg07899997	cg04027043	cg12187586	cg18405140	cg09858108	cg19866195	cg10835584	cg00169897	cg05864140	cg15299510	cg01832036	cg26005766	cg23525360	cg15516832	cg00272582	cg14854487	cg08466792	cg12659114	cg15715844	cg05804220	cg09858108	cg24138419	cg17186066	cg00247334	cg07515422	cg16169129	cg26336642	cg13845094	cg04344997	cg01884681	cg25179313	cg15299510	cg20116805	cg16077493	cg22474754	cg17870997	cg20981000	cg01832036	cg25616547	cg06113001	cg00811020	cg04103250
cg14263972	cg12406391	cg21565960	cg14776998	cg05373251	cg07386410	cg14016875	cg01980778	cg17884201	cg12392684	cg23047203	cg14533874	cg15720832	cg04270048	cg22864500	cg26871347	cg17568996	cg25532201	cg22628709	cg23462514	cg20826610	cg14117138	cg14016875	cg11856932	cg14997942	cg12902896	cg11267879	cg18582497	cg12027254	cg13163919	cg08963132	cg09965404	cg07137701	cg14533874	cg23431897	cg04182378	cg16620229	cg14227558	cg04365255	cg15720832	cg04791822	cg13710556	cg15224059	cg17471836
cg14267780	cg21537187	cg01734062	cg21082028	cg20266593	cg13748267	cg07987796	cg06835156	cg04599817	cg22426329	cg01079126	cg09508016	cg10622644	cg07271996	cg13441891	cg11301250	cg18497064	cg01544903	cg02046187	cg11946378	cg22707438	cg09820378	cg07987796	cg03106717	cg09619309	cg17805291	cg12350592	cg20036641	cg08579577	cg07516091	cg02238549	cg18988435	cg07896193	cg09508016	cg21233879	ch.11.2716790F	cg25541754	cg06961237	cg20364632	cg10622644	cg06330323	cg12188860	cg02918093	cg19500334
cg14270434	cg03862854	cg02565878	cg02530022	cg13588403	cg16576597	cg12688965	cg19548448	cg02635932	cg05394783	cg02567289	cg04962865	cg24399204	cg01354046	cg11643457	cg16627829	cg10753610	cg14929208	cg16639311	cg15834814	cg25653165	cg01360795	cg12688965	cg04057956	cg12856447	cg19061228	cg19470379	cg00269606	cg04650948	cg01381109	cg01809408	cg17734946	cg10982443	cg04962865	cg08617683	cg24105448	cg26051413	cg16219636	cg14074486	cg24399204	cg19585676	cg13221107	cg07241170	cg13698816
cg14270687	cg01610979	cg16724481	cg16091952	cg25792518	cg04675919	cg01450803	cg06546193	cg10012059	cg13366863	cg16170614	cg22191603	cg21695024	cg00445126	cg04062576	cg09453870	cg02480419	cg13163833	cg01815671	cg03310203	cg22012543	cg20253442	cg01450803	cg03332546	cg26458545	cg17606450	cg20151476	cg11109845	cg15396238	cg08239858	cg24519108	cg08602188	cg02023167	cg22191603	cg27301343	cg01783894	cg15375586	cg00832270	cg08271366	cg21695024	cg25734913	cg06383241	cg18771195	cg05310240
cg14273027	cg05308495	cg04915618	cg05136724	cg20000847	cg14085715	cg01896761	cg13490235	cg14133557	cg14102988	cg03652336	cg02335642	cg26889659	cg26022526	cg15044010	cg10543582	cg16968020	cg20485607	cg01765077	cg17894779	cg07431888	cg11247615	cg01896761	cg10225488	cg11822088	cg06128195	cg09459774	cg13678428	cg01971160	cg05672912	cg12883629	cg05096467	cg18867200	cg02335642	cg19892287	cg03684807	cg12025642	cg13093380	cg14585167	cg26889659	cg03854796	cg24378250	cg22654504	cg21786808
cg14273923	cg00018128	cg01561259	cg06217245	cg21042456	cg03498081	cg20648847	cg11068881	cg14113300	cg26383138	cg10338518	cg11528328	cg09177567	cg16049391	cg14022183	cg26666107	cg08848711	cg04924141	cg03654329	cg27501723	cg07340025	cg06791963	cg20648847	cg01025800	cg00097146	cg23556533	cg26229752	cg04111789	cg23690264	cg18477674	cg00112256	cg13498757	cg19247310	cg11528328	cg05746500	cg10201390	cg04345928	cg14720319	cg01596349	cg09177567	cg13776285	cg00145348	cg26307117	cg10502118
cg14275842	cg17698295	cg18566883	cg04406111	cg10143811	cg09522018	cg23425316	cg07589972	cg01394819	cg15772924	cg18332838	cg19102771	cg06369992	cg02331910	cg25520422	cg24961583	cg06266461	cg10445449	cg16887264	cg01764252	cg15049101	cg07781162	cg23425316	cg02044895	cg02565999	cg11871337	cg17715556	cg19051238	cg15050093	cg18941641	cg12467288	cg07693661	cg25620901	cg19102771	cg01461856	cg26985119	cg07393670	cg05806018	cg25498107	cg06369992	cg15932013	cg04653913	cg10946333	cg03658275
cg14276379	cg24232444	cg13905258	cg18675097	cg20090162	cg00904184	cg12359279	cg21205663	cg15818671	cg20686277	cg18442362	cg17045534	cg03679755	cg20211134	cg16572600	cg04406111	cg16374999	cg24104387	cg27517681	cg02318959	cg24574819	cg27377289	cg12359279	cg19689322	cg10623530	cg06333058	cg25953930	cg26877588	cg01384290	cg11429271	cg20424335	cg20392764	cg20804101	cg17045534	cg24005685	cg23483251	cg13768055	cg21201934	cg20295248	cg03679755	cg08777421	cg15062725	cg25468966	cg07667560
cg14277925	cg06279276	cg14577373	cg17846122	cg01069808	cg04499514	cg09411730	cg08128087	cg09256131	cg15894389	cg20130571	cg17917970	cg03475293	cg10271408	cg13748092	cg11751344	cg00259834	cg01889143	cg12691572	cg16515238	cg16022049	cg07594472	cg09411730	cg18124907	cg01558110	cg01566592	cg26791879	cg12046758	cg21201934	cg02452944	cg21557668	cg02192555	cg20697025	cg17917970	cg06934774	cg17399684	cg14214586	cg10800346	cg08579577	cg03475293	cg00723973	cg12105899	cg20503956	cg03052078
cg14282634	cg16423738	cg05369623	cg14566901	cg11902811	cg03348792	cg18552334	cg23273866	cg17187438	cg12131828	cg17287605	cg12129796	cg07284273	cg24920933	cg13818628	cg16091952	cg21859019	cg20602300	cg02094283	cg21522026	cg14486857	cg02402024	cg18552334	cg25075347	cg03797906	cg25136605	cg26599630	cg05243070	cg10591659	cg04157587	cg05163071	cg09712306	cg01298945	cg12129796	cg20892260	cg17928268	cg01706515	cg11702085	cg09635395	cg07284273	cg19477346	cg17959821	cg08698796	cg16398956
cg14286320	cg26147845	cg23349326	cg02155360	cg05376185	cg21787560	cg27657983	cg06601581	cg12291059	cg07638935	cg23889684	cg10582827	cg18390816	cg08360726	cg16679837	cg05705018	cg22888181	cg02261899	cg20731469	cg22813622	cg05810731	cg03432275	cg27657983	cg22378853	cg02389513	cg22114840	cg18554789	cg26403777	cg16989719	cg09619309	cg12807937	cg19937198	cg04723343	cg10582827	cg25762706	cg07892139	cg26438739	cg05935584	cg02466924	cg18390816	cg23050300	cg01760027	cg26198148	cg08570243
cg14288091	cg18442019	cg19622623	cg08697163	cg21706038	cg12096762	cg08863953	cg24636944	cg20036706	cg11090202	cg24791156	cg18751141	cg07758738	cg02487987	cg02098752	cg24174020	cg06172626	cg16630482	cg09656020	cg06111486	cg03939693	cg13469396	cg08863953	cg21131239	cg13406145	cg17596257	cg08783616	cg24343287	cg01335367	cg15598425	cg24673742	cg11433866	cg23327938	cg18751141	cg07376381	cg12483927	cg01517571	cg20288341	cg05969378	cg07758738	cg05419671	cg23235671	cg05492803	cg04327675
cg14288335	cg09105523	cg24035229	cg04171392	cg03489907	cg12202185	cg00428179	cg20518446	cg27365535	cg01999333	cg15227610	cg27113326	cg05732832	cg25447873	cg11265839	cg07044708	cg14415816	cg03534360	cg08797704	cg25786388	cg17650397	cg09294246	cg00428179	cg24437715	cg13550751	cg15579148	cg14249348	cg13845094	cg06289882	cg08222513	cg22288982	cg17403995	cg05390968	cg27113326	cg07769588	cg18713687	cg23881693	cg09021393	cg26503653	cg05732832	cg11393185	cg05107535	cg09119881	cg04431119
cg14294859	cg00014998	cg01564640	cg06401909	cg04246253	cg01288184	cg12209075	cg14686949	cg12610207	cg05269938	cg00335219	cg18145090	cg20098471	cg08848711	cg25375329	cg25233139	cg13028700	cg21776417	cg07795766	cg14322166	cg27187671	cg17178468	cg12209075	cg14834143	cg10295609	cg10099304	cg04719903	cg16793757	cg09330885	cg22984571	cg15881238	cg20740157	cg14603605	cg18145090	cg01813294	cg05185504	cg27244972	cg20085077	cg27003165	cg20098471	cg26686147	cg09981407	cg12758090	cg15983182
cg14295915	cg02291365	cg19265289	cg14047630	cg01982833	cg06560379	cg08801795	cg10588362	cg25622366	cg22185100	cg13774342	cg19447962	cg24702147	cg02227919	cg21374672	cg06424065	cg01071459	cg05810731	cg06718533	cg17206850	cg00370106	cg13890714	cg08801795	cg16193203	cg08136806	cg03992611	cg00799121	cg13334135	cg26365742	cg25491704	cg23171231	cg09343092	cg06212582	cg19447962	cg06675417	cg16581085	cg20648827	cg12277627	cg09561125	cg24702147	cg13273653	cg27137258	cg13146874	cg11827514
cg14296274	cg24835233	cg05868410	cg16477744	cg12528115	cg14340336	cg03849299	cg21536074	cg24057718	cg14659662	cg17425014	cg25597625	cg16935980	cg25896901	cg19506849	cg27340648	cg20278291	cg05039241	cg25941151	cg06644998	cg00108351	cg00494556	cg03849299	cg12192566	cg05155047	cg10126181	cg09379385	cg24226884	cg20278154	cg12418173	cg05280478	cg01561304	cg27326661	cg25597625	cg06797880	cg26506212	cg15633390	cg21016266	cg05490591	cg16935980	cg14927076	cg06899985	cg03437748	cg08967938
cg14298457	cg04143876	cg26999577	cg07213780	cg10606127	cg18376288	cg12475142	cg23146565	cg13491584	cg06445016	cg10009157	cg07036530	cg01250001	cg21561492	cg27513574	cg22016731	cg14368286	cg25924694	cg11173941	cg08279515	cg05533210	cg16689193	cg12475142	cg22496986	cg06310690	cg25197181	cg13680362	cg01399598	cg01210307	cg26310256	cg03305185	cg14301048	cg15705810	cg07036530	cg22958047	cg22643918	cg09024810	cg23340935	cg13806095	cg01250001	cg24187351	cg02873954	cg27353721	cg04120686
cg14305278	cg12288941	cg11907323	cg20531550	cg15958034	cg11949335	cg23748923	cg23028740	cg10201191	cg01366378	cg15802548	cg16798761	cg22855405	cg13368923	cg08101174	cg10418162	cg16097380	cg07309821	cg26360026	cg21785054	cg03775901	cg22336806	cg23748923	cg05837905	cg15621651	cg27086638	cg12032648	cg00397871	cg00763725	cg25220320	cg13530938	cg09508668	cg22992730	cg16798761	cg16766036	cg25338843	cg07810091	cg05483176	cg13538006	cg22855405	cg10521948	cg05152459	cg18454133	cg03761543
cg14305701	cg04178787	cg01993468	cg02462416	cg09263059	cg01597947	cg13126655	cg18289710	cg24304919	cg05501996	cg24201793	cg07447868	cg01160882	cg16700000	cg00691586	cg26802026	cg19877064	cg05867448	cg27121538	cg16888859	cg20983329	cg01617933	cg13126655	cg10191725	cg24966902	cg06106599	cg00014830	cg07027513	cg10045881	cg11231735	cg12165354	cg06658147	cg06427226	cg07447868	cg26104143	cg22675767	cg16650717	cg25630530	cg20446252	cg01160882	cg08061524	cg19924862	cg20728361	cg04789663
cg14308311	cg02849507	cg10996258	cg05976168	cg15288618	cg01353788	cg08624648	cg11971852	cg24374861	cg23426238	cg09302010	cg21484182	cg20587808	cg16353006	cg26108843	cg25989745	cg22475071	cg21978892	cg20523169	cg22253541	cg00723034	cg08296680	cg08624648	cg03460558	cg20382790	cg08653184	cg23709617	cg08268099	cg02619315	cg04209913	cg20792408	cg16715953	cg02210149	cg21484182	cg06374962	cg25863289	cg21006686	cg14673618	cg04050782	cg20587808	cg18428283	cg10674704	cg02350039	cg25182066
cg14314744	cg16339238	cg16378261	cg03832737	cg01782059	cg18168924	cg03269218	cg17129188	cg02008416	cg07332880	cg16221895	cg02330362	cg19022814	cg01837657	cg19321437	cg23363971	cg06055266	cg07345999	cg04954111	cg13618458	cg14434870	cg04077047	cg03269218	cg07382435	cg26336118	cg27436003	cg15645203	cg12992268	cg25716013	cg07870307	cg03472898	cg22134140	cg04360793	cg02330362	cg15976388	cg07211915	cg23417743	cg25254949	cg01445307	cg19022814	cg25066665	cg18910298	cg16702469	cg26211724
cg14315558	cg27160395	cg04956511	cg06846214	cg06060835	cg05441864	cg08276645	cg08291907	cg12736146	cg00723973	cg16515238	cg02210934	cg11441693	cg19120064	cg23411240	cg12822074	cg11506821	cg14006678	cg06076931	cg05196026	cg11214507	cg19866637	cg08276645	cg25052176	cg13880897	cg19812613	cg16174681	cg26498015	cg10072319	cg26463200	cg23852001	cg16303742	cg00265812	cg02210934	cg01882260	cg09724624	cg04793532	cg06694381	cg02032561	cg11441693	cg01293417	cg19325477	cg03870448	cg01428953
cg14319235	cg16245086	cg06654537	cg06181703	cg25242471	cg18881723	cg27661315	cg01165997	cg10201807	cg12297440	cg13818424	cg20389635	cg19691778	cg19428430	cg09398762	cg22386774	cg17262755	cg20006187	cg03727673	cg14493612	cg14594187	cg26312191	cg27661315	cg12074688	cg14891022	cg04611395	cg21772826	cg19540371	cg13563298	cg17586256	cg07631828	cg09291944	cg23091302	cg20389635	cg20779917	cg16118803	cg21745283	cg14465747	cg18440692	cg19691778	cg17301223	cg01522437	cg08253405	cg02237368
cg14321742	cg00975971	cg10552473	cg05046377	cg14845619	cg04717895	cg27190014	cg15917060	cg08986368	cg16728651	cg20960642	cg25929664	cg09439915	cg07460010	cg10485752	cg26282299	cg00241281	cg19798702	cg01274421	cg14902204	cg19543867	cg04032066	cg27190014	cg23943309	cg05815196	cg11157838	cg05603896	cg10518264	cg06452129	cg14009098	cg15793688	cg00541683	cg11955878	cg25929664	cg04231094	cg10835306	cg27079776	cg00147509	cg26743024	cg09439915	cg08699646	cg23358886	cg17537307	cg20116805
cg14325112	cg21031917	cg15953767	cg21012061	cg02060919	cg15417875	cg13443605	cg21505923	cg14431072	cg14349078	cg09355008	cg14014731	cg24874277	cg01231108	cg18544365	cg10263682	cg01448115	cg16922039	cg19476053	cg13672160	cg21937377	cg16133088	cg13443605	cg22254463	cg01936142	cg05441864	cg25151532	cg07573078	cg00486525	cg05145608	cg18337321	cg10389454	cg00403616	cg14014731	cg19162841	cg14210943	cg01828434	cg26629942	cg11140044	cg24874277	cg11034802	cg21036194	cg10622102	cg02129146
cg14325779	cg17735539	cg08190175	cg21509978	cg20929476	cg27403913	cg22941086	cg07233838	cg01915516	cg02198625	cg26396443	cg20288588	cg16071681	cg10390536	cg10206933	cg07744616	cg18446520	cg16085531	cg04847110	cg17002851	cg16696727	cg15035437	cg22941086	cg03554089	cg07568233	cg25459558	cg13439181	cg23200873	cg08055087	cg24233426	cg06562014	cg01942318	cg10356904	cg20288588	cg25756647	cg25585364	cg10375964	cg26968378	cg16111488	cg16071681	cg20379725	cg20785796	cg24723559	cg24901662
cg14326413	cg15732840	cg07747963	cg25916993	cg18904891	cg09229960	cg06747432	cg13531667	cg13620034	cg17073273	cg14708360	cg14450605	cg01489441	cg08447324	cg19939909	cg24210280	cg01613010	cg25712015	cg00715197	cg01463110	cg03391801	cg16179125	cg06747432	cg20445038	cg03532030	cg25316749	cg13877502	cg19430489	cg21137943	cg21376136	cg23832225	cg21890239	cg14765933	cg14450605	cg19105122	cg26907889	cg23064627	cg07580591	cg13264672	cg01489441	cg09460641	cg12045126	cg27032184	cg07126115
cg14328115	cg21647227	cg13016916	cg00045910	cg23460707	cg09744448	cg04626868	cg10319870	cg10132838	cg19940077	cg09555736	cg18769303	cg20527168	cg19474725	cg24157598	cg05920909	cg17574877	cg13857678	cg01337391	cg10599438	cg14171343	cg09486967	cg04626868	cg13074295	cg03356492	cg18483487	cg19470290	cg13916459	cg14580228	cg15475840	cg11293029	cg12454169	cg10661191	cg18769303	cg17122979	cg16041090	cg24299306	cg13699963	cg20321768	cg20527168	cg19308222	cg24499627	cg05099221	cg26444528
cg14328477	cg17939444	cg07233343	cg26904049	cg11854183	cg09814633	cg13942922	cg10177359	cg21646199	cg08871545	cg06705986	cg22005336	cg11865119	cg07722360	cg01290568	cg15414773	cg12622039	cg24464265	cg12673103	cg20774140	cg09712234	cg14052044	cg13942922	cg19037291	cg10722267	cg16763401	cg07212541	cg10984625	cg19259111	cg17920241	cg22488081	cg14343652	cg16564894	cg22005336	cg21144493	cg12152352	cg11198895	cg08641706	cg18336502	cg11865119	cg22377043	cg25120513	cg10558740	cg12837463
cg14328676	cg00178249	cg15866393	cg20304857	cg08506931	cg03365751	cg05189127	cg16904520	cg09965733	cg13761421	cg08298085	cg16895719	cg05152459	cg10964944	cg16851385	cg23516589	cg10213302	cg17602500	cg22840780	cg06973615	cg22049038	cg06193578	cg05189127	cg05204037	cg26193418	cg27612389	cg10815420	cg01726767	cg03052078	cg19194924	cg25807487	cg19514381	cg23927970	cg16895719	cg07787543	cg09092713	cg03718079	cg27373387	cg23299576	cg05152459	cg18546752	cg05096777	cg11926150	cg19512582
cg14335159	cg16296442	cg12577411	cg26701826	cg01124132	cg18161327	cg00353844	cg01747796	cg21565960	cg03598731	cg22744783	cg04330122	cg14069965	cg11662345	cg03588998	cg20847766	cg25588740	cg08637905	cg11834527	cg19821713	cg11631592	cg03168029	cg00353844	cg26195829	cg20189913	cg03323953	cg20258698	cg12278705	cg05768032	cg06076931	cg09492887	cg25103417	cg05205532	cg04330122	cg09288885	cg08081407	cg14516183	cg03014957	cg27393285	cg14069965	cg20795578	cg03272408	cg02256384	cg16680677
cg14339466	cg12446446	cg05855124	cg11949175	cg02540858	cg10307548	cg18095938	cg02096552	cg07212852	cg02853387	cg10424417	cg03689129	cg12656020	cg09052983	cg00011891	cg24404533	cg27089714	cg15488978	cg07838943	cg10242788	cg05091135	cg05901357	cg18095938	cg27296664	cg13283765	cg15258847	cg15913725	cg14919130	cg07516457	cg24573207	cg08481464	cg09410389	cg16498913	cg03689129	cg12244325	cg20211056	cg10058464	cg25303761	cg05532966	cg12656020	cg18283342	cg05184076	cg24138422	cg23589174
cg14343414	cg24803687	cg17118262	cg23206017	cg03263117	cg13937155	cg27159979	cg17611046	cg26651233	cg18502397	cg26915924	cg14377594	cg08478116	cg09115440	cg19431247	cg19321696	cg20839205	cg21294096	cg23369601	cg19053358	cg21399203	cg11362596	cg27159979	cg09252806	cg21685048	cg07576857	cg05765254	cg04918504	cg14158424	cg17876443	cg13265583	cg21040569	cg05643545	cg14377594	cg13438032	cg16530086	cg06270401	cg08419450	cg18224262	cg08478116	cg22374940	cg08897422	cg16434306	cg06091475
cg14349667	cg12597389	cg16640450	cg04224064	cg04904609	cg07125981	cg06892726	cg13321077	cg14861089	cg16966315	cg08390172	cg11704309	cg15668468	cg25048344	cg09738386	cg24940138	cg27609596	cg08955276	cg13233461	cg03048654	cg04187939	cg25900280	cg06892726	cg10860619	cg25942572	cg12252135	cg17831269	cg21484586	cg00192980	cg20714110	cg25528646	cg11152253	cg00610577	cg11704309	cg13930811	cg05788681	cg23221052	cg03892812	cg19332075	cg15668468	cg17987112	cg23934598	cg03866600	cg22978940
cg14355482	cg02416424	cg15940337	cg24392532	cg04099454	cg17571782	cg08085232	cg26853064	cg04048259	cg02743569	cg04143120	cg08569678	cg17471467	cg09603024	cg13866214	cg16014725	cg02246426	cg22858728	cg15251528	cg19741073	cg17727916	cg00322486	cg08085232	cg09920172	cg11740138	cg05148373	cg15309236	cg06390484	cg12334079	cg06072560	cg06874326	cg01286685	cg06802522	cg08569678	cg04074153	cg08882363	cg11862551	cg15200418	cg07598561	cg17471467	cg18588323	cg20569128	cg09262171	cg03664527
cg14356330	cg25233139	cg04765195	cg14203721	cg05175020	cg25076197	cg23797621	cg07599713	cg13676449	cg04544931	cg25028542	cg17827650	cg14931854	cg08255211	cg24684349	cg02196592	cg18062721	cg13713155	cg16926213	cg11049305	cg17527422	cg01792601	cg23797621	cg18085517	cg11118778	cg09569347	cg25845597	cg22544110	cg10815152	cg10113212	cg06660015	cg13206530	cg13925163	cg17827650	cg05682581	cg02938651	cg19095920	cg26308359	cg02871891	cg14931854	cg01971227	cg25249293	cg22022747	cg02977388
cg14359824	cg17941572	cg06779802	cg04592706	cg22510376	cg07806343	cg07483244	cg07944811	cg13880779	cg11329058	cg20464155	cg04410987	cg25702335	cg01019875	cg07861180	cg21148362	cg04359753	cg05608844	cg14200569	cg01366378	cg03280108	cg00557959	cg07483244	cg05452887	cg18776460	cg23245297	cg06787912	cg19047292	cg04300278	cg24799921	cg02921434	cg19378330	cg10588962	cg04410987	cg08070771	cg26674826	cg16510200	cg27032146	cg13532885	cg25702335	cg07785447	cg03329597	cg07232003	cg15046123
cg14373410	cg09829382	cg03541437	cg13655674	cg15174906	cg13753351	cg00178119	cg09458595	cg02503981	cg09671955	cg14419393	cg18991169	cg11749010	cg05935571	cg14959801	cg06626599	cg10739715	cg14089267	cg18009021	cg21163701	cg26741954	cg25620797	cg00178119	cg03839782	cg04682791	cg01573807	cg12775788	cg18580322	cg15128147	cg01804836	cg04554505	cg14295009	cg14996291	cg18991169	cg08548659	cg15893356	cg06766034	cg03163459	cg13556639	cg11749010	cg24774956	cg03161453	cg20169062	cg00897703
cg14376836	cg08245317	cg02235249	cg03497652	cg00854273	cg10506844	cg23404877	cg01589054	cg04004787	cg08049853	cg10835413	cg12098750	cg07056138	cg13906811	cg23251359	cg07572028	cg05895353	cg04924736	cg07740306	cg13208102	cg19707004	cg22623223	cg23404877	cg16425726	cg08106847	cg06614395	cg04494562	cg25586410	cg17276002	cg00299558	cg21406075	cg27634344	cg12434898	cg12098750	cg19988492	cg00368230	cg07681512	cg07086492	cg12642693	cg07056138	cg02182594	cg02137183	cg08169020	cg02561771
cg14377594	cg17733616	cg25446789	cg13647052	cg22446264	cg03119829	cg16577208	cg06558952	cg17572255	cg18252424	cg00831237	cg03078767	cg05181941	cg12091936	cg04938109	cg06542022	cg10256662	cg16587010	cg19917412	cg10928866	cg00026412	cg02827278	cg16577208	cg04316905	cg11937857	cg23751416	cg26337816	cg19147483	cg10262997	cg16788656	cg00485050	cg18704527	cg21478902	cg03078767	cg15229943	cg18572353	cg06486190	cg17068311	cg25424659	cg05181941	cg13391313	cg00618291	cg12253071	cg17071957
cg14380230	cg04120272	cg11704114	cg01539484	cg26708123	cg01920536	cg04863005	cg14544583	cg14027288	cg00702719	cg10521948	cg09555736	cg18882156	cg02415992	cg00240178	cg08133486	cg18827893	cg11862551	cg21679730	cg01593269	cg14322166	cg12942606	cg04863005	cg10359807	cg25119155	cg27571590	cg09309208	cg22982368	cg18089146	cg06285241	cg17166338	cg00370106	cg06887224	cg09555736	cg05634428	cg05422360	cg10894453	cg07977614	cg26472922	cg18882156	cg06596654	cg00059707	cg26023389	cg15169900
cg14384158	cg02478379	cg10824503	cg26551791	cg08474859	cg25520249	cg24243265	cg19116018	cg12842302	cg27223158	cg19406135	cg22683036	cg06502279	cg00333679	cg21195235	cg05989312	cg09757581	cg02611848	cg02636348	cg15298722	cg25969107	cg23627980	cg24243265	cg25135018	cg01845501	cg04924141	cg19382191	cg22325921	cg08678044	cg00449021	cg08588414	cg14624950	cg17236709	cg22683036	cg05650260	cg07874507	cg22062537	cg19130973	cg00256932	cg06502279	cg23347399	cg04143870	cg12170477	cg22700220
cg14384283	cg16617243	cg27074174	cg26250086	cg07594954	cg23572703	cg18053030	cg22270690	cg08076158	cg21441360	cg15771597	cg09926178	cg11699925	cg00807586	cg25485392	cg25806347	cg22249735	cg14968732	cg06736000	cg05508585	cg23400446	cg10606486	cg18053030	cg22364929	cg12193833	cg11138004	cg03366986	cg11422092	cg24597825	cg14688956	cg04109822	cg10164191	cg01251835	cg09926178	cg07274137	cg22959260	cg01366419	cg17132030	cg23392804	cg11699925	cg17426166	cg18724430	cg24853868	cg21544805
cg14385362	cg05406635	cg22121557	cg27022853	cg17496788	cg05426006	cg11932249	cg02712474	cg14767639	cg16104371	cg04986899	cg15323871	cg17179911	cg09322513	cg09340741	cg10548163	cg02949713	cg22698489	cg06655291	cg01554437	cg00729275	cg16556605	cg11932249	cg22793142	cg07267600	cg07563400	cg01984154	cg16769314	cg02221053	cg03773820	cg09791746	cg07056079	cg10122477	cg15323871	cg23689428	cg16609957	cg17936488	cg15618908	cg27659679	cg17179911	cg21439763	cg06620254	cg13486082	cg14921939
cg14388093	cg24113818	cg08625990	cg25590826	cg19752322	cg03429643	cg13675835	cg03297783	cg02156712	cg19619909	cg06781948	cg26569315	cg09602288	cg08101375	cg09444818	cg06457249	cg10403109	cg02365220	cg19457763	cg12799790	cg05591270	cg27156584	cg13675835	cg13446110	cg06501790	cg11764846	cg11965311	cg01082907	cg26846424	cg23941075	cg12799835	cg12031078	cg15029631	cg26569315	cg09495769	cg21764190	cg25288140	cg04644504	cg12029639	cg09602288	cg04941706	cg02994943	cg09408917	cg05222958
cg14391148	cg01990910	cg05514256	cg25352924	cg11277143	cg19743891	cg21803959	cg10231182	cg06102330	cg17503995	cg05672327	cg16529483	cg09646593	cg20590161	cg02999224	cg02075221	cg15757320	cg00620190	cg25814293	cg17376045	cg04276058	cg16233074	cg21803959	cg23051272	cg13414654	cg03037150	cg04327675	cg24350771	cg10156217	cg24448840	cg22556768	cg15375344	cg27207144	cg16529483	cg23471067	cg19840133	cg23285459	cg08855111	cg01085224	cg09646593	cg02776659	cg07145744	cg02932167	cg07485305
cg14391247	cg06821199	cg22459517	cg05032848	cg07099606	cg09684846	cg21937554	cg25451456	cg12160258	cg25929202	cg16589807	cg14064335	cg05477823	cg05064925	cg19011603	cg16015593	cg18371052	cg26004771	cg02669055	cg12010413	cg01049678	cg14137381	cg21937554	cg03166428	cg20733761	cg05869080	cg09786269	cg24550010	cg11906997	cg10938702	cg23250574	cg07490070	cg20701404	cg14064335	cg12614702	cg10240449	cg02880119	cg10205928	cg02530824	cg05477823	cg13338084	cg12152384	cg00907008	cg08305436
cg14391907	cg16524005	cg27368726	cg23710960	cg02567839	cg03355213	cg04774103	cg07312601	cg18431297	cg07037112	cg23353432	cg20212912	cg20456258	cg08742262	cg14833286	cg15586327	cg19830848	cg16086373	cg07047963	cg15561305	cg06408301	cg04528477	cg04774103	cg00270625	cg12606911	cg05163071	cg26698473	cg04417028	cg06606386	cg07584855	cg05074623	cg24310667	cg08820369	cg20212912	cg10453758	cg16784006	cg13840520	cg18148659	cg19724470	cg20456258	cg04140663	cg01987941	cg01847206	cg06120945
cg14392804	cg21647189	cg12434362	cg21775675	cg12253071	cg17967059	cg07471018	cg02799411	cg16850623	cg25412546	cg08867933	cg10474712	cg01126560	cg11198895	cg03953246	cg09839443	cg09452082	cg25679766	cg16659284	cg10096929	cg23309969	cg06289583	cg07471018	cg03989480	cg01660999	cg07759587	cg26784682	cg26357885	cg25113157	cg19098437	cg13153466	cg11105292	cg01341751	cg10474712	cg19640585	cg21674010	cg00934355	cg19814116	cg08863620	cg01126560	cg08681869	cg07361956	cg12804104	cg11772799
cg14394550	cg07912337	cg03062944	cg05496203	cg03148231	cg13797960	cg21577836	cg08188268	cg07613752	cg08593141	cg05000446	cg18530240	cg10659805	cg22991512	cg04635642	cg24496841	cg23779047	cg17920646	cg04704531	cg11152253	cg03828160	cg06445016	cg21577836	cg26603050	cg04247152	cg26254792	cg13280041	cg25565504	cg11469866	cg09410389	cg08617833	cg25432294	cg14677130	cg18530240	cg24435704	cg22275278	cg05370638	cg08980509	cg23412653	cg10659805	cg02101355	cg13208102	cg09411597	cg18493113
cg14395298	cg15922956	cg08241477	cg27357918	cg03447880	cg25656762	cg00258809	cg10061129	cg26328611	cg18884940	cg16064793	cg08791697	cg06267617	cg26851803	cg20813518	cg18404706	cg03386869	cg19049194	cg04187121	cg04523291	cg02870011	cg12749863	cg00258809	cg15001215	cg23656890	cg10659680	cg05991492	cg02264922	cg04601957	cg07571928	cg18101474	cg08235551	cg07078479	cg08791697	cg16705395	cg20699879	cg03789606	cg09968361	cg24594293	cg06267617	cg21472546	cg02424365	cg10727432	cg01855010
cg14395444	cg15422005	cg03172171	cg16679386	cg05402599	cg01440489	cg21158411	cg22686718	cg06678279	cg20253410	cg14745824	cg21237687	cg18899117	cg19639041	cg07320630	cg02305687	cg17250082	cg10869159	cg06619938	cg16627090	cg00839873	cg25903143	cg21158411	cg00710466	cg16009970	cg20377030	cg14348741	cg13906811	cg25343661	cg26900934	cg02433785	cg22949562	cg00275449	cg21237687	cg01937840	cg25497487	cg15573664	cg07565028	cg04203587	cg18899117	cg17998964	cg26393354	cg07426784	cg21576728
cg14396758	cg20916120	cg07393734	cg21499949	cg23986590	cg06333800	cg26873754	cg13917614	cg23099839	cg24856673	cg24341911	cg20884887	cg07236114	cg17206850	cg07225857	cg01222719	cg04400533	cg20661257	cg18684142	cg24976080	cg09657354	cg21843616	cg26873754	cg14541448	cg26758131	cg23503517	cg19062174	cg25127214	cg14029061	cg13010299	cg05294909	cg09923855	cg15018704	cg20884887	cg04516952	cg06613480	cg01797371	cg17136275	cg07736602	cg07236114	cg03054684	cg14007036	cg14242680	cg09585269
cg14397171	cg22044002	cg27170985	cg11052202	cg03156170	cg02925367	cg03162779	cg15380511	cg19324714	cg00371829	cg12597309	cg25571060	cg13710662	cg13620034	cg14828865	cg11457640	cg11888982	cg04689080	cg22557091	cg12857702	cg19256813	cg20616060	cg03162779	cg03082234	cg26573382	cg06436185	cg20892919	cg00275232	cg00939682	cg16473308	cg08798116	cg13743052	cg23778363	cg25571060	cg05738715	cg13569486	cg20927656	cg07461572	cg08481002	cg13710662	cg08858201	cg20826740	cg10578777	cg12676534
cg14398860	cg17206850	cg01058588	cg03895540	cg25700897	cg10840277	cg03238396	cg17699214	cg08854397	cg18301423	cg11182257	cg07747299	cg15557036	cg02809746	cg24189734	cg25661973	cg26789064	cg26992600	cg19262637	cg21185686	cg05749351	cg12468774	cg03238396	cg04388989	cg01059100	cg10426581	cg00470636	cg18129748	cg25587058	cg24577933	cg25498107	cg06534726	cg04256864	cg07747299	cg19262972	cg17192356	cg06104959	cg16277169	cg03364486	cg15557036	cg14051366	cg17665699	cg09427718	cg27098470
cg14399183	cg27178293	cg26385172	cg27160395	cg08832603	cg12166520	cg20824189	cg08081424	cg15325373	cg10660253	cg03035115	cg10562586	cg24286765	cg05170515	cg08248532	cg27228433	cg20258741	cg07392722	cg15565306	cg16935258	cg24799830	cg05621218	cg20824189	cg08284496	cg08160826	cg03699749	cg11750112	cg12853648	cg20669090	cg03485669	cg13048171	cg07015663	cg03957095	cg10562586	cg26868156	cg09592903	cg03592824	cg24929556	cg14315054	cg24286765	cg15759721	cg02232377	cg24371251	cg12171183
cg14399930	cg09416154	cg04963697	cg14543285	cg04513125	cg09682183	cg12389346	cg25920019	cg08387285	cg16946997	cg01826138	cg12499235	cg05205932	cg16530382	cg20312179	cg06995299	cg24789682	cg27309392	cg00550493	cg00475509	cg10537277	cg09123155	cg12389346	cg23674169	cg12182937	cg08282540	cg26608430	cg01422260	cg02269497	cg13276306	cg17816615	cg24684349	cg04867253	cg12499235	cg09222749	cg20592124	cg27188056	cg06145669	cg04710830	cg05205932	cg14518658	cg02236847	cg07813214	cg20029347
cg14410476	cg11795276	cg25319067	cg15888472	cg09709600	cg19601328	cg08971771	cg08030922	cg24489983	cg13407169	cg12844366	cg17386265	cg00376022	cg01386236	cg16537676	cg11738485	cg04651137	cg09799350	cg06015439	cg17562247	cg05599151	cg16247912	cg08971771	cg20963227	cg11462315	cg07800665	cg26610739	cg09225457	cg23860088	cg27628536	cg05853130	cg01337273	cg24856673	cg17386265	cg27118035	cg06607825	cg24490154	cg07223177	cg20656587	cg00376022	cg19635884	cg27110491	cg12019265	cg23482746
cg14411266	cg14254745	cg02430039	cg16547027	cg12988380	cg23404330	cg22452122	cg10976772	cg01839688	cg25619551	cg04177426	cg19634315	cg15792653	cg00845204	cg00474218	cg15181441	cg08178956	cg23287005	cg03172931	cg22206855	cg01552197	cg10665321	cg22452122	cg02534659	cg19736047	cg09236819	cg02022733	cg16857852	cg09180566	cg07974511	cg09000779	cg01135464	cg21008208	cg19634315	cg02871887	cg26527903	cg06211550	cg17737314	cg13367122	cg15792653	cg06439547	cg00916432	cg03114899	cg06884314
cg14412023	cg11637006	cg08202754	cg15961904	cg03821557	cg22300320	cg15000813	cg20346503	cg18178197	cg02238550	cg05546575	cg23708288	cg04023602	cg17622531	cg23418510	cg18364707	cg21211413	cg01558212	cg21447170	cg08610426	cg19022384	cg03174228	cg15000813	cg10594543	cg14151372	cg22332233	cg10144400	cg11630135	cg20216854	cg16079364	cg14495732	cg05040893	cg14605520	cg23708288	cg15392343	cg11629449	cg20071624	cg22171758	cg01231464	cg04023602	cg10148591	cg01703736	cg02305687	cg00432328
cg14412282	cg12622039	cg04836978	cg09854734	cg21048669	cg18219160	cg21023952	cg21576886	cg09886946	cg05095591	cg11106652	cg06212224	cg01624004	cg15461781	cg17922249	cg20043105	cg04956949	cg15645728	cg24423088	cg09983885	cg14623715	cg16768376	cg21023952	cg26349416	cg26297738	cg02134022	cg11614093	cg04358131	cg25757140	cg12737110	cg23461926	cg00011200	cg25374714	cg06212224	cg20810198	cg11166197	cg06834431	cg15117754	cg08526412	cg01624004	cg00418216	cg15118447	cg11814672	cg23028740
cg14414903	cg06829538	cg15416643	cg12547930	cg05531482	cg14429919	cg27599376	cg17633431	cg04410987	cg22073258	cg16510099	cg06273903	cg14243895	cg05955675	cg12250049	cg02431972	cg13928116	cg27121408	cg03029175	cg10496082	cg06250127	cg22738642	cg27599376	cg21973914	cg01451808	cg03053018	cg19776616	cg21543859	cg15691862	cg12230289	cg19311244	cg09527270	cg09760908	cg06273903	cg20859738	cg25738176	cg18713687	cg04029664	cg23856267	cg14243895	cg20514061	cg05036212	cg17126924	cg03804255
cg14415160	cg02819992	cg23244948	cg16884822	cg07145783	cg14852355	cg07712198	cg24682512	cg03014628	cg22197050	cg06212263	cg18638931	cg04481923	cg12304113	cg14536425	cg07971716	cg26808436	cg23633856	cg05363534	cg19373760	cg17601191	cg14076977	cg07712198	cg25758137	cg20708856	cg06660570	cg21417204	cg06180356	cg11206167	cg16562724	cg22622899	cg00366236	cg27147232	cg18638931	cg01883757	cg15908975	cg18916922	cg01025233	cg21183461	cg04481923	cg08724517	cg19127840	cg19443642	cg18697991
cg14415816	cg18396806	cg24011511	cg11256802	cg12697789	cg02046143	cg02969716	cg22790013	cg09979256	cg08145590	cg16457842	cg00105041	cg11830695	cg13182391	cg02317832	cg02634141	cg15373633	cg15255946	cg26232308	cg23246509	cg13275603	cg01889070	cg02969716	cg10832093	cg01584932	cg13948710	cg18759788	cg13907319	cg15793688	cg08952424	cg27641801	cg03315557	cg04551619	cg00105041	cg15429214	cg00686132	cg25461801	cg05027713	cg01859616	cg11830695	cg09759994	cg11728143	cg12882693	cg07145744
cg14416623	cg23186333	cg20659435	cg00741954	cg10665848	cg16641060	cg19731612	cg23045716	cg16849609	cg08550407	cg23676369	cg13014982	cg17739555	cg23643814	cg14116332	cg17611686	cg03425412	cg21143896	cg09131339	cg10403109	cg18196900	cg16805626	cg19731612	ch.18.316502R	cg20140940	cg05570415	cg24472375	cg15019694	cg15582794	cg05222347	cg10953002	cg00877037	cg06982473	cg13014982	cg03946442	cg01101374	cg06140460	cg21091841	cg09884635	cg17739555	cg18919097	cg05871601	cg00131423	cg10347418
cg14422240	cg00907283	cg13967702	cg21983531	cg15611336	cg16501779	cg23648810	cg19326244	cg06302295	cg24677278	cg17818731	cg20944195	cg19787535	cg25693302	cg19827511	cg07585069	cg27203983	cg07266431	cg07216133	cg04590119	cg16222850	cg23779047	cg23648810	cg09861583	cg26057616	cg19540797	cg20814312	cg00283792	cg25980637	cg22356726	cg02860281	cg16292768	cg19893067	cg20944195	cg05938001	cg12588301	cg21696827	cg10368049	cg22705959	cg19787535	cg03181214	cg12534008	cg06015060	cg26275543
cg14425468	cg06916239	cg06430102	cg17104824	cg08096702	cg25023596	cg20181887	cg06429887	cg22795123	cg15497761	cg05004142	cg24550433	cg13036593	cg16549644	cg06978117	cg18888205	cg12039766	cg09406238	cg21340500	cg05222794	cg22704788	cg22824291	cg20181887	cg27058077	cg04152622	cg05157266	cg27552679	cg06290070	cg23088184	cg02613827	cg20406482	cg21201934	cg00297966	cg24550433	cg10424417	cg06224587	cg04392082	cg00192980	cg02867079	cg13036593	cg10087172	cg21096898	cg22981555	cg19905587
cg14426660	cg23067085	cg24492778	cg21107573	cg05862039	cg03500965	cg15737123	cg21472835	cg14629571	cg00072720	cg02004044	cg00753748	cg23198902	cg02113604	cg14408412	cg23188704	cg09665351	cg19640166	cg23744372	cg26305090	cg23403980	cg09470274	cg15737123	cg26798861	cg12511749	cg22697962	cg21581504	cg15611150	cg13288906	cg12323274	cg20439656	cg23718917	cg10092867	cg00753748	cg27146152	cg26582729	cg03397307	cg08778851	cg10558887	cg23198902	cg06476341	cg08329754	cg00159987	cg13345255
cg14433074	cg11107468	cg05524354	cg17835180	cg14227785	cg25356468	cg05673079	cg14825555	cg11980016	cg21006686	cg05765254	cg07906520	cg10911287	cg27666046	cg26359238	cg07947016	cg09413492	cg00559635	cg19377250	cg03355998	cg23280339	cg02378440	cg05673079	cg09925747	cg09936218	cg26105956	cg17642941	cg10581449	cg02089916	cg07513789	cg19636627	cg02246002	cg10902850	cg07906520	cg26479868	cg17884698	cg17805624	cg18403361	cg00326231	cg10911287	cg01156070	cg08897150	cg04109661	cg07579107
cg14434870	cg12093775	cg15582138	cg24732555	cg16411668	cg08380252	cg09958065	cg22349442	cg00418828	cg09229960	cg19033654	cg20780880	cg20894410	cg25371950	cg06107816	cg02969141	cg01860805	cg08083251	cg17513325	cg21768287	cg07790870	cg18109320	cg09958065	cg04159878	cg09713684	cg02916472	cg19248958	cg23754320	cg00024494	cg20120208	cg08199133	cg26801383	cg20455959	cg20780880	cg09309208	cg18315060	cg15628518	cg10796749	cg16890879	cg20894410	cg04648480	cg19712291	cg26803993	cg10816378
cg14435498	cg12955441	cg11692403	cg01747796	cg03635863	cg02773050	cg00925087	cg06706170	cg25789861	cg08474859	cg22579028	cg06442844	cg15396367	cg17647537	cg18067859	cg11903133	cg09070142	cg23628721	cg16568467	cg19846667	cg05709468	cg23249922	cg00925087	cg14480116	cg25367559	cg06645975	cg14375924	cg23803225	cg22617367	cg18241094	cg20546893	cg05665581	cg00364956	cg06442844	cg24919753	cg04022137	cg22757535	cg02903680	cg12116535	cg15396367	cg14659193	cg24027780	cg00714725	cg22138302
cg14435644	cg22559034	cg00935894	cg19164987	cg18292434	cg01086868	cg04156293	cg16354520	cg12621203	cg04523524	cg10229594	cg10016783	cg10129041	cg01151135	cg02095003	cg25386707	cg01882260	cg08408091	cg19961043	cg21065196	cg07080372	cg27509967	cg04156293	cg22625568	cg03877829	cg26878836	cg05500783	cg24363955	cg17266282	cg14768256	cg00540540	cg15496956	cg22575436	cg10016783	cg10362172	cg12298823	cg19885057	cg00823526	cg03136493	cg10129041	cg08206318	cg01729491	cg27041381	cg19542707
cg14439629	cg10757144	cg26858890	cg17786697	cg24647820	cg10061736	cg02470904	cg10440524	cg04996277	cg08202494	cg05814312	cg20262306	cg04359602	cg11029367	cg23995446	cg17339327	cg25828221	cg03422380	cg13816734	cg10720545	cg13584258	cg15931921	cg02470904	cg22961457	cg12577372	cg27019717	cg21846177	cg01926238	cg15391807	cg05394783	cg27379787	cg20734996	cg07464578	cg20262306	cg26011713	cg14020037	cg17139666	cg01307483	cg10598711	cg04359602	cg02097479	cg03765359	cg21836905	cg02084485
cg14440640	cg00782708	cg10231182	cg14761242	cg19473653	cg10296238	cg13340126	cg13300939	cg26488527	cg23257502	cg21397157	cg02753903	cg16175703	cg12968800	cg07437546	cg01007305	cg08909157	cg09053081	cg04842880	cg25199283	cg11024449	cg18007837	cg13340126	cg15199622	cg13955487	cg03832040	cg20766178	cg19870706	cg17799287	cg10184328	cg16052901	cg12456825	cg19533294	cg02753903	cg24335751	cg26032151	cg02634414	cg01647561	cg24550212	cg16175703	cg01528052	cg08255211	cg17554636	cg11366886
cg14442616	cg17639394	cg27545697	cg24062526	cg13276570	cg05258935	cg14671357	cg06330323	cg08583611	cg18456523	cg24914355	cg08816194	cg21185289	cg10504751	cg27545697	cg25228422	cg00295794	cg02050847	cg01057656	cg07974511	cg01900066	cg01073572	cg14671357	cg21140898	cg08673225	cg20081453	cg06223834	cg24583855	cg27611726	cg14117138	cg08816194	cg14159672	cg06958766	cg08816194	cg14442616	cg09804407	cg03601053	cg11615607	cg08160949	cg21185289	cg22125968	cg14708411	cg06429214	cg06535749
cg14443953	cg01169021	cg05740959	cg14191040	cg25370441	cg04697265	cg11062466	cg08118602	cg22058099	cg18499443	cg10293403	cg05205532	cg14100946	cg19463193	cg07453451	cg00010078	cg27089675	cg16600634	cg09325156	cg02109484	cg02171804	cg09332960	cg11062466	cg15848561	cg13615367	cg18179075	cg04623837	cg12406559	cg23205426	cg15792653	cg09656389	cg18507125	cg19473656	cg05205532	cg06768670	cg04330597	cg08792260	cg07188009	cg18034343	cg14100946	cg15726154	cg12491114	cg10294329	cg19858413
cg14446712	cg07961887	cg21140898	cg27508545	cg20047561	cg06538336	cg02479744	cg13051700	cg23244910	cg02503159	cg13396607	cg00816548	cg14891209	cg07244649	cg20880647	cg14572967	cg18142940	cg05740522	cg15740507	cg19651757	cg16510200	cg15726040	cg02479744	cg03223734	cg14636575	cg16342439	cg01438365	cg17715556	cg14737574	cg05049545	cg00758915	cg18285788	cg14426449	cg00816548	cg01871214	cg11111271	cg13273653	cg23108232	cg03812837	cg14891209	cg11059159	cg15444626	cg10210624	cg15188268
cg14448169	cg14464563	cg14064526	cg00213052	cg01552748	cg27565650	cg00601648	cg27355713	cg06070002	cg08549605	cg19011478	cg11926063	cg20935363	cg07687131	cg23737768	cg18827470	cg18817143	cg20408276	cg00036347	cg24786875	cg03347749	cg03476616	cg00601648	cg18127922	cg04247829	cg25465438	cg11179081	cg03079497	cg08065229	cg15657704	cg18939543	cg11425517	cg14534144	cg11926063	cg01504212	cg14618923	cg13380204	cg14853772	cg01034396	cg20935363	cg23972738	cg13614409	cg12432250	cg06838283
cg14449180	cg25547580	cg19795556	cg09234454	cg05799507	cg23493872	cg06130360	cg12684958	cg04924736	cg17444904	cg21843616	cg07541744	cg08070771	cg23398076	cg17017404	cg20386316	cg17601191	cg01813294	cg19954537	cg09228985	cg14671357	cg19211853	cg06130360	cg00265812	cg09106231	cg07538512	cg02010763	cg22442454	cg10987536	cg24122498	cg23951868	cg02927252	cg22698272	cg07541744	cg24846199	cg27124847	cg06783548	cg04845060	cg25712015	cg08070771	cg00323305	cg09829904	cg02999370	cg12009856
cg14454477	cg07092135	cg00555816	cg22032521	cg03607813	cg06327227	cg16925459	cg14820653	cg20883684	cg19688503	cg26080567	cg26678217	cg25529875	cg05344949	cg00261082	cg17812203	cg02155360	cg13718539	cg23979412	cg20243424	cg08304428	cg22002629	cg16925459	cg09888297	cg02952701	cg09788900	cg10824503	cg23610154	cg10321196	cg01671642	cg14414911	cg10459087	cg09508356	cg26678217	cg00866399	cg15994744	cg11028872	cg14135596	cg13920260	cg25529875	cg13099429	cg23768816	cg25434856	cg24801023
cg14455403	cg24795274	cg03388786	cg08919846	cg05618683	cg13601936	cg27059228	cg10666081	cg04135498	cg20796467	cg16144864	cg18073390	cg00349573	cg22550528	cg18123612	cg00492108	cg20654256	cg01946401	cg14431361	cg14725537	cg11679871	cg14448588	cg27059228	cg04697262	cg14042099	cg16204357	cg24897141	cg06805348	cg26598451	cg26128121	cg05770946	cg08063160	cg08129420	cg18073390	cg07092157	cg10703481	cg27079322	cg13576991	cg08617683	cg00349573	cg01871214	cg18632631	cg21750915	cg12830752
cg14455592	cg07143451	cg27159987	cg20764575	cg18011099	cg25150021	cg05058040	cg25364619	cg18222926	cg05825073	cg01823853	cg19536929	cg26912069	cg25251738	cg15166583	cg03190505	cg25888867	cg02821380	cg05492904	cg00262132	cg05160563	cg24495585	cg05058040	cg01221157	cg02331784	cg08544002	cg16913064	cg02539083	cg24536349	cg15815114	cg15829642	cg01121830	cg02183025	cg19536929	cg09704168	cg24464999	cg11213574	cg23039325	cg12831086	cg26912069	cg04436207	cg06708789	cg26504422	cg11605835
cg14457311	cg23654821	cg19441992	cg22249529	cg06202585	cg15797286	cg11123493	cg04091555	cg12177546	cg05051262	cg18014042	cg08727218	cg00605523	cg10688297	cg04869006	cg06912966	cg23857700	cg08054070	cg02701080	cg03598919	cg22376929	cg25321720	cg11123493	cg19277884	cg10926413	cg13341412	cg17266581	cg12478266	cg26236235	cg04183498	cg26694831	cg11371118	cg15318546	cg08727218	cg26544981	cg03650842	cg19770292	cg25626936	cg17140307	cg00605523	cg06461708	cg00673685	cg11168687	cg10952220
cg14457782	cg05456789	cg17001703	cg27205904	cg14341131	cg03038395	cg24980904	cg18640098	cg02746620	cg12997720	cg03452737	cg03356026	cg12359809	cg16717099	cg26486175	cg19238824	cg24811125	cg25161029	cg23985447	cg20657691	cg04152196	cg22396755	cg24980904	cg02798899	cg21158528	cg19745637	cg27310092	cg03034101	cg26325335	cg06297686	cg01049205	cg00194126	cg21364077	cg03356026	cg16345647	cg20905796	cg11674735	cg22495921	cg07368061	cg12359809	cg11219400	cg03283694	cg22585786	cg02481934
cg14459668	cg23190089	cg10378735	cg10207928	cg17276535	cg03670441	cg14044578	cg10191240	cg18291422	cg07963990	cg04368919	cg03014829	cg02206373	cg02573566	cg24146776	cg00933835	cg22565248	cg07128900	cg20545907	cg09101235	cg24528866	cg08461949	cg14044578	cg18836745	cg10041069	cg11282936	cg11819369	cg27518240	cg03212674	cg16375948	cg00130498	cg19211880	cg22934308	cg03014829	cg15814001	cg14604474	cg15187939	cg11079936	cg06775759	cg02206373	cg14531663	cg09220440	cg10800620	cg03143164
cg14461974	cg18920427	cg14307471	cg03807298	cg09188099	cg08824350	cg23960736	cg05707211	cg23384620	cg18527574	cg11389756	cg15245625	cg00685614	cg13749379	cg14854487	cg07972716	cg21400640	cg12384499	cg15568628	cg03529908	cg02971902	cg07023317	cg23960736	cg25575883	cg19983948	cg00470794	cg22942804	cg21246516	cg23157239	cg00129811	cg09050832	cg01561259	cg01434649	cg15245625	cg16343401	cg05162166	cg26457179	cg21723559	cg06293983	cg00685614	cg10405729	cg00286773	cg24399467	cg16722816
cg14463068	cg16663980	cg24720849	cg08265769	cg27657532	cg11793783	cg01926813	cg18174000	cg17426273	cg15930777	cg21804531	cg15288329	cg22347370	cg10764762	cg25815185	cg13191508	cg19605909	cg25562834	cg26730347	cg13033898	cg06778844	cg20353653	cg01926813	cg14573833	cg14072027	cg25363292	cg17198320	cg06700146	cg18885073	cg15829642	cg16211147	cg17569032	cg20215476	cg15288329	cg23291161	cg15568145	cg08549497	cg02243276	cg19404582	cg22347370	cg05275595	cg00888336	cg16417301	cg06660385
cg14463412	cg22012476	cg13937075	cg16069079	cg07446753	cg22878535	cg16664394	cg17194728	cg07956282	cg02629470	cg26554505	cg12277627	cg21529528	cg15416179	cg09242293	cg02628561	cg12892471	cg27446137	cg06621132	cg10186733	cg22616007	cg17421417	cg16664394	cg08490791	cg12874219	cg15120220	cg24701270	cg19075787	cg21052814	cg10960055	cg00874230	cg13615998	cg10519417	cg12277627	cg18130044	cg10455133	cg14315341	cg06797069	cg02767068	cg21529528	cg25837909	cg24037383	cg14893129	cg21337580
cg14467276	cg02767665	cg01041405	cg22702772	cg16277229	cg05257947	cg24828620	cg25640096	cg07470694	cg17987112	cg06620254	cg17368760	cg00907008	cg18378811	cg21193744	cg01332136	cg05203875	cg04650676	cg03237474	cg06174815	cg17611046	cg19295951	cg24828620	cg02713960	cg05309989	cg12669340	cg01071314	cg26593946	cg24529782	cg05799507	cg13640145	cg12298823	cg18659483	cg17368760	cg05676622	cg02254709	cg14460470	cg13723983	cg21731345	cg00907008	cg00860225	cg13273653	cg12483310	cg11011512
cg14467654	cg25137030	cg21898226	cg16758317	cg19516404	cg19722656	cg04444942	cg13731800	cg07277633	cg06022664	cg16681914	cg14234912	cg06580419	cg06041909	cg01097663	cg11811705	cg07980988	cg04208750	cg20112984	cg24543854	cg07816287	cg15731317	cg04444942	cg03331695	cg05740243	cg24847154	cg23587176	cg17161718	cg10720545	cg22249789	cg20559537	cg13065683	cg07659240	cg14234912	cg25336874	cg20377232	cg05185038	cg12692727	cg03650946	cg06580419	cg13080137	cg01802121	cg15558098	cg05654164
cg14468236	cg09595185	cg05864326	cg03604774	cg05878073	cg17111087	cg12423733	cg24028202	cg06223926	cg24793124	cg16634245	cg22525743	cg18697991	cg02849507	cg11200794	cg23802307	cg25914522	cg12446209	cg26944526	cg01558877	cg20426713	cg08719289	cg12423733	cg00498211	cg16304656	cg16532685	cg09657615	cg15488457	cg03200537	cg23979412	cg11320499	cg03962522	cg13479215	cg22525743	cg27430293	cg21103170	cg15474402	cg03985801	cg27608563	cg18697991	cg11784990	cg15595755	cg21384797	cg13204977
cg14468692	cg05501584	cg07225966	cg04391111	cg26792900	cg12125741	cg02462253	cg13921686	cg03810476	cg19691505	cg21497060	cg22955387	cg19047707	cg19045700	cg06469252	cg04012844	cg23963984	cg14939821	cg01141459	cg07938743	cg03807842	cg09625259	cg02462253	cg04075827	cg08246428	cg17163168	cg18664869	cg24481035	cg18137040	cg25958766	cg13728115	cg03723270	cg00570666	cg22955387	cg01019875	cg14633298	cg07220782	cg19854896	cg06743703	cg19047707	cg26804595	cg05355381	cg09948419	cg27136719
cg14474520	cg25553466	cg26545872	cg25146976	cg00330059	cg01622006	cg04236178	cg22459664	cg02187889	cg20866075	cg27606669	cg04267400	cg27323784	cg02928885	cg12297329	cg13048147	cg18677148	cg27172769	cg10962762	cg03929575	cg23046847	cg22888181	cg04236178	cg06623935	cg03031383	cg22717650	cg12061357	cg00154357	cg15401418	cg10407245	cg03278754	cg00238818	cg06023994	cg04267400	cg09566995	cg15847896	cg11236727	cg10633838	cg01893797	cg27323784	cg02126051	cg09177080	cg13173286	cg16601904
cg14477868	cg02071988	cg07388969	cg01904886	cg14324502	cg05623526	cg09900242	cg10961486	cg17824401	cg04031093	cg02626719	cg16026103	cg24421906	cg25344503	cg09388489	cg02022733	cg12029639	cg09533178	cg15948377	cg10846980	cg23899147	cg24412662	cg09900242	cg15779837	cg14778691	cg10927968	cg14330516	cg06061086	cg04814085	cg03132824	cg17980977	cg27357918	cg00154957	cg16026103	cg22934939	cg25247177	cg15174564	cg18576667	cg08908987	cg24421906	cg05185504	cg04455030	cg12702615	cg27117982
cg14478255	cg15675123	cg02081019	cg00689492	cg00759741	cg00025357	cg17384769	cg16341056	cg10931190	cg19576843	cg01577745	cg01108921	cg23715045	cg11131549	cg15732451	cg02268650	cg06219206	cg02944312	cg20740157	cg15909933	cg07824636	cg16719148	cg17384769	cg25580581	cg12654032	cg02960418	cg18571412	cg11278291	cg04245402	cg22561883	cg22363893	cg27237671	cg13050802	cg01108921	cg21494953	cg17633576	cg24000797	cg12672189	cg16024836	cg23715045	cg25724260	cg12940993	cg09013220	cg10177795
cg14479837	cg24210280	cg07810091	cg05068452	cg19404832	cg04875128	cg16057401	cg03981213	cg15875654	cg09361691	cg10504573	cg00468380	cg03966785	cg07752120	cg01089001	cg14431528	cg17774851	cg15931921	cg06762332	cg22134140	cg18632412	cg25264630	cg16057401	cg26684776	cg04269043	cg23027521	cg09603829	cg09809276	cg14607533	cg02124022	cg21416600	cg15172529	cg09280800	cg00468380	cg00675229	cg07708521	cg21417660	cg22450406	cg16991868	cg03966785	cg14308479	cg19242851	cg09439204	cg11322797
cg14480446	cg22620090	cg26818625	cg08101303	cg13571576	cg23721586	cg04468543	cg09334915	cg04248157	cg01627847	cg23602092	cg02993352	cg06809252	cg26287345	cg08500138	cg00675156	cg19477977	cg09275704	cg12479878	cg08393041	cg14750948	cg24779941	cg04468543	cg13664079	cg10824503	cg23137005	cg13711238	cg08189280	cg14972466	cg09871637	cg11840968	cg18077971	cg17537307	cg02993352	cg25127852	cg11471507	cg23919845	cg17963461	cg14161730	cg06809252	cg14884929	cg18785414	cg25138553	cg02303805
cg14481208	cg18502142	cg14714222	cg06489728	cg16876647	cg03828160	cg05453358	cg06694734	cg15478390	cg04319873	cg01530605	cg26264232	cg21790851	cg06744119	cg19596983	cg03917138	cg10804254	cg02155398	cg12452298	cg20764275	cg01003197	cg01438365	cg05453358	cg08405463	cg20155875	cg00146004	cg06282596	cg01218619	cg17758583	cg22444720	cg13549303	cg10830145	cg26307117	cg26264232	cg11723801	cg04836978	cg01991530	cg24833464	cg22646149	cg21790851	cg02685896	cg00764545	cg13306921	cg26101485
cg14482741	cg05827089	cg02281854	cg17508991	cg21531873	cg19680850	cg14547726	cg15472071	cg08000684	cg27420123	cg08977887	cg17853057	cg06842071	cg03206445	cg19474725	cg09889828	cg01072936	cg02058408	cg03912774	cg06968712	cg01073837	cg13804182	cg14547726	cg14826331	cg07060739	cg18311360	cg20709136	cg26151206	cg06323049	cg23555120	cg19948393	cg25988710	cg12793733	cg17853057	cg24467349	cg00128695	cg05251669	cg19661309	cg10834893	cg06842071	cg03140412	cg00953793	cg19802542	cg18517266
cg14482968	cg10665961	cg09308777	cg03487027	cg17818220	cg20041710	cg26810767	cg03523917	cg10001949	cg06395652	cg09022430	cg11022804	cg21606490	cg19319487	cg07781082	cg21784036	cg14818621	cg01235000	cg06576532	cg07387286	cg08279515	cg16727243	cg26810767	cg10917153	cg15288800	cg03308469	cg13912673	cg01532436	cg01696784	cg04032096	cg03992069	cg14253517	cg05273302	cg11022804	cg14121142	cg06953130	cg20347665	cg18286501	cg02883147	cg21606490	cg18546840	cg00026909	cg05496603	cg01698567
cg14483142	cg25870731	cg23045908	cg12038696	cg23051272	cg18278694	cg16789849	cg26123647	cg05975219	cg10921709	cg00849044	cg08495813	cg16590154	cg21691367	cg15552843	cg00595212	cg09636214	cg26447697	cg05406637	cg00377916	cg20979765	cg18274664	cg16789849	cg14234152	cg04244170	cg06730756	cg18459806	cg00831276	cg05211480	cg25313468	cg04588710	cg09826364	cg02124887	cg08495813	cg03889450	cg12394201	cg06029700	cg12253931	cg20335293	cg16590154	cg22677715	cg05953243	cg07810476	cg25995955
cg14484885	cg04056669	cg24719489	cg11617964	cg04295612	cg08617982	cg15720535	cg22878550	cg14134128	cg27441225	cg26980978	cg17072671	cg02602007	cg15771339	cg16931347	cg11844737	cg13075942	cg03992149	cg00290994	cg25558406	cg00452882	cg27590105	cg15720535	cg19619807	cg18493761	cg03607729	cg22956254	cg19825203	cg13207733	cg02186542	cg00376654	cg27286011	cg04533078	cg17072671	cg26006084	cg18788994	cg22539431	cg05910407	cg21365902	cg02602007	cg03321133	cg03356494	cg07280807	cg27268352
cg14485633	cg23088184	cg00409000	cg25561576	cg08827060	cg13311440	cg21158087	cg03367622	cg04469059	cg02928476	cg12963656	cg08591489	cg07905444	cg14174912	cg09370806	cg00330059	cg25766534	cg15661671	cg10472651	cg01537968	cg01911613	cg15393275	cg21158087	cg06796779	cg05890855	cg06327227	cg18081338	cg14677130	cg27606669	cg24599249	cg00114913	cg22660933	cg07991100	cg08591489	cg07328579	cg25589929	cg26506212	cg02710296	cg19616372	cg07905444	cg08005660	cg24658899	cg23795217	cg22620090
cg14486338	cg05855917	cg02272584	cg26107890	cg26551200	cg06945800	cg25940248	cg06586265	cg23979412	cg19430577	cg09564361	cg00268185	cg17807172	cg14603620	cg07617759	cg00081799	cg26369916	cg25755428	cg11685316	cg23165983	cg14093103	cg02050847	cg25940248	cg01132579	cg21209876	cg08368973	cg24599270	cg19391006	cg19854896	cg18905461	cg08358587	cg27622679	cg08806779	cg00268185	cg03393426	cg15661671	cg10105844	cg25728188	cg21768287	cg17807172	cg25645693	cg12727431	cg12503110	cg09785991
cg14486905	cg09533168	cg21048700	cg03232620	cg00492979	cg16245261	cg08354351	cg16004427	cg13167664	cg09829636	cg13026072	cg26817974	cg14494721	cg23152641	cg06966363	cg14879418	cg04899656	cg07434817	cg07177380	cg09553014	cg09872088	cg01076997	cg08354351	cg15161050	cg23964820	cg09302010	cg00164949	cg08490094	cg10423607	cg08156066	cg09122588	cg06084034	cg13019878	cg26817974	cg19220282	cg17456701	cg02458532	cg18440774	cg13177658	cg14494721	cg07874334	cg08698943	cg13183731	cg07612928
cg14487292	cg20586076	cg09989037	cg01061980	cg27058018	cg11230435	cg11488033	cg14225665	cg13071306	cg01780352	cg01404873	cg01537968	cg11947493	cg19948701	cg16924010	cg24105448	cg25758314	cg02623256	cg23079866	cg08969304	cg25499687	cg07723365	cg11488033	cg02627405	cg18724430	cg17393016	cg05663480	cg00764612	cg07345999	cg27570249	cg15061569	cg10002860	cg10159032	cg01537968	cg06620254	cg17459298	cg04804877	cg00608548	cg10156846	cg11947493	cg22706186	cg02399098	cg01560448	cg22614521
cg14491482	cg02596153	cg05656360	cg16688434	cg22939703	cg18112782	cg14758218	cg17754510	cg13945749	cg25586410	cg03332546	cg20287461	cg14021133	cg21082868	cg04503968	cg00810208	cg16287679	cg13990351	cg06881965	cg12521790	cg01386236	cg17019053	cg14758218	cg16310415	cg07229212	cg09149672	cg17705066	cg24593688	cg00883449	cg05091238	cg08156775	cg24151207	cg09718037	cg20287461	cg21663916	cg18983709	cg18990292	cg06468442	cg09809567	cg14021133	cg14303457	cg26234774	cg07069660	cg13752933
cg14495514	cg20117153	cg19593957	cg16051195	cg21037935	cg22366498	cg21619814	cg16474118	cg23288059	cg04164838	cg02328578	cg00209520	cg07053777	cg08340755	cg05010648	cg00732251	cg13371527	cg18162670	cg26151467	cg19928955	cg07557612	cg12478578	cg21619814	cg15165927	cg14157824	cg15146621	cg11910782	cg02292809	cg18392783	cg10839823	cg15117754	cg18172135	cg12080882	cg00209520	cg12253071	cg11426726	cg04236639	cg05151360	cg15274684	cg07053777	cg02857325	cg18695429	cg00451355	cg04983276
cg14498592	cg12598235	cg06493930	cg17639394	cg12981288	cg00680673	cg02571816	cg06951580	cg01563031	cg05667348	cg03752741	cg21552242	cg21195256	cg08781140	cg25645693	cg22557091	cg22471695	cg24194941	cg26118759	cg08855111	cg15771339	cg05716270	cg02571816	cg02034689	cg11835020	cg12902426	cg23008871	cg02204261	cg18107006	cg05393297	cg24345062	cg12526869	cg01473155	cg21552242	cg00688932	cg25933726	cg07795413	cg16921643	cg06231362	cg21195256	cg14985891	cg00323915	cg03021892	cg04211581
cg14504259	cg17849117	cg00142683	cg24127748	cg23244913	cg14891209	cg07545278	cg02040836	cg00095976	cg23206745	cg14265043	cg23758687	cg03261800	cg14567043	cg24378152	cg27014538	cg05376465	cg10596483	cg21171115	cg13367122	cg16337763	cg02642829	cg07545278	cg02751839	cg11934394	cg21159568	cg14217558	cg13281868	cg25443545	cg09670128	cg16622061	cg11471507	cg11267879	cg23758687	cg04444415	cg19917856	cg08272731	cg16902156	cg15199678	cg03261800	cg01751605	cg09768654	cg00014445	cg17226286
cg14504269	cg00101629	cg02286008	cg16805215	cg14689219	cg27559462	cg07016571	cg25247837	cg08537652	cg00672333	cg21457147	cg09623773	cg03464655	cg09587549	cg15787985	cg18064025	cg23119380	cg02772711	cg15912390	cg06068111	cg18389933	cg05606331	cg07016571	cg01431340	cg16282024	cg17050724	cg15244101	cg24049880	cg07732336	cg24015081	cg25817165	cg02945266	cg06812574	cg09623773	cg26502852	cg08611810	cg03455316	cg01636354	cg18347426	cg03464655	cg15084543	cg20528787	cg00178661	cg13752828
cg14507337	cg11638117	cg17185710	cg23270529	cg09363587	cg01386236	cg22713976	cg01921956	cg13935962	cg00918522	cg25153266	cg18138788	cg18731327	cg17985646	cg05026346	cg24506221	cg18204321	cg16755924	cg03906434	cg19949137	cg03900860	cg04654530	cg22713976	cg22660933	cg02479022	cg14556070	cg20568497	cg19107435	cg15815114	cg25025879	cg05707815	cg02857760	cg15605858	cg18138788	cg04131969	cg15511516	cg04493740	cg03880642	cg12467288	cg18731327	cg25901381	cg17914143	cg18633561	cg03852847
cg14509403	cg11505661	cg01806238	cg13636583	cg26546113	cg16722818	cg12798311	cg16353632	cg22133562	cg09577986	cg06687102	cg15027606	cg16990168	cg07664553	cg24779040	cg17187438	cg04037732	cg25317460	cg16868095	cg07333305	cg01911846	cg08535474	cg12798311	cg10424417	cg13351406	cg08437461	cg10781408	cg04037970	cg07038409	cg15788369	cg22295435	cg10036840	cg27635453	cg15027606	cg10351829	cg21604054	cg07749147	cg10931190	cg25181684	cg16990168	cg20826740	cg12762600	cg07494259	cg27517968
cg14512563	cg18750960	cg22023826	cg09090582	cg05211768	cg01544351	cg18605975	cg12067292	cg08246366	cg13784557	cg13182391	cg11070420	cg21249091	cg00901320	cg16783204	cg11008866	cg00245012	cg26968498	cg05628506	cg09517751	cg14303122	cg14409024	cg18605975	cg24610349	cg05608790	cg10400937	cg16080552	cg09222749	cg01678833	cg24877510	cg01121830	cg14604007	cg27302507	cg11070420	cg02701080	cg17480254	cg24376810	cg17940464	cg09370051	cg21249091	cg13080721	cg08273169	cg05074133	cg15907060
cg14513804	cg12634932	cg00031187	cg15821401	cg07121856	cg22301854	cg19118951	cg26763362	cg04151278	cg16120196	cg11314684	cg12436019	cg20094830	cg13788061	cg02010738	cg09146903	cg06547490	cg20151476	cg16407699	cg11107468	cg08216684	cg12486308	cg19118951	cg22653139	cg15416643	cg17839314	cg17647537	cg25660646	cg12074688	cg24551579	cg08550407	cg01414882	cg10301767	cg12436019	cg03981954	cg22307029	cg09192059	cg17082405	cg08170679	cg20094830	cg03330485	cg13822691	cg06148736	cg00524900
cg14514991	cg01418124	cg05884870	cg20436086	cg15339605	cg22076311	cg03840504	cg25320749	cg11777515	cg06563089	cg08672203	cg13744508	cg15505615	cg04400131	cg08946658	cg07696516	cg23000806	cg14857493	cg07572251	cg05223249	cg22891707	cg06524264	cg03840504	cg20402826	cg04989185	cg22589778	cg19763997	cg25781595	cg26385554	cg06323885	cg19092981	cg02570888	cg15549231	cg13744508	cg15083015	cg16316624	cg11609760	cg15089387	cg21868798	cg15505615	cg02213813	cg00117066	cg16277405	cg23918315
cg14515996	cg04589062	cg02676167	cg14989164	cg11770080	cg08855111	cg26325335	cg10179300	cg20303283	cg26730416	cg06996147	cg25192855	cg24277817	cg08294136	cg08122807	cg25858160	cg14091713	cg15027606	cg08464177	cg20056133	cg00349943	cg26428069	cg26325335	cg00334063	cg15766101	cg08697944	cg24238265	cg16717546	cg20792978	cg02955631	cg07223177	cg08461772	cg27057650	cg25192855	cg21406271	cg14590681	cg21606887	cg12707233	cg18332814	cg24277817	cg00265812	cg26251325	cg13653144	cg04552625
cg14518346	cg25508679	cg20377305	cg03350900	cg07219769	cg06950952	cg00951204	cg01201932	cg08249424	cg02097429	cg09433910	cg22527050	cg05599160	cg10064339	cg00813156	cg05573767	cg25120326	cg00575851	cg25888561	cg03251918	cg12452298	cg10879765	cg00951204	cg15656501	cg26877508	cg09570682	cg08743303	cg10107434	cg19579005	cg04153822	cg19470379	cg15737123	cg13939185	cg22527050	cg26597485	cg21052814	cg06614969	cg06558166	cg13043815	cg05599160	cg10472919	cg27313147	cg14478049	cg14583583
cg14524936	cg11674735	cg25406657	cg19451261	cg22720392	cg18888671	cg14016554	cg22361283	cg09220361	cg09370806	cg14691671	cg00348763	cg08296680	cg13225166	cg18008221	cg05035315	cg04269193	cg12670347	cg06640997	cg05828497	cg20522398	cg05769349	cg14016554	cg05929675	cg21422871	cg19307584	cg20627988	cg03152288	cg03723001	cg01204210	cg20898829	cg19808205	cg04870460	cg00348763	cg11967592	cg12758973	cg20472384	cg16516044	cg19499945	cg08296680	cg11178293	cg20094279	cg16076328	cg11819201
cg14526044	cg06769296	cg04961582	cg15784997	cg25135555	cg05209917	cg18627493	cg08101955	cg02927519	cg18610223	cg00227584	cg09072865	cg06994420	cg26116950	cg23928920	cg18147865	cg09501687	cg07395763	cg14398228	cg03750315	cg10723556	cg02660277	cg18627493	cg23823660	cg06980204	cg08694699	cg27426044	cg23320454	cg15206834	cg00333483	cg07581775	cg01083093	cg03783663	cg09072865	cg07706715	cg06124883	cg03118604	cg07374632	cg06957820	cg06994420	cg16940399	cg17073891	cg04274883	cg06209897
cg14527333	cg26679004	cg04468081	cg23180636	cg02347763	cg26139949	cg01354088	cg02676602	cg26298814	cg11876013	cg00750917	cg26950400	cg18395917	cg14089692	cg18617219	cg22400015	cg21278532	cg21179956	cg25319067	cg03834574	cg24035229	cg18322510	cg01354088	cg04013024	cg00906420	cg21492832	cg11694262	cg14484056	cg10646076	cg13186884	cg02354343	cg00082219	cg16509777	cg26950400	cg13518625	cg01807728	cg01537968	cg11154719	cg00210210	cg18395917	cg23097534	cg03659340	cg06048750	cg06126494
cg14530143	cg06571387	cg09324608	cg19414302	cg13725899	cg19546057	cg08985885	cg25708364	cg06650546	cg05891292	cg13916080	cg26484108	cg05674949	cg12364994	cg19506937	cg05238517	cg21964252	cg12057563	cg01960979	cg14845689	cg08305799	cg13535903	cg08985885	cg03978312	cg00410600	cg11284329	cg02793828	cg17932631	cg18077304	cg10526277	cg09953520	cg20386580	cg11337025	cg26484108	cg10953002	cg26973074	cg00050872	cg08098382	cg11027330	cg05674949	cg02259324	cg13488811	cg06076690	cg16527108
cg14535274	cg06430061	cg04960007	cg25807487	cg02573566	cg07922606	cg01064749	cg07568203	cg21659397	cg25542745	cg04190119	cg25933726	cg01052699	cg20979233	cg04935792	cg05368740	cg01016119	cg25969107	cg19188855	cg15017067	cg13943068	cg22861340	cg01064749	cg02143487	cg04920761	cg05976840	cg10940462	cg14517004	cg02847500	cg11524039	cg26154534	cg15839913	cg08489883	cg25933726	cg16688483	cg26122495	cg22446491	cg18568634	cg10071929	cg01052699	cg13537544	cg18564881	cg22365313	cg06012347
cg14541801	cg18250846	cg02034689	cg22601108	cg13234110	cg23807071	cg27325255	cg12918213	cg02216784	cg17814758	cg14887099	cg18259504	cg11811705	cg21489565	cg14916175	cg18234111	cg05626259	cg17320707	cg12206359	cg04671803	cg08609270	cg24138650	cg27325255	cg03157806	cg27298830	cg00151491	cg07347092	cg23021650	cg25323709	cg15132216	cg24063962	cg21142272	cg05387146	cg18259504	cg04663932	cg09386073	cg20773588	cg26663490	cg13506354	cg11811705	cg07784872	cg12497883	cg22534097	cg08931456
cg14543508	cg17386213	cg15127879	cg01443755	cg09670128	cg07904452	cg25363445	cg16407699	cg26068551	cg22871485	cg21128569	cg05206294	cg20524271	cg04701034	cg19597230	cg22624907	cg07946630	cg16514085	cg06259612	cg01003197	cg09228833	cg19740859	cg25363445	cg18932686	cg19931733	cg06423211	cg02408775	cg00940287	cg06620254	cg07293445	cg14737574	cg04541368	cg07698336	cg05206294	cg11109027	cg15132216	cg19718903	cg14563196	cg08841290	cg20524271	cg19099049	cg06329735	cg16780204	cg23706819
cg14544666	cg05678033	cg06246114	cg04797846	cg09041183	cg20313873	cg02598319	cg00353330	cg20800086	cg27539023	cg01340520	cg00488364	cg14714797	cg26570714	cg00316800	cg16998831	cg21417660	cg24334048	cg18526142	cg09005457	cg13674559	cg03853945	cg02598319	cg04613080	cg01233934	cg09090941	cg17079374	cg03055065	cg21878934	cg11379081	cg17328716	cg11481288	cg07679571	cg00488364	cg21766898	cg06350107	cg25012274	cg07529392	cg27246147	cg14714797	cg22265142	cg23245147	cg17107840	cg16108835
cg14546128	cg21931419	cg14160480	cg20681877	cg01894038	cg01510278	cg10770023	cg11662345	cg09444392	cg25268678	cg09990962	cg11957438	cg14442616	cg08640923	cg19332075	cg18372607	cg27616996	cg00779763	cg23285459	cg08473330	cg10987536	cg16204066	cg10770023	cg01230988	cg21766592	cg02124887	cg08180229	cg06106763	cg25943986	cg26426745	cg02770249	cg14893161	cg11021362	cg11957438	cg12434944	cg08298085	cg05803370	cg08719370	cg23939077	cg14442616	cg19568591	cg13294849	cg01963224	cg20894410
cg14547895	cg02026141	cg19542542	cg03094519	cg17001566	cg24398450	cg18622870	cg22014430	cg01086895	cg07687172	cg13355704	cg15874877	cg12865837	cg19599666	cg01114124	cg14003211	cg08847173	cg03827118	cg08065271	cg14354270	cg07554357	cg23099839	cg18622870	cg04411044	cg01119875	cg07282465	cg26314531	cg02701024	cg07768501	cg16454495	cg15575875	cg20339715	cg07054641	cg15874877	cg19168338	cg17105139	cg20022454	cg14921884	cg14592092	cg12865837	cg17508549	cg14014955	cg12080079	cg23316987
cg14549524	cg12621203	cg19611193	cg05825244	cg23189410	cg17917970	cg01573149	cg04470054	cg00906319	cg13185413	cg21854332	cg26928789	cg05482942	cg01828753	cg08059778	cg14270002	cg09734394	cg15902390	cg07381806	cg19290410	cg04659689	cg26410483	cg01573149	cg09134165	cg09751818	cg06550177	cg15892964	cg17522907	cg22682567	cg03123709	cg14248084	cg02285579	cg02056550	cg26928789	cg23766254	cg11184697	cg00114625	cg16484162	cg27244972	cg05482942	cg00308367	cg01414185	cg08474651	cg10213821
cg14553895	cg26718433	cg09401639	cg18637486	cg08287334	cg25738176	cg24748769	cg26588398	cg25687358	cg05091238	cg01667978	cg16488098	cg03503516	cg24369185	cg04085896	cg13443627	cg02351277	cg12623328	cg09990962	cg23875045	cg24273728	cg11104828	cg24748769	cg07992457	cg10968631	cg00212031	cg07630327	cg18157353	cg03679005	cg03146625	cg11553618	cg04342295	cg11809014	cg16488098	cg24331598	cg05257898	cg00216997	cg23398076	cg07052063	cg03503516	cg06055266	cg12064373	cg16725305	cg26600878
cg14556762	cg11946503	cg05225461	cg07201017	cg22618269	cg08092966	cg16612422	cg05232496	cg17245223	cg06059616	cg13788061	cg10960055	cg02347652	cg26762347	cg27663476	cg19376461	cg06620092	cg10040329	cg21634944	cg13514778	cg02657012	cg01271812	cg16612422	cg19535672	cg14071612	cg16196274	cg05943574	cg19935945	cg00073794	cg20504202	cg05900530	cg09981830	cg01035261	cg10960055	cg26384993	cg05656770	cg26391794	cg24635109	cg16210719	cg02347652	cg17208360	cg10682299	cg18447950	cg26699292
cg14557185	cg12732998	cg07220903	cg26147947	cg24441810	cg08679238	cg11713658	cg02413104	cg14123923	cg26200118	cg14552732	cg19572766	cg18811157	cg09092054	cg18401108	cg16526287	cg01058588	cg18947951	cg17080163	cg04746792	cg08200835	cg13132370	cg11713658	cg20842253	cg18735089	cg15820818	cg10286969	cg07536502	cg06513359	cg10126205	cg24549608	cg00210562	cg24574793	cg19572766	cg09655666	cg21711683	cg21797452	cg11653864	cg26876444	cg18811157	cg00938619	cg13348458	cg17814335	cg12464625
cg14557288	cg11213574	cg09734418	cg07974511	cg10544031	cg20236089	cg08466792	cg23856293	cg08326075	cg26296781	cg03120555	cg24545961	cg22156700	cg27151711	cg17917970	cg10385732	cg00334063	cg05806018	cg19212767	cg00271873	cg22452543	cg19093689	cg08466792	cg19407410	cg23956648	cg26928789	cg18456523	cg24296478	cg06779802	cg10648670	cg20766178	cg26848126	cg15550572	cg24545961	cg03696974	cg19238394	cg19992190	cg26492631	cg14671357	cg22156700	cg12436377	cg24419324	cg27197276	cg18766900
cg14557699	cg26325335	cg14592365	cg12059848	cg02238178	cg17213699	cg07582923	cg25602543	cg25018801	cg02523270	cg15322801	cg13728069	cg01486183	cg04972745	cg04993279	cg09347430	cg09768983	cg01819759	cg02441103	cg12405983	cg01763090	cg16478536	cg07582923	cg08944170	cg23998903	cg19769182	cg14457782	cg19143211	cg10615591	cg19355325	cg25553924	cg06228453	cg00239117	cg13728069	cg18500448	cg15454357	cg27097438	cg04919425	cg06752040	cg01486183	cg10501443	cg04793532	cg18688392	cg08831531
cg14559212	cg14388993	cg06456154	cg21880888	cg05801872	cg07115462	cg13696236	cg07123022	cg06097615	cg17139690	cg09869291	cg06675538	cg23499955	cg02192673	cg04028695	cg02101203	cg06869755	cg27619343	cg23554546	cg00147788	cg27261733	cg04958165	cg13696236	cg00711291	cg26605164	cg20662913	cg10020356	cg07613047	cg16068038	cg14452619	cg00297721	cg05381287	cg18866597	cg06675538	cg18811601	cg00986320	cg02160684	cg08181251	cg27310748	cg23499955	cg20427312	cg03771840	cg19778413	cg07910075
cg14559259	cg09048500	cg19587616	cg12883629	cg26000460	cg10255237	cg03733207	cg01800148	cg27510182	cg08070771	cg09646983	cg06630241	cg25556035	cg10456990	cg23270529	cg25371385	cg00463859	cg15224626	cg10486610	cg20219360	cg26811602	cg26817371	cg03733207	cg05132828	cg06446456	cg00018261	cg02166394	cg17292622	cg05585947	cg05348973	cg02495057	cg25129414	cg07804276	cg06630241	cg19108881	cg21030607	cg24033633	cg23261319	cg11456145	cg25556035	cg13469457	cg15054274	cg03155896	cg13664079
cg14563196	cg20116555	cg19038462	cg10665071	cg01005968	cg04110902	cg04161236	cg19955173	cg19100138	cg17585889	cg15705813	cg19864138	cg07833554	cg22823146	cg02697649	cg27094846	cg01355108	cg12524725	cg22171145	cg26506212	cg19274612	cg02693744	cg04161236	cg12064276	cg09978023	cg09915883	cg09480054	cg19702383	cg05818394	cg20742389	cg06088918	cg09000779	cg07940804	cg19864138	cg16696923	cg09120267	cg15645309	cg23119380	cg18021623	cg07833554	cg24550010	cg15324331	cg23182840	cg24426691
cg14563954	cg08154944	cg05194426	cg14531663	cg14410018	cg15618908	cg04578761	cg25194322	cg10480584	cg00578638	cg15375344	cg16371864	cg01311151	cg01735398	cg18396637	cg25683570	cg20945531	cg17105139	cg05144259	cg02805994	cg04689023	cg04771413	cg04578761	cg23527974	cg27607512	cg14329860	cg11635053	cg20289854	cg15137566	cg03603211	cg11217654	cg24714094	cg00161791	cg16371864	cg27178293	cg17279125	cg01781617	cg21333674	cg04075675	cg01311151	cg04647094	cg12512771	cg24435348	cg08115682
cg14564793	cg11196529	cg08812897	cg19881895	cg14951139	cg23214755	cg04999945	cg00184452	cg00833352	cg14494721	cg04588257	cg05567734	cg00752874	cg10454529	cg13125510	cg07066550	cg10541110	cg10519417	cg15988261	cg01516851	cg03513471	cg11213983	cg04999945	cg14958265	cg09524658	cg08030373	cg12075247	cg20501527	cg16052901	cg05554396	cg00147788	cg07730360	cg03388786	cg05567734	cg05888433	cg09942166	cg00954878	cg15257930	cg20874031	cg00752874	cg16991868	cg26800771	cg08638917	cg11173941
cg14567043	cg09655666	cg00213748	cg14557487	cg09804503	cg12009872	cg07393734	cg25880537	cg13598256	cg09102997	cg03644238	cg25156843	cg24700388	cg20130571	cg25968748	cg06958766	cg20597646	cg17068766	cg26081841	cg02395364	cg04022137	cg00498604	cg07393734	cg13156574	cg19758134	cg10770076	cg13692426	cg02519681	cg02819256	cg11086421	cg27470278	cg16843056	cg21380380	cg25156843	cg12428514	cg10276549	cg13937627	cg14280382	cg13572892	cg24700388	cg21773820	cg13748267	cg24480765	cg19596983
cg14570652	cg07044422	cg10583043	cg25122233	cg01987516	cg13098379	cg07594531	cg11166365	cg01759597	cg09530368	cg21163429	cg15373098	cg05481257	cg25339815	cg06198312	cg21375511	cg03223734	cg20157753	cg09890746	cg07926895	cg25946605	cg24262376	cg07594531	cg25247183	cg11146550	cg16128892	cg15620146	cg07753366	cg11638298	cg22282590	cg16465280	cg18737081	cg06114987	cg15373098	cg18467189	cg19916740	cg14403090	cg20198242	cg01209635	cg05481257	cg08236499	cg14014964	cg10350251	cg06871919
cg14573833	cg22694818	cg03478739	cg00071360	cg02919936	cg08281415	cg11876912	cg08288942	cg17377467	cg02589576	cg01131395	cg18948488	cg01898377	cg18084609	cg07834574	cg00707814	cg00607154	cg21139150	cg07482257	cg22720392	cg05290780	cg15640870	cg11876912	cg04781626	cg25782023	cg25298085	cg21739934	cg15233681	cg20761810	cg02466572	cg26620546	cg19162841	cg02088197	cg18948488	cg00125601	cg01195014	cg18274682	cg02295504	cg22829325	cg01898377	cg12935118	cg25957092	cg20359650	cg20609883
cg14574066	cg02847500	cg05229802	cg14377849	cg06600287	cg06605704	cg26758131	cg24454829	cg08814405	cg25344322	cg21102121	cg13491731	cg15142819	cg02527886	cg19660812	cg16594913	cg19992906	cg22603555	cg12732998	cg26875805	cg17473898	cg16355305	cg26758131	cg00487155	cg12783693	cg02525643	cg05573844	cg04194852	cg13305444	cg21911276	cg10224592	cg24603972	cg18503912	cg13491731	cg12440062	cg17580798	cg16234335	cg23870587	cg13566430	cg15142819	cg08632701	cg00225603	cg03272066	cg06562014
cg14575739	cg11806439	cg20421058	cg05229528	cg04015361	cg10713515	cg02192673	cg14193653	cg08561530	cg09655666	cg18244029	cg17228560	cg07824128	cg02369542	cg26185859	cg15540602	cg20017590	cg20341758	cg16258854	cg03707945	cg22843797	cg00333583	cg02192673	cg26348803	cg27424326	cg04092111	cg07044708	cg08844501	cg25499397	cg16837441	cg15306012	cg08358683	cg05347898	cg17228560	cg05198244	cg02912316	cg21033440	cg18324583	cg09850925	cg07824128	cg14537549	cg08771694	cg12202949	cg04540442
cg14579651	cg19502359	cg01973181	cg09028204	cg08920210	cg08897054	cg19924619	cg21661022	cg20330472	cg26886976	cg21048700	cg12177909	cg07184578	cg24725789	cg02626719	cg10149870	cg26479374	cg10606127	cg22620746	cg04703500	cg11733245	cg25835226	cg19924619	cg20104776	cg12145085	cg02347113	cg21082028	cg01630362	cg11637682	cg10062049	cg00224026	cg12053762	cg04531363	cg12177909	cg02168584	cg08142918	cg07858069	cg20562447	cg11291200	cg07184578	cg10020356	cg25305776	cg24343614	cg18581950
cg14580085	cg26383972	cg27244972	cg23497020	cg19008649	cg06834177	cg03830061	cg19762800	cg12307306	cg08467103	cg00460983	cg07779423	cg06211872	cg27138281	cg03669147	cg03184290	cg18947951	cg15667675	cg24200165	cg05719140	cg21005416	cg09314702	cg03830061	cg17719317	cg25989526	cg01172903	cg16240162	cg13039539	cg09360654	cg03832839	cg03209412	cg20850602	cg25786388	cg07779423	cg10132917	cg05550339	cg03314029	cg15928132	cg27344859	cg06211872	cg06072560	cg09977852	cg04131405	cg12488096
cg14582400	cg01347228	cg03301165	cg06241101	cg01807820	cg20559634	cg14447606	cg27135989	cg26267430	cg00365470	cg09356916	cg03128011	cg11923631	cg19548479	cg13516940	cg02987928	cg02710296	cg06311863	cg12868173	cg21537736	cg03136781	cg19914780	cg14447606	cg06072560	cg12832282	cg15940337	cg25868998	cg19239230	cg16108684	cg06523224	cg00006815	cg13914324	cg02807008	cg03128011	cg05458079	cg19780807	cg18005219	cg08461617	cg14123436	cg11923631	cg17524017	cg02625536	cg16704703	cg17280346
cg14582845	cg03689324	cg25799109	cg24975211	cg15400671	ch.2.71774667F	cg26035105	cg19111238	cg15847989	cg20981086	cg26801383	cg14078100	cg11603759	cg05036032	cg08681473	cg26990102	cg02319972	cg04867253	cg22174681	cg10905180	cg18274510	cg13739680	cg26035105	cg18173726	cg21574244	cg23811512	cg02926769	cg15553342	cg09138671	cg23671997	cg11484348	cg26090775	cg24807198	cg14078100	cg02490460	cg05867975	cg21306843	cg02246426	cg13476044	cg11603759	cg08582485	cg09253663	cg25423573	cg26145487
cg14583973	cg09721739	cg22843684	cg10665961	cg09753772	cg13682333	cg26506680	cg25075347	cg02773399	cg15202552	cg06192592	cg24549659	cg08466889	cg20190772	cg22251684	cg01503299	cg07748741	cg23330281	cg15266205	cg24377133	cg26556624	cg12058478	cg26506680	cg24163448	cg14538944	cg13280788	cg19677203	cg19422797	cg08906015	cg09496748	cg16614527	cg25623035	cg27553926	cg24549659	cg27103130	cg00435063	cg03714991	cg21911000	cg11029716	cg08466889	cg13688770	cg19506937	cg24237339	cg14457284
cg14583999	cg18958693	cg11982525	cg00607989	cg04052466	cg06033721	cg15928398	cg18717967	cg06717565	cg14165978	cg14681171	cg09772792	cg27051686	cg16232674	cg25342005	cg09066361	cg19640500	cg17634797	cg00776405	cg18185178	cg26252592	cg03747657	cg15928398	cg07592190	cg11984608	cg24458609	cg21792155	cg15529950	cg02540827	cg22559002	cg05955675	cg20123962	cg03326252	cg09772792	cg16663341	cg09789474	cg15909319	cg24737761	cg11310939	cg27051686	cg03188519	cg12658929	cg01216369	cg00809111
cg14585167	cg13471188	cg01965552	cg17691545	cg10270293	cg11432797	cg05279864	cg14759494	cg03851645	cg25332918	cg25025181	cg12648074	cg26076793	cg00497232	cg07791160	cg17484331	cg06005169	cg11800844	cg25976094	cg17093267	cg01942558	cg24682723	cg05279864	cg16019434	cg14580853	cg14210985	cg22817352	cg21878112	cg07741805	cg01230988	cg01255486	cg09084256	cg06787622	cg12648074	cg11540016	cg00116658	cg11975397	cg01809408	cg19311244	cg26076793	cg20640862	cg05996238	cg04835811	cg06223834
cg14590098	cg21111256	cg25911551	cg15781504	cg02259934	cg12526997	cg17199181	cg12494208	cg04227892	cg07159802	cg00665650	cg23748340	cg07307078	cg19704726	cg12502325	cg07861448	cg13064679	cg01579322	cg03656863	cg18530748	cg04846720	cg05053562	cg17199181	cg19497082	cg14480116	cg15767908	cg07991704	cg23043162	cg05849875	cg09648727	cg01191902	cg06933370	cg13347970	cg23748340	cg20291436	cg17598466	cg18273575	cg23516463	cg08168768	cg07307078	cg10146199	cg15188623	cg02366772	cg04126335
cg14592399	cg25689193	cg07876131	cg01755224	cg18352516	cg06163701	cg09571369	cg01626493	cg17449026	cg06874323	cg12481479	cg03504078	cg13546911	cg01744822	cg19240569	cg01335367	cg26570804	cg20677267	cg05184519	cg26684131	cg02247178	cg16021678	cg09571369	cg02396224	cg07412315	cg27000944	cg16171771	cg21304163	cg26761572	cg14995475	cg05534427	cg04499792	cg10101479	cg03504078	cg03927304	cg13971124	cg26916936	cg09075515	cg13336665	cg13546911	cg18575740	cg26023405	cg04060308	cg11701621
cg14594187	cg00720747	cg25324047	cg03656099	cg04571652	cg00399450	cg27438152	cg21434530	cg11673013	cg00233633	cg22618269	cg22275278	cg07139284	cg14652131	cg08567941	cg21667998	cg27207144	cg15418221	cg00428457	cg06041677	cg04962865	cg13379827	cg27438152	cg09735782	cg26874999	cg02599583	cg22803560	cg25912827	cg03317455	cg13982956	cg21365235	cg18503052	cg16340422	cg22275278	cg19318393	cg03705894	cg09965404	cg07344627	cg01924074	cg07139284	cg12178237	cg03722525	cg26306976	cg08708961
cg14602087	cg27609596	cg15307022	cg02493798	cg07410188	cg01703205	cg05877590	cg19999682	cg19686001	cg14492599	cg22589504	cg23934598	cg01913196	cg27416863	cg20770175	cg00614959	cg00030422	cg27255239	cg25973354	cg17849569	cg10099813	cg07840136	cg05877590	cg27531571	cg19899972	cg14006181	cg05862356	cg16903016	cg11331739	cg17001689	cg12111783	cg16908740	cg15046909	cg23934598	cg27355713	cg09511741	cg14680768	cg11326415	cg06047778	cg01913196	cg02730008	cg10855276	cg12594237	cg25073700
cg14602530	cg03161803	cg05788681	cg08786077	cg22352818	cg12064531	cg02025737	cg01247454	cg01414185	cg23709617	cg21446000	cg18742441	cg09000583	cg24804948	cg00944001	cg10426234	cg11169848	cg17740541	cg03452625	cg16723510	cg10482495	cg11540016	cg02025737	cg23090529	cg01041405	cg13397359	cg02008651	cg09563216	cg01747155	cg17627629	cg13009425	cg18016370	cg23367339	cg18742441	cg25903779	cg25576048	cg14267065	cg00793719	cg05134041	cg09000583	cg26397549	cg05088151	cg00697970	cg10473158
cg14604066	cg00767581	cg27153327	cg17333193	cg18867200	cg27628536	cg25410668	cg09129067	cg07717429	cg05350188	cg24956253	cg13984511	cg06131802	cg19570154	cg25472589	cg06418238	cg06466782	cg16276982	cg17463745	cg17832917	cg01374431	cg23197859	cg25410668	cg11464571	cg23944408	cg25614853	cg12008501	cg20647137	cg13939462	cg09347151	cg05478392	cg12110262	cg25846190	cg13984511	cg16515238	cg24772920	cg08579577	cg21528927	cg23115390	cg06131802	cg15203566	cg04459499	cg27273946	cg09570807
cg14605520	cg10329331	cg13106484	cg11008003	cg12055993	cg17607231	cg09977640	cg09305491	cg17807131	cg27053493	cg00316222	cg25888867	cg21983484	cg05970437	cg13024624	cg03179435	cg19962424	cg26955512	cg24154699	cg05447100	cg12303247	cg07106394	cg09977640	cg03402369	cg03856153	cg16300531	cg12814550	cg20687482	cg19230952	cg14137558	cg17116120	cg15983520	cg10448608	cg25888867	cg00875272	cg12861974	cg25424556	cg13278004	cg19118951	cg21983484	cg05376465	cg23637494	cg01209984	cg17342469
cg14606256	cg02626719	cg11174786	cg12248614	cg00397635	cg21228760	cg16701852	cg02954324	cg07337446	cg14144305	cg05049638	cg19926444	cg22952142	cg04849842	cg12064276	cg25259564	cg18698767	cg15906052	cg26880445	cg08266027	cg18553223	cg07358855	cg16701852	cg10426500	cg07196761	cg15692666	cg24740647	cg27142354	cg04707706	cg05488632	cg23170602	cg11871337	cg12181083	cg19926444	cg04864327	cg12060422	cg11462099	cg07389710	cg08670281	cg22952142	cg06529149	cg12841929	cg02484391	cg03108697
cg14608581	cg03261783	cg04575501	cg22625519	cg01320433	cg05837905	cg07118376	cg01649611	cg17029156	cg13030790	cg14394550	cg09602288	cg10057126	cg09419352	cg24304318	cg07847233	cg16138752	cg02512559	cg09991306	cg15225044	cg13915481	cg05618880	cg07118376	cg13974838	cg12668649	cg13466180	cg05511778	cg00964963	cg15172529	cg03053757	cg18701656	cg00114625	cg19076425	cg09602288	cg20211778	cg24549608	cg14322166	cg22646149	cg23737190	cg10057126	cg21607965	cg05304366	cg06914133	cg00255882
cg14620184	cg06620254	cg06544877	cg00614959	cg15873474	cg03593578	cg06712674	cg05671018	cg12569497	cg08872313	cg03641066	cg12368583	cg15358931	cg19332075	cg17295739	cg02378440	cg19779123	cg25892640	cg03461851	cg24782378	cg01454947	cg20194364	cg06712674	cg05463948	cg13225881	cg27065426	cg24053070	cg24419520	cg07658533	cg23225103	cg14720093	cg16936060	cg19619014	cg12368583	cg05726756	cg26837962	cg16524733	cg03097134	cg03746520	cg15358931	cg08901632	cg03445679	cg05515570	cg05678749
cg14623715	cg26108976	cg02456261	cg17261096	cg19273756	cg14567963	cg25835226	cg00899463	cg00845883	cg18956933	cg11296810	cg13240932	cg18902148	cg14858267	cg20241876	cg00786909	cg16630482	cg04344997	cg17587997	cg05260852	cg23287229	cg10693058	cg25835226	cg08160949	cg07504977	cg01017397	cg23426945	cg12696488	cg15292765	cg04870460	cg13352750	cg01590338	cg04508804	cg13240932	cg01552748	cg25258879	cg09202373	cg05759347	cg15803556	cg18902148	cg07676709	cg13152158	cg12081325	cg13348458
cg14625040	cg18132851	cg24983367	cg14603420	cg24524379	cg13203507	cg22965082	cg23748514	cg26878169	cg07511668	cg06869212	cg14479037	cg21341586	cg26731119	cg15949044	cg06952297	cg13606829	cg05511138	cg00552696	cg24765005	cg08624472	cg07297832	cg22965082	cg22231101	cg27338353	cg07604043	cg18932968	cg26380106	cg25359664	cg19442138	cg17961384	cg25902889	cg22254463	cg14479037	cg12382153	cg27144592	cg04488111	cg26847438	cg20371266	cg21341586	cg18716076	cg27638126	cg21380024	cg05150641
cg14636575	cg18647237	cg20085077	cg14227486	cg01895398	cg19528502	cg05253410	cg10861731	cg12304520	cg00394221	cg13842202	cg17591816	cg19515245	cg08209473	cg13073589	cg16616467	cg19657934	cg02807008	cg18160841	cg09395805	cg17514766	cg16796272	cg05253410	cg20253855	cg00387872	cg06805280	cg22057816	cg03539903	cg00774005	cg00245012	cg10043058	cg06193958	cg09160955	cg17591816	cg23443190	cg13208088	cg13422850	cg24748621	cg12756686	cg19515245	cg05501320	cg24201793	cg03049881	cg10799055
cg14642832	cg03532030	cg26010110	cg12076194	cg15981734	cg03221483	cg08408433	cg18450054	cg00612625	cg14925024	cg07947531	cg06635832	cg17850597	cg01494454	cg22158462	cg04745004	cg22688566	cg05301383	cg17641252	cg14626483	cg11316131	cg12668399	cg08408433	cg00438215	cg10977770	cg19741073	cg26562263	cg24691854	cg25152942	cg12078775	cg19819595	cg03024720	cg01788773	cg06635832	cg11698888	cg03326215	cg22623649	cg26495716	cg20006187	cg17850597	cg05492170	cg03341233	cg09191574	cg23520688
cg14643892	cg06369327	cg00114625	cg25137787	cg21342392	cg02095003	cg01824618	cg00871129	cg01673994	cg27096172	cg11222217	cg22417589	cg15732840	cg02091185	cg00253658	cg02633371	cg02081019	cg11142389	cg23558626	cg02288667	cg02372283	cg12608565	cg01824618	cg18235100	cg02892755	cg23898701	cg17265300	cg06116757	cg16722818	cg18249580	cg05064925	cg23391173	cg25741487	cg22417589	cg25987564	cg18422972	cg08774483	cg09284949	cg05946623	cg15732840	cg02389040	cg18265887	cg11898646	cg01599742
cg14644001	cg01963134	cg05109049	cg02810304	cg09481404	cg04596655	cg24154325	cg02322365	cg01971137	cg14200569	cg24401557	cg16897103	cg07502829	cg01663018	cg19586382	cg21843616	cg09559882	cg21290775	cg16178603	cg07056506	cg04177426	cg09887059	cg24154325	cg17274024	cg00042059	cg25937565	cg06539717	cg15976388	cg19998137	cg12386646	cg11673013	cg27520776	cg12118013	cg16897103	cg13338734	cg02201836	cg14783837	cg06346335	cg18644703	cg07502829	cg03610228	cg22946377	cg21358336	cg16919569
cg14652131	cg15690475	cg00011482	cg14078100	cg03941745	cg01589353	cg26551200	cg08132525	cg14833286	cg22077481	cg07147350	cg12534008	cg10879992	cg24003508	cg00176657	cg06364539	cg09680055	cg25441577	cg08479277	cg24276681	cg08725455	cg22226775	cg26551200	cg02351277	cg18197594	cg23188684	cg20940675	cg05856321	cg02231813	cg00297876	cg05300029	cg24549659	cg04388244	cg12534008	cg22902089	cg06262436	cg07575193	cg11065621	cg21806985	cg10879992	cg23463269	cg02076607	cg13565891	cg20902104
cg14652638	cg19790294	cg24088496	cg15613991	cg05856321	cg25852925	cg01734240	cg12870518	cg01377305	cg01566127	cg12807330	cg02973057	cg22452543	cg03310242	cg01700683	cg11111460	cg14563196	cg16692973	cg00554250	cg14519997	cg20352108	cg13440652	cg01734240	cg00422714	cg22589504	cg01145317	cg08926571	cg00212031	cg07035436	cg18525352	cg16578742	cg00997551	cg18366169	cg02973057	cg05612673	cg24348495	cg02295369	cg07181209	cg07660750	cg22452543	cg11910375	cg21472506	cg25924421	cg08623383
cg14654171	cg20793193	cg05606082	cg03364486	cg13845561	cg27044591	cg21956434	cg26889659	cg10029842	cg14328457	cg22934939	cg05051262	cg09347959	cg16723510	cg14012310	cg20475486	cg13069450	cg00074145	cg22169384	cg19795817	cg13375905	cg03715204	cg21956434	cg00828377	cg05399692	cg11941773	cg19666287	cg21537049	cg00237876	cg09289251	cg04788926	cg23210456	cg23157067	cg05051262	cg24953321	cg06590662	cg10164191	cg19443750	cg22840361	cg09347959	cg01913024	cg00121626	cg07094528	cg19793598
cg14654468	cg18393175	cg13262467	cg09219547	cg19378216	ch.14.769589F	cg17439694	cg17512539	cg14400886	cg25353450	cg01554410	cg02754084	cg13918754	cg13978566	cg21755087	cg14143574	cg09938881	cg02178763	cg27200895	cg25825627	cg03037030	cg22351510	cg17439694	cg01321816	cg26828494	cg14178255	cg14532344	cg13812927	cg08321111	cg12431729	cg16933229	cg09373136	cg25924694	cg02754084	cg08549605	cg09226411	cg02607972	cg05528899	cg14614811	cg13918754	cg00395420	cg25645272	cg25394109	cg25640519
cg14654533	cg08955276	cg00214395	cg00779313	cg07061728	cg09583374	cg01554437	cg23270582	cg17790852	cg00753442	cg23640664	cg22290648	cg26548293	cg23971170	cg17790273	cg27045835	cg26021960	cg16414561	cg05345876	cg05225012	cg21026275	cg24982402	cg01554437	cg21331369	cg15193475	cg16346212	cg01021196	cg09558281	cg14415816	cg09128529	cg01244877	cg08710739	cg03935183	cg22290648	cg13436155	cg21243459	cg07181891	cg24238265	cg06048973	cg26548293	cg24514884	cg21342611	cg16880567	cg27013526
cg14655552	cg01908338	cg00104845	cg16587725	cg20586076	cg09804503	cg26174807	cg07357827	cg17435929	cg00276799	cg24430703	cg15973075	cg23705989	cg14714222	cg05219445	cg07499182	cg24363393	cg03595018	cg26385993	cg02975667	cg02479744	cg04739648	cg26174807	cg07581680	cg26381878	cg10750315	cg25303150	cg20498086	cg15932284	cg00168942	cg18429742	cg02499139	cg27050818	cg15973075	cg07895657	cg13047869	cg09792881	cg13921921	cg01035815	cg23705989	cg26085533	cg02836478	cg11656382	cg11853697
cg14657277	cg00908631	cg00014104	cg21788045	cg03917584	cg04768463	cg17835455	cg03138560	cg08225889	cg02772823	cg05622577	cg03579904	cg04605667	cg08561856	cg04924736	cg01963754	cg15589126	cg08967938	cg24575128	cg23630869	cg16924045	cg27467114	cg17835455	cg04037732	cg20934416	cg07973919	cg18734472	cg01108921	cg16701914	cg06644428	cg23714856	cg13931292	cg05394783	cg03579904	cg10409299	cg14046074	cg05265081	cg14754427	cg03289764	cg04605667	cg01926813	cg19741777	cg07364220	cg02849693
cg14659193	cg23261343	cg17903316	cg22789318	cg00172603	cg04193779	cg22498143	cg14854517	cg17164063	cg19112186	cg23263937	cg11770080	cg04599341	cg19478500	cg08955276	cg09624466	cg06041068	cg11638117	cg20489026	cg05223760	cg18112782	cg17778888	cg22498143	cg12277627	cg16485993	cg10105844	cg05552183	cg06392753	cg16726201	cg13918312	cg01384686	cg17505944	cg22872679	cg11770080	cg07860213	cg12865398	cg24971873	cg17311132	cg08580380	cg04599341	cg01840183	cg14608581	cg21647182	cg02101307
cg14659662	cg10997718	cg02388788	cg08593141	cg09821185	cg07118895	cg27282900	cg05844859	cg24594454	cg20329210	cg05289920	cg04675306	cg07185131	cg18343474	cg24602369	cg12842316	cg21787176	cg16272791	cg10504392	cg13658777	cg04575501	cg05347898	cg27282900	cg17679619	cg23808165	cg09567983	cg25778892	cg18692678	cg22711676	cg06617202	cg21111256	cg15664701	cg16265717	cg04675306	cg22995692	cg20350671	cg25888700	cg13564588	cg02120013	cg07185131	cg02593507	cg14001023	cg04533266	cg19903229
cg14663264	cg06821828	cg26177311	cg00066748	cg18412721	cg10996039	cg02935904	cg19537070	cg07681935	cg26846424	cg21059475	cg19587616	cg10397322	cg05626376	cg24721916	cg09410389	cg21663181	cg16531342	cg18012556	cg26175661	cg16562288	cg07554986	cg02935904	cg06807018	cg06191034	cg02328713	cg11372436	cg03346442	cg06921685	cg01601628	cg10988324	cg03981286	cg21199629	cg19587616	cg18588323	cg21902627	cg08099387	cg07581973	cg08279092	cg10397322	cg20141398	cg19308375	cg14670629	cg10440877
cg14671357	cg00450784	cg15779837	cg26839512	cg11552829	cg11720358	cg13885357	cg18707501	cg19537719	cg19744936	cg25427172	cg11738485	cg06976250	cg17754510	cg14671357	cg19945931	cg09829904	cg11021362	cg15974867	cg01073572	cg00308367	cg18438793	cg13885357	cg07912337	cg14570632	cg20576162	cg09137125	cg06266993	cg26198148	cg01680010	cg19992190	cg01765111	cg08304084	cg11738485	cg16284674	cg08160949	cg18168924	cg04659689	cg20764275	cg06976250	cg08347500	cg15372603	cg06914774	cg26296781
cg14672084	cg18373158	cg12524725	cg06814194	cg02637352	cg00648883	cg00295572	cg26035689	cg10999312	cg02585598	cg19474267	cg17501823	cg00505001	cg23050361	cg02761110	cg15731655	cg00144414	cg21881821	cg20178976	cg27282900	cg06297686	cg16178743	cg00295572	cg21114303	cg23637494	cg01913970	cg08265308	cg19075346	cg08221357	cg02147681	cg16314146	cg06818142	cg11490745	cg17501823	cg18229092	cg17849117	cg27248959	cg26337312	cg26326746	cg00505001	cg12408601	cg04164048	cg20502346	cg26126417
cg14673618	cg24755163	cg11219400	cg23366376	cg01886855	cg04999058	cg22291711	cg22890896	cg17511933	cg11254361	cg17740140	cg25533997	cg15299510	cg00742098	cg17774559	cg15855970	cg11469866	cg05115862	cg27109912	cg23476908	cg00290994	cg08969922	cg22291711	cg11887376	cg18228116	cg24868134	cg11452043	cg22388260	cg24653270	cg12905673	cg10007051	cg09214243	cg20116199	cg25533997	cg03805618	cg17513789	cg13810915	cg10824810	cg23095634	cg15299510	cg25896901	cg16624994	cg06936155	cg08772567
cg14676529	cg14098973	cg15408020	cg26371771	cg18915456	cg17843048	cg22541254	cg18648971	cg22851125	cg15652178	cg00997853	cg21400442	cg21251385	cg21189438	cg16992870	cg01777121	cg01692279	cg10578007	cg22821289	cg27441045	cg21611708	cg06654691	cg22541254	cg18547284	cg20615879	cg27027478	cg26133196	cg01973908	cg11704005	cg21737226	cg13527872	cg22190023	cg27629753	cg21400442	cg23829024	cg12384926	cg23553119	cg04345928	cg00114132	cg21251385	cg01248080	cg04763286	cg22291942	cg01431184
cg14676825	cg13618458	cg00063477	cg09115646	cg04640675	cg22569627	cg16831085	cg03081691	cg08920068	cg18567924	cg02299497	cg08782677	cg06615380	cg14285533	cg02882301	cg00130181	cg17231999	cg25846190	cg15370982	cg04302178	cg18537383	cg00383793	cg16831085	cg22070156	cg22495460	cg02285254	cg17648080	cg07803859	cg06620299	cg16844875	cg19586382	cg05977002	cg06710082	cg08782677	cg15611336	cg13663390	cg17533951	cg00176876	cg21153181	cg06615380	cg03656099	cg23748923	cg03786920	cg11046380
cg14678774	cg09476611	cg02005873	cg01081168	cg06814851	cg11713658	cg11852579	cg07053777	cg19800913	cg16840358	cg21330896	cg00988678	cg05218245	cg23732024	cg19358195	cg22905097	cg01173474	cg24693341	cg21880101	cg02919712	cg19159964	cg02450832	cg11852579	cg18244708	cg03434384	cg17095147	cg11737757	cg27183030	cg10893986	cg02357751	cg08561856	cg20015689	cg10201390	cg00988678	cg04493432	cg09334514	cg19904352	cg16434657	cg12717729	cg05218245	cg00500936	cg07081633	cg26561721	cg17723122
cg14684709	cg05140648	cg09885622	cg17454920	cg14846965	cg02375166	cg23167035	cg17907200	cg00644637	cg27365535	cg11903188	cg15255946	cg01713348	cg03981954	cg12680205	cg24805739	cg26590811	cg21795074	cg05042034	cg04890851	cg11653519	cg23609682	cg23167035	cg24955824	cg06609051	cg13188519	cg07341778	cg06847558	cg25198481	cg07787851	cg24027320	cg21139150	cg26034531	cg15255946	cg24062526	cg17504135	cg14220170	cg24355809	cg02794779	cg01713348	cg14603620	cg26607897	cg23603877	cg00939682
cg14684854	cg13469595	cg07356549	cg05977072	cg02098752	cg07332880	cg21293562	cg13937208	cg23444468	cg02017534	cg16529483	cg27424370	cg00902496	cg05675514	cg18159654	cg00335908	cg09200260	cg02034689	cg01308409	cg17913405	cg14173476	cg03677492	cg21293562	cg03534360	cg05521150	cg07190407	cg19087039	cg15736726	cg15607672	cg07178031	cg00225603	cg24335070	cg21473142	cg27424370	cg16210355	cg04396915	cg20982046	cg26039954	cg20992663	cg00902496	cg20236513	cg21889537	cg06839388	cg03687070
cg14686949	cg08857729	cg15627131	cg03972071	cg03363565	cg14112601	cg10058920	cg02152286	cg05676450	cg09549073	cg02691506	cg13912849	cg02415779	cg27211696	cg17430979	cg20451680	cg13038229	cg10595547	cg23711554	cg26481727	cg16343616	cg11133963	cg10058920	cg15069630	cg06476693	cg06400167	cg26580413	cg17200920	cg16637690	cg26835302	cg10501602	cg07516457	cg14437725	cg13912849	cg02368058	cg24616366	cg26895804	cg27093637	cg13222091	cg02415779	cg06685282	cg03124636	cg10121294	cg21885107
cg14688579	cg22871253	cg05651511	cg11088422	cg10482920	cg12620265	cg06437396	cg15602298	cg23849311	cg10162691	cg23122650	cg25444386	cg18623980	cg12252135	cg16677019	cg06014401	cg05441864	cg02272993	cg08803500	cg15922956	cg01784548	cg10172783	cg06437396	cg16638301	cg25296103	cg01525879	cg08505647	cg12251828	cg24340926	cg25445853	cg15048430	cg17227257	cg15044322	cg25444386	cg15106296	cg09202373	cg16097380	cg23239817	cg27519679	cg18623980	cg23245942	cg26839512	cg05885137	cg06218688
cg14688905	cg05057910	cg08884974	cg09646593	cg07111861	cg15742116	cg02325160	cg08227141	cg01718322	cg07705739	cg18913890	cg11061422	cg24681125	cg16074309	cg09920172	cg18760835	cg03610137	cg19320820	cg09985615	cg11633080	cg06233202	cg16306654	cg02325160	cg24701794	cg17926950	cg21537383	cg12988813	cg06410510	cg01723995	cg12166502	cg07095347	cg00787013	cg00337921	cg11061422	cg20781383	cg12884762	cg17434634	cg21931419	cg17034109	cg24681125	cg11912202	cg03834574	cg12958813	cg13784235
cg14693804	cg07157107	cg10413105	cg00082912	cg01214458	cg17344048	cg05576949	cg23600322	cg15402529	cg27359374	cg21911930	cg17797229	cg10331500	cg20479009	cg05348366	cg10547908	cg23563014	cg23820828	cg00931181	cg10703213	cg11546385	cg20056949	cg05576949	cg05074623	cg24346905	cg16561743	cg08609270	cg04884090	cg24530587	cg03211192	cg00225006	cg00476054	cg21402071	cg17797229	cg25408314	cg16061656	cg16399859	cg09127314	cg27625732	cg10331500	cg20776947	cg13788625	cg02666070	cg00925778
cg14696458	cg09510077	cg07011913	cg16359424	cg08704562	cg16801374	cg06695115	cg20043699	cg16065768	cg05684715	cg03087937	cg15059558	cg04026492	cg06615444	cg09781635	cg25685519	cg02093918	cg00874863	cg24263062	cg01150433	cg14219918	cg10832708	cg06695115	cg25484139	cg01288904	cg12132731	cg10557552	cg09550041	cg05388880	cg03555502	cg05442715	cg16784174	cg25376491	cg15059558	cg11809476	cg26557308	cg02604836	cg13619387	cg15676542	cg04026492	cg20498086	cg02772935	cg11472725	cg06947694
cg14696870	cg14426428	cg17952824	cg20569758	cg16449636	cg17033166	cg17814109	cg09212058	cg08387538	cg19627213	cg00520933	cg13415073	cg22109694	cg15547276	cg09230376	cg12835736	cg16328033	cg03031988	cg12649455	cg23205426	cg05855917	cg24864518	cg17814109	cg10089865	cg14093610	cg06809298	cg24531489	cg18044572	cg06131666	cg25622154	cg00576550	cg02973883	cg00919013	cg13415073	cg06114334	cg02567750	cg01076406	cg17913306	cg21294096	cg22109694	cg17062171	cg00255882	cg06934867	cg09737197
cg14697334	cg26985119	cg02360002	cg10106804	cg22932427	cg19161424	cg02249228	cg01364755	cg14531530	cg10612692	cg11875582	cg16282552	cg00842687	cg13830300	cg02313013	cg04272694	cg08076508	cg14061423	cg08889009	cg19583379	cg10636490	cg16251205	cg02249228	cg01410314	cg24549912	cg09719466	cg10310457	cg11887733	cg13818628	cg20098251	cg05921232	cg07914866	cg23616527	cg16282552	cg00855901	cg16030113	cg00374346	cg27451610	cg15080396	cg00842687	cg17624196	cg22858728	cg03253385	cg25221615
cg14698448	cg25548986	cg06395298	cg00590063	cg04304338	cg08136020	cg22693638	cg06864351	cg07735777	cg25121513	cg15377887	cg02893619	cg10230673	cg09166091	cg23726559	cg14064356	cg09731996	cg24720008	cg17793608	cg02628561	cg13798384	cg19495714	cg22693638	cg05749728	cg24349106	cg21342611	cg13185005	cg05881682	cg07144984	cg14227486	cg18954719	cg09229960	cg09158821	cg02893619	cg09619751	cg24501872	cg24605995	cg21074058	cg16646662	cg10230673	cg22164912	cg17773502	cg12046723	cg07800544
cg14701491	cg01692639	cg04215511	cg10292584	cg02692964	cg02637537	cg01779447	cg12188526	cg09405612	cg23040685	cg25741487	cg19443750	cg19846622	cg00764109	cg27115788	cg17202735	cg19625524	cg20792376	cg07887891	cg00739278	cg12687215	cg05617002	cg01779447	cg23124867	cg20668001	cg00153919	cg27422872	cg25910261	cg21760990	cg16819803	cg00727483	cg03495498	cg03799024	cg19443750	cg05116966	cg21136104	cg03147775	cg01668271	cg06889339	cg19846622	cg07446674	cg08882363	cg04911723	cg01255417
cg14701867	cg03432176	cg09599862	cg20692980	cg21766592	cg17719317	cg11336382	cg10082313	cg11855526	cg09537259	cg00803692	cg06429214	cg14658867	cg22827210	cg27303421	cg16749785	cg17982497	cg21724239	cg06058073	cg26353448	cg09638944	cg01072217	cg11336382	cg20664201	cg10591771	cg03506033	cg18793086	cg08195028	cg13172906	cg22961457	cg05424879	cg05254049	cg27100370	cg06429214	cg27157482	cg14437634	cg21416682	cg18720642	cg26404226	cg14658867	cg20512711	cg11046030	cg18928221	cg17192247
cg14703002	cg08587775	cg09732580	cg19063061	cg05457730	cg12413138	cg23516463	cg04135106	cg16637019	cg12122597	cg14583973	cg26762347	cg06952752	cg23438893	cg06380401	cg18438793	cg13455842	cg13830619	cg16452866	cg10860619	cg23493872	cg00493422	cg23516463	cg21039708	cg04586622	cg25950739	cg14931854	cg18261462	cg24194941	cg16551732	cg26674826	cg20415053	cg02918577	cg26762347	cg17150898	cg02195366	cg06615444	cg23672425	cg08265308	cg06952752	cg27031435	cg04716996	cg08235864	cg26272623
cg14709253	cg25010788	cg12676702	cg25403803	cg17095147	cg24923226	cg10665924	cg05712938	cg06298519	cg11916478	cg26210250	cg14327057	cg25203031	cg01130991	cg07382347	cg20540235	cg05220114	cg12537796	cg15402529	cg24731731	cg09451215	cg06783548	cg10665924	cg10859566	cg18652043	cg10149836	cg07315010	cg24681845	cg14613979	cg15416643	cg07823273	cg07211044	cg13685129	cg14327057	cg13917273	cg18145810	cg24453580	cg17109042	cg25599211	cg25203031	cg24496841	cg18320356	cg13332706	cg12606911
cg14710552	cg19068510	cg06673178	cg00414384	cg26250086	cg05557991	cg05377839	cg03607708	cg07835051	cg07599819	cg19572135	cg10359157	cg16020069	cg04675919	cg17965737	cg00817885	cg24940967	cg12291192	cg16170006	cg02811362	cg20121427	cg15161050	cg05377839	cg04678315	cg15412918	cg20457259	cg04981088	cg26336642	cg13663706	cg17418387	cg16328033	cg11460282	cg25732410	cg10359157	cg14855519	cg01472026	cg12038981	cg25553466	cg25827255	cg16020069	cg02871887	cg22731373	cg05486907	cg10255237
cg14712531	cg14778208	cg14698448	cg14010305	cg10338518	cg20942867	cg13778709	cg17768491	cg04690927	cg21885973	cg01611017	cg10372920	cg23972738	cg20391567	cg20764275	cg10131088	cg09735782	cg15771339	cg25086418	cg08952424	cg08199506	cg09334699	cg13778709	cg02596153	cg23222057	cg21342785	cg24169669	cg07457820	cg24605338	cg07884168	cg02129889	cg24000528	cg24612059	cg10372920	cg25145360	cg03537243	cg13208429	cg18745629	cg11450947	cg23972738	cg24150623	cg27268316	cg02874376	cg24170085
cg14714222	cg07690455	cg14909179	cg21843616	cg09572169	cg11919577	cg05925327	cg04562683	cg07406191	cg23201812	cg13342634	cg22575892	cg00094595	cg02284587	cg05947181	cg14918082	cg18399551	cg02582057	cg11938832	cg16630989	cg05688478	cg25117875	cg05925327	cg05034175	cg18900812	cg07193234	cg15380511	cg04178858	cg07957294	cg20766178	cg11653864	cg26195829	cg14486905	cg22575892	cg22539450	cg25415674	cg14625604	cg26836273	cg23971170	cg00094595	cg08697944	cg04688351	cg04552418	cg06227406
cg14714797	cg02505827	cg16158407	cg08089567	cg21575951	cg21092324	cg25282652	cg20469502	cg23024484	cg15029475	cg20231694	cg15977272	cg00063477	cg14446712	cg13698542	cg09481404	cg26778571	cg26998537	cg04574034	cg02378440	cg11759172	cg22781400	cg25282652	cg20845639	cg07476617	cg05051262	cg05286280	cg22546696	cg00240113	cg20793193	cg09572195	cg13573115	cg25207248	cg15977272	cg20005742	cg09050761	cg20167074	cg26195178	cg27270116	cg00063477	cg00913949	cg10328768	cg09499849	cg10319905
cg14716323	cg08466517	cg21144063	cg00165994	cg24214699	cg16120742	cg10549831	cg08551615	cg14131526	cg05526364	cg06386983	cg08654915	cg08618173	cg06182274	cg07924363	cg01542035	cg26770464	cg10458080	cg02533289	cg03250911	cg19563307	cg25982743	cg10549831	cg09982773	cg20220755	cg16866678	cg12582003	cg04251368	cg21468929	cg18331855	cg07804658	cg13291208	cg18141622	cg08654915	cg06728252	cg15281331	cg10308906	cg00629688	cg25326952	cg08618173	cg00902496	cg23239690	cg27435660	cg23737061
cg14716968	cg20291091	cg07653699	cg16245698	cg16727243	cg01403030	cg04435483	cg09347430	cg12933162	cg04096619	cg05223638	cg17058475	cg10650127	cg14584215	cg03132824	cg14100973	cg12613618	cg15464821	cg10238725	cg22683036	cg08119655	cg18961788	cg04435483	cg05947181	cg15099418	cg24718382	cg22377643	cg24634568	cg04988729	cg05896377	cg24027596	cg06620254	cg25008813	cg17058475	cg05969360	cg20639805	cg26269703	cg11161961	cg24579604	cg10650127	cg00230700	cg16678564	cg07102474	cg13227551
cg14716990	cg26429783	cg20978460	cg03308652	cg26709300	cg10106388	cg08404354	cg04037585	cg20318608	cg02370877	cg22659049	cg10517650	cg21145686	cg20389635	cg09248054	cg12142354	cg19718903	cg14233507	cg24808901	cg06899313	cg00520933	cg10575219	cg08404354	cg23884217	cg11521434	cg18269816	cg04282298	cg22861279	cg00156230	cg18021161	cg10359006	cg22495460	cg24787130	cg10517650	cg24410391	cg00095259	cg10653926	cg04120272	cg19872284	cg21145686	cg16884822	cg15709989	cg16244770	cg16087412
cg14717557	cg02071712	cg05636047	cg13326686	cg08900101	cg22088368	cg09893305	cg25769127	cg24708471	cg26229043	cg15954031	cg24964466	cg24737201	cg22630875	cg02658690	cg16472904	cg11965881	cg19052272	cg26023405	cg21113773	cg08642787	cg05915293	cg09893305	cg03861217	cg17888086	cg20109856	cg15160709	cg26651840	cg16512364	cg08045906	cg03096954	cg19028499	cg07788537	cg24964466	cg17671280	cg12083217	cg00642359	cg18263572	cg04865976	cg24737201	cg00410898	cg19743522	cg04257163	cg10536349
cg14720319	cg08234689	cg25588389	cg11917579	cg14016166	cg14824933	cg07145683	cg20731819	cg20411935	cg15775549	cg24946729	cg14972002	cg22335847	cg05615150	cg12489960	cg00213052	cg02963878	cg14380094	cg27531366	cg23617042	cg16628188	cg21646955	cg07145683	cg23034818	cg13914004	cg10109876	cg24123106	cg15713103	cg03613353	cg22507960	cg03348161	cg02127888	cg15380945	cg14972002	cg06158088	cg27291727	cg13468767	cg18994033	cg03404709	cg22335847	cg04065086	cg07168810	cg23091737	cg20631180
cg14722290	cg11528849	cg00430542	cg10689404	cg09624130	cg13680016	cg22261895	cg11256132	cg22474886	cg03675258	cg02760280	cg26942432	cg06806862	cg08859190	cg16822540	cg16511229	cg04493740	cg03727333	cg11639651	cg01265662	cg10064029	cg26833602	cg22261895	cg10536534	cg13074682	cg09436375	cg23163917	cg18792536	cg17921924	cg22052948	cg25896901	cg13618458	cg08296680	cg26942432	cg26978172	cg13310805	cg22265142	cg12552820	cg10162251	cg06806862	cg04221117	cg11508406	cg07622201	cg07670516
cg14737571	cg06041068	cg07109358	cg02213103	cg26396455	cg25518868	cg17763019	cg19921917	cg02700891	cg22036966	cg03170013	cg13804182	cg08018825	cg18448949	cg01781018	cg16838838	cg06533895	cg11655243	cg01140416	cg24378152	cg23978866	cg09493063	cg17763019	cg18632412	cg10378735	cg03030717	cg04226232	cg12903648	cg06463800	cg26777760	cg02152819	cg24536349	cg19594666	cg13804182	cg12967327	cg06055478	cg01163842	cg00829575	cg10530128	cg08018825	cg26330518	cg05392244	cg14671764	cg08349497
cg14741228	cg19305681	cg03329597	cg25282976	cg02822259	cg08282969	cg06835744	cg09884146	cg26337277	cg08151623	cg25437886	cg19936812	cg16277169	cg03260566	cg16294641	cg00171166	cg07729527	cg17518215	cg10511890	cg17398485	cg07668993	cg21472517	cg06835744	cg17702455	cg22462109	cg24639857	cg22451358	cg25422422	cg09275704	cg05264148	cg02380802	cg26909705	cg04293175	cg19936812	cg25961816	cg18665563	cg04166210	cg07521929	cg19406135	cg16277169	cg12764221	cg24064639	cg01798385	cg10165209
cg14741691	cg24671886	cg10329418	cg18774692	cg20821442	cg11951818	cg12277336	cg16481365	cg23057967	cg03671371	cg20426532	cg06818142	cg14708360	cg12364741	cg16429439	cg17465304	cg16450309	cg05972792	cg09579281	cg14341014	cg17799287	cg01126699	cg12277336	cg05361290	cg04155024	cg05906607	cg17332484	cg04146259	cg00950265	cg02088197	cg16757605	cg20634498	cg09355008	cg06818142	cg23950756	cg05056653	cg07905808	cg23730109	cg04976245	cg14708360	cg17771605	cg10274815	cg18855195	cg17775340
cg14742615	cg26466587	cg05534333	cg25954223	cg07458308	cg06779802	cg00074145	cg12113703	cg06073449	cg09228985	cg20654468	cg00631329	cg19656282	cg18725867	cg11673471	cg22031783	cg22682567	cg00063477	cg27545697	cg09670128	cg06779802	cg18490269	cg00074145	cg06454084	cg24661860	cg20145426	cg10695848	cg24506221	cg19495969	cg24700222	cg08265308	cg19047868	cg05825244	cg00631329	cg03143164	cg17396400	cg05461361	cg08673225	cg09778422	cg19656282	cg18313340	cg17560699	cg25366639	cg17161617
cg14747166	cg27119318	cg10805850	cg14754787	cg02888744	cg18132787	cg12337525	cg01282174	cg07397399	cg03944921	cg24044478	cg00581583	cg06373584	cg13943217	cg01004641	cg11382082	cg09234578	cg09815793	cg02600394	cg04874239	cg02412684	cg10798059	cg12337525	cg05418506	cg17597631	cg02188048	cg12111783	cg02596917	cg00245012	cg23660154	cg03447547	cg12423493	cg12620265	cg00581583	cg23357789	cg23287229	cg02344606	cg07517893	cg01316390	cg06373584	cg22115076	cg02213813	cg03390183	cg01501018
cg14748380	cg12564285	cg26064794	cg19200589	cg00463840	cg18023065	cg21606042	cg12351310	cg13678371	cg13759645	cg26019472	cg19695805	cg12866229	cg03516452	cg16662846	cg23429510	cg26466587	cg10344369	cg08404221	cg18891127	cg01433654	cg07089242	cg21606042	cg01137401	cg06780080	cg13757826	cg00332048	cg16320885	cg16175263	cg27478313	cg20500551	cg05724271	cg09501314	cg19695805	cg13388253	cg10923662	cg12631351	cg23899408	cg04143750	cg12866229	cg15639684	cg11164993	cg09439915	cg26088680
cg14750948	cg13683667	cg00253658	cg23066280	cg10327067	cg20077602	cg22935933	cg18480127	cg04699104	cg27071460	cg10531003	cg18331855	cg07044938	cg19074496	cg08446187	cg03589296	cg17610889	cg04240109	cg01490094	cg06417478	cg16097380	cg25174601	cg22935933	cg14468280	cg04720348	cg16805215	cg21878746	cg13782932	cg27300045	cg23447233	cg23972738	cg18448949	cg15717840	cg18331855	cg18865445	cg08156775	cg06468442	cg05746403	cg16734817	cg07044938	cg16411111	cg00033551	cg07605229	cg02495518
cg14753631	cg19457477	cg04129469	cg15735620	cg13321688	cg19022966	cg23575732	cg19780614	cg11818615	cg26396443	cg12906381	cg02995664	cg04643397	cg01294490	cg26518431	cg10359460	cg26462130	cg26816907	cg11655243	cg03187668	cg05322273	cg25959752	cg23575732	cg26118326	cg24161793	cg19428430	cg13983692	cg08975046	cg13859943	cg12447154	cg21870299	cg12646800	cg23638042	cg02995664	cg07970752	cg21946195	cg06268694	cg13689560	cg00021256	cg04643397	cg14643537	cg11703796	cg20769177	cg16780847
cg14755900	cg21158411	cg04596201	cg14282634	cg27380997	cg13154413	cg18774611	cg08867933	cg22108175	cg08179817	cg06033579	cg09696535	cg10368049	cg02124383	cg02602300	cg00570269	cg11432962	cg19451021	cg09929879	cg22413399	cg16399300	cg01029450	cg18774611	cg11468748	cg22151773	cg16526416	cg12203206	cg17040303	cg13687497	cg22935450	cg06465306	cg18093711	cg23690264	cg09696535	cg14520832	cg14041976	cg00495860	cg15198729	cg17385437	cg10368049	cg05001580	cg19033438	cg23422268	cg10346364
cg14762436	cg05782975	cg14122138	cg02692785	cg22797514	cg11468363	cg04285362	cg14587850	cg11701471	cg16411251	cg11480762	cg06661812	cg00170003	cg18513970	cg07921235	cg08544331	cg13711238	cg00930833	cg00178728	cg09521703	cg17638468	cg18259348	cg04285362	cg16465280	cg15604182	cg06697829	cg12252135	cg01869273	cg03621001	cg16246747	cg03347749	cg04863197	cg19310653	cg06661812	cg07214164	cg24195365	cg07849581	cg10025714	cg13053505	cg00170003	cg06212263	cg21786289	cg04205432	cg18705155
cg14765959	cg06976250	cg20764275	cg25412017	cg17172308	cg17861863	cg15779837	cg20690695	cg02455397	cg08624648	cg08816194	cg14947429	cg06973595	cg05032903	cg23309843	cg08117431	cg00690554	cg20749341	cg20643952	cg05137263	cg15030449	cg12122597	cg15779837	cg04578362	cg19670610	cg05555338	cg07852840	cg24173921	cg00213748	cg13118906	cg00227584	cg10818284	cg26525457	cg14947429	cg04034967	cg19168249	cg02333283	cg27501612	cg11184697	cg06973595	cg12122597	cg14273923	cg09750084	cg00880290
cg14770102	cg25727671	cg06007282	cg17696468	cg05839767	cg00114913	cg14429209	cg02049217	cg05362384	cg11500797	cg25123427	cg04336859	cg11718501	cg05053689	cg24699271	cg03790988	cg04470060	cg16258337	cg02122052	cg20121427	cg12521790	cg18883476	cg14429209	cg25541621	cg21451869	cg13234415	cg21887193	cg14515996	cg01821022	cg22725685	cg13310805	cg15043492	cg02963878	cg04336859	cg08730743	cg25127732	cg00790086	cg03511735	cg24804060	cg11718501	cg21029612	cg17727916	cg15457718	cg11075745
cg14772068	cg21961149	cg10817669	cg17212153	cg13891702	cg18412730	cg04510398	cg11629830	cg07163401	cg15689967	cg08310277	cg16518996	cg15299388	cg07936950	cg14867863	cg12284789	cg00061031	cg15733882	cg02427468	cg23111338	cg26250585	cg06048354	cg04510398	cg22730675	cg17737409	cg16976499	cg26437009	cg11186850	cg25828462	cg25247183	cg20486986	cg21544415	cg10089801	cg16518996	cg07812715	cg08363345	cg26411441	cg22655232	cg12479933	cg15299388	cg17729873	cg14852394	cg17943647	cg27174822
cg14773588	cg01693350	cg09235788	cg25384000	cg16304656	cg21204522	cg11593729	cg01557421	cg17067190	cg19118904	cg07915976	cg05109065	cg21497990	cg07016276	cg08121652	cg13493526	cg01804836	cg00963467	cg16653620	cg11201654	ch.2.204909450R	cg10344832	cg11593729	cg06675660	cg05853130	cg24718729	cg22031783	cg09664215	cg22952406	cg01512589	cg17082365	cg26220594	cg24898738	cg05109065	cg21988041	cg23875045	cg00113623	cg00603890	cg00231049	cg21497990	cg20867963	cg27431274	cg16043368	cg07465028
cg14775296	cg08694699	cg17345373	cg19089701	cg22853713	ch.15.1166704F	cg02362859	cg23780146	cg13217064	cg00255699	cg16294668	cg16817992	cg04099454	cg20525088	cg05014727	cg15044760	cg19993680	cg23933618	cg11263011	cg15879154	cg06287775	cg11349423	cg02362859	cg04675919	cg03138242	cg08790343	cg10908116	cg03232390	cg17478979	cg10869581	cg12375308	cg17107572	cg26448609	cg16817992	cg02818322	cg06614969	cg04926827	cg16274207	cg24417499	cg04099454	cg23429510	cg16590821	cg22747746	cg08494221
cg14778208	cg16238993	cg00835825	cg02532293	cg20938665	cg23990273	cg04878000	cg14486463	cg04495670	cg26191923	cg14488466	cg22848598	cg02477603	cg20904475	cg05908105	cg15422005	cg22688241	cg06620254	cg05017994	cg19444735	cg01215118	cg05034702	cg04878000	cg22404290	cg03025986	cg26348487	cg11195797	cg07978472	cg04746792	cg12764034	cg09965404	cg01830073	cg19653700	cg22848598	cg10818284	cg04029630	cg19549023	cg17882867	cg21881821	cg02477603	cg05600740	cg23149687	cg05978527	cg03962421
cg14780466	cg19082708	cg26369916	cg19392379	cg16184827	cg15922693	cg15693572	cg14778967	cg14865393	cg13178198	cg21238257	cg02246426	cg22567585	cg23277098	cg15906761	cg06972389	cg03355101	cg01747862	cg03744763	cg20597172	cg05294909	cg10752158	cg15693572	cg23594656	cg24513791	cg02237319	cg13016851	cg23636941	cg16720578	cg08500704	cg11354105	cg00787996	cg02027878	cg02246426	cg01695225	cg06308972	cg18457851	cg05898320	cg25154801	cg22567585	cg08513472	cg06139513	cg02353048	cg25051948
cg14787267	cg24693053	cg00359590	cg20547155	cg25000273	cg06613765	cg02638458	cg16708880	cg19216592	cg25472530	cg05779219	cg07652628	cg04904276	cg14603520	cg26207245	cg18477188	cg06113789	cg16415457	cg03838769	cg06205614	cg23588462	cg10658438	cg02638458	cg21710324	cg07798407	cg27349687	cg05696153	cg01925521	cg17827670	cg06301673	cg11838152	cg22747501	cg09906752	cg07652628	cg01843768	cg19108771	cg12560020	cg11390960	cg26668151	cg04904276	cg14750948	cg08443605	cg07201475	cg06460691
cg14789818	cg16353800	cg03783575	cg14668747	cg12646649	cg20793193	cg20675702	cg25179876	cg17851046	cg12902206	cg18994606	cg26199906	cg04288999	cg14514237	cg10085824	cg25074809	cg10293293	cg07835424	cg15459780	cg21456313	cg10131972	cg09856068	cg20675702	cg13744306	cg11611580	cg04883026	cg19856499	cg17537307	cg06717565	cg05452887	cg14196261	cg05216211	cg25066665	cg26199906	cg04018474	cg08358587	cg19859323	cg19793807	cg19410841	cg04288999	cg23941434	cg16712127	cg21189909	cg11125758
cg14791525	cg02598441	cg23482132	cg02991469	cg03421195	cg13765621	cg08871964	cg08000684	cg09901035	cg10987536	cg10613224	cg02506008	cg18595065	cg10741760	cg19805943	cg23216015	cg10919522	cg16832275	cg04168675	cg07264097	cg05629278	cg13918611	cg08871964	cg24163263	cg14003853	cg13128531	cg11878331	cg03800844	cg14165660	cg05872129	cg08340885	cg00959635	cg05361290	cg02506008	cg13401703	cg07682072	cg15916399	cg10161638	cg14654637	cg18595065	cg22952142	cg03273694	cg14198768	cg14531437
cg14791530	cg16834726	cg08190928	cg10904109	cg02337614	cg19808620	cg01620164	cg25092838	cg09399281	cg21792155	cg24520538	cg06385380	cg16566400	cg03720762	cg17878320	cg09401661	cg02317832	cg13104880	cg27664390	cg00646659	cg21962562	cg00565991	cg01620164	cg15931168	cg24833081	cg24948079	cg20276630	cg27427514	cg20817941	cg07774424	cg05700616	cg07389611	cg23092801	cg06385380	cg09667289	cg13619522	cg15181598	cg15787636	cg06635900	cg16566400	cg01798261	cg07223952	cg11751719	cg11104712
cg14793844	cg21053323	cg12245706	cg23339720	cg07135237	cg02634083	cg27649239	cg24776343	cg01586959	cg23251701	cg00472879	cg01206705	cg01796166	cg12060422	cg24136431	cg19892287	cg10595547	cg25692732	cg09414280	cg03661458	cg24185850	cg01032650	cg27649239	cg04645039	cg06360527	cg23741759	cg04411625	cg22645201	cg26399113	cg13695746	cg05687312	cg11008132	cg04974062	cg01206705	cg02163885	cg20919227	cg04216286	cg01398912	cg27055580	cg01796166	cg03483267	cg15792653	cg02834125	cg02847674
cg14797899	cg09146364	cg13593391	cg00812299	cg05182265	cg08718293	cg07323141	cg21348565	cg06976202	cg01978534	cg05795235	cg10087780	cg04333575	cg25641997	cg21681643	cg23280294	cg13571540	cg15718581	cg09606470	cg14403068	cg03370193	cg17746119	cg07323141	cg25056460	cg02768912	cg22804839	cg00334245	cg18977999	cg13543254	cg17468267	cg25290227	cg15229052	cg02611848	cg10087780	cg09869811	cg09950034	cg18770944	cg08746900	cg25814293	cg04333575	cg00714725	cg14599440	cg17468459	cg02851558
cg14802502	cg21552242	cg18794976	cg22863148	cg07142010	cg14290576	cg10329418	cg03564730	cg16447652	cg00928596	cg17557766	cg16918905	cg26065488	cg11200222	cg00200463	cg26978172	cg15145296	cg14481208	cg18972885	cg04026379	cg05707815	cg03893446	cg10329418	cg15804426	cg17193961	cg19673705	cg01882880	cg07069660	cg12277627	cg07540542	cg07376381	cg13182391	cg03426023	cg16918905	cg05032848	cg09119244	cg16946997	cg04897683	cg09253663	cg26065488	cg11565512	cg12232308	cg13799671	cg02868254
cg14804181	cg05353869	cg08760493	cg18617219	cg02896776	cg24793124	cg26584545	cg01841050	cg10600889	cg23934404	cg08279092	cg09573795	cg27057650	cg11699925	cg11950438	cg13011999	cg05941376	cg02527886	cg15871797	cg18920427	cg01472026	cg08098964	cg26584545	cg15907464	cg24221919	cg18542599	cg07034004	cg16473511	cg04388989	cg11902811	cg03814733	cg23052437	cg11673471	cg09573795	cg05411132	cg26142661	cg04402486	cg08101303	cg16059374	cg27057650	cg11591485	cg10143067	cg04847526	cg08309183
cg14818176	cg11729679	cg07834773	cg15656501	cg00466309	cg23401796	cg12648671	cg10169241	cg21802055	cg05090785	cg03325403	cg03354508	cg27219841	cg13574945	cg14540913	cg25821781	cg18402987	cg03934392	cg14514569	cg16956903	cg07336350	cg17509563	cg12648671	cg22558673	cg04912993	cg13930047	cg20524271	cg20813996	cg21143446	cg22485938	cg21631156	cg14395298	cg05875066	cg03354508	cg14362758	cg02636177	cg01532168	cg24115040	cg07391913	cg27219841	cg26195829	cg00583858	cg08037327	cg02600085
cg14819504	cg20489026	cg10613224	cg25536373	cg00421164	cg19586382	cg04995300	cg21119074	cg24202381	cg26870192	cg17830515	cg03607220	cg23217622	cg16247817	cg14642832	cg19619807	cg27519679	cg07516457	cg14459668	cg16946997	cg06518838	cg05916707	cg04995300	cg00151234	cg21686890	cg16391404	cg06992285	cg03114573	cg12756686	cg26911787	cg25914522	cg03918304	cg14157435	cg03607220	cg20951949	cg15391239	cg17206029	cg13378013	cg05061296	cg23217622	cg05573767	cg21166191	cg13886752	cg09146183
cg14824386	cg08574629	cg03944921	cg10945079	cg00841988	cg03537243	cg24636969	cg18144373	cg00191178	cg12885302	cg05232694	cg14486338	cg22486834	cg24594997	cg09347151	cg03906434	cg20485607	cg16501779	cg03422446	cg13818424	cg00595472	cg11144753	cg24636969	cg10329345	cg23793965	cg08284263	cg15057670	cg07703654	cg18093711	cg26557308	cg01737010	cg10473367	cg11469908	cg14486338	cg25619551	cg03364121	cg14854487	cg17408707	cg11194545	cg22486834	cg21968515	cg10663897	cg14840389	cg22382805
cg14824921	cg22573528	cg19660812	cg23207527	cg05784193	cg00347643	cg09370016	cg04776357	cg10284310	cg08189801	cg24084358	cg18002116	cg23816247	cg00208504	cg26751304	cg09566995	cg02512559	cg09227616	cg18267049	cg26951364	cg10863036	cg23878730	cg09370016	cg11462099	cg22590902	cg14275457	cg27518324	cg19119942	cg24711306	cg19951244	cg13613682	cg07905444	cg02282892	cg18002116	cg14375923	cg01947226	cg26105341	cg05931542	cg16162590	cg23816247	cg03764585	cg10531073	cg27021783	cg14110709
cg14828248	cg23064627	cg24437715	cg18199753	cg10152684	cg05908188	cg25773630	cg19418458	cg19493242	cg07839457	cg00474328	cg25395546	cg07747299	cg02574502	cg20430826	cg07211768	cg02897366	cg05149386	cg21686171	cg03044684	cg04599817	cg21871232	cg25773630	cg11346837	cg14636922	cg19081437	cg16047053	cg14603420	cg10021428	cg00907842	cg14147498	cg14904908	cg14672084	cg25395546	cg26907889	cg27251412	cg05456652	cg00530492	cg16587265	cg07747299	cg24803687	cg08877512	cg07284476	cg17239008
cg14830045	cg00926400	cg20587996	cg01651915	cg26064460	cg14672084	cg08462372	cg25947408	cg08310360	cg05827089	cg17274742	cg16586594	cg10315903	cg00963378	cg16240480	cg15824741	cg03789606	cg13707514	cg06456154	cg16589807	cg09916030	cg14918082	cg08462372	cg26352006	cg23093404	cg22865368	cg24315815	cg01733284	cg10321156	cg13077484	cg21491443	cg06610376	cg11942503	cg16586594	cg06132727	cg08210975	cg25486143	cg11935738	cg07236691	cg10315903	cg18836319	cg26340003	cg14681511	cg10941185
cg14830485	cg07045891	cg25206760	cg12750151	cg21369231	cg12245706	cg10871046	cg05341539	cg04641474	cg18902109	cg08285677	cg03758633	cg18448977	cg01270001	cg04314111	cg24960291	cg16561743	cg17647823	cg17330061	cg23197939	cg02825887	cg03906075	cg10871046	cg07600533	cg11852579	cg17484510	cg14625581	cg26577201	cg12156287	cg01005605	cg01407927	cg18123581	cg22902964	cg03758633	cg08755224	cg19091245	cg14543508	cg12308243	cg16535018	cg18448977	cg20134215	cg06231618	cg06574229	cg25080571
cg14831665	cg07674139	cg06758255	cg16680159	cg09634455	cg13128937	cg15765502	cg20521198	cg12621514	cg24270542	cg22862767	cg13661519	cg13618969	cg17411135	cg07758529	cg16871561	cg25858008	cg04262605	cg02189760	cg06769752	cg24772388	cg02582203	cg15765502	cg02973971	cg03853124	cg20699497	cg24633771	cg04243827	cg25547772	cg10505580	cg08236172	cg02994943	cg26674826	cg13661519	cg21006539	cg01756638	cg22913932	cg00953201	cg24627956	cg13618969	cg20034792	cg16177032	cg12136772	cg14132888
cg14839134	cg21383487	cg00483304	cg27039593	cg00702126	cg12730047	cg19338056	cg07488872	cg18475643	cg04291383	cg14249078	cg00221382	cg18089569	cg05036212	cg14413262	cg10659480	cg22944803	cg05274323	cg08959039	cg01235116	cg08056069	cg18689454	cg19338056	cg13493526	cg14472551	cg25626427	cg06237220	cg07681579	cg06889339	cg11442732	cg13847640	cg23248424	cg22608507	cg00221382	cg05508296	cg02143778	cg16507965	cg22417613	cg01562833	cg18089569	cg09510202	cg08525922	cg03351460	cg07530947
cg14839323	cg26005578	cg16528345	cg06647751	cg19863073	cg09495643	cg14535980	cg07493324	cg05258261	cg00515455	cg26279840	cg26579653	cg13982688	cg07138399	cg06825415	cg06799422	cg15393490	cg26461140	cg22696167	cg02188048	cg04318619	cg07615497	cg14535980	cg16343842	cg03361973	cg15922956	cg15804426	cg10328583	cg17566175	cg22164912	cg16145139	cg02539153	cg05130482	cg26579653	cg07822777	cg13617521	cg22807585	cg04021454	cg07902749	cg13982688	cg01462545	cg23175583	cg00320288	cg14035368
cg14844341	cg00940941	cg26087625	cg04940582	cg07841866	cg17727916	cg07891533	cg16449636	cg23699324	cg07735920	cg20547155	cg10612096	cg09566995	cg25780607	cg09813986	cg21532408	cg25659902	cg01566965	cg03852144	cg09418623	cg25364049	cg04115702	cg07891533	cg09627520	cg05501617	cg04462652	cg05430021	cg00183606	cg13485718	cg18626427	cg20171297	cg13085507	cg20739504	cg10612096	cg20055861	cg25131247	cg14745824	cg26943189	cg15735417	cg09566995	cg06405146	cg03002586	cg01625155	cg06911744
cg14845812	cg16641060	cg01837846	cg09305096	cg22798707	cg02771362	cg22491320	cg11185950	cg27476262	cg05100419	cg19033438	cg08533221	cg11629830	cg25766534	cg22017146	cg07875069	cg01827195	cg02721176	cg05228186	cg06675375	cg14260083	cg12962191	cg22491320	cg25832925	cg10609442	cg15555590	cg25677261	cg05060949	cg23725454	cg17797229	cg22069989	cg21366688	cg01477861	cg08533221	cg09096031	cg18224395	cg17273911	cg05368740	cg26002632	cg11629830	cg12473285	cg11861905	cg05729745	cg06460328
cg14847662	cg09459548	cg12881520	cg14567963	cg15372603	cg03187301	cg09657354	cg00634968	cg12035699	cg24809269	cg27127903	cg04124606	cg25396728	cg10842557	cg18489994	cg26261270	cg17132535	cg19649152	cg10421435	cg02592586	cg24793124	cg04197632	cg09657354	cg00713567	cg15109449	cg16637961	cg23240145	cg02335804	cg14038058	cg08151596	cg18826958	cg03548980	cg20662859	cg04124606	cg04425920	cg04517079	cg04086097	cg02897989	cg03535079	cg25396728	cg03449108	cg20673321	cg03879000	cg17588094
cg14849798	cg09791746	cg01510990	cg12910087	cg27338089	cg27387030	cg12422351	cg01286133	cg24311564	cg07768107	cg25453677	cg03897860	cg13912311	cg22304169	cg12650780	cg20843025	cg01462040	cg10756457	cg17179911	cg20923245	cg14048465	cg11113066	cg12422351	cg24112882	cg17917970	cg04879281	cg02557652	cg15061682	cg13372811	cg03191045	cg03054684	cg26814883	cg00463746	cg03897860	cg17330251	cg09866102	cg02830865	cg09491944	cg10943932	cg13912311	cg15785868	cg20716058	cg23680451	cg20621765
cg14851544	cg15624813	cg14688579	cg23300486	cg06698575	cg02971546	cg26031046	cg27589988	cg13603508	cg18468354	cg23954880	cg08310866	cg01817521	cg09000385	cg02085507	cg20428713	cg27494226	cg09414280	cg03405473	cg22870295	cg12165841	cg24182328	cg26031046	cg07740599	cg25988214	cg10041635	cg04413153	cg17592120	cg01756899	cg17248924	cg23092775	cg06999762	cg08699794	cg08310866	cg17785786	cg25364049	cg05529343	cg02634916	cg07700843	cg01817521	cg26446499	cg24441324	cg13112524	cg25788719
cg14855519	cg23130849	cg27494897	cg17134153	cg27372015	cg12907959	cg18908499	cg04896832	cg25476235	cg04652957	cg21005416	cg24352561	cg23549331	cg07565505	cg09436681	cg22842860	cg04821091	cg23244790	cg02928365	cg19004775	cg15815114	cg16580616	cg18908499	cg26950400	cg12626242	cg19723705	cg18500448	cg11843304	cg05785376	cg14592072	cg23634401	cg07330288	cg06145336	cg24352561	cg23442209	cg21267792	cg08448725	cg06913337	cg26837708	cg23549331	cg04508951	cg02904064	cg18424547	cg03372852
cg14857764	cg26150514	cg25928986	cg02370232	cg00779638	cg14872762	cg11504517	cg11348165	cg24910374	cg14038058	cg00545229	cg00132255	cg00503840	cg03346692	cg20208398	cg07216112	cg01314643	cg18684142	cg10298567	cg00496961	cg00304185	cg11707310	cg11504517	cg13021479	cg03660876	cg21771463	cg25996586	cg08275726	cg01154966	cg25846190	cg14575983	cg25131079	cg25869295	cg00132255	cg25702335	cg16807457	cg10751070	cg20568691	cg15842218	cg00503840	cg14204462	cg18898632	cg09284655	cg05892626
cg14862207	cg16047471	cg20356637	cg22635676	cg16589299	cg08223717	cg12456778	cg17314160	cg16141678	cg22853371	cg09712464	cg11469866	cg17466795	cg10171063	cg04258676	cg02765085	cg21978892	cg07215528	cg04638679	cg09187505	cg03676624	cg10223575	cg12456778	cg09576074	cg01615861	cg06414921	cg14856606	cg01313538	cg00182639	cg14804181	cg02693068	cg15929363	cg26673264	cg11469866	cg03063658	cg13918628	cg07973095	cg25964213	cg26960719	cg17466795	cg24965479	cg13290371	cg20901993	cg13985518
cg14862395	cg04317640	cg06185870	cg04302300	cg07831164	cg14191466	cg17649293	cg00553355	cg16329589	cg25003907	cg09406210	cg08135406	cg23888440	cg18507138	cg24748621	cg13792714	cg09971646	cg17069313	cg12492345	cg23973310	cg25560924	cg21884064	cg17649293	cg19732480	cg19805005	cg12580752	cg00512658	cg23200067	cg13387113	cg24783211	cg12131208	cg01720616	cg22969661	cg08135406	cg21781988	cg07319162	cg07771637	cg20966270	cg15848685	cg23888440	cg22620746	cg05955675	cg19476918	cg27314336
cg14872952	cg24164564	cg27578381	cg06930722	cg05690644	cg06478823	cg23024136	cg27655214	cg25062797	cg03741458	cg24453118	cg09804503	cg06295856	cg09804380	cg06888746	cg17257587	cg17171920	cg17778888	cg19968840	cg09207137	cg22870775	cg05932042	cg23024136	cg24847366	cg08263205	cg13980007	cg17301223	cg21189438	cg00093099	cg16530177	cg07863318	cg05142765	cg10461547	cg09804503	cg00063477	cg07867687	cg13232664	cg04383154	cg01405303	cg06295856	cg10523105	cg02074930	cg26522157	cg24961795
cg14875498	cg19095920	cg17810609	cg05343480	cg00436476	cg18050804	cg09806262	cg07570113	cg14887505	cg25214902	cg26088269	cg00690049	cg21443699	cg14597214	cg04653800	cg17071446	cg11809668	cg05884886	cg14732540	cg19695710	cg22230229	cg14566901	cg09806262	cg04764839	cg10754659	cg01311360	cg23515702	cg07446674	cg27341636	cg03379631	cg03947026	cg22886323	cg09186478	cg00690049	cg07164791	cg21960840	cg11600734	cg04358957	cg17603461	cg21443699	cg16005540	cg13893782	cg14384224	cg07222575
cg14877461	cg09767076	cg01732465	cg27479396	cg02166394	cg13223682	cg24923920	cg03576805	cg24912438	cg00788710	cg22343001	cg24721916	cg14524704	cg13216112	cg16807457	cg23842572	cg14480531	cg02261047	cg03577433	cg27488875	cg00771346	cg09192711	cg24923920	cg00744431	cg04239247	cg22767079	cg00512726	cg16958668	cg04576298	cg13115952	cg25456249	cg08888203	cg10002915	cg24721916	cg23893406	cg10823707	cg26149682	cg00790395	cg00087316	cg14524704	cg21499949	cg00008945	cg24721056	cg02424365
cg14879397	cg01450803	cg25623524	cg24380053	cg04703620	cg09720420	cg14191466	cg20713299	cg25935911	cg06400167	cg08119295	cg21052687	cg09741519	cg00765312	cg24593552	cg02206767	cg01418153	cg14836960	cg10746447	cg08260052	cg16036046	cg01997272	cg14191466	cg14189678	cg22811817	cg07592358	cg27484878	cg25281029	cg12754571	cg18009021	cg16144072	cg03528824	cg15571405	cg21052687	cg09247695	cg19702762	cg10322504	cg09584650	cg10977770	cg09741519	cg25151532	cg09359151	cg02715913	cg20783970
cg14881393	cg24620761	cg23176316	cg27306038	cg25053386	cg03100509	cg05856321	cg20073153	cg16132469	cg06080793	cg16440909	cg11229864	cg19875532	cg24786658	cg27598107	cg24851651	cg05785155	cg00856041	cg19913563	cg05467600	cg05292376	cg10705800	cg05856321	cg05511872	cg19782411	cg09448946	cg01765111	cg11671115	cg02389317	cg12829360	cg15456502	cg11072723	cg05892376	cg11229864	cg26441904	cg17196268	cg11839815	cg23051970	cg26127778	cg19875532	cg26606552	cg10159630	cg10692363	cg22207584
cg14888916	cg10452531	cg03041650	cg19127638	cg19856520	cg07403350	cg02774269	cg20813589	cg23825335	cg16699540	cg20862097	cg19098437	cg11333459	cg04193779	cg05138203	cg17041723	cg02121324	cg03597976	cg07983363	cg27069285	cg02858512	cg15552843	cg02774269	cg16243644	cg18106582	cg03117005	cg02969500	cg03329165	cg16786971	cg00739593	cg23689357	cg18179931	cg11502555	cg19098437	cg21666857	cg02144924	cg26144445	cg17197278	cg01625242	cg11333459	cg20617957	cg08871010	cg14135887	cg00263248
cg14891195	cg07824128	cg07802362	cg07740306	cg03955683	cg20561863	cg16528895	cg13372231	cg03897860	cg12000995	cg00280235	cg26679004	cg22332722	cg05698228	cg12654199	cg08596308	cg14602087	cg01463110	cg21081729	cg07211915	cg07156249	cg24999105	cg16528895	cg05086798	cg04816311	cg11815980	cg00002033	cg00150560	cg01564045	cg17402060	cg27479815	cg18613721	cg10406526	cg26679004	cg03806095	cg26469991	cg07167872	cg09985192	cg14371123	cg22332722	cg09210666	cg04779144	cg15295166	cg07056079
cg14891209	cg14654533	cg17746316	cg18741166	cg04570624	cg12336540	cg07654896	cg06665095	cg10108237	cg06685968	cg00246451	cg03470745	cg06284231	cg14382750	cg03305955	cg18898632	cg18156471	cg02937313	cg18796319	cg07939587	cg25480785	cg15895132	cg07654896	cg08054010	cg01062539	cg00026362	cg12352124	cg06111374	cg11951169	cg12517167	cg00037457	cg14789818	cg07620573	cg03470745	cg09506473	cg14913216	cg01348733	cg22578632	cg01140985	cg06284231	cg06975914	cg04969921	cg18678389	cg27498387
cg14896134	cg13825930	cg03714110	cg07608867	cg08543028	cg14303478	cg10442932	cg25124739	cg02647998	cg27402091	cg19502359	cg26684363	cg00225006	cg23699879	cg23619399	cg04761722	cg18220816	cg00644317	cg10274815	cg06410163	cg08030987	cg08815970	cg10442932	cg12580943	cg11505048	cg01734284	cg05903720	cg21474104	cg21440587	cg06544405	cg06285439	cg13428561	cg08948808	cg26684363	cg22827938	cg27407935	cg11884933	cg13762612	cg22871253	cg00225006	cg07172550	cg06587187	cg17229929	cg08245849
cg14898892	cg27441045	cg18240528	cg10841338	cg26320244	cg22803549	cg14557699	cg00065048	cg00533202	cg08148660	cg09811510	cg14997592	cg02311794	cg00566961	cg14562086	cg05772850	cg04421971	cg08690999	cg05301556	cg18994250	cg24873410	cg13305444	cg14557699	cg11324010	cg05956608	cg21219851	cg12578486	cg15243366	cg12942133	cg21117734	cg21063716	cg04557677	cg10986125	cg14997592	cg07899076	cg04865506	cg22062741	cg24783119	cg15386293	cg02311794	cg02773086	cg22509053	cg15654264	cg16887422
cg14904662	cg15162392	cg04728310	cg06918474	cg05060949	cg01947066	cg25427172	cg08384314	cg17960051	cg00308367	cg03421195	cg26479374	cg10200388	cg21488538	cg14394550	cg05347845	cg18249580	cg02099878	cg07355507	cg00630724	cg26226555	cg12500879	cg25427172	cg20446143	cg17066349	cg24158187	cg12191938	cg21757276	cg07912337	cg14676825	cg16894263	cg21186708	cg23325963	cg26479374	cg14482313	cg25888700	cg01984154	cg15138712	cg12072178	cg10200388	cg17936488	cg14671357	cg23730617	cg06829788
cg14904908	cg27106643	cg17131553	cg14983771	cg19668034	cg23246821	cg20406878	cg22653139	cg06515159	cg08957001	cg14501977	cg18104919	cg26537941	cg23860325	cg02479022	cg12543949	cg04084348	cg04880091	cg13752545	cg26105341	cg23698269	cg26701242	cg20406878	cg05321361	cg13372658	cg15709087	cg19328560	cg01767544	cg01598144	cg25846723	cg04201347	cg03477904	cg20083900	cg18104919	cg00849191	cg01566342	cg23218559	cg25959131	cg13953900	cg26537941	cg23698978	cg07349136	cg15003570	cg15888279
cg14906976	cg02076355	cg26220594	cg21105875	cg26002437	cg21236153	cg22852065	cg16703466	cg01997272	cg25113157	cg24962180	cg21932800	cg09900242	cg21312148	cg17571554	cg27638453	cg14530275	cg01473155	cg22918434	cg26679004	cg00797286	cg16814680	cg22852065	cg23024158	cg13235059	cg13373080	cg07184316	cg11937493	cg19786359	cg00830492	cg25458175	cg24402300	cg16561266	cg21932800	cg13468667	cg18610978	cg13640071	cg09376855	cg06822995	cg09900242	cg26224311	cg12876620	cg12250062	cg18542967
cg14909201	cg07274716	cg12048965	cg05768427	cg02798576	cg16411361	cg09295050	cg17848546	cg13306164	cg16210355	cg06290096	cg00262132	cg14504269	cg17639056	cg10627839	cg24592370	cg12584551	cg02975107	cg09141303	cg13365334	cg22705746	cg14247154	cg09295050	cg13599092	cg03091851	cg08663653	cg03860768	cg25343227	cg03163783	cg10764762	cg00231728	cg21950155	cg14624145	cg00262132	cg03026373	cg27086638	cg12753358	cg14632507	cg23643814	cg14504269	cg15815114	cg25950325	cg25898520	cg04912712
cg14911521	cg18279094	cg08493590	cg24419520	cg17095910	cg05461361	cg05387399	cg27262041	cg21653184	cg14029254	cg09245319	cg04421971	cg17395064	cg22344611	cg03679005	cg15678844	cg23502298	cg15708696	cg04360793	cg11653314	cg06783548	cg02611848	cg05387399	cg18112782	cg26284735	cg10274815	cg17104258	cg25426815	cg01225298	cg18368411	cg14831665	cg22086566	cg17090968	cg04421971	cg14156441	cg07940380	cg13944838	cg17343563	cg22817647	cg17395064	cg23794671	cg09577469	cg21244322	cg20773588
cg14925764	cg15773794	cg09952002	cg16084014	cg06866375	cg04265672	cg04359324	cg04411449	cg22671471	cg07283816	cg06185870	cg05678033	cg19633004	cg09261020	cg24115681	cg08751438	cg10318351	cg24786658	cg04484550	cg21542078	cg26116551	cg05331791	cg04359324	cg21888059	cg19318393	cg02282041	cg25349276	cg24437600	cg08785133	cg27592925	cg04820593	cg26102475	cg19216592	cg05678033	cg25510609	cg11802013	cg05457730	cg26504422	cg26985674	cg19633004	cg16518165	cg22952406	cg22229906	cg18064917
cg14927076	cg06282524	cg08800033	cg09829983	cg04509682	cg08280044	cg03145062	cg23739746	cg03950785	cg04131969	cg13263591	cg11663421	cg03264526	cg13845094	cg21501064	cg26575173	cg15612077	cg01202519	cg20984994	cg23090195	cg03737787	cg19457477	cg03145062	cg13957413	cg08497487	cg16373643	cg18993113	cg18113107	cg06900216	cg07241909	cg11363444	cg21302133	cg04960342	cg11663421	cg09865015	cg04334496	cg09799983	cg18276112	cg00234261	cg03264526	cg06795233	cg24456002	cg16545821	cg13461303
cg14927126	cg02583883	cg04567738	cg00598009	cg17965684	ch.20.209864F	cg11858213	cg19100779	cg07710481	cg05092960	cg00326231	cg03430010	cg18075315	cg00800993	cg21113592	cg18069144	cg20679906	cg03187668	cg26651782	cg26008007	cg11169848	cg00985729	cg11858213	cg13208438	cg11553868	cg21649005	cg00741609	cg04858148	cg14328115	cg18455523	cg02794779	cg01428378	cg18083591	cg03430010	cg13797073	cg03501539	cg20308511	cg10699884	cg27448433	cg18075315	cg17870484	cg19828869	cg08553524	cg05142617
cg14928964	cg10046388	cg17840047	cg26984593	cg03031932	cg00447208	cg10072464	cg01433297	cg19370689	cg11723801	cg06354695	cg07875069	cg14462017	cg27338466	cg04931037	cg04721719	cg08857063	cg12564012	cg13733787	cg05375002	cg05120309	cg25140444	cg10072464	cg05968904	cg15050753	cg13258831	cg10921277	cg06850787	cg11099722	cg12462026	cg27481594	cg24700462	cg21550372	cg07875069	cg14014033	cg18675617	cg19451732	cg15793688	cg00195796	cg14462017	cg01668271	cg15329860	cg02266086	cg13925975
cg14931854	cg04689080	cg11452329	cg08118159	cg03646096	cg24419324	cg05530472	cg16918905	cg21126344	cg08160949	cg08673225	cg25427172	cg02348751	cg17073273	cg14742615	cg06833110	cg06559318	cg25427172	cg22369786	cg03278611	cg14442616	cg19945931	cg05530472	cg19447962	cg09918657	cg01576531	cg10365886	cg13372456	cg26928789	cg03646096	cg01984154	cg21036194	cg21538208	cg25427172	cg07160932	cg00308367	cg09829904	cg04113348	cg14442616	cg02348751	cg03898631	cg22627029	cg15862215	cg23440636
cg14934253	cg10945079	cg13322037	cg09605693	cg02828785	cg07067993	cg26624672	cg08647951	cg21985631	cg14781281	cg12092309	cg00150363	cg10858103	cg24101359	cg17970282	cg14459668	cg20484507	cg07834574	cg12048965	cg22620746	cg17149359	cg23050300	cg26624672	cg21625271	cg12430457	cg00346716	cg18665594	cg13135376	cg24605995	cg18423935	cg19092293	cg06691250	cg16169833	cg00150363	cg01353941	cg14061423	cg04811556	cg12220696	cg15916628	cg10858103	cg13377264	cg11036643	cg11138719	cg13466694
cg14943135	cg25560924	cg06065495	cg08801795	cg00048743	cg20918393	cg14434601	cg21814178	cg10136000	cg20654082	cg06182018	cg11598929	cg04800503	cg19192120	cg04701618	cg06968741	cg02770794	cg24988817	cg04715503	cg20569128	cg21603744	cg12598865	cg14434601	cg15861102	cg13096007	cg23313379	cg06633162	cg09506963	cg13616735	cg19864808	cg26347408	cg04093885	cg05801872	cg11598929	cg23402467	cg07308751	cg05594873	cg10113760	cg03293507	cg04800503	cg18200150	cg26672159	cg11362310	cg17834632
cg14945316	cg06329684	cg16097380	cg27449131	cg00677866	cg16211147	cg12584111	cg15936861	cg16383592	cg14721506	cg25680629	cg13593192	cg03548062	cg07158747	cg01266375	cg21523601	cg16213807	cg07529122	cg10281002	cg13766816	cg01225298	cg25207147	cg12584111	cg21785054	cg12750902	cg27585939	cg04754683	cg05471523	cg00911398	cg23212799	cg10055320	cg14582400	cg03809954	cg13593192	cg00961866	cg18418335	cg00698744	cg01672042	cg23954206	cg03548062	cg23083672	cg07810091	cg23940744	cg19004465
cg14947429	cg03370193	cg27169073	cg14791502	cg08594606	cg10070788	cg09898978	cg03802297	cg09260830	cg12494373	cg26674826	cg25084393	cg03850798	cg24608381	cg10617739	cg15850851	cg07804658	cg05825244	cg13100449	cg19536929	cg16929139	cg09147024	cg09898978	cg20742696	cg10064525	cg25596405	cg14043253	cg14107256	cg18004701	cg12198090	cg07998554	cg22234712	cg07431286	cg25084393	cg00618396	cg13812927	cg19945931	cg06772067	cg05670472	cg03850798	cg13045774	cg25669699	cg05670472	cg14615491
cg14950829	cg00845806	cg07232688	cg22937354	cg01167502	cg21449597	cg05026785	cg12472597	cg14655649	cg19432993	cg04171808	cg24389217	cg14576436	cg14331765	cg25373630	cg04778178	cg11676636	cg14811105	cg04115669	cg17775518	cg09981198	cg02389317	cg05026785	cg02477931	cg15876825	cg10397710	cg16672562	cg23930334	cg07673020	cg01305421	cg03589296	cg03660876	cg19412743	cg24389217	cg07826058	cg13931292	cg26934726	cg01990593	cg11603443	cg14576436	cg17623793	cg04139007	cg18841298	cg00312125
cg14958635	cg24842086	cg25000623	cg08278554	cg02749784	cg26511507	cg24812523	cg14950344	cg02914422	cg14981637	cg20287050	cg01873087	cg07676517	cg00301372	cg14391923	cg19010054	cg20350671	cg08351163	cg18761422	cg19596110	cg19240213	cg24775616	cg24812523	cg04065304	cg23991482	cg03543448	cg23092801	cg00349943	cg16780603	cg13620034	cg10135708	cg01577475	cg01890836	cg01873087	cg08955276	cg20848291	cg21180513	cg25402895	cg08514530	cg07676517	cg08418111	cg22496723	cg23485564	cg15815435
cg14961598	cg00068038	cg12176783	cg27094846	cg24864161	cg27360210	cg25094149	cg16717546	cg16890428	cg14112356	cg15011734	cg22841667	cg22507154	cg16465280	cg15028507	cg22953960	cg18279776	cg26872028	cg13580834	cg27531336	cg26210104	cg20524271	cg25094149	cg15126179	cg01143068	cg08077673	cg11994229	cg21453451	cg23210521	cg01362541	cg17498624	cg17059564	cg03671371	cg22841667	cg14640149	cg08230177	cg07099606	cg15321306	cg13822691	cg22507154	cg12911256	cg04739874	cg23217142	cg19749224
cg14968732	cg15025200	cg04060356	cg06740995	cg12723191	cg07718303	cg24500959	cg25953788	cg10948359	cg01813294	cg19924438	cg25243455	cg00393992	cg23861120	cg26466027	cg08604785	cg24923543	cg08832220	cg25683570	cg00738702	cg24722577	cg11277143	cg24500959	cg13278738	cg05876824	cg04944853	cg23986590	cg17567700	cg07889938	cg26142661	cg25575532	cg06780606	cg22210497	cg25243455	cg11372436	cg07876586	cg18497064	cg26884027	cg18220816	cg00393992	cg14368286	cg16222802	cg11738710	cg14472366
cg14972155	cg19670610	cg04156729	cg00231504	cg25510609	cg12065779	cg14538620	cg02538681	cg00129563	cg02810375	cg06397427	cg01255417	cg16927416	cg16261857	cg06310816	cg02332902	cg15410402	cg06720669	cg10858103	cg04855977	cg16991511	cg22873539	cg14538620	cg14249078	cg14938181	cg07132686	cg22461835	cg01368068	cg02214597	cg06883934	cg26983535	cg08450348	cg16863294	cg01255417	cg23446945	cg21747330	cg02969243	cg27406975	cg06540458	cg16927416	cg08352755	cg19956113	cg12529273	cg25134328
cg14972210	cg17861863	cg04601510	cg13344095	cg09646197	cg00769161	cg17555825	cg01571001	cg21773872	cg09388140	cg15701612	cg04392082	cg02743713	cg16264705	cg25335258	cg16626067	cg17149359	cg22646149	cg25109396	cg01825872	cg27207144	cg20067049	cg17555825	cg00640719	cg03326128	cg05769889	cg08368520	cg19320816	cg20291091	cg14888916	cg26688923	cg26668828	cg23586322	cg04392082	cg18077580	cg02730008	cg16414561	cg08468187	cg03537243	cg02743713	cg05463589	cg05600581	cg00121626	cg17485021
cg14972383	cg20842253	cg13734833	cg09135343	cg22260478	cg05052463	cg23217463	cg26964426	cg23739994	cg15411303	cg18861547	cg27302994	cg04845466	cg26279021	cg26489413	cg01064749	cg27508055	cg11631063	cg08689445	cg03798743	cg23087108	cg16044777	cg23217463	cg07653699	cg13688770	cg23219336	cg12670347	cg01451391	cg08022524	cg27213925	cg05673293	cg10680224	cg19535267	cg27302994	cg02186277	cg04592706	cg11873311	cg26872482	cg16563470	cg04845466	cg23982445	cg18584803	cg24847035	cg15938050
cg14972576	cg18116971	cg19457909	cg21775245	cg13885357	cg22164298	cg02469909	cg23838231	cg14115325	cg12014181	cg13068215	cg22823767	cg23449696	cg25383699	cg06558952	cg03676636	cg22106280	cg17601191	cg20196537	cg27361370	cg06641366	cg16230581	cg02469909	cg07687131	cg07146073	cg23595826	cg06355129	cg17402060	cg10306780	cg06349628	cg11506821	cg11837293	cg03673965	cg22823767	cg10257049	cg11369993	cg19162841	cg05617980	cg05895353	cg23449696	cg21571339	cg01428378	cg03080538	cg00686404
cg14979301	cg08032924	cg01991530	cg22973468	cg13375905	cg06971254	cg06638935	cg23875663	cg01188396	cg15611336	cg11164993	cg06008419	cg06675144	cg01614237	cg16047279	cg15006175	cg22823767	cg04675306	cg06666008	cg26119746	cg17130457	cg07135405	cg06638935	cg19102771	cg02352252	cg03946923	cg10848272	cg20970752	cg11082424	cg00033666	cg19840763	cg10805039	cg08308801	cg06008419	cg04453124	cg13156574	cg27207144	cg05534333	cg21608605	cg06675144	cg26674826	cg24585803	cg06804564	cg24699021
cg14981960	cg04806150	cg02156870	cg03272195	cg03844826	cg11649795	cg00485202	cg15905666	cg04996873	cg21026022	cg06319919	cg15056794	cg08187814	cg18192417	cg19022966	cg08085267	cg24785726	cg23067085	cg26090107	cg09066326	cg22846510	cg23266968	cg00485202	cg14870539	cg03901576	cg08712068	cg09115473	cg06299997	cg00518190	cg02997983	cg16958667	cg19945931	cg19942454	cg15056794	cg12735966	cg04908588	cg16163168	cg22583147	cg24310431	cg08187814	cg03239552	cg14542367	cg18832233	cg17890764
cg14983763	cg22249789	cg10515180	cg18010718	cg20669414	cg25461300	cg06202492	cg13102133	cg09899185	cg12750103	cg16576033	cg11795832	cg16743289	cg09137696	cg03181214	cg08380379	cg25052312	cg21411812	cg25846190	cg11679455	cg15331705	cg22579075	cg06202492	cg00198141	cg24327522	cg04647094	cg00377924	cg05570237	cg11186637	cg04147497	cg00958225	cg01907071	cg19834421	cg11795832	cg17227257	cg26113809	cg10086212	cg19996221	cg24845662	cg16743289	cg25804146	cg27328431	cg07246713	cg08070771
cg14985891	cg01248745	cg22086566	cg05799507	cg14113970	cg20685713	cg05839767	cg21700339	cg14348741	cg09238180	cg19998400	cg03554749	cg19375537	cg02841482	cg16126759	cg12700788	cg12105941	cg23007540	cg17567562	cg18709545	cg02518245	cg07210840	cg05839767	cg06427226	cg23901918	cg18922629	cg01689438	cg08000459	cg04754076	cg26155867	cg08952424	cg14693804	cg04145522	cg03554749	cg20478148	cg22952406	cg12039967	cg13103179	cg00147819	cg19375537	cg08347042	cg25645693	cg14372753	cg12765064
cg14987431	cg06576557	cg13525276	cg04984556	cg11630226	cg07577997	cg12537796	cg12928346	cg18491375	cg18282791	cg21679402	cg06395414	cg24426691	cg23978358	cg24884142	cg07806248	cg24345261	cg14305278	cg25170319	cg15439110	cg05708656	cg15956558	cg12537796	cg07047471	cg02989381	cg08837884	cg07366462	cg10116443	cg24151087	cg01962233	cg17369406	cg02192204	cg16314146	cg06395414	cg14293129	cg08495126	cg02061804	cg19711530	cg05152300	cg24426691	cg06806461	cg01809408	cg22488891	cg21255880
cg14988680	cg07336617	cg23110005	cg10599384	cg26280778	cg11948367	cg16219583	cg16936421	cg00950846	cg09745087	cg21450738	cg11977100	cg01174811	cg23082387	cg13320146	cg18324227	cg13532816	cg14174502	cg22824415	cg12566138	cg22837763	cg21678461	cg16219583	cg02196422	cg07099553	cg18445426	cg24889694	cg24682541	cg16349093	cg11612617	cg09943716	cg06796779	cg20086219	cg11977100	cg12944343	cg16924061	cg14121282	cg05346256	cg22126965	cg01174811	cg01816726	cg13785779	cg13246497	cg06585804
cg14989033	cg03529908	cg17083209	cg14110884	cg24697184	cg08553467	cg04594276	cg06822690	cg16698521	cg06999858	cg20263733	cg02854554	cg15695738	cg25821304	cg10566012	cg24131211	cg12302982	cg04193820	cg15649236	cg03084949	cg19579913	cg24120669	cg04594276	cg01978246	cg27024196	cg26709356	cg22967717	cg11873482	cg04757389	cg26913058	cg02308199	cg16578742	cg01379171	cg02854554	cg11050612	cg06525551	cg07368951	cg10156706	cg26697320	cg15695738	cg03552058	cg15737490	cg24702713	cg02864070
cg14989714	cg11573566	cg26620530	cg19471574	cg05737526	cg01240823	cg00968561	cg25753720	cg24035210	cg09342225	cg24536782	cg00713294	cg00381745	cg12229172	cg07278181	cg24691332	ch.12.1023240F	cg06972565	cg15798385	cg17866778	cg08434396	cg06373660	cg00968561	cg00918944	cg26311804	cg01986142	cg03953660	cg07892785	cg07590529	cg07648454	cg14453693	cg07363270	cg23168397	cg00713294	cg00346985	cg24096828	cg03952112	cg12130607	cg07606384	cg00381745	cg04854226	cg05445331	cg02433266	cg06231362
cg14991769	cg02639123	cg00199007	cg03870816	cg03131366	cg05926640	cg13518529	cg17608490	cg00442112	cg02051562	cg09467433	cg16474696	cg21708130	cg16827475	cg01916400	cg19089701	cg09091181	cg15788661	cg14246568	cg12350325	cg12377701	cg24730157	cg13518529	cg27609342	cg04774103	cg07337480	cg22912997	cg01796228	cg23248424	cg08691567	cg24139739	cg13044675	cg18909295	cg16474696	cg06718073	cg12953669	cg07363416	cg18168101	cg10996589	cg21708130	cg21656205	cg19637159	cg06994834	cg00969119
cg14992000	cg10046620	cg14516100	cg00177797	cg00916884	cg18680977	cg01572513	cg00723994	cg13509195	cg15189015	cg14802502	cg09235583	cg13706058	cg12918895	cg07915976	cg16966315	cg17399684	cg03396151	cg11730559	cg05803370	cg00112256	cg26572488	cg01572513	cg07089242	cg09547756	cg19702779	cg04715503	cg08491314	cg01742836	cg10386298	cg19834421	cg22679316	cg06153925	cg09235583	cg20059012	cg27609596	cg14831390	cg00778190	cg14273923	cg13706058	cg26577454	cg05829338	cg19676181	cg24051554
cg14993491	cg01206944	cg03599891	cg14213430	cg15659420	cg10510586	cg24363820	cg05106804	cg13849749	cg22055397	cg10475153	cg05593336	cg12709057	cg21609106	cg05064925	cg03954144	cg06112171	cg19856593	cg08293002	cg17117243	cg02828993	cg24707416	cg24363820	cg16714096	cg25342699	cg11210092	cg18426863	cg03707634	cg00729275	cg24263062	cg25340973	cg11265749	cg00011200	cg05593336	cg01282174	cg11834527	cg23235142	cg21971972	cg23148838	cg12709057	cg25364343	cg11072645	cg16178622	cg26253826
cg15001032	cg16935980	cg00335124	cg18080509	cg04744624	cg26339788	cg03695871	cg11748187	cg18434718	cg04806664	cg14729980	cg10466011	cg13584272	cg17812027	cg00445232	cg15026574	cg18419476	cg16075641	cg16251130	cg17482649	cg23357708	cg05163071	cg03695871	cg03533500	cg21382567	cg07316556	cg00472277	cg15778457	cg12247222	cg08535474	cg10262485	cg14994452	cg03102494	cg10466011	cg07393670	cg01331772	cg03590420	cg26632875	cg17192377	cg13584272	cg06585233	cg27149284	cg02027945	cg12743970
cg15002250	cg26877596	cg14170999	cg15171342	cg04751089	cg07349094	cg10781513	cg06712674	cg04412646	cg12973941	cg18286323	cg26093123	cg26487157	cg10249224	cg04875128	cg07625194	cg17054060	cg16169833	cg19986012	cg12461113	cg00524271	cg07942500	cg10781513	cg03560685	cg15582954	cg02846841	cg13437525	cg01476568	cg07911663	cg08186384	cg02382795	cg26875805	cg12123941	cg26093123	cg04842161	cg02693068	cg03692134	cg20800216	cg15771597	cg26487157	cg00699392	cg01530482	cg01710607	cg22693638
cg15003570	cg13663738	cg07097184	cg06448705	cg19326244	cg27208307	cg08457421	cg13470160	cg08855170	cg00944001	cg23627980	cg11720861	cg03730474	cg00664697	cg00048381	cg23598080	cg15771339	cg06369327	cg04513006	cg13835168	cg14533874	cg11508406	cg08457421	cg21297493	cg07402669	cg01991530	cg21472050	cg22376822	cg18049750	cg17543488	cg08279515	cg03108070	cg14654468	cg11720861	cg26600878	cg23214760	cg13828067	cg08118032	cg18181571	cg03730474	cg24859352	cg08883213	cg20969923	cg24496841
cg15006175	cg20771240	cg24576026	cg17462978	cg12378888	cg14927076	cg21723903	cg14040871	cg17227257	cg24366211	cg07392482	cg02037307	cg11498607	cg13436968	cg18009574	cg15309264	cg20445038	cg23919845	cg01894091	cg07865580	cg13182391	cg17508991	cg21723903	cg11197258	cg15689969	cg15162000	cg26190890	cg20400838	cg05185504	cg09714458	cg20648827	cg04417236	cg08369079	cg02037307	cg15359249	cg00775115	cg09253663	cg08624648	cg01224520	cg11498607	cg17631196	cg04911005	cg23760945	cg09187007
cg15008124	cg15548613	cg04242396	cg02444118	cg09595415	cg15679095	cg14662181	cg01343097	cg18734842	cg23831898	cg14615195	cg24699296	cg26966828	cg12674357	cg17765553	cg22778421	cg20939084	cg24390913	cg25327888	cg17509563	cg21556281	cg05509218	cg14662181	cg09182733	cg18817459	cg16672562	cg00762830	cg13782615	cg17398595	cg10778556	cg14123135	cg10895875	cg18008019	cg24699296	cg11870206	cg11342198	cg11969830	cg23391288	cg02244274	cg26966828	cg02310296	cg06625804	cg21974350	cg15629311
cg15010372	cg27359374	cg26196480	cg14173476	cg02291439	cg14710984	cg27637738	cg13635516	cg22178761	cg23209990	cg16854606	cg13670288	cg12506775	cg18877252	cg18770944	cg05974921	cg17464366	cg07183876	cg11744817	cg07592828	cg23402541	cg04376185	cg27637738	cg19100996	cg05618401	cg20892287	cg03162823	cg06315569	cg25943876	cg04712194	cg18930354	cg21997746	cg24401870	cg13670288	cg04261496	cg13358773	cg17213048	cg06568438	cg18974921	cg12506775	cg15120855	cg14856679	cg13214121	cg03111629
cg15013801	cg15141378	cg17071432	cg14228756	cg19594666	cg14625604	cg06994238	cg02013739	cg21848088	cg10934807	cg07694621	cg09752271	cg23506042	cg11600807	cg05587394	cg03991300	cg26835302	cg13722619	cg02301319	cg20311846	cg01827726	cg19780571	cg06994238	cg24822127	cg11778756	cg24093411	cg02790372	cg02926769	cg23955881	cg05129325	cg26786476	cg19810536	cg16926213	cg09752271	cg09433162	cg20622131	cg13536258	cg15609373	cg07673080	cg23506042	cg04061482	cg04374719	cg12458020	cg09023624
cg15015892	cg23214992	cg25786366	cg22782986	cg11046772	cg13777730	cg21326251	cg21270847	cg11286436	cg20667480	cg12799790	cg03197939	cg06786372	cg23557755	cg20590161	cg10675614	cg05411199	cg19926444	cg01907761	cg23480730	cg03293308	cg06637330	cg21326251	cg11988036	cg14856563	cg13590475	cg21505571	cg21488396	cg23137494	cg10387543	cg01125381	cg14576824	cg18193817	cg03197939	cg00786256	cg08465774	cg00917413	cg11157838	cg24263062	cg06786372	cg10119075	cg08906246	cg25592907	cg24530234
cg15020568	cg01252526	cg19982668	cg16277169	cg15681626	cg13289202	cg19047068	cg14506195	cg25052148	cg02286091	cg18152517	cg18513062	cg10359157	cg26495716	cg11031647	cg09784335	cg03148231	cg22632947	cg25675673	cg14502484	cg03290977	cg18911395	cg19047068	cg06731599	cg02450064	cg21372329	cg19216592	cg13120174	cg08466034	cg07807395	cg19937499	cg20293352	cg24211406	cg18513062	cg00070383	cg16281600	cg26772116	cg05127450	cg15215348	cg10359157	cg24748621	cg07729842	cg25565820	cg10845380
cg15025200	cg03479694	cg22645859	cg22991320	cg07998277	cg18150584	cg02377690	cg17111846	cg22289831	cg03390723	cg06513814	cg04092800	cg18758559	cg04086531	cg17253459	cg08240529	cg09699787	cg14585167	cg09850478	cg09748975	cg11179081	cg11552903	cg02377690	cg21004899	cg09015973	cg24755910	cg14631706	cg26094299	cg01640808	cg27365701	cg16906346	cg16714096	cg16967003	cg04092800	cg24272697	cg21657334	cg24685006	cg01640808	cg08617833	cg18758559	cg09639151	cg07480829	cg26536593	cg09789874
cg15027294	cg27058480	cg24340081	cg05401069	cg04190875	cg01238435	cg08830576	cg26573382	cg05239680	cg15052665	cg18090390	cg07752409	cg13348458	cg10515956	cg04694619	cg14108567	cg00744351	cg19412808	cg26981978	cg03929570	cg17443821	cg06672160	cg08830576	cg20313628	cg17823346	cg27455613	cg13460297	cg00300794	cg07752120	cg07794981	cg05477457	cg12976310	cg15876264	cg07752409	cg11173246	cg19792194	cg04319611	cg20199770	cg14343548	cg13348458	cg05204566	cg20778547	cg01942226	cg24149658
cg15030449	cg17293936	cg20509869	cg04074001	cg23691006	ch.21.45966675F	cg19311244	cg20603888	cg23070026	cg23348270	cg23391090	cg14714797	cg00436496	cg22512438	cg16763401	cg17246140	cg18742441	cg10174816	cg18890892	cg22291711	cg19797013	cg17736821	cg19311244	cg08363193	cg25722073	cg20814574	cg05868413	cg06417624	cg11111271	cg10861135	cg12687215	cg00920314	cg19570545	cg14714797	cg15564619	cg22527050	cg05375065	cg22625945	cg24398479	cg00436496	cg03601372	cg21727314	cg19083626	cg05492904
cg15034393	cg27095915	cg02714492	cg14435498	cg26544657	cg02320784	cg25283626	cg15417798	cg03349922	cg10274815	cg14502818	cg27165836	cg04858148	cg10534479	cg20879096	cg10880928	cg12925355	cg03140421	cg00348891	cg08370430	cg17266581	cg02353048	cg25283626	cg06758255	cg01613010	cg01028017	cg06835628	cg20893031	cg01407062	cg22567585	cg27483342	cg18083591	cg07973435	cg27165836	cg07967254	cg20979737	cg25916711	cg21240847	cg27248959	cg04858148	cg01885503	cg09715499	cg22167526	cg09172244
cg15035437	cg25004441	cg14185541	cg24277733	cg10997785	cg06965195	cg22711792	cg02739870	cg17167852	cg00273359	cg09720420	cg12918213	cg21647182	cg09790325	cg06908202	cg01965552	cg22875332	cg06702726	cg04428805	cg09935073	cg00547103	cg22057816	cg22711792	cg25126854	cg23612492	cg15851696	cg14281039	cg09487101	cg19793905	cg18084609	cg07011029	cg17017591	cg20418725	cg12918213	cg15974196	cg08627825	cg23828301	cg16648137	cg11309217	cg21647182	cg19990022	cg13320585	cg00450651	cg06480353
cg15035590	cg01961105	cg15066837	cg08652487	cg12650252	cg03368634	cg15244327	cg23202139	cg17802600	cg12990337	cg06097580	cg17132030	cg22227345	cg26542283	cg02725556	cg14852384	cg06060835	cg20939084	cg15580417	cg14541448	cg25451702	cg13491144	cg15244327	cg07459019	cg14616824	cg06630839	cg22478210	cg10292584	cg17227466	cg19876672	cg17304712	cg22048405	cg11749010	cg17132030	cg09790289	cg00735885	cg15309236	cg02458532	cg07863318	cg22227345	cg23870168	cg15560495	cg00116658	cg23758822
cg15041658	cg11024449	cg25890168	cg17379532	cg17345620	cg09338148	cg22480783	cg13807871	cg00875467	cg03930929	cg07476236	cg18625538	cg04779752	cg20884887	cg09761265	cg26589485	cg08860083	cg08787968	cg19320820	cg07978099	cg22417589	cg24813038	cg22480783	cg11730661	cg11680908	cg21518279	cg22469897	cg01550828	cg21163429	cg19591080	cg05939970	cg06704455	cg02444305	cg18625538	cg13883696	cg19893585	cg17959183	cg05892806	cg01431482	cg04779752	cg14844341	cg27069921	cg10156739	cg03271093
cg15043384	cg05073620	cg09833158	cg13668306	cg12526834	cg06322557	cg23479730	cg21757921	cg18627235	cg00202246	cg07795413	cg09444685	cg07537417	cg23810282	cg07503593	cg09792881	cg05805297	cg18385190	cg05631194	cg24165121	cg02960418	cg08695418	cg23479730	ch.10.202299R	cg20510033	cg12588208	cg03867465	cg16651900	cg23732978	cg16296902	cg27579771	cg03234777	cg11653864	cg09444685	cg09519504	cg09935994	cg09140723	cg00225006	cg15672749	cg07537417	cg16238815	cg21435684	cg11203538	cg04044694
cg15044322	cg02460251	cg09387749	cg13394022	cg06003986	cg13656752	cg02860602	cg10239638	cg23363832	cg08489309	cg13413719	cg17719317	cg18969232	cg14250833	cg11296782	cg14701491	cg04586456	cg21634944	cg18912520	cg05526804	cg07946630	cg14979301	cg02860602	cg01771673	cg24794313	cg24244854	cg21995304	cg10162691	cg17068766	cg15835396	cg07768177	cg16651537	cg22656521	cg17719317	cg00513941	cg20731167	cg15373098	cg10884288	cg27600938	cg18969232	cg11111131	cg03730533	cg02466008	cg21450888
cg15045356	cg07030277	cg00002837	cg04314111	cg10547843	cg02461114	cg17354303	cg17218270	cg19314945	cg01206418	cg17419888	cg19256400	cg06632214	cg21711132	cg03587117	cg22344122	cg23394510	cg15645203	cg26899012	cg02642822	cg00062282	cg26699102	cg17354303	cg05942964	cg05377733	cg11716681	cg18425570	cg16300300	cg14253670	cg21582112	cg20519373	cg08750432	cg02447227	cg19256400	cg18232125	cg21351483	cg14531663	cg23556574	cg20234910	cg06632214	cg13711394	cg01320573	cg02492567	cg15891447
cg15046062	cg00914726	cg27219362	cg27260772	cg17908657	cg25738326	cg02500883	cg17796323	cg03730533	cg03736781	cg00167820	cg12913512	cg06640123	cg02052774	cg02203665	cg07112562	cg10435282	cg26820037	cg22122410	cg07412315	cg15063366	cg00872726	cg02500883	cg11535638	cg18169505	cg06824157	cg20248549	cg25782847	cg06778844	cg15317927	cg25245989	cg11878016	cg13588403	cg12913512	cg17508302	cg10479629	cg14301932	cg22626683	cg13893358	cg06640123	cg02008651	cg00700039	cg03580065	cg14330585
cg15054274	cg00472029	cg09909069	cg27109600	cg17129188	cg25678231	cg05892030	cg19155735	cg04837025	cg22795891	cg08215831	cg09250933	cg02270170	cg00187933	cg26896979	cg09626894	cg09828761	cg19987768	cg18417954	cg03289180	cg03224163	cg07615087	cg05892030	cg00389552	cg22963629	cg25598370	cg21493516	cg14940444	cg00177239	cg04821793	cg06638811	cg16677399	cg17441062	cg09250933	cg15063687	cg10459202	cg10783042	cg07469594	cg16291276	cg02270170	cg17859448	cg14355748	cg26159128	cg22478544
cg15056288	cg01754423	cg23772122	cg16312968	cg04076766	cg09039163	cg21113446	cg02387745	cg16638793	cg01499518	cg05208400	cg24228532	cg10572943	cg11697226	cg06934774	cg00924004	cg01513307	cg22377389	cg16755924	cg10935762	cg09160955	cg13067553	cg21113446	cg22992137	cg11371162	cg02115416	cg09682213	cg13909949	cg17498624	cg23429510	cg02535012	cg11340881	cg11386390	cg24228532	cg14468658	cg12109291	cg26847100	cg26267483	cg19668034	cg10572943	cg22457172	cg13878646	cg15109744	cg18442183
cg15063366	cg18888655	cg01997606	cg17993282	cg27039420	cg22081371	cg18771300	cg20268857	cg11469308	cg01580681	cg00994306	cg14757228	cg18588024	cg13198321	cg13431464	cg27236096	cg24627956	cg04654530	cg22322928	cg21052687	cg11429271	cg15716680	cg18771300	cg02707307	cg16001165	cg15720832	cg23037321	cg14515779	cg21694843	cg07984380	cg01403655	cg12697139	cg12148262	cg14757228	cg21745586	cg20561261	cg26545730	cg05930091	cg20707126	cg18588024	cg26668828	cg07341007	cg00845900	cg12505153
cg15065877	cg26698460	cg10565512	cg13355874	cg23268290	cg10873964	cg02918557	cg14622193	cg02150536	cg08166272	cg23467659	cg15608301	cg26465214	cg06060137	cg18505593	cg17727529	cg06991974	cg10843210	cg12954512	cg25685838	cg08525922	cg09347151	cg02918557	cg00162104	cg19111999	cg24073122	cg12315311	cg20432960	cg27629753	cg13583664	cg19257200	cg15805567	cg04207632	cg15608301	cg07200421	cg04150382	cg16684117	cg19759671	cg04569615	cg26465214	cg10655471	cg21350115	cg17000593	cg10606698
cg15071854	cg18116154	cg24711306	cg05099186	cg12587615	cg18704527	cg15974673	cg07655487	cg09666977	cg18313094	cg12058840	cg22783664	cg17572255	cg04412755	cg13114921	cg03469682	cg22239325	cg11932091	cg25741487	cg14086122	cg10907866	cg23238147	cg15974673	cg00835193	cg08379987	cg24335302	cg26999423	cg10859755	cg15835542	cg02852327	cg18675735	cg03329576	cg11822088	cg22783664	cg02459415	cg12637106	cg21581312	cg17570948	cg03980408	cg17572255	cg04968806	cg03534504	cg06311863	cg01437161
cg15073631	cg00314029	cg15789789	cg20067049	cg04073934	cg07420362	cg04851348	cg07837161	cg09198601	cg09743437	cg07650391	cg05200811	cg14693391	cg05799859	cg04076766	cg16232126	cg10617784	cg03580328	cg26613778	cg10418755	cg01195564	cg23620049	cg04851348	cg15888472	cg15611336	cg23049130	cg15602740	cg04111054	cg00975971	cg07187289	cg08779649	cg06791446	cg19159404	cg05200811	cg12888712	cg05732832	cg18934187	cg02816367	cg05852276	cg14693391	cg04029630	cg08258066	cg16570256	cg08013331
cg15074838	cg02319972	cg22876425	cg07487572	cg27368606	cg25769852	cg04742550	cg16706324	cg25599673	cg25753720	cg14233604	cg09864185	cg12232463	cg09387749	cg07223177	cg24896649	cg24742746	cg03341413	cg08687540	cg27450030	cg10536349	cg03391389	cg04742550	cg19249231	cg04610274	cg16411103	cg27198013	cg20197130	cg15225091	cg04029630	cg23572455	cg22432024	cg14502713	cg09864185	cg10519368	cg13162127	cg00512404	cg23017594	cg25178439	cg12232463	cg16219860	cg09623845	cg01194371	cg05931551
cg15077193	cg21290775	cg15364850	cg26387619	cg00382053	cg24464265	cg05915866	cg17519645	cg14964512	cg07621046	cg16652347	cg23112505	cg00298324	cg18097189	cg25685741	cg02457328	cg11924806	cg07622521	cg18515868	cg12761825	cg08436738	cg04032226	cg05915866	cg08211145	cg26717590	cg12111697	cg04442806	cg21044434	cg02573091	cg26063904	cg16763089	cg13976356	cg24251448	cg23112505	cg02195366	cg00524443	cg13722431	cg20432475	cg11596009	cg00298324	cg16107470	cg26762050	cg19447962	cg14070323
cg15078681	cg25358289	cg16624124	cg22442454	cg02311864	cg08360771	cg12744191	cg04931808	cg18856581	cg03616148	cg17817532	cg00966099	cg03646994	cg23947872	cg04296178	cg10239638	cg01607625	cg00112493	cg07810733	cg03071808	cg03157806	cg14977875	cg12744191	cg14081861	cg06463800	cg05404847	cg10244666	cg22274117	cg19142043	cg01907106	cg06513375	cg17948565	cg11953088	cg00966099	cg20422212	cg01020413	cg18735015	cg25654705	cg02176915	cg03646994	cg13462129	cg01149940	cg15339971	cg03320873
cg15079934	cg08708778	cg25312054	cg18009093	cg11675881	cg27067781	cg11280525	cg26235748	cg03353482	cg02488338	cg04380955	cg26054548	cg14084907	cg23686123	cg08593157	cg04344917	cg05512561	cg16264642	cg02371798	cg17074762	cg08098868	cg02680398	cg11280525	cg22729681	cg02696327	cg06191719	cg02075221	cg23428143	cg09905605	cg15078838	cg27337397	cg22909935	cg23099587	cg26054548	cg07911353	cg13096007	cg12468255	cg01706515	cg09188980	cg14084907	cg02174634	cg17025149	cg14095593	cg17826530
cg15084543	cg23097402	cg27655214	cg21538208	cg05617980	cg10839291	cg24846199	cg14570632	cg09178190	cg17160382	cg09622285	cg24035962	cg10617784	cg09411730	cg01828474	cg01650818	cg01366378	cg19584075	cg02927682	cg16865446	cg10860619	cg07616879	cg24846199	cg00813156	cg09329079	cg18144285	cg08447324	cg04294888	cg16515238	cg00308367	cg06807018	cg14576436	cg02460251	cg24035962	cg01122302	cg16857716	cg22275278	cg13420366	cg22993498	cg10617784	cg02569778	cg14361252	cg14463725	cg15499368
cg15087178	cg08261450	cg16431713	cg03159396	cg10466011	cg18843739	cg07046426	cg14244915	cg00119057	cg04135498	cg25299371	cg23093992	cg07273003	cg21195256	cg10296205	cg01905690	cg15322420	cg14208875	cg10090568	cg15249446	cg26672952	cg07606384	cg07046426	cg23800435	cg26855689	cg17515793	cg05636047	cg23335736	cg13421612	cg03529568	cg05665581	cg09267188	cg19470290	cg23093992	cg13126982	cg26898127	cg13077366	cg03921529	cg09310980	cg07273003	cg19092293	cg14359824	cg25758137	cg19594052
cg15087860	cg23212799	cg02657654	cg18634709	cg11963912	cg06064525	cg23644934	cg17168235	cg12520861	cg04889072	cg06942111	cg15771597	cg16248515	cg13900100	cg22151131	cg02121529	cg22856324	cg06818142	cg10692467	cg16315447	cg12857702	cg27295118	cg23644934	cg25206026	cg14101940	cg20252837	cg06694331	cg23057597	cg22645859	cg08351100	cg22417589	cg17731486	cg20742009	cg15771597	cg04967578	cg16814362	cg25442487	cg12038696	cg04021548	cg16248515	cg25476565	cg00399450	cg26090849	cg05758861
cg15099418	cg16814808	cg16338313	cg26816907	cg18130905	cg02150354	cg22507772	cg11527772	cg23047952	cg05194426	cg13337307	cg02582940	cg22180580	cg15821716	cg13726459	cg09967633	cg09621708	cg11838827	cg03638781	cg17397401	cg20792590	cg18432414	cg22507772	cg03147775	cg18782774	cg24870774	cg14308313	cg11077561	cg14283783	cg04589674	cg25229198	cg19770292	cg16651262	cg02582940	cg24302752	cg05476182	cg23268197	cg15710681	cg14643390	cg22180580	cg13266435	cg02939364	cg07298940	cg07804260
cg15099666	cg05939970	cg12687215	cg03557857	cg14573817	cg24037813	cg17790129	cg11599718	cg12587766	cg07329360	cg02554564	cg18512948	cg03209412	cg11632906	cg12653105	cg08280368	cg06647928	cg03834286	cg13567403	cg18336502	cg02638523	cg12068366	cg17790129	cg16721321	cg09691134	cg06601475	cg09923978	cg04808283	cg19742470	cg17959722	cg06776709	cg11174786	cg14118473	cg18512948	cg23097878	cg26325335	cg07585069	cg01718602	cg08848171	cg03209412	cg02478907	cg27010159	cg11128944	cg04716996
cg15118447	cg22158769	cg25781595	cg14127046	cg22871801	cg16411111	cg23157239	cg06720660	cg07231544	cg03474350	cg02270689	cg06295352	cg23075983	cg18044572	cg21811204	cg14514991	cg17339373	cg15731180	cg25597623	cg18624866	cg09207137	cg00055617	cg23157239	cg16734817	cg24360993	cg21347053	cg26573382	cg23267759	cg14322166	cg25506747	cg17571782	cg04276508	cg15460899	cg06295352	cg27316598	cg03040210	cg12277627	cg19031575	cg08942342	cg23075983	cg04910921	cg20063630	cg11710595	cg27494226
cg15119640	cg27587125	cg12628061	cg02633371	cg25930591	cg09594210	cg25630838	cg11043146	cg05639912	cg09530108	cg06504162	cg09182733	cg01857019	cg07731620	cg01910452	cg21968515	cg25230363	cg14136214	cg13710553	cg20012247	cg10861953	cg13202591	cg25630838	cg24729988	cg18634538	cg09177567	cg14647190	cg25655854	cg19392138	cg05051262	cg05735639	cg16726869	cg02255484	cg09182733	cg24352878	cg21535580	cg00901598	cg21997465	cg10933959	cg01857019	cg15044760	cg22655696	cg09511963	cg11164639
cg15123692	cg05454501	cg04327763	cg14395444	cg10813585	cg10541466	cg21691166	cg23994511	cg09962458	cg20261167	cg03769908	cg09553014	cg04787024	cg25053900	cg20806175	cg19532212	cg06870560	cg06246935	cg08716255	cg20485607	cg25462303	cg22343728	cg21691166	cg17740541	cg02740861	cg01415058	cg21858255	cg02322365	cg01401641	cg08198377	cg27248959	cg02184147	cg12262181	cg09553014	cg15795186	cg01121830	cg26907889	cg17560699	cg23012591	cg04787024	cg04450456	cg10652507	cg12611195	cg00421815
cg15126179	cg20161965	cg04487296	cg12152002	cg17863274	cg04695796	cg19196401	cg24522085	cg07195011	cg24748631	cg09929238	cg02583620	cg27400447	cg15990629	cg03296248	cg13274938	cg19418458	cg04690319	cg02112229	cg19572242	cg22581896	cg26859593	cg19196401	cg07080372	cg23609650	cg26767954	cg11026333	cg01522826	cg27315635	cg00388195	cg06522219	cg07860043	cg12591315	cg02583620	cg20056133	cg20958732	cg11026333	cg04729004	cg19570154	cg27400447	cg16913789	cg08691204	cg00973322	cg25196158
cg15126975	cg13302154	cg25373630	cg06975979	cg27097762	cg04208750	cg18161890	cg15803756	cg09879604	cg24755163	cg09517033	cg18998365	cg04797061	cg00060304	cg23622162	cg18795569	cg08619102	cg15542784	cg20335213	cg18584424	cg15887927	cg16844941	cg18161890	cg19246654	cg13526469	cg26393294	cg24121069	cg04228849	cg07921371	cg23179456	cg05362314	cg04529406	cg27409514	cg18998365	cg24465935	cg23730027	cg12950816	cg10721855	cg20980021	cg04797061	cg00233028	cg17122979	cg10923662	cg01597480
cg15127702	cg10453419	cg26660800	cg19143639	cg17237813	cg19856273	cg18864124	cg04241282	cg23421023	cg04293307	cg20853361	cg16387550	cg04134048	cg06368184	cg08382235	cg04016922	cg11281291	cg07211212	cg15384598	cg24600706	cg22055524	cg24503407	cg18864124	cg11523221	cg06558952	cg16677019	cg00423453	cg05209493	cg10040355	cg14162086	cg10626316	cg24401870	cg02540440	cg16387550	cg13363982	cg26993102	cg00414890	cg18676790	cg07551364	cg04134048	cg27343992	cg00460436	cg04172533	cg14491362
cg15132565	cg02547323	cg03539789	cg00660843	cg24803719	cg10426951	cg18867781	cg24504361	cg21187462	cg04918504	cg03627738	cg03255182	cg03025986	cg10403849	cg04653083	cg20740051	cg22510376	cg05006755	cg13331266	cg02520281	cg19674091	cg08429308	cg18867781	cg26798936	cg03913859	cg18105467	cg07696516	cg16635016	cg25903474	cg24680439	cg19779655	cg15971157	cg13187349	cg03255182	cg18917517	cg25532627	cg14024893	cg14720274	cg01292793	cg03025986	cg21951975	cg06524264	cg20311863	cg19352062
cg15135047	cg19349369	cg11435506	cg11730559	cg22156700	cg05586457	cg04579493	cg09538031	cg01089498	cg13620034	cg00024471	cg11664825	cg04645545	cg08141395	cg08416720	cg18472912	cg01294808	cg16108684	cg14750948	cg23119380	cg23464619	cg00409917	cg04579493	cg04425920	cg18731680	cg12689803	cg05183271	cg10903903	cg14180491	cg06248480	cg16681914	cg27268574	cg06640593	cg11664825	cg09595050	cg20983329	cg00433220	cg03068346	cg13868361	cg04645545	cg03391801	cg16936060	cg23479730	cg15193133
cg15138125	cg24389217	cg20768638	cg06874403	cg15029032	cg02597698	cg24875017	cg03176971	cg11821440	cg22051146	cg15902390	cg00520247	cg05004973	cg13077545	cg02219601	cg27185978	cg03818715	cg11279838	cg16375290	cg05579030	cg24844295	cg13802736	cg24875017	ch.13.104351702F	cg15958289	cg26821543	cg05373251	cg03768831	cg17334536	cg21977234	cg06739534	cg22326681	cg24071719	cg00520247	cg14620768	cg23221090	cg22496809	cg03148503	cg01864032	cg05004973	cg08071609	cg12989498	cg24446429	cg24632480
cg15139163	cg14034968	cg15700197	cg07212543	cg22367872	cg13689411	cg26283127	cg22871227	cg06369992	cg27458485	cg24598190	cg26301245	cg23147574	cg26876974	cg07210774	cg02770794	cg20207108	cg08178956	cg09429735	cg00491180	cg23246886	cg24561266	cg26283127	cg13806096	cg22021975	cg10979891	cg10664112	cg21604803	cg01066472	cg24180402	cg09763439	cg25864762	cg24051554	cg26301245	cg19981568	cg15248636	cg08591489	cg12419462	cg06748978	cg23147574	cg01047555	cg00806214	cg24899138	cg22053945
cg15140902	cg00349943	cg17785202	cg26312807	cg21441076	cg13518625	cg22653976	cg12452298	cg02378440	cg17315219	cg15989892	cg01771673	cg21453451	cg22877509	cg21210020	cg10648670	cg15132216	cg18399551	cg17820365	cg03202526	cg05135828	cg02527886	cg22653976	cg06092310	cg10022248	cg12276768	cg09838262	cg02143743	cg00936342	cg04598325	cg11238995	cg00152946	cg25597307	cg01771673	cg08661469	cg08587717	cg20793193	cg23860266	cg14516287	cg21453451	cg25308508	cg18647237	cg18049750	cg10920329
cg15152595	cg07763768	cg10820736	cg01587682	cg13537061	cg27454102	cg17083209	cg22768487	cg06284231	cg13356427	cg04844038	cg23969338	cg19324940	cg20486569	cg12491659	cg06241101	cg07264876	cg24723465	cg03073000	cg00792968	cg11484576	cg12840719	cg17083209	cg26661922	cg16622061	cg09502069	cg11949335	cg06367149	cg18427465	cg07821354	cg02703145	cg00056257	cg05160381	cg23969338	cg08128826	cg19570406	cg07796014	cg17848496	cg23675214	cg19324940	cg04457979	cg00729461	cg16643603	cg01775379
cg15157241	cg17309003	cg25410279	cg09080087	cg14975009	cg08500112	cg08727218	cg03187668	cg03419058	cg00008629	cg25934495	cg21831463	cg12885864	cg08265926	cg09081997	cg02871659	cg13745946	cg23319601	cg02604730	cg26783057	cg09314196	cg07356283	cg08727218	cg20356323	cg17879133	cg08507393	cg16670554	cg04302178	cg17598339	cg15582794	cg24921961	cg00685614	cg02095995	cg21831463	cg16547186	cg02395088	cg16893574	cg04885642	cg02571819	cg12885864	cg20963227	cg07424912	cg03327570	cg25067162
cg15160263	cg10795659	cg19872681	cg04268624	cg14348741	cg24752267	cg02565878	cg27409910	cg15202123	cg08162372	cg11197908	cg11795276	cg20951711	cg09889848	cg09732711	cg23762657	cg02264182	cg24842760	cg04819096	cg20784207	cg22972248	cg27086900	cg02565878	cg16379704	cg17923401	cg08248579	cg25626519	cg09891226	cg23407565	cg06974755	cg18781988	cg10043058	cg08190450	cg11795276	cg16722435	cg17852326	cg01351822	cg02766845	cg00763725	cg20951711	cg04217706	cg00949980	cg21193744	cg17541715
cg15161959	cg01308913	cg00073794	cg26250585	cg00371453	cg00083188	cg06898549	cg21647114	cg15778437	cg20152309	cg27366617	cg04772025	cg02752014	cg19275261	cg09536315	cg12907983	cg09561830	cg23063243	cg20162240	cg00405699	cg23251170	cg06888406	cg06898549	cg12364131	cg07906520	cg20169702	cg15557878	cg19450111	cg24923226	cg16818740	cg15221642	cg08285677	cg05776336	cg04772025	cg21927177	cg15897635	cg00150363	cg02153747	cg13854874	cg02752014	cg02035698	cg23726559	cg18145088	cg23032184
cg15162392	cg26170604	cg07915976	cg15929573	cg09068128	cg13096701	cg26988138	cg19858214	cg04856689	cg24080247	cg02357336	cg04358131	cg07995570	cg05707458	cg23194229	cg18209835	cg27124847	cg03744332	cg01701649	cg09799350	cg08969352	cg08647912	cg26988138	cg10981178	cg22502382	cg07482372	cg22498143	cg14644001	cg02230593	cg21540621	cg20416767	cg04596655	cg05194636	cg04358131	cg26216433	cg13177658	cg23443158	cg10471574	cg22164912	cg07995570	cg08738300	cg06443675	cg11406274	cg26466587
cg15165694	cg22507756	cg15546638	cg05992600	cg23524290	cg03052099	cg06007282	cg09773238	cg14075203	cg18415382	cg11111271	cg21330926	cg00046099	cg01823925	cg03976366	cg01755224	cg14506667	cg22452837	cg18670236	cg19764047	cg12446543	cg03330516	cg06007282	cg23811811	cg25610200	cg08707963	cg19666600	cg02519717	cg00593298	cg07467765	cg20086420	cg03086067	cg00088464	cg21330926	cg18323768	cg09964084	cg23448505	cg25349729	cg10079027	cg00046099	cg09619598	cg03265564	cg12896922	cg24591770
cg15169266	cg25465438	cg25353287	cg15005441	cg04715503	cg21402832	cg08332990	cg09134165	cg12289482	cg19182353	cg07723902	cg26446133	cg18979589	cg25882579	cg23236959	cg16289929	cg02938958	cg20684180	cg27076552	cg26848126	cg16080643	cg22459236	cg08332990	cg15583330	cg24599709	cg07115206	cg05685741	cg07116919	cg23058405	cg10640333	cg15075851	cg24899806	cg26518431	cg26446133	cg01445307	cg06814256	cg16667508	cg03447800	cg01260366	cg18979589	cg18806140	cg16858125	cg14686645	cg02335909
cg15171154	cg11720861	cg02770249	cg21081729	cg08193650	cg11233153	cg07981013	cg24269511	cg12817908	cg24743778	cg12935118	cg11965913	cg22076311	cg07921384	cg23268102	cg09809567	cg20057595	cg05353869	cg03336167	cg13024202	cg16108684	cg15133448	cg07981013	cg01998089	cg26198148	cg03247892	cg06998965	cg08551725	cg16510200	cg20684180	cg00147819	cg20661257	cg10167233	cg11965913	cg14616251	cg07056506	cg10841270	cg23251359	cg24605338	cg22076311	cg02508651	cg01161877	cg09799983	cg19566774
cg15171342	cg22254463	cg04493908	cg01275661	cg07834574	cg06103642	cg22656126	cg20141509	cg08174373	cg15661753	cg01099300	cg03309253	cg23638252	cg01671895	cg05184682	cg07681935	cg02032561	cg12501871	cg06800962	cg12016809	cg07220152	cg08308477	cg22656126	cg12687215	cg08627825	cg17846796	cg26578923	cg03702236	cg22275278	cg02730008	cg24033871	cg22471695	cg27635135	cg03309253	cg01550307	cg14520448	cg12614178	cg21111471	cg15132216	cg23638252	cg12526869	cg16474696	cg12792931	cg24816460
cg15177855	cg05929675	cg00598664	cg11037750	cg13577556	cg08052292	cg21577036	cg12763813	cg18431856	cg17953764	cg01843189	cg07167872	cg23029597	cg10952663	cg16865446	cg19203333	cg04615639	cg00629688	cg04284319	cg18230558	cg04243822	cg16572957	cg21577036	cg22789318	cg13641198	cg12048031	cg02883147	cg16291657	cg25223285	cg24482286	cg07520649	cg11578532	cg19628739	cg07167872	cg14223671	cg07423765	cg05059605	cg10211062	cg10181281	cg23029597	cg08961547	cg09827833	cg16727923	cg13377264
cg15189793	cg13470069	cg13995497	cg21937867	cg02052242	cg07809831	cg01745437	cg19402939	cg15336765	cg06367135	cg08888553	cg26541429	cg03126579	cg03391801	cg14204166	cg05311412	cg07736657	cg06933370	cg14211915	cg01817069	cg21040569	cg15434398	cg01745437	cg09487101	cg18314690	cg10881615	cg03698716	cg25972997	cg05383619	cg26996175	cg09153895	cg02257953	cg15877399	cg26541429	cg13702536	cg12324831	cg11863130	cg27219972	cg17920241	cg03126579	cg08279075	cg04438525	cg19534753	cg27456951
cg15197065	cg09506473	cg27227497	cg01419831	cg22341310	cg22698272	cg24753760	cg23222057	cg25940392	cg11083416	cg23271501	cg02971902	cg09868780	cg25660566	cg23685037	cg25000623	cg23954206	cg17503853	cg14239515	cg03353482	cg04499514	cg16283362	cg24753760	cg07874334	cg20784259	cg12034118	cg17900689	cg22511877	cg06922938	cg16175245	cg07181891	cg14004049	cg21210224	cg02971902	cg25904659	cg19928247	cg05445331	cg14470851	cg11088422	cg09868780	cg12959079	cg27513289	cg21037057	cg14315054
cg15197135	cg21140898	cg13203541	cg25379390	cg10575367	cg10464462	cg12518146	cg17024523	cg01777017	cg24072927	cg07078958	cg09248054	cg13990926	cg25796439	cg19572135	cg11740348	cg23991947	cg00623388	cg06351537	cg23595826	cg19771350	cg19841211	cg12518146	cg26955980	cg01512113	cg00608605	cg18391978	cg19493789	cg09253663	cg18934496	cg27198824	cg23263937	cg09834771	cg09248054	cg10616216	cg27058480	cg02539591	cg27592925	cg14868128	cg13990926	cg22822140	cg12648201	cg12581682	cg11057205
cg15198235	cg17766026	cg06906435	cg24908603	cg01094891	cg23528247	cg23992209	cg13064571	cg01277542	cg01461199	cg10584024	cg05456956	cg00425217	cg19818998	cg12058840	cg06382559	cg11182874	cg18194945	cg03411082	cg22642909	cg18093711	cg19610869	cg23992209	cg09084933	cg11852333	cg17509989	cg01818121	cg04712122	cg19596468	cg06624156	cg11571304	cg21598047	cg15693668	cg05456956	cg02936035	cg17526887	cg22366629	cg22446998	cg21283066	cg00425217	cg23548627	cg11835619	cg15198729	cg25396728
cg15198729	cg03449108	cg03363478	cg00436476	cg02430430	cg02556655	cg06852350	cg14044785	cg03672342	cg06531379	cg17245223	cg16044109	cg01152302	cg16104915	cg14425888	cg07262247	cg09412654	cg11078084	cg16321975	cg13859943	cg16318983	cg16262201	cg06852350	cg09791535	cg14807446	cg21028171	cg24000285	cg03089864	cg22265142	cg21498490	cg13288621	cg02058408	cg10364942	cg16044109	cg13480738	cg25742761	cg01228667	cg03408904	cg06636682	cg01152302	cg14925024	cg18840931	cg00255889	cg05678033
cg15202102	cg21885317	cg19093370	cg01544903	cg00431549	cg10087036	cg22191981	cg15561501	cg11664313	cg23287005	cg26837962	cg19904352	cg05355225	cg10749994	cg00094585	cg01544903	cg07939587	cg09978401	cg12032027	cg11308037	cg04493908	cg06100807	cg22191981	cg09523186	cg08066991	cg11108676	cg08105834	cg00722320	cg11902811	cg24213719	cg07990395	cg27137389	cg25801976	cg19904352	cg21049397	cg10451760	cg13649400	cg12618270	cg06042004	cg05355225	cg26437825	cg11871337	cg03869225	cg22214800
cg15202353	cg11596090	cg24884142	cg13951491	cg23618344	cg19410841	cg14322298	cg00183684	cg27431596	cg05774229	cg02423534	cg01161204	cg09802835	cg11343211	cg18878700	cg25660156	cg27152890	cg01579950	cg24035484	cg08373528	ch.2.16090152F	cg26722417	cg14322298	cg04797957	cg06092178	cg09595415	cg21522159	cg03805279	cg27496085	cg01602621	cg00498591	cg07297906	cg04723449	cg01161204	cg16076328	cg02580986	cg15917060	cg23391173	cg16389901	cg09802835	cg02333283	cg26977936	cg13974427	cg10030162
cg15203735	cg19860691	cg23117583	cg22619549	cg10329345	cg16496462	cg25358770	cg17664233	cg14692284	cg17771605	cg12434889	cg05835545	cg18634709	cg18645642	cg12193833	cg13983063	cg24635109	cg07362537	cg21065196	cg15909232	cg16509173	cg25592526	cg25358770	cg26344619	cg06383233	cg16397746	cg06581818	cg07902387	cg20696432	cg15299279	cg00733115	cg19041593	cg25228188	cg05835545	cg02484391	cg16727201	cg01822600	cg06689659	cg25678745	cg18634709	cg15637286	cg09140232	cg05795390	cg09552277
cg15204595	cg05474605	cg23753807	cg18117403	cg09382096	cg07057235	cg11716106	cg03930153	cg03890680	cg01749792	cg09042577	cg22642909	cg27380499	cg10087780	cg13628616	cg14500798	cg12713960	cg26425321	cg03315432	cg00051662	cg12759096	cg20522855	cg11716106	cg25514427	cg02110836	cg03609148	cg23698950	cg02874667	cg06730183	cg23734418	cg09061733	cg01460430	cg19723705	cg22642909	cg26948274	cg25832529	cg17107501	cg26246138	cg19980575	cg27380499	cg02562344	cg23530266	cg24370698	cg07364646
cg15204740	cg18651470	cg03729337	cg23896164	cg05660355	cg22025263	cg20959403	cg01179052	cg24214699	cg15402210	cg08791697	cg03756929	cg17235415	cg00616243	cg19457909	cg26114124	cg05064925	cg22681709	cg25199591	cg26561773	cg25444339	cg23693705	cg20959403	cg12478578	cg00568384	cg07338782	cg16732616	cg26330518	cg01940336	cg08301503	cg20981000	cg06688763	cg05210266	cg03756929	cg15365038	cg08554732	cg07404485	cg21001184	cg02734755	cg17235415	cg11754318	cg05159685	cg08136809	cg23615483
cg15205435	cg26994885	cg09554406	cg00339682	cg21626848	cg22827210	cg01552197	cg01695994	cg17292583	cg06968859	cg01412419	cg25427918	cg04155862	cg24428325	cg07554408	cg23488816	cg00510149	cg14828865	cg04468081	cg01049205	cg23726559	cg25356697	cg01552197	cg14673722	cg08579540	cg21953876	cg27571329	cg25900085	cg04187185	cg00483304	cg21580428	cg22275278	cg06996273	cg25427918	cg25226891	cg23140620	cg10796603	cg08807414	cg00377344	cg04155862	cg27294582	cg06606296	cg02423817	cg23918610
cg15206981	cg20174636	cg01432552	cg19257464	cg17760405	cg06675417	cg20270231	cg22982368	cg13458407	cg03756814	cg00152946	cg05063670	cg07180646	cg07725033	cg19421044	cg21389309	cg21811592	cg21833184	cg00596048	cg04441847	cg11655490	cg03855994	cg20270231	cg11553311	cg14989661	cg10178628	cg08005849	cg02384510	cg08846467	cg25401612	cg12695707	cg16552822	cg01974091	cg05063670	cg23196549	cg22623223	cg03535793	cg05956452	cg15793688	cg07180646	cg01861913	cg26744454	cg15684394	cg00602326
cg15209376	cg18733548	cg18742441	cg15278109	cg16063747	cg01723892	cg11682774	cg11847468	cg05764240	cg01642824	cg04396251	cg13515269	cg26874634	cg21385746	cg04623371	cg14543255	cg21355793	cg18923230	cg01020413	cg09208571	cg14051366	cg26166717	cg11682774	cg11403907	cg24052817	cg00016324	cg23816247	cg19634247	cg18720642	cg01683883	cg05724777	cg12002708	cg21255939	cg13515269	cg11284959	cg26457165	cg09786233	cg13659933	cg20959460	cg26874634	cg03892631	cg09940032	cg03192598	cg01504212
cg15209808	cg18781988	cg21177821	cg00303982	cg01954305	ch.4.183293081R	cg16135989	cg02918253	cg24419324	cg14426660	cg27578568	cg03216846	cg13294846	cg12014181	cg11471507	cg19795793	cg00399450	cg00603890	cg15582138	cg15317927	cg20754979	cg17299935	cg16135989	cg07541744	cg19155735	cg24310711	cg02961934	cg06619621	cg06442844	cg19033654	cg01374431	cg21275135	cg11792671	cg03216846	cg12232308	cg08318837	cg23323276	cg01487468	cg05091238	cg13294846	cg20190772	cg16810279	cg07104706	cg24845848
cg15210526	cg01553231	cg10981178	cg19241679	cg25778892	cg02836864	cg13749113	cg23059304	cg26925981	cg18137040	cg05901279	cg25544384	cg01124132	cg25902889	cg04696274	cg05118916	cg22887663	cg13800802	cg05469885	cg06807018	cg09820673	cg16112050	cg13749113	cg04754683	cg01195564	cg24885126	cg06312072	cg09031776	cg08645737	cg10583414	cg25679766	cg24856673	cg05225883	cg25544384	cg19458020	cg14022645	cg12689022	cg26034313	cg00374263	cg01124132	cg08616111	cg12374095	cg17512802	cg14377720
cg15212455	cg07850967	cg13707567	cg00261082	cg11173822	cg08957564	cg10901633	cg21945989	cg04613517	cg03967266	cg23963984	cg22878441	cg21138550	cg19590445	cg17893459	cg06866712	cg01078706	cg19754520	cg27380459	cg23662469	cg17127769	cg26038318	cg10901633	cg26039482	cg23722096	cg14582452	cg27412902	cg17097481	cg07325168	cg07472704	cg03942390	cg09594291	cg01632188	cg22878441	cg00192136	cg25139649	cg06992688	cg18167466	cg00879791	cg21138550	cg26262055	cg14245804	cg12990614	cg04875821
cg15215348	cg00817885	cg01384686	cg19076425	cg08660915	cg03814733	cg15459165	cg21471828	cg17853642	cg10860619	cg09805172	cg00141845	cg26019472	cg08991643	cg13508841	cg05365033	cg22238882	cg17266475	cg04595479	cg26048448	cg20344426	cg14075424	cg15459165	cg09411730	cg05991492	cg01511814	cg13449257	cg00925616	cg22007237	cg23268208	cg10051237	cg24630419	cg12686441	cg00141845	cg22027433	cg27313566	cg14973366	cg24529736	cg15043492	cg26019472	cg10899681	cg12364994	cg18697089	cg11326415
cg15217044	cg21422605	cg16441068	cg12850379	cg13178873	cg24550644	cg09501959	cg15737554	cg27494087	cg23440636	cg06992213	cg11374871	cg05986446	cg20063630	cg07420333	cg00927594	cg14207553	cg01589580	cg09699787	cg03374820	cg20608786	cg14801518	cg09501959	cg22731513	cg07660635	cg23889010	cg16599143	cg22214889	cg00590029	cg01274660	cg07613752	cg27038439	cg11890239	cg11374871	cg24303559	cg15701612	cg00153919	cg24582743	cg25367691	cg05986446	cg00216997	cg22216302	cg05621843	cg02251393
cg15219228	cg02174092	cg18793086	cg24249925	cg12002303	cg05709720	cg11195065	cg23616100	cg14685095	cg21140898	cg20522398	cg12857702	cg12764221	cg19579005	cg07652189	cg12749863	cg01086868	cg06673178	cg16425038	cg12361223	cg20056133	cg11575644	cg11195065	cg21046413	cg10059410	cg05302386	cg03625287	cg05873285	cg23390865	cg11891395	cg25427918	cg17481047	cg24545961	cg12857702	cg08874512	cg20085077	cg26457165	cg23554546	cg23327938	cg12764221	cg09343092	cg05020759	cg16443926	cg23732024
cg15222899	cg09410512	cg15922956	cg15709989	cg16898193	cg21483922	cg23034362	cg05500783	cg23161999	cg21130374	cg06489037	cg02105393	cg05823493	cg11738485	cg04302300	cg22481960	cg09219688	cg25527494	cg22077197	cg25147026	cg17970282	cg01283201	cg23034362	cg12526869	cg20595621	cg17764989	cg27053299	cg21138857	cg25858008	cg16184495	cg26090107	cg09863630	cg08637438	cg02105393	cg01287088	cg10067523	cg13286902	cg18027207	cg25656978	cg05823493	cg19358349	cg02263675	cg20502006	cg21231262
cg15229994	cg06003986	cg14970569	cg03407747	cg12778183	cg02596153	cg07061260	cg11786338	cg15266705	cg18170348	cg09790289	cg16807457	cg15015639	cg01346596	cg09707903	cg04978078	cg09202373	cg26330518	cg20634514	cg16726039	cg23806727	cg04920527	cg07061260	cg15212369	cg16967003	cg07904865	cg25685062	cg01296918	cg20221591	cg20822579	cg06210367	cg23735482	cg08462835	cg16807457	cg05864140	cg04599785	cg21776057	cg24831179	cg13075926	cg15015639	cg11272332	cg15034962	cg26667946	cg21845633
cg15230883	cg09643136	cg22856324	cg23501228	cg22914729	cg22574818	cg23803709	cg13965272	cg06434470	cg09093656	cg04388970	cg05651862	cg05740106	cg07102229	cg04440885	cg09548390	cg09322513	cg01933308	cg08151828	cg17515932	cg20477005	cg01328473	cg23803709	cg20941823	cg00044372	cg02218200	cg21713473	cg18744273	cg14625604	cg04317640	cg01112452	cg14368286	cg06855751	cg05651862	cg22572362	cg22423207	cg27404676	cg12419383	cg23418180	cg05740106	cg13391244	cg06675660	cg24159247	cg05440642
cg15232885	cg08903425	cg09205945	cg10785622	cg11835209	cg10105844	cg09511427	cg13097800	cg26788216	cg08960815	cg11255590	cg17298275	cg14687298	cg25007683	cg21226074	cg04976753	cg24028202	cg20492222	cg16791143	cg08261807	cg01207755	cg01349489	cg09511427	cg01341355	cg20236089	cg17119521	cg04763286	cg06912966	cg07003587	cg00301159	cg18740429	cg05468948	cg08390209	cg17298275	cg21201934	cg15431703	cg07725167	cg03535099	cg26950568	cg14687298	cg03739354	cg02096194	cg00101713	cg02391922
cg15234400	cg27407428	cg23616046	cg21504945	cg14513804	cg08375222	cg03858387	cg00356208	cg20927312	cg04060366	cg06070324	cg17731547	cg03174043	cg15986590	cg23543821	cg18980036	cg14576824	cg23217463	cg12309703	cg25769889	cg02379437	cg01134643	cg03858387	cg06611426	cg08901157	cg26319800	cg01895374	cg04671082	cg02563011	cg20467957	cg17224837	cg12356951	cg03741458	cg17731547	cg13149566	cg01517208	cg03220455	cg16211147	cg07967228	cg03174043	cg24700222	cg19758859	cg18464903	cg04519296
cg15235798	cg13776285	cg09978401	cg25344322	cg16298016	cg20702527	cg17555373	cg06600936	cg16371598	cg25814293	cg01456609	cg18692149	cg00092518	cg22747480	cg02466815	cg19085507	cg02100602	cg18470455	cg24095120	cg11024449	cg14460470	cg21811204	cg17555373	cg21472506	cg22291711	cg19509311	cg27295642	cg09662694	cg11369993	cg24429450	cg19359983	cg15197135	cg00813156	cg18692149	cg14258853	cg25124605	cg03767353	cg12535109	cg01303569	cg00092518	cg00124993	cg24693053	cg05200250	cg14159672
cg15235999	cg14479037	cg05673968	cg04295612	cg17807131	cg26815962	cg14552947	cg12828073	cg12157364	cg06520675	cg07886701	cg07161179	cg21631156	cg19085146	cg21170682	cg07694864	cg24888257	cg06775759	cg04088697	cg19323951	cg00251716	cg01614746	cg14552947	cg05501498	cg17120139	cg17346500	cg04055345	cg24405999	cg05169951	cg07839313	cg24066843	cg20613889	cg20879939	cg07161179	cg19261306	cg05042492	cg25939742	cg10286673	cg12843448	cg21631156	cg09016968	cg02202411	cg19393323	cg00598021
cg15243578	cg17751550	cg00115178	cg02550277	cg24296478	cg24347741	cg23643542	cg12144304	cg23148467	cg22759261	cg12139707	cg07553115	cg21872037	cg09178190	cg11406977	cg11341428	cg26968378	cg00872256	cg17454283	cg04885072	cg23173301	cg25386234	cg23643542	cg23092775	cg00523067	cg24642169	cg10502231	cg02417857	cg11786623	cg23815646	cg04600027	cg05574878	cg11311332	cg07553115	cg16459276	cg21994514	cg04287686	cg10738358	cg14478475	cg21872037	cg20979737	cg17377054	cg16724481	cg17172331
cg15245625	cg05397816	cg14071112	cg08375234	cg21234471	cg21625271	cg12403142	cg01399475	cg14499413	cg02423618	cg18770944	cg05146544	cg03330485	cg09948076	cg10453550	cg27315157	cg19502359	cg05920909	cg24115232	cg12273319	cg07086492	cg14482811	cg12403142	cg05426006	cg03503046	cg03612692	cg20170028	cg10143067	cg14301048	cg07505433	cg01970427	cg04035828	cg11060532	cg05146544	cg19358195	cg16807297	cg26715042	cg27005946	cg01756638	cg03330485	cg27083484	cg14429865	cg12444328	cg06112894
cg15246805	cg18912728	cg13655660	cg27203895	cg21042627	cg16694837	cg19751562	cg11610626	cg07219667	cg24774306	cg06549249	cg10639368	cg14742809	cg20381798	cg13818127	cg19551055	cg03751149	cg24686610	cg19594666	cg15627131	cg13625875	cg01682208	cg19751562	cg18099189	cg20430047	cg08885114	cg25281849	cg02086166	cg10930308	cg14874351	cg25240964	cg26059202	cg16134139	cg10639368	cg27622017	cg08455073	cg16041412	cg25856811	cg05088151	cg14742809	cg05456789	cg05715492	cg03435698	cg01791121
cg15255859	cg08338641	cg14855519	cg09286367	cg17131044	cg12902206	cg26645242	cg25806743	cg14164044	cg06984848	cg02201066	cg20892287	cg02770794	cg02447462	cg04132288	cg08173915	cg14376548	cg16656979	cg21149266	cg22208280	cg09525227	cg03382250	cg26645242	cg08774104	cg09757709	cg25205946	cg25485294	cg23170346	cg21811592	cg18418242	cg05384123	cg10109146	cg08814749	cg20892287	cg24022152	cg05529816	cg03833774	cg02731193	cg12848223	cg02770794	cg05457730	cg17276853	cg01700124	cg04554929
cg15256387	cg06690548	cg17939585	cg10791541	cg10281002	cg23092775	cg04714110	cg03364683	cg12441957	cg14473344	cg02755131	cg26744454	cg27488007	cg18698431	cg24829778	cg16027343	cg19603903	cg07716052	cg19495444	cg12204166	cg18699025	cg24199203	cg04714110	cg00152946	cg08116113	cg17379325	cg02007434	cg19887883	cg18590565	cg06338710	cg12941754	cg06835156	cg16903025	cg26744454	cg13419925	cg09289820	cg05115862	cg23722778	cg10761804	cg27488007	cg10620434	cg26764972	cg17643662	cg03598919
cg15261861	cg23465978	cg18396806	cg24138691	cg26700702	cg03398002	cg21053135	cg00698444	cg04285549	cg25575532	cg23569180	cg27590787	cg13362112	cg19990651	cg06161657	cg20849324	cg15495463	cg05280794	cg10722267	cg08474521	cg06442684	cg12497692	cg21053135	cg13839778	cg02539153	cg05390968	cg26392232	cg01226417	cg21150288	cg11272491	cg03713640	cg17405646	cg10309354	cg27590787	cg06266132	cg03829839	cg22549870	cg08829024	cg00297912	cg13362112	cg12444117	cg00880157	cg09399131	cg23634451
cg15264020	cg05152459	cg19741073	cg00828709	cg05864140	cg25845367	cg17740434	cg20459035	cg08703540	cg03420998	cg08871964	cg10169241	cg13882284	cg13720581	cg19220719	cg26218269	cg26695881	cg14979301	cg14936938	cg06008419	cg19928247	cg24027594	cg17740434	cg12459719	cg05358758	cg11153172	cg10569820	cg18090004	cg05836475	cg04110224	cg14687298	cg16403901	cg04509221	cg10169241	cg11841704	cg22618086	cg17731486	cg01912193	cg13989102	cg13882284	cg22404117	cg00708598	cg26837896	cg05513806
cg15264162	cg13115683	cg03204907	cg19825203	cg07315426	cg07664000	cg05821046	cg14121142	cg23502778	cg11213574	cg07101841	cg19048251	cg03673965	cg21451378	cg20749341	cg00228390	cg20528093	cg11720861	cg21045464	cg06834235	cg01413054	cg05402599	cg05821046	cg15255859	cg03466717	cg23992410	cg24353213	cg14419975	cg26023405	cg24381412	cg00256329	cg05353869	cg07013955	cg19048251	cg27545697	cg16814680	cg07861180	cg03518729	cg07810091	cg03673965	cg19164987	cg11147442	cg18133076	cg00593298
cg15267232	cg01383955	cg17097782	cg00110545	cg19016967	cg25095032	cg19033654	cg17745234	cg18448581	cg03922648	cg04147497	cg21301805	cg17868340	cg20168412	cg05070273	cg23079063	cg02742139	cg11024449	cg25314111	cg16244155	cg18556792	cg14539210	cg19033654	cg23032215	cg01234420	cg08494133	cg19170991	cg26052885	cg24214699	cg17227466	cg13361665	cg20184247	cg16639627	cg21301805	cg01879473	cg15197135	cg18433519	cg00556126	cg08190858	cg17868340	cg06367788	cg00666696	cg03990033	cg02393107
cg15278109	cg15659132	cg15989892	cg12442871	cg17774960	cg01906054	cg04087271	cg05639246	cg13878116	cg03270167	cg08434396	cg13130398	cg13944838	cg23878241	cg07148459	cg22475071	cg26147269	cg04748497	cg13912849	cg03489492	cg02367708	cg18535611	cg04087271	cg09445383	cg26161895	cg11959697	cg26246897	cg19224047	cg23614811	cg02638458	cg13199429	cg01016191	cg07758529	cg13130398	cg03661529	cg22655582	cg06268269	cg09645888	cg06531475	cg13944838	cg02107279	cg20015269	cg14564332	cg07906432
cg15279308	cg16341836	cg25391820	cg26442740	cg22565248	cg13355704	cg11599864	cg15299510	cg25158147	cg27137258	cg10296238	cg15555095	cg03157027	cg23054189	cg23157067	cg14940871	cg13175830	cg01180552	cg06654901	cg13748267	cg06200397	cg19310786	cg11599864	cg05785344	cg10142837	cg05627029	cg16583315	cg13355032	cg19589939	cg20701404	cg22620746	cg08670383	cg25929976	cg15555095	cg25208291	cg02812399	cg17562247	cg23158189	cg01984802	cg03157027	cg23662138	cg01280881	cg17832688	cg10601026
cg15281710	cg13598256	cg12064276	cg00879840	cg21811204	cg25880954	cg26426938	cg15675123	cg21166445	cg23834013	cg26626829	cg13944468	cg07189332	cg12074688	cg08623691	cg13691257	cg14377594	cg16920238	cg07633317	cg20215257	cg00636562	cg04012797	cg26426938	cg06638795	cg14673904	cg15975513	cg06579354	cg07288557	cg18664514	cg10767192	cg16263180	cg06221449	cg05620980	cg13944468	cg13012746	cg18733230	cg10440516	cg08882363	cg10893278	cg07189332	cg10067523	cg20109233	cg12092413	cg13194425
cg15288618	cg02431972	cg27309655	cg01776188	cg09955084	cg07205627	cg06613817	cg14423617	cg24653100	cg01501312	cg08952424	cg06144905	cg24392532	cg23834765	cg17860366	cg17455088	cg07152817	cg00297876	cg02978140	cg24417499	cg20350671	cg21500354	cg06613817	cg24495643	cg20388729	cg05890550	cg14847662	cg23951868	cg26894079	cg22134140	cg27124447	cg07166171	cg16597391	cg06144905	cg01790523	cg05029148	cg06387496	cg05437857	cg16076328	cg24392532	cg23511432	cg01789980	cg24900663	cg02721176
cg15292765	cg16703762	cg17657618	cg27549878	cg14417687	cg20971536	cg12663535	cg00128951	cg14080434	cg26926612	cg06247406	cg20588069	cg25858160	cg27110277	cg06468347	cg07697227	cg08946658	cg25153233	cg05596621	cg07584765	cg12479878	cg21665744	cg12663535	cg20367961	cg10518144	cg27367142	cg07451034	cg17898329	cg21327343	cg05357932	cg01899542	cg01492523	cg07648454	cg20588069	cg03151165	cg00225623	cg10025714	cg11506821	cg06921549	cg25858160	cg23477967	cg25416319	cg01802713	cg00028336
cg15296664	cg24913868	cg10572355	cg00346623	cg14506141	cg01037523	cg08681437	cg02522485	cg18158859	cg17202313	cg11368900	cg20521702	cg14533595	cg26980244	cg13476964	cg07198345	cg20039257	cg24675344	cg16937268	cg14688956	cg25633678	cg16114141	cg08681437	cg17831869	cg06930722	cg00965330	cg10281340	cg02330501	cg03894796	cg00723994	cg08565979	cg18108683	cg16357225	cg20521702	cg10036013	cg23795633	cg09354738	cg03351003	cg13918811	cg14533595	cg00467244	cg09740313	cg12011876	cg05244153
cg15309236	cg24575083	cg17375585	cg13499923	cg09565670	cg06466782	cg11484348	cg24647015	cg21645554	cg03597699	cg04757411	cg24796998	cg16531342	cg13815872	cg11173579	cg02277965	cg24691854	cg14983080	cg14790115	cg08039952	cg00034336	cg08207170	cg11484348	cg06098215	cg23693475	cg15901963	cg07791803	cg24854430	cg09841001	cg23696248	cg20457259	cg10655471	cg14533576	cg24796998	cg12064531	cg26973193	cg12559179	cg18779296	cg27496708	cg16531342	cg00252615	cg23713742	cg07581811	cg08530036
cg15312943	cg11397854	cg10945274	cg06755296	cg07935784	cg02407372	cg19074170	cg09747445	cg11146916	cg07681748	cg24317827	cg25030262	cg02190350	cg06422039	cg14990368	cg13260278	cg21380860	cg26266427	cg26762347	cg08277548	cg00587301	cg08812266	cg19074170	cg02665650	cg25401010	cg23239817	cg24615189	cg13851368	cg03312643	cg06346388	cg02938958	cg02650401	cg09981198	cg25030262	cg19675142	cg18047607	cg14320530	cg21164050	cg09860092	cg02190350	cg09127314	cg05051262	cg24834165	cg01501819
cg15317815	cg12378939	cg20792978	cg01071511	cg24501230	cg03709475	cg27500647	cg04319742	cg20560075	cg15711288	cg27478224	cg09511963	cg13532885	cg24914355	cg06699491	cg21270847	cg18241942	cg08760398	cg12111783	cg16807457	cg24504942	cg11990562	cg27500647	cg13279476	cg18002116	cg15983520	cg09476067	cg02416510	cg08867825	cg10172669	cg18968920	cg01125141	cg25449821	cg09511963	cg24146100	cg17677487	cg20485230	cg14993167	cg07929406	cg13532885	cg08863830	cg07841866	cg08608240	cg15019541
cg15317927	cg26230651	cg05586863	cg12462705	cg05872923	cg09923855	cg03452895	cg17759224	cg02931353	cg09450352	cg10249074	cg04071270	cg26047127	cg16581085	cg27024844	cg06201219	cg03096543	cg09462089	cg17972105	cg13368805	cg14119706	cg06706159	cg03452895	cg10633981	cg00030523	cg09293488	cg04078980	cg00694560	cg24626554	cg10738025	cg11989422	cg05397813	cg11265725	cg04071270	cg11521434	cg07622222	cg03780733	cg06346667	cg17772163	cg26047127	cg14866032	cg17353177	cg13093338	cg23075139
cg15319126	cg19240678	cg22849665	cg26794700	cg04272820	cg19092981	cg12737514	cg07000257	cg26090652	cg26476502	cg01889574	cg06911354	cg01957971	cg12864389	cg16554164	cg13244241	cg19537719	cg18580322	cg26727768	cg08734931	cg13652338	cg11267630	cg12737514	cg09706277	cg13424302	cg22777062	cg13623749	cg19751990	cg26445785	cg20263942	cg23202177	cg00112256	cg17914143	cg06911354	cg13276704	cg07523470	cg05327835	cg16063018	cg24969520	cg01957971	cg03594311	cg22449337	cg05807991	cg23207304
cg15324917	cg04207084	cg02628016	cg24748769	cg15229454	cg16998810	cg03111404	cg07794804	cg08262608	cg19088503	cg25940844	cg21036096	cg06747330	cg17547524	cg03177729	cg02616418	cg13450266	cg10014112	cg18022224	cg21139772	cg22747501	cg16721489	cg03111404	cg14994521	cg01883777	cg11798406	cg21951797	cg10364942	cg24512097	cg23534593	cg22762992	cg04191236	cg15590671	cg21036096	cg11689813	cg22443541	cg04402798	cg10929758	cg07374632	cg06747330	cg26049390	cg05818824	cg15910663	cg00996847
cg15326452	cg26630735	cg16744996	cg04370442	cg15621260	cg21581504	cg23522611	cg18131141	cg23367107	cg06473288	cg27405706	cg26799209	cg21871151	cg21995304	cg15313956	cg09137125	cg27301033	cg26992010	cg17592360	cg22713892	cg08409642	cg21111256	cg23522611	cg19868593	cg12785694	cg03470933	cg09832443	cg20294304	cg12920408	cg08118032	cg22481960	cg25941299	cg03017653	cg26799209	cg26070319	cg09053081	cg03683587	cg17845680	cg26493224	cg21871151	cg02775129	cg16639627	cg24126432	cg19579782
cg15334372	cg04105342	cg16101008	cg25451456	cg07046426	cg09453760	cg04622024	cg23610736	cg00043379	cg09609598	cg10205928	cg09163369	cg09095892	cg15617019	cg10142436	cg20414753	cg10052687	cg00303223	cg11964314	cg14741114	cg18150120	cg26278103	cg04622024	cg17832704	cg16905004	cg25346720	cg26529864	cg02273903	cg11789492	cg19618297	cg26954197	cg21661837	cg02630214	cg09163369	cg03512256	cg06289882	cg05335577	cg15652532	cg03696974	cg09095892	cg00849044	cg02846841	cg01211124	cg12413346
cg15336243	cg01967399	cg07822777	cg02770252	cg25851313	cg05608844	cg03531247	cg21148923	cg12157614	cg25125453	cg02773151	cg04728296	cg03742950	cg03498081	cg27664390	cg23238315	cg11601375	cg12821539	cg02723558	cg07990395	cg13070763	cg14678774	cg03531247	cg15770585	cg16923137	cg00891649	cg25350011	cg23630568	cg16976875	cg27334900	cg04524851	cg25451958	cg21282663	cg04728296	cg22989843	cg05051262	cg05372444	cg13461190	cg01459854	cg03742950	cg23484208	cg00876757	cg13980651	cg10827253
cg15341866	cg13944468	cg02773151	cg05583831	cg03507326	cg09207137	cg14101485	cg23083516	cg02809746	cg13696283	cg08278731	cg19950139	cg10420161	cg05211768	cg01191902	cg27178401	cg06558166	cg15755924	cg18625916	cg21665744	cg04854098	cg07847030	cg14101485	cg18166150	cg25189904	cg03031988	cg06069310	cg23791611	cg02156782	cg03117005	cg07674503	cg04409048	cg12560020	cg19950139	cg16113156	cg00636562	cg06673178	cg03967798	cg06200634	cg10420161	cg07850987	cg06323885	cg14055502	cg00631329
cg15347788	cg19027424	cg01051524	cg24458756	cg16517298	cg25312229	cg19407960	cg10094886	cg14633455	cg12544391	cg02921904	cg12725760	cg02613803	cg01976913	cg04858834	cg02065387	cg15621651	cg03845745	cg11731596	cg11071960	cg13941760	cg24581226	cg19407960	cg15920975	cg02272851	cg04027004	cg04600000	cg17187595	cg11658707	cg02588889	cg21043657	cg10245273	cg15198729	cg12725760	cg03742238	cg06046085	cg26046341	cg07587746	cg14688652	cg02613803	cg11660664	cg00400448	cg06662476	cg24993990
cg15354666	cg23281552	cg04511411	cg10973146	cg16642791	cg04831656	cg17170743	cg19373760	cg16636226	cg19547844	cg27341636	cg13941760	cg10547908	cg18979802	cg06786238	cg08066673	cg19711800	cg26873644	cg03901576	cg04342484	cg15579696	cg14994060	cg17170743	cg15647296	cg10192736	cg08873709	cg13298153	cg24719489	cg18984724	cg07793148	cg15016628	cg14317513	cg10062945	cg13941760	cg19577080	cg09636727	cg27071460	cg07573872	cg01003448	cg10547908	cg17204394	cg20305489	cg03719984	cg24486037
cg15355952	cg01376826	cg14872952	cg19258034	cg27391934	cg07324702	cg01115389	cg12081389	cg08173216	cg02368058	cg10887810	cg01298731	cg03186333	cg02481934	cg02773151	cg23910341	cg13902110	cg05091873	cg02447227	cg14408997	cg23900905	cg18358869	cg01115389	cg05935584	cg23416081	cg03889013	cg26400275	cg05270634	cg04149024	cg03044684	cg16510200	cg09523186	cg16389901	cg01298731	cg00522018	cg23690264	cg00245012	cg09068128	cg10835413	cg03186333	cg07822777	cg13751216	cg19161251	cg18435674
cg15356966	cg03991547	cg15821562	cg13742526	cg07267550	cg27086308	cg25125450	cg01752041	cg18199386	cg21347053	cg06334238	cg07382943	cg02010738	cg11967654	cg06003187	cg02061173	cg00258480	cg21766898	cg10091866	cg06139288	cg02156782	cg13954206	cg25125450	cg04142864	cg26726230	cg15688670	cg10536999	cg04214459	cg22010900	cg11213690	cg09310980	cg16574737	cg15152912	cg07382943	cg19170881	cg03166428	cg14871604	cg05206294	cg01804836	cg02010738	cg22973789	cg25827710	cg21091766	cg13228642
cg15360478	cg06626184	cg05477823	cg05342467	cg26537335	cg01534527	cg12141052	cg12713583	cg01734786	cg25287257	cg05524458	cg13009608	cg18591945	cg04034290	cg08393822	cg17300047	cg25323012	cg04675919	cg04645545	cg01740766	cg27136844	cg09758204	cg12141052	cg24074477	cg06453241	cg13899017	cg09838217	cg27007255	cg13415566	cg23694557	cg04178634	cg27390627	cg15598425	cg13009608	cg22914729	cg12193365	cg14936904	cg09234578	cg14265704	cg18591945	cg05475172	cg00088688	cg27578734	cg15366301
cg15365028	cg08058894	cg02882301	cg24005196	cg23216101	cg19635884	cg20641465	cg04914574	cg23357130	cg05317714	cg13298147	cg06504563	cg13539545	cg23090529	cg05254373	cg22569359	cg09285672	cg26801383	cg15623175	cg04388383	cg03906681	cg20373544	cg20641465	cg20455959	cg14458315	cg02363010	cg14461974	cg05668317	cg14098973	cg09915500	cg14295009	cg20674067	cg03463818	cg06504563	cg22871947	cg02539591	cg01156747	cg16385583	cg05163329	cg13539545	cg05126444	cg18525352	cg06410866	cg19375418
cg15366127	cg10022722	cg14098973	cg14183712	cg09176256	cg25452717	cg26721759	cg08128650	cg26702929	cg23624008	cg26268276	cg00378658	cg13573245	cg01120132	cg01108554	cg05239310	cg17825572	cg08310277	cg17892259	cg19675142	cg06776201	cg20400955	cg26721759	cg13744481	cg08977212	cg21678736	cg25233685	cg21434954	cg13406145	cg04533591	cg24293297	cg10393811	cg26502852	cg00378658	cg08770935	cg01663008	cg09434500	cg26839652	cg20086420	cg13573245	cg25461508	cg01621764	cg18406033	cg17432857
cg15367453	cg09655403	cg07529122	cg04103761	cg10930027	cg25461508	cg02992311	cg25501335	cg09370599	cg09990169	cg11569478	cg07092135	cg01199603	cg13666340	cg20644981	cg19419914	cg06569139	cg21497990	cg12626076	cg12162424	cg24921221	cg18484679	cg02992311	cg08965655	cg15071463	cg03271182	cg02076629	cg01297020	cg25226891	cg06437396	cg13331246	cg26675906	cg11008866	cg07092135	cg21452006	cg22645201	cg10789050	cg12030638	cg01217350	cg01199603	cg05146223	cg21439672	cg11505113	cg18143701
cg15368264	cg21995304	cg24401557	cg01275887	cg27165667	cg13069322	cg22627293	cg19954537	cg25286482	cg04961582	cg19583265	cg22104578	cg00872726	cg00003298	cg02156782	cg08749305	cg19021985	cg22595460	cg12002589	cg04791822	cg09500171	cg05453358	cg22627293	cg14115325	cg00751021	cg10900932	cg23068621	cg02690554	cg15014034	cg05534333	cg22917680	cg16810279	cg08238215	cg22104578	cg04807106	cg15536552	cg01777017	cg10849854	cg11154719	cg00872726	cg05774699	cg08543966	cg22217533	cg10551134
cg15370732	cg09646197	cg14201467	cg19787727	cg03238090	cg16551669	cg21721825	cg04898487	cg17137307	cg02088996	cg21248478	cg16091895	cg07897690	cg20119891	cg12416561	cg07787543	cg05419227	cg09506675	cg26416971	cg05902740	cg26049187	cg00249264	cg21721825	cg25553791	cg11761535	cg05441651	cg14178348	cg03549571	cg23386212	cg07081739	cg00777079	cg02037013	cg10722444	cg16091895	cg26310285	cg06683094	cg13885357	cg01610165	cg21033861	cg07897690	cg23820945	cg09990852	cg25930662	cg26203879
cg15371711	cg13808071	cg24851260	cg07810884	cg16991515	cg19090437	cg03089475	cg08169794	cg02604290	cg17776688	cg10023838	cg07473550	cg08199953	cg04346283	cg09265054	cg14341520	cg14845962	cg17494408	cg06238004	cg24826745	cg09242610	cg03733760	cg03089475	cg13147856	cg00308440	cg16174106	cg04913118	cg12887033	cg20191338	cg06675538	cg02227188	cg16912563	cg11625933	cg07473550	cg15994467	cg24134292	cg00057966	cg16744531	cg17534092	cg08199953	cg17475456	cg12673429	cg08235551	cg16062483
cg15372603	cg03825234	cg10165209	cg14849798	cg21639713	cg14120436	cg13019868	cg11058951	cg24175188	cg16055526	cg21340621	cg05832562	cg27417609	cg14310034	cg19638818	cg01592108	cg06228453	cg14018429	cg08156066	cg01809408	cg25888386	cg12088773	cg13019868	cg09763790	cg25597623	cg05040675	cg07259165	cg14376312	cg15329860	cg00041599	cg05688478	cg24671235	cg06997767	cg05832562	cg09229960	cg10169869	cg20999651	cg26342575	cg22700015	cg27417609	cg16856833	cg10213302	cg07258659	cg14409958
cg15374435	cg20935363	cg08460812	cg18430555	cg09327586	ch.18.310800R	cg00271522	cg20123962	cg09735723	cg08251025	cg11620557	cg04243827	cg16530382	cg25810938	cg11638117	cg19123916	cg02599006	cg08221357	cg11642298	cg01913024	cg20767561	cg05064106	cg00271522	cg24156746	cg27447131	cg07716408	cg07229402	cg02081006	cg10305945	cg14811105	cg08723064	cg17264513	cg08466792	cg04243827	cg18502142	cg05257947	cg17122979	cg05256584	cg26213155	cg16530382	cg20462512	cg08234354	cg02969202	cg02583883
cg15384589	cg12131906	cg25518868	cg21810793	cg17445936	cg03408904	cg14746605	cg06604289	cg10043253	cg06528645	cg14283447	cg11716380	cg01302436	cg06776257	cg24838136	cg00217795	cg19775206	cg20402664	cg14509902	cg07690018	cg22603555	cg27534912	cg14746605	cg26142132	cg08452327	cg17101611	cg12088387	cg05926770	cg19273756	cg08300622	cg17664233	cg09925747	cg17345373	cg11716380	cg24570064	cg03703733	cg05888181	cg08976874	cg20906621	cg01302436	cg07352917	cg19987665	cg00007540	cg19737970
cg15384598	cg21434530	cg27124847	cg26314330	cg08887742	cg26416887	cg07121856	cg08058131	cg16998810	cg07592963	cg16465280	cg02626129	cg08452456	cg10044466	cg01484075	cg04701618	cg06369327	cg09523186	cg02578070	cg11720861	cg16210719	cg24870966	cg07121856	cg25940844	cg02013018	cg01958086	cg14509403	cg26437112	cg19741073	cg18170989	cg15802548	cg04525002	cg13247581	cg02626129	cg25026904	cg05116966	cg03905487	cg13941987	cg00029931	cg08452456	cg09236434	cg08250880	cg15391504	cg18845377
cg15393025	cg13495205	cg13799919	cg01665212	cg22747380	cg11775488	cg22091609	cg14161821	cg23209990	cg08482436	cg04821959	cg26067760	cg11505048	cg01720186	cg22443940	cg01733284	cg05691054	cg16637019	cg05671385	cg03671371	cg27535690	cg03306486	cg22091609	cg26439324	cg15617537	cg20816612	cg05884870	cg04418647	cg19162841	cg23483840	cg05257947	cg14856563	cg23371746	cg26067760	cg18634211	cg14854487	cg25736204	cg27064708	cg06915872	cg11505048	cg25609528	cg22886323	cg25189247	cg09373102
cg15393275	cg04420889	cg14602087	cg19998294	cg05353884	cg11145632	cg13689066	cg16386158	cg24059119	cg22403469	cg01847754	cg07816570	cg10007534	cg04299135	cg09182733	cg07537147	cg08103988	cg14328173	cg02852025	cg02326566	cg08939371	cg14761514	cg13689066	cg25373998	cg01843999	cg18160691	cg15811371	cg09318375	cg19509311	cg25841309	cg08513123	cg07911663	cg15718528	cg07816570	cg09547025	cg03591582	cg16622403	cg02645287	cg20091689	cg10007534	cg09114581	cg27501007	cg09479389	cg18945039
cg15396434	cg03804240	cg20566885	cg06240209	cg05291674	cg14368286	cg10199606	cg21875802	cg15442907	cg11271605	cg27539023	cg06215569	cg22971216	cg15127702	cg27533244	cg22604316	cg06610125	cg01026009	cg18031880	cg16142488	cg25874079	cg23891273	cg10199606	cg07010687	cg14780538	cg01964152	cg09062708	cg22964918	cg14997132	cg21574244	cg10869159	cg05266624	cg06179228	cg06215569	cg20314918	cg04241572	cg25622910	cg12268565	cg08623787	cg22971216	cg06298530	cg15615793	cg16875057	cg20229931
cg15402627	cg20100745	cg18817654	cg07398614	cg15169940	cg13055385	cg23416952	cg07165610	cg16000637	cg03005261	cg23810114	cg02770751	cg21255939	cg07964219	cg14301713	cg13375589	cg03455746	cg07343739	cg26874282	cg05225593	cg09093656	cg01973804	cg23416952	cg17152375	cg15676711	cg04322651	cg09328012	cg19907812	cg00485050	cg12813768	cg11333189	cg13504318	cg08291487	cg02770751	cg12942133	cg00321709	cg11130630	cg05626376	cg15246238	cg21255939	cg24115571	cg15438794	cg05768403	cg18858517
cg15409097	cg26606286	cg26836204	cg00551647	cg17670650	cg01027532	cg13552742	cg22280402	cg08214060	cg05256420	cg00188654	cg14425468	cg27441045	cg03900542	cg23237801	cg07808231	cg22950111	cg02974976	cg23079782	cg26893124	cg09948350	cg05130518	cg13552742	cg25780607	cg01747222	cg16259355	cg26600826	cg11136111	cg01566312	cg19714279	cg04527220	cg16091952	cg12376422	cg14425468	cg14657532	cg01985071	cg14060111	cg09375488	cg03781098	cg27441045	cg03585731	cg09877301	cg08936487	cg26851984
cg15416279	cg05212349	cg26157279	cg03450593	cg10933691	cg06185870	cg10464462	cg01008557	cg19405883	cg24366429	cg10274815	cg23699879	cg07333191	cg16894263	cg05803370	cg08690999	cg01718602	cg24945701	cg11131351	cg09985282	cg21767191	cg04291097	cg10464462	cg22473770	cg11412046	cg02095003	cg13472192	cg13321105	cg09309899	cg23834919	cg15844471	cg00913949	cg27013526	cg23699879	cg01234044	cg19716713	cg25243082	cg16711983	cg21183872	cg07333191	cg22090245	cg04657146	cg04583000	cg15164782
cg15416643	cg08080195	cg18356170	cg17161250	cg22278033	cg09482050	cg03476860	cg24435939	cg16810605	cg07020596	cg16929393	cg05820087	cg00364304	cg06864047	cg18480675	cg07042007	cg02528319	cg05165940	cg08269653	cg20675702	cg25502267	cg21784411	cg03476860	cg25865120	cg04311686	cg09908601	cg00948520	cg01323381	cg20663980	cg04321555	cg01012134	cg00095523	cg18326562	cg05820087	cg04327763	cg04187039	cg13255542	cg14053727	cg04532906	cg00364304	cg02506527	cg07953935	cg20781898	cg09627520
cg15418221	cg13941474	cg01825872	cg22443762	cg16805094	cg24082215	cg01613010	cg17919152	cg19926434	cg10257673	cg06796271	cg26801383	cg25061131	cg13582435	cg15621651	cg18132851	cg05852276	cg17939889	cg13812230	cg09744766	cg10502118	cg08692733	cg01613010	cg05673346	cg23170981	cg06802056	cg00573835	cg01622416	cg08155116	cg11675881	cg03100923	cg02482497	cg16567330	cg26801383	cg02921434	cg04590790	cg18908811	cg21999939	cg19377014	cg25061131	cg06302690	cg04612952	cg13102889	cg01828695
cg15418499	cg10118513	cg00112952	cg06958766	cg10082647	cg11366886	cg08893839	cg11025037	cg06501832	cg09656389	cg25546488	cg15211677	cg08774452	cg21275135	cg26920451	cg13500072	cg15418221	cg13204538	cg00588920	cg00046099	cg21362390	cg23237183	cg08893839	cg18693822	cg22961457	cg02995271	cg02046552	cg07435294	cg06834235	cg09322259	cg14778208	cg12539415	cg15352315	cg15211677	cg04956511	cg16403901	cg04712194	cg12961926	cg12526869	cg08774452	cg18502142	cg25924694	cg12291274	cg25008147
cg15422005	cg17919152	cg03982831	cg25233139	cg13141009	cg19640821	cg02482460	cg22603037	cg01615880	cg21234506	cg19960891	cg13316619	cg01984304	cg23494957	cg02295389	cg19743103	cg10192198	cg12061216	cg08336604	cg12145026	cg08338641	cg01579765	cg02482460	cg20889818	cg00917642	cg22922226	cg05002166	cg27125645	cg05496203	cg00142450	cg03505117	cg03273694	cg05788681	cg13316619	cg02650017	cg04828704	cg23091104	cg13764850	cg15204036	cg01984304	cg19591080	cg25179313	cg04189389	cg07997634
cg15425541	cg24892966	cg02052762	cg23241448	cg05488279	cg23255964	cg10315903	cg23218363	cg01939274	cg06225767	cg03163819	cg08795149	cg23850174	cg19471574	cg02411529	cg26262197	cg13156574	cg17920241	cg26296781	cg20484507	cg04712194	cg07201717	cg10315903	cg22723675	cg02072484	cg24242082	cg17231999	cg23165899	cg20109856	cg10715092	cg26756979	cg06916239	cg07501462	cg08795149	cg05547902	cg14983838	cg18959966	cg07820783	cg07011790	cg23850174	cg21359747	cg03746520	cg07866001	cg07830156
cg15428140	cg03446876	cg16767622	cg24656269	cg09234616	cg23184518	cg13912311	cg14884445	cg15572489	cg11204562	cg03612914	cg16018302	cg00028308	cg04141796	cg11971852	cg23077820	cg00639218	cg08214610	cg18914852	cg14587391	cg16700576	cg08284213	cg13912311	cg07705835	cg10670260	cg23731272	cg02627227	cg27608224	cg05550995	cg05044414	cg12419863	cg06821999	cg00449067	cg16018302	cg20539283	cg24306573	cg01124132	cg11009736	cg11801481	cg00028308	cg26035105	cg07214066	cg01717164	cg14640621
cg15436606	cg20746035	cg17388996	cg15720832	cg08313539	cg18422972	cg19402939	cg20496896	cg25349154	cg06220235	cg13452214	cg23194926	cg15297220	cg09309269	cg10308265	cg03640756	cg26259381	cg13578841	cg20297670	cg19428417	cg27078591	cg10504892	cg19402939	cg25073708	cg26566407	cg04415672	cg21776417	cg24838237	cg10239022	cg25076459	cg12675906	cg17598923	cg06499778	cg23194926	cg14602393	cg00282877	cg02597128	cg26587228	cg00290607	cg15297220	cg09082287	cg08506931	cg04987302	cg18022921
cg15436919	cg06204948	cg25685062	cg07018580	cg01759114	cg04887172	cg12173150	cg02116280	cg00334798	cg07704554	cg06730183	cg21211413	cg13923648	cg04328762	cg05778424	cg08703872	cg26650480	cg05100419	cg25139843	cg12117684	cg09050670	cg12961784	cg12173150	cg11195065	cg27257822	cg26388009	cg12466613	cg11924517	cg21220520	cg02061213	cg13920260	cg01549227	cg24975342	cg21211413	cg01575519	cg23060709	cg17807479	cg16832275	cg22339338	cg13923648	cg23953176	cg18230356	cg19810598	cg17608428
cg15442907	cg06309788	cg04470054	cg14791525	cg02540781	cg10061129	cg22766080	cg08536961	cg13172637	cg27526549	cg16639627	cg05635754	cg17215831	cg07811110	cg19747465	cg25371919	cg06130360	cg08831348	cg11011512	cg02438026	cg20577205	cg16724148	cg22766080	cg15977685	cg20108872	cg25361117	cg12712184	cg15878317	cg21398280	cg03405260	cg07601068	cg01354588	cg23704802	cg05635754	cg23244913	cg23484272	cg02932805	cg17056618	cg00719439	cg17215831	cg22853371	cg25053301	cg01877260	cg15972560
cg15443202	cg25284397	cg03274456	cg27262717	cg15585987	cg07619697	cg00739066	cg15911409	cg11268983	cg24981593	cg14480446	cg22888055	cg00182639	cg02510708	cg13915481	cg25766748	cg19260189	cg14954582	cg04804472	cg19598416	cg17843048	cg22245980	cg00739066	cg01479413	cg03026004	cg00974204	cg05315047	cg23618588	cg21191514	cg23558337	cg08591489	cg15050093	cg20611276	cg22888055	cg09145546	cg01503299	cg02326806	cg15643035	cg06380725	cg00182639	cg11350586	cg00242020	cg00592643	cg21126626
cg15444648	cg06013117	cg27185978	cg01957585	cg16041090	cg10365984	cg10356904	cg15763670	cg10839291	cg07553115	cg21393124	cg14067873	cg08941355	cg03283282	cg15372603	cg23318786	cg15826810	cg14399134	cg08979191	cg01901262	cg25124605	cg22881914	cg10356904	cg16350608	cg02922734	cg13348877	cg10151685	cg03906016	cg20692980	cg13748799	cg10721538	cg26559829	cg20633370	cg14067873	cg09216823	cg19798702	cg17531456	cg26651782	cg22858728	cg08941355	cg04596655	cg14260169	cg13012494	cg22908616
cg15454820	cg22556554	cg04822748	cg16781647	cg09177194	cg07086918	cg26961103	cg12226948	cg05886626	cg12054566	cg22450406	cg26169156	cg15911153	cg03728046	cg15488978	cg14370595	cg19420604	cg01713348	cg12017635	cg14853974	cg25023596	cg02729303	cg26961103	cg03599357	cg22891191	cg17210535	cg09398762	cg19620724	cg14096207	cg26394825	cg14325436	cg14132731	cg01434302	cg26169156	cg23045255	cg15084433	cg26914865	cg16630989	cg01078695	cg15911153	cg09395805	cg21255939	cg11114242	cg18700133
cg15459780	cg01168833	cg08278520	cg19446018	cg14861089	cg04533591	cg15694605	cg02968537	cg13457172	cg20294304	cg16223546	cg12760869	cg16752876	cg10287786	cg11639708	cg03175975	cg08156775	cg21986027	cg22649187	cg21104412	cg11506821	cg05196969	cg15694605	cg27579609	cg05824218	cg05963211	cg00998451	cg25654577	cg17205788	cg04194674	cg19398192	cg02779729	cg04605987	cg12760869	cg19407410	cg08848171	cg00581583	cg14073497	cg10232198	cg16752876	cg11514288	cg24378152	cg12742475	cg09971646
cg15460899	cg22934939	cg12077963	cg25979543	cg09626867	cg18792528	cg06465306	cg14329026	cg03426023	cg05180443	cg21591693	cg09359114	cg21174841	cg02302582	cg11588317	cg00121626	cg23475462	cg14911521	cg04153740	cg14603620	cg26027052	cg14103215	cg06465306	cg18720642	cg12243453	cg04246144	cg00739667	cg02858606	cg02952295	cg13206932	cg06791102	cg08697503	cg25582488	cg09359114	cg24792289	cg18088032	cg02492740	cg06647928	cg04012844	cg21174841	cg16200879	cg03872584	cg13973727	cg01562897
cg15465743	cg07924363	cg01803461	cg10660965	cg02128244	cg03218479	cg26862247	cg03679305	cg08550523	cg12181634	cg03755333	cg23089272	cg16042259	cg07283816	cg06505213	cg11745019	cg13702536	cg05411132	cg24576945	cg24015889	cg01855997	cg10950297	cg26862247	cg13508949	cg26025557	cg16026902	cg00667862	cg11111214	cg12974138	cg05860190	cg11446693	cg24699021	cg01838596	cg23089272	cg20584415	cg16536739	cg09263516	cg03597159	cg12608507	cg16042259	cg22254464	cg13154880	cg12192884	cg24258886
cg15469272	cg16425161	cg26993035	cg06014307	cg04944853	cg10861953	cg24536120	cg00755063	cg06168021	cg07009284	cg11700490	cg25592206	cg16593865	cg00487870	cg04004561	cg13680362	cg06854842	cg07557423	cg13680337	cg10746159	cg02623256	cg17121140	cg24536120	cg09000385	cg07030704	cg03427543	cg03791955	cg04860863	cg04193143	cg20879468	cg11821795	cg08124399	cg05421677	cg25592206	cg17868538	cg06323624	cg19049964	cg12570134	cg00997655	cg16593865	cg26478297	cg13818424	cg07145038	cg00517080
cg15474402	cg04207218	cg16597391	cg23473955	cg00925087	ch.2.123910862R	cg26681383	cg25153233	cg03317455	cg01967586	cg24704287	cg04662532	cg23271831	cg18886245	cg18243542	cg03616148	cg05342835	cg10426500	cg02479497	cg02199397	cg16644967	cg09050058	cg26681383	cg23879743	cg08641990	cg11254726	cg13563298	cg24442740	cg10374202	cg14499053	cg00698744	cg02140579	cg07011913	cg04662532	cg21497990	cg14828248	cg01078706	cg25403283	cg07069575	cg23271831	cg25283029	cg23489630	cg25150243	cg14116332
cg15478401	cg01831657	cg01351300	cg11082691	cg25925023	cg16752592	cg21488396	cg05257086	cg10338082	cg09697696	cg06556244	cg01066472	cg25666233	cg09164898	cg14181940	cg02245566	cg22416021	cg05251669	cg13612936	cg22320962	cg14382215	cg07292235	cg21488396	cg24312105	cg06484432	cg16840743	cg21717724	cg27353640	cg02891218	cg07696277	cg26099834	cg12482993	cg14569837	cg01066472	cg07279557	cg20654256	cg09322259	cg00714309	cg23063440	cg25666233	cg26629969	cg01873087	cg04573550	cg19578305
cg15488570	cg13055385	cg05675514	cg23178550	cg01037082	cg03234777	cg02542817	cg09602288	cg10203610	cg08296665	cg14901243	cg05213896	cg15348640	cg23501228	cg26476173	cg21332729	cg25277809	cg23875663	cg04843067	cg19791442	cg01028364	cg16051228	cg02542817	cg24611970	cg18048071	cg11726150	cg10089801	cg01549525	cg13462129	cg10405604	cg19821612	cg23765126	cg11770663	cg05213896	cg20378002	cg05680973	cg26499561	cg11270005	cg11644586	cg15348640	cg01596349	cg06556244	cg07203767	cg24145595
cg15493618	cg02694017	cg18397073	cg05833851	cg10609174	cg27146152	cg04686481	cg09571630	cg10380328	cg00744791	cg16236157	cg21546226	cg09286367	cg23149687	cg00604086	cg24913868	cg09670925	cg00403724	cg24889708	cg04853583	cg06085204	cg19242688	cg04686481	cg11466449	cg06636678	cg22851514	cg24885556	cg10269439	cg13651586	cg15346842	cg20631180	cg14478475	cg06733347	cg21546226	cg27393502	cg06062378	cg21573200	cg25038317	cg25959131	cg09286367	cg27277532	cg00684790	cg21752383	cg05352016
cg15499368	cg03874868	cg20697025	cg01807688	cg14258143	cg09853238	cg13375589	cg00163727	cg18338311	cg21635858	cg17418387	cg24525138	cg10867349	cg12599765	cg06872822	cg00704554	cg07832006	cg10881225	cg01150433	cg24860812	cg00899400	cg21334510	cg13375589	cg10330950	cg19089383	cg21600781	cg03186333	cg08115833	cg19841506	cg11300147	cg07134608	cg00943382	cg27340648	cg24525138	cg26311932	cg19628739	cg24158259	cg08790890	cg02310296	cg10867349	cg10476584	cg08425229	cg18023041	cg26767081
cg15504461	cg13796250	cg14313184	cg13546414	cg00656603	cg18632412	cg08167951	cg18885346	cg07395354	cg20905413	cg16523643	cg01744331	cg09702096	cg22340072	cg18818432	cg02435498	cg19616372	cg08836298	cg03478739	cg10237576	cg04243827	cg14549078	cg08167951	cg09842946	cg02737268	cg18465319	cg13133835	cg19061228	cg05264033	cg09359114	cg09425333	cg11862714	cg08741898	cg01744331	cg01234420	cg04544498	cg17865482	cg24929943	cg26865446	cg09702096	cg18116418	cg18590709	cg23026345	cg11044273
cg15505642	cg04844574	cg04855977	cg02927679	cg16464373	cg01333011	cg11678864	cg00792424	cg13647349	cg27020216	cg08893087	cg08781738	cg00200755	cg06267617	cg02441833	cg25848076	cg18389933	cg19741660	cg24363820	cg26364899	cg25922279	cg07298347	cg11678864	cg15977816	cg02657611	cg13562462	cg15893204	cg03717836	cg25841309	cg11847636	cg21336435	cg12226475	cg09646593	cg08781738	cg19418458	cg26516680	cg03273694	cg09751515	cg11030744	cg00200755	cg23863670	cg06094611	cg16726039	cg02574464
cg15506609	cg00565882	cg18818075	cg19375537	cg08088511	cg19788727	cg08926571	cg07150719	cg17999686	cg22169384	cg01551013	cg27301033	cg18094907	cg08623535	cg10481072	cg01821452	cg13706784	cg01173474	cg15931168	cg15717183	cg04544498	cg01038597	cg08926571	cg24347720	cg26834043	cg01229760	cg23865994	cg09825093	cg06809252	cg00247599	cg14959425	cg23252259	cg04494873	cg27301033	cg15267232	cg11875624	cg08119295	cg11857997	cg11205006	cg18094907	cg05465604	cg26518100	cg11818544	cg22610645
cg15513657	cg00561194	cg13945265	cg00945234	cg04869854	cg22000472	cg00524708	cg18738581	cg00308367	cg25310824	cg22624070	cg23295647	cg27572120	cg10636896	cg03579365	cg08371772	cg09399281	cg24980551	cg25083763	cg17943672	cg05483125	cg18912520	cg00524708	cg14679230	cg26295786	cg25642315	cg11182874	cg03960066	cg14865034	cg03088458	cg08444117	cg01572940	cg02517488	cg23295647	cg05823812	cg03265268	cg04502490	cg07936950	cg00596048	cg27572120	cg08285915	cg18701449	cg04703221	cg08952029
cg15515258	cg24529280	cg01255417	cg15309264	cg05514256	cg14796318	cg08961547	cg21376454	cg16589214	cg02569778	cg20357228	cg25313930	cg08979319	cg11549953	cg03335173	cg15013801	cg12204258	cg02626719	cg23894854	cg19635884	cg03653573	cg11236429	cg08961547	cg26751304	cg08977931	cg05009684	cg06138714	cg12129480	cg05366139	cg09988738	cg01756638	cg05596621	cg25133753	cg25313930	cg02961707	cg17242918	cg17058724	cg02441833	cg15384383	cg08979319	cg18663063	cg13200550	cg09556515	cg03606954
cg15515265	cg06779449	cg02333283	cg09918657	cg16313485	cg21457147	cg11188223	cg06353345	cg14731413	cg17351439	cg07963988	cg17914143	cg04433035	cg11201040	cg04340114	cg03200166	cg18572214	cg05135828	cg11436362	cg18049750	cg02848961	cg24042313	cg11188223	cg09566995	cg20176220	cg08886823	cg01161204	cg23438868	cg02756511	cg13990321	cg23064627	cg11522683	cg07121856	cg17914143	cg04066190	cg11271681	cg04217946	cg17923947	cg06408025	cg04433035	cg24360871	cg25602651	cg24049468	cg17933512
cg15519065	cg02509058	cg12213930	cg06815003	cg26366262	cg15200801	cg17817168	cg24412714	cg06172119	cg12517410	cg00614959	cg25312970	cg01336162	cg06263178	cg15876825	cg24943627	cg12966875	cg03658003	cg03953088	cg16429439	cg25044514	cg15317927	cg17817168	cg27331292	cg15197135	cg13331300	cg20677901	cg04590974	cg23642392	cg23606421	cg26402417	cg21079030	cg01080927	cg25312970	cg11624479	cg16280399	cg20208600	cg16374343	cg26428748	cg01336162	cg18516557	cg11562411	cg23923689	cg13925809
cg15521790	cg07023704	cg00463982	cg27422807	cg06805925	cg18805164	cg10060562	cg11042746	cg19084589	cg12892506	cg05134041	cg21766898	cg17780731	cg16664405	cg25371590	cg14093715	cg11484353	cg19068510	cg00817501	cg15199886	cg01295999	cg15628917	cg10060562	cg15773539	cg22563627	cg07425780	cg23325197	cg03790988	cg08736088	cg02283535	cg27305735	cg27175943	cg00111335	cg21766898	cg14793596	cg25714218	cg26764761	cg19385799	cg25349729	cg17780731	cg07112337	cg06623219	cg15191781	cg25258098
cg15521792	cg13839457	cg18794809	cg07618085	cg15986668	cg20127859	cg12184293	cg12902896	cg25489617	cg01882991	cg12682133	cg14989252	cg18073906	cg22167353	cg03892356	cg18803104	cg06432036	cg00282510	cg05648629	cg22190114	cg05596756	cg12536502	cg12184293	cg17526301	cg12354056	cg04148089	cg05092308	cg23484249	cg27284194	cg06230206	cg19758317	cg25812683	cg08030922	cg14989252	cg09086179	cg15568376	cg13060236	cg22208280	cg02304427	cg18073906	cg24360998	cg17932096	cg20313642	cg25839267
cg15536947	cg01323148	cg04872051	cg01073572	cg06098276	cg16124975	cg15909981	cg13067221	cg27350602	cg11451043	cg20811755	cg12920408	cg26764244	cg25508319	cg06433895	cg03510477	cg16653620	cg19092981	cg07068358	cg10101479	cg01582648	cg17504737	cg15909981	cg05895353	cg16922644	cg12695586	cg03225210	cg01889083	cg12125741	cg01840020	cg20203466	cg13982454	cg17104824	cg12920408	cg08835113	cg20359784	cg02032561	cg19495969	cg09056691	cg26764244	cg19584075	cg23277098	cg00948124	cg10864952
cg15545410	cg08118032	cg03517776	cg27325255	cg20464405	cg16184008	cg06911113	cg00590383	cg26986911	cg12775788	cg00798232	cg21502250	cg03680032	cg16653901	cg00716040	cg26856080	cg17351439	cg16104634	cg22771548	cg18181229	cg05487134	cg00713435	cg06911113	cg25692732	cg22070991	cg07675700	cg10613224	cg21396646	cg20312012	cg12378187	cg18422972	cg25851313	cg19871394	cg21502250	cg20583060	cg13752184	cg06298361	cg23901896	cg22876086	cg03680032	cg04714787	cg02380802	cg06951011	cg08656837
cg15546638	cg24431734	cg24856658	cg12519676	cg09511351	cg02889973	cg20776619	cg02981183	cg01936270	cg18530920	cg20692922	cg18228456	cg19247310	cg06260709	cg05018648	cg06135689	cg15168906	cg03672679	cg26277026	cg19719930	cg23936766	cg07953201	cg20776619	cg00584971	cg14084448	cg14702231	cg25137711	cg01954957	cg26129545	cg19598544	cg17173423	cg03025760	cg16987900	cg18228456	cg01361021	cg20480274	cg11398452	cg22325606	cg26750002	cg19247310	cg16754364	cg06483621	cg23855818	cg00594278
cg15548198	cg08488841	cg26298914	cg13746740	cg12590051	cg09037712	cg18388405	cg06355129	cg04817724	cg15867307	cg01882539	cg19431051	cg08684733	cg19253831	cg15056794	cg24611351	cg10134156	cg10420310	cg24401557	cg13453110	cg16949914	cg26589785	cg18388405	cg06590946	cg06548617	cg15081566	cg18785414	cg06770878	cg14796406	cg17632937	cg21148531	cg22492099	cg21648069	cg19431051	cg21567017	cg04909854	cg25747192	cg20204476	cg02558684	cg08684733	cg22716262	cg12768523	cg02440744	cg22878489
cg15552158	cg12198334	cg11399589	cg16416464	cg07910075	cg07382899	cg23660123	cg06502659	cg16256390	cg22822140	cg05870108	cg05373692	cg04492228	cg02095003	cg17201227	cg06227406	cg15401332	cg21757436	cg01418153	cg18502617	cg27435133	cg11930400	cg23660123	cg12140851	cg14707834	cg05551922	cg08244262	cg09408098	cg02021288	cg10050661	cg04737124	cg05042034	cg07805777	cg05373692	cg20814312	cg21742975	cg02631468	cg04470072	cg06170683	cg04492228	cg25087589	cg27050343	cg10493185	cg15077070
cg15552843	cg23465685	cg23283495	cg16560824	cg23306464	cg13981787	cg20961045	cg27582094	cg25803927	cg23170771	cg04416414	cg07674503	cg05641885	cg11540735	cg01288367	cg02847897	cg05965444	cg13448978	cg26982321	cg14149680	cg04188351	cg22654055	cg20961045	cg18161327	cg09437460	cg21084061	cg21690793	cg07881405	cg22618086	cg21552242	cg03249011	cg15403517	cg09864325	cg07674503	cg16426291	cg03514678	cg20463407	cg08315399	cg03020951	cg05641885	cg07684519	cg11921111	cg20009923	cg13718960
cg15556886	cg15802548	cg04285666	cg22941646	cg13475578	cg10578007	cg01530101	cg00704369	cg04995154	cg11194545	cg08496601	cg24153916	cg05983231	cg07582923	cg08285589	cg09451457	cg09106903	cg22606540	cg10982443	cg22896354	cg20359784	cg12198813	cg01530101	cg08723064	cg03349134	cg10481417	cg00559001	cg25937230	cg23817981	cg16975587	cg23549902	cg05877528	cg06922938	cg24153916	cg26680995	cg14372935	cg07447868	cg09598844	cg02214783	cg05983231	cg14076977	cg24104387	cg05798436	cg14653390
cg15559674	cg13677149	cg02369775	cg00982521	cg04255230	cg02336364	cg22242238	cg22749423	cg00118966	cg14771313	cg04793532	cg05116966	cg02587120	cg00123478	cg10153733	cg12902206	cg13620051	cg05074623	cg07743231	cg01375994	cg05777919	cg20494635	cg22242238	cg02893344	cg13928490	cg15448366	cg13874040	cg23294353	cg04066265	cg05950572	cg25343280	cg23779240	cg22144942	cg05116966	cg05529123	cg19229692	cg23678154	cg16473141	cg07725836	cg02587120	cg12974393	cg02734358	cg15493607	cg25295329
cg15563434	cg08180229	cg04877910	cg19795556	cg26518884	cg12611488	cg12108730	cg07599881	cg01511828	cg22700822	cg04848555	cg05375065	cg04234474	cg18447772	cg09534872	cg06567829	cg23426945	cg05365121	cg06005169	cg18005219	cg11638117	cg03179435	cg12108730	cg00381789	cg26003056	cg17084763	cg17017189	cg05965392	cg11770663	cg07805777	cg18811601	cg13813366	cg02821342	cg05375065	cg08416194	cg05305760	cg12707233	cg04029933	cg02756511	cg04234474	cg01137471	cg16716035	cg13431028	cg13553204
cg15564098	cg09013655	cg25547520	cg02616418	cg04401986	cg04195774	cg21201393	cg14710552	cg24465674	cg23189410	cg09310564	cg27430293	cg09541794	cg09621708	cg10857341	cg25372195	cg06811607	cg21252018	cg06536868	cg20220865	cg12039766	cg18737081	cg21201393	cg00175344	cg11915444	cg02090762	cg23856293	cg08908987	cg05239680	cg17123690	cg04742556	cg21773820	cg12649208	cg27430293	cg24803719	cg06967228	cg12078929	cg15920750	cg08155109	cg09541794	cg06424065	cg08726338	cg23332223	cg08085597
cg15568074	cg22473846	cg01774894	cg14415816	cg15490703	cg16396933	cg20012537	cg01576275	cg03736795	cg20676475	cg02331784	cg13571540	cg05221664	cg03755177	cg14018140	cg03060986	cg09340741	cg14595683	cg08294136	cg16609260	cg00341191	cg04982308	cg20012537	cg07476923	cg26682661	cg25220320	cg13554136	cg01943874	cg01286685	cg05501996	cg20858350	cg08981537	cg05373251	cg13571540	cg11659663	cg02577896	cg05877497	cg26652413	cg10997785	cg05221664	cg19670286	cg19183743	cg20005705	cg16295725
cg15570148	cg09678212	cg06780032	cg17321639	cg10435486	cg16946997	cg24935598	cg09298313	cg10765471	cg27129029	cg04974804	cg10668926	cg02737619	cg13941436	cg27219972	cg09703679	cg02054358	cg12754571	cg24981593	cg27539023	cg26511507	cg07485198	cg24935598	cg13691567	cg05722035	cg06856188	cg17603689	cg01928206	cg11878016	cg20381767	cg22849665	cg13831540	cg01499815	cg10668926	cg26796518	cg12359381	cg13872898	cg10649130	cg00228017	cg02737619	cg26987645	cg19898108	cg18127957	cg02486855
cg15571405	cg15885440	cg16018124	cg27217253	cg20052079	cg02225720	cg07619683	cg03707634	cg17803430	cg07340025	cg08450941	cg14873818	cg00300794	cg20253151	cg20489847	cg14255238	cg18178836	cg18442187	cg22032137	cg26996175	cg00063535	cg21152671	cg07619683	cg14951132	cg14552732	cg15132749	cg10764492	cg06048354	cg16829042	cg26344227	cg02102533	cg20645232	cg14499058	cg14873818	cg24535643	cg01127320	cg04642759	cg17753212	cg04302300	cg00300794	cg25756647	cg18344063	cg09004195	cg07126783
cg15580417	cg09784307	cg07490070	cg02771142	cg06638451	cg26782833	cg23906261	cg01958906	cg13409248	cg09187007	cg11048797	cg08266655	cg13802736	cg19873297	cg25496792	cg01887995	cg24074594	cg00816548	cg19084053	cg17199181	cg25065535	cg20433275	cg23906261	cg00345443	cg09521703	cg09938768	cg09533708	cg05918312	cg16242750	cg09300114	cg27353899	cg14708905	cg27616996	cg08266655	cg20739526	cg18449462	cg23242236	cg20699586	cg09506029	cg13802736	cg26314868	cg18107094	cg07692489	cg04944853
cg15583330	cg07095347	cg01546047	cg22979433	cg16210324	cg24764793	cg11213574	cg15985132	cg21268770	cg06703900	cg16083044	cg22718636	cg11723766	cg05106770	cg24286301	cg18675097	cg25035631	cg08260052	cg08854834	cg17448336	cg19717326	cg19241679	cg11213574	cg03996020	cg26008369	cg10816863	cg04103198	cg00849191	cg05619785	cg19816811	cg19726408	cg21406461	cg06412358	cg22718636	cg14098973	cg24684348	cg20860188	cg05578480	cg23242341	cg11723766	cg00672333	cg03932904	cg07783800	cg02910987
cg15586327	cg02829688	cg24691042	cg07449450	cg04573397	cg04318619	cg02235843	cg02740007	cg05347898	cg26832686	cg01104466	cg17880050	cg00349061	cg14238325	cg01043588	cg12423733	cg18937934	cg11273702	cg22176913	cg18381576	cg10526888	cg27463447	cg02235843	cg12205669	cg03714676	cg26178184	cg10543582	cg04921533	cg09948419	cg26502852	cg14171986	cg20971488	cg26979974	cg17880050	cg03485669	cg13987192	cg02961707	cg17158584	cg01121022	cg00349061	cg17200465	cg05270224	cg25207147	cg12162530
cg15590989	cg26284735	cg02787917	cg24896649	cg26597485	cg02284939	cg08015382	cg17550566	cg09430976	cg27543403	cg27093403	cg04739648	cg08140055	cg27427318	cg20693607	cg10580513	cg26653990	cg00069003	cg21872782	cg23318169	cg07420960	cg15612947	cg08015382	cg22669120	cg20049273	cg11987534	cg19529621	cg26563200	cg20407365	cg14371736	cg06911753	cg10489124	cg11053663	cg04739648	cg23893375	cg12965426	cg01366985	cg11519930	cg17931227	cg08140055	cg21571658	cg23842109	cg13237343	cg19439071
cg15602037	cg10207928	cg08135406	cg03188948	cg09858224	cg10120555	cg27307183	cg08383160	cg07014206	cg21837569	cg10952220	cg23104951	cg14976741	cg19513071	cg07830269	cg04145522	cg09359064	cg21287554	cg16804603	cg08026930	cg04550950	cg03974889	cg27307183	cg26687072	cg08214192	cg06529181	cg08276171	cg00880290	cg07585427	cg07929406	cg13266435	cg02734505	cg16423738	cg23104951	cg23346801	cg12246165	cg00176718	cg18386008	cg19937286	cg14976741	cg21451653	cg20207973	cg11508429	cg11426080
cg15602548	cg18516557	cg25499687	cg20485874	cg09920228	cg11212451	cg01379240	cg05445187	cg13998145	cg14884929	cg27012424	cg00955413	cg09739413	cg18139692	cg03910065	cg20797528	cg04436207	cg07395435	cg24777572	cg25639866	cg15569292	cg22196946	cg01379240	cg08817353	cg18434367	cg19516374	cg11800844	cg12884406	cg19700872	cg03124636	cg06803079	cg10597362	cg12681370	cg00955413	cg22366629	cg09150928	cg06465076	cg07600533	cg00299558	cg09739413	cg21741562	cg07165610	cg08865524	cg22203867
cg15604241	cg23054189	cg16135989	cg10836110	cg01306747	cg04493740	cg13320291	cg06479434	cg20486825	cg03946923	cg12338137	cg15325373	cg04370314	cg23557926	cg15844441	cg22796922	cg24748621	cg08791697	cg27327312	cg04175417	cg22625568	cg06637517	cg13320291	cg12821539	cg15773925	cg17949969	cg16885600	cg01884522	cg05892376	cg00940502	cg20762480	cg24371425	cg14092571	cg15325373	cg11113469	cg00698744	cg26688923	cg19891517	cg16114141	cg04370314	cg10236452	cg22790377	cg26921881	cg07633618
cg15605858	cg23251359	cg16397870	cg06918467	cg08969344	cg09727050	cg15699321	cg04281344	cg10784570	cg10343367	cg07514618	cg17945976	cg08149193	cg07340025	cg13751956	cg02179455	cg12556325	cg00790086	cg16792842	cg07801607	cg12058840	cg14929076	cg15699321	cg08202720	cg08241465	cg02933119	cg05695876	cg14013337	cg13024624	cg26363759	cg17945976	cg25948037	cg02206323	cg17945976	cg23106045	cg17933148	cg01109660	cg17462107	cg15999067	cg08149193	cg15471501	cg22420514	cg15858033	cg16177693
cg15607672	cg16482878	cg10984625	cg03532030	cg07493324	cg06441867	cg06023994	cg13286116	cg09183753	cg19440264	cg08923594	cg19861260	cg08535474	cg22230604	cg22604777	cg00400448	cg10468535	cg09186478	cg06350853	cg21238257	cg04490290	cg02961707	cg06023994	cg05441864	cg19917714	cg26066512	cg02656871	cg06285925	cg23718917	cg27064287	cg13732083	cg17763019	cg16749785	cg19861260	cg16669339	cg15410402	cg24536689	cg00238818	cg04960964	cg08535474	cg01398859	cg06304895	cg08364137	cg04740812
cg15611336	cg16310415	cg21228760	cg00103448	cg01961105	cg04395071	cg17634781	cg11143438	cg14663510	cg06476341	cg08604223	cg12319534	cg02582203	cg24937727	cg17274024	cg02050847	cg24130284	cg08682532	cg17468543	cg18958859	cg06075311	cg08811227	cg17634781	cg21290775	cg01838965	cg14665716	cg06697380	cg11975980	cg11868041	cg11136205	cg01857253	cg07585069	cg11801011	cg12319534	cg01831404	cg10677372	cg17075998	cg06608378	cg01087129	cg02582203	cg06110297	cg02486421	cg24404823	cg03396826
cg15613420	cg24700222	cg16323293	cg18082638	cg13996522	cg24360617	cg17176002	cg10620457	cg08405463	cg02264922	cg16974832	cg08454455	cg00381755	cg26811352	cg22927979	cg14408412	cg01968525	cg19010490	cg02387326	cg05184076	cg04911139	cg04192393	cg17176002	cg06492744	cg24581657	cg22604777	cg18251389	cg13056990	cg08373605	cg18803104	cg26890182	cg02270332	cg20434152	cg08454455	cg22444445	cg01534125	cg06462431	cg17853057	cg26783428	cg00381755	cg06218338	cg03767353	cg22816913	cg00697486
cg15613991	cg13536080	cg03661529	cg08609839	cg07942995	cg14159672	cg13207326	cg10357038	cg10372920	cg03527683	cg18958693	cg25122000	cg15120085	cg07005055	cg17316073	cg27096416	cg07353338	cg26778571	cg16499923	cg18687533	cg13104274	cg12103742	cg13207326	cg03531247	cg10006817	cg17929687	cg06206057	cg11666098	cg26196480	cg04025582	cg00368230	cg19421044	cg08793792	cg25122000	cg13345299	cg02710296	cg07671603	cg06984255	cg11253356	cg15120085	cg10365886	cg18116968	cg27106356	cg18010131
cg15616310	cg08923594	cg19792266	cg12098750	cg14747166	cg03166428	cg06675375	cg09342325	cg19182035	cg11782714	cg18173859	cg14283939	cg17372657	cg01054622	cg14688956	cg08421080	cg02155796	cg04056384	cg12036303	cg04185841	cg16983159	cg26568372	cg06675375	cg15910502	cg16948465	cg12622039	cg05235344	cg07317641	cg26486175	cg26169783	cg04821708	cg22200649	cg03058664	cg14283939	cg05585317	cg14563637	cg08587775	cg08616654	cg13320842	cg17372657	cg14543730	cg09841889	cg20722088	cg03659340
cg15616358	cg14898892	cg00664697	cg19307528	cg02569554	cg23229016	cg13258831	cg01547910	cg03004417	cg17399417	cg15755924	cg00044354	cg17627654	cg19915305	cg14614643	cg14454477	cg10542446	cg02484210	cg14981819	cg23364040	cg09818397	cg06639166	cg13258831	cg01904886	cg05081953	cg01962918	cg04798016	cg04589674	cg10365886	cg14008999	cg13762691	cg11382082	cg27544046	cg00044354	cg03399609	cg00360298	cg15788369	cg02963248	cg01637125	cg17627654	cg08202972	cg15867166	cg01751320	cg26628476
cg15617609	cg22702707	cg26480091	cg05306310	cg13263114	cg18098839	cg10004780	cg02592239	cg23464032	cg13485469	cg09285672	cg27382568	cg09767822	cg16655338	cg01683788	cg10506097	cg19076425	cg00799539	cg09978734	cg17763019	cg21725701	cg06667574	cg10004780	cg08882099	cg19885306	cg05860220	cg23526504	cg10956818	cg13283952	cg13530938	cg19392138	cg07918736	cg01777121	cg27382568	cg17953764	cg03769817	cg23484272	cg14286456	cg24838063	cg09767822	cg04754076	cg14834143	cg12180551	cg26569315
cg15619820	cg09727050	cg07099553	cg16781264	cg26328335	cg13153708	cg05238917	cg06744119	cg22152407	cg14665366	cg26876664	cg13549303	cg16776065	cg12311057	cg02463022	cg25654705	cg16357225	cg07089242	cg01328473	cg22823767	cg16683572	cg11246938	cg05238917	cg22969661	cg20608813	cg08973717	cg06930722	cg03680032	cg14332086	cg27056119	cg23990273	cg15907464	cg21386863	cg13549303	cg11716106	cg23390865	cg05958126	cg02763409	cg20690028	cg16776065	cg00106345	cg00292947	cg19472079	cg15007983
cg15620905	cg11786338	cg03887163	cg23416952	cg09697697	cg23429794	cg24812442	cg25282285	cg01563071	cg07778029	cg13332123	cg07485417	cg13480738	cg18185958	cg01430302	cg03234186	cg10122865	cg22849665	cg09738064	cg26262573	cg00895705	cg12378939	cg24812442	cg10755058	cg20778071	cg26149738	cg16349819	cg13131095	cg19035496	cg27337397	cg17737409	cg23468453	cg24441577	cg07485417	cg05912079	cg19455171	cg21664443	cg27203983	cg01863510	cg13480738	cg17993027	cg15053322	cg13403232	cg06114171
cg15621651	cg25626611	cg04011897	cg11570575	cg09766360	cg12785342	cg11864574	cg14548777	cg06549607	cg21122366	cg20782724	cg00997551	cg08643128	cg12993163	cg10051869	cg10137837	cg15696506	cg24251448	cg13495205	cg11488149	cg17935811	cg20912517	cg11864574	cg24468804	cg18460938	cg16375265	cg22171145	cg22311200	cg22564433	cg08093568	cg04483289	cg08751876	cg08403195	cg00997551	cg00151370	cg16251647	cg07055616	cg01086868	cg03595886	cg08643128	cg23118561	cg07475394	cg03711485	cg14789818
cg15622619	cg09053081	cg03031357	cg15661389	cg19389001	cg16953816	cg09938227	cg07254706	cg22275864	cg05848863	cg18916055	cg09208571	cg27312312	cg08854397	cg16640450	cg19045002	cg01342901	cg17571782	cg18836583	cg08980509	cg14003853	cg26946092	cg09938227	cg25375329	cg08208480	cg26576657	cg05374396	cg10705379	cg01342901	cg06188367	cg16529483	cg21864829	cg22414262	cg09208571	cg09951047	cg12377701	cg14098973	cg12377701	cg03747028	cg27312312	cg00334821	cg07631359	cg07476236	cg13246235
cg15624813	cg05632631	cg14272084	cg21255939	cg22424444	cg15488978	cg14178821	cg18744273	cg24616138	cg06773116	cg08216684	cg07338464	cg02695609	cg18084999	cg23901920	cg27173965	cg13957558	cg18276155	cg25633271	cg19745515	cg20653654	cg18634560	cg14178821	cg00953793	cg23595826	cg02957094	cg21750426	cg24706674	cg01155092	cg22741264	cg00321709	cg22674664	cg01433955	cg07338464	cg10185119	cg23370512	cg12162100	cg07911663	cg05937603	cg02695609	cg19797376	cg00057272	cg20608966	cg16346236
cg15627089	cg04490290	cg02252421	cg12630714	cg21610069	cg20934105	cg25546488	cg21319310	cg27661315	cg09762252	cg06791102	cg11424456	cg17036062	cg03217795	cg24351198	cg23882186	cg04484334	cg00067824	cg20251225	cg12620378	cg23189410	cg25582488	cg25546488	cg26221801	cg20773915	cg05715492	cg12058390	cg21159370	cg00321709	cg14388993	cg15398841	cg14392652	cg18852414	cg11424456	cg05435315	cg22750044	cg27147258	cg15732149	cg26457165	cg17036062	cg08384314	cg25406989	cg05827944	cg21100077
cg15628518	cg08074820	cg21290775	cg11021362	cg27383418	cg17274024	cg23855715	cg10876621	cg17847861	cg05225883	cg01342901	cg25888700	cg13408752	cg05474605	cg19603571	cg12603173	cg05288172	cg19876672	cg25307665	cg04904059	cg14727512	cg06177254	cg23855715	cg13829680	cg05493509	cg17397870	cg24213719	cg27015884	cg00893368	cg16627650	cg14590681	cg03307103	cg16362595	cg25888700	cg01544400	cg02804757	cg09399716	cg17461789	cg09598844	cg13408752	cg21078963	cg20654624	cg11074047	cg01746044
cg15628917	cg26864714	cg22614239	cg03787864	cg17888390	cg26874693	cg10982364	cg15978561	cg13758712	cg08898653	cg03953626	cg12868173	cg20321153	cg07158434	cg10581012	cg16798252	cg00993140	cg27234864	cg18449021	cg16626088	cg08501292	cg08871964	cg10982364	cg15118447	cg26147269	cg07015190	cg16086559	cg23194912	cg11816360	cg01131038	cg25846190	cg22989843	cg02458237	cg12868173	cg11935592	cg18099006	cg07822777	cg08667600	cg23098661	cg20321153	cg07592963	cg04972046	cg03123709	cg24775616
cg15633390	cg10288278	cg09782540	cg04388226	cg27174787	cg13058623	cg00577449	cg21312148	cg15510249	cg19840859	cg00939432	cg06719445	cg18384460	cg11467015	cg06228453	cg14397799	cg07914200	cg07650391	cg22399984	cg19022966	cg05996419	cg08709360	cg00577449	cg01854676	cg15031753	cg00234446	cg23851558	cg21578543	cg12670347	cg19584075	cg03026311	cg02847897	cg05394840	cg06719445	cg12405258	cg23477679	cg27301033	cg24406240	cg01975591	cg18384460	cg04302300	cg21494093	cg25433760	cg26838949
cg15638414	cg23267558	cg26904169	cg06245037	cg14839134	cg01462856	cg05940452	cg05890956	cg25591794	cg22409854	cg21573359	cg12458966	cg23951961	cg02918577	cg12464216	cg23304647	cg09018810	cg07356745	cg17329499	cg01353347	cg00254888	cg16584696	cg05940452	cg25147376	cg20161655	cg06215798	cg19059495	cg03927037	cg13981360	cg12347792	cg20018767	cg05721485	cg06587187	cg12458966	cg00026474	cg12901451	cg09641151	cg08476892	cg24435747	cg23951961	cg26570165	cg13618458	cg02345247	cg20125501
cg15642854	cg12015737	cg00769799	cg20477160	cg01965380	cg05868410	cg13415073	cg13451242	cg03381704	cg00642460	cg05754939	cg01816258	cg25899969	cg02128244	cg15425541	cg16726039	cg06033321	cg24376537	cg12968800	cg10327428	cg27179041	cg13699065	cg13415073	cg18530240	cg25161868	cg04719903	cg06239037	cg17536603	cg18232347	cg08109136	cg08871495	cg23349726	cg12924430	cg01816258	cg20643029	cg10244666	cg13789561	cg26871350	cg06890415	cg25899969	cg09060772	cg06302025	cg26757722	cg01534416
cg15645203	cg00011891	cg04387597	cg02637352	cg01167615	cg09909221	cg03355213	cg18742855	cg18337525	cg22061832	cg11118584	cg01294808	cg00988247	cg14750746	cg20278154	cg10068793	cg15233074	cg26823666	cg13285698	cg04868540	cg08178956	cg14831665	cg03355213	cg12032648	cg10919111	cg13574271	cg06710769	cg09596027	cg13052638	cg24733530	cg19722781	cg08954277	cg11957331	cg01294808	cg22534509	cg12627726	cg06672093	cg12423482	cg23493412	cg00988247	cg18361418	cg21190038	cg05300029	cg08239858
cg15645660	cg05196969	cg17503853	cg19077794	cg09645925	cg19768229	cg24437010	cg27511206	cg26005578	cg04771413	cg14564144	cg22187251	cg08979041	cg08938793	cg26380710	cg18863156	cg24186506	cg00436969	cg13482308	cg14029629	cg09990852	cg15807855	cg24437010	cg15487251	cg05355301	cg25846784	cg13996522	cg19611392	cg06512249	cg10382206	cg26651782	cg04001333	cg23097402	cg22187251	cg16171407	cg22071104	cg10172165	cg14106263	cg13307782	cg08979041	cg24156746	cg05234415	cg05404117	cg22899502
cg15648345	cg00013655	cg16945186	cg01238435	cg01984304	cg26349474	cg01283343	cg15096829	cg20662913	cg12338417	cg19896129	cg02061229	cg12630520	cg14775423	cg17653583	cg20264732	cg03011535	cg22614239	cg04044224	cg19922860	cg26118759	cg27399414	cg01283343	cg13696236	cg23299445	cg05834826	cg09718739	cg24430703	cg18543428	cg10233913	cg22918360	cg09046550	cg27531832	cg02061229	cg13054007	cg11551879	cg15888279	cg23537932	cg19821612	cg12630520	cg08613794	cg16579908	cg14617014	cg22177503
cg15648389	cg22327175	cg07537443	cg09222749	cg02258201	cg17764549	cg21341928	cg02959486	cg10468535	cg22860740	cg00790086	cg08138586	cg18026062	cg13214937	cg05782444	cg02831260	cg12977772	cg25283029	cg17284531	cg06800658	cg21978892	cg00200734	cg21341928	cg19493651	cg10672416	cg09103232	cg13810385	cg09574757	cg19871235	cg17269733	cg10371483	cg09867883	cg21406786	cg08138586	cg04010586	cg02909158	cg27455890	cg02530824	cg17755913	cg18026062	cg05068206	cg17853057	cg11526778	cg02931729
cg15650509	cg19108881	cg05445244	cg22620090	cg14250833	cg02296931	cg03414202	cg26348614	cg02005490	cg24496841	cg05452887	cg11164993	cg22249789	cg08512490	cg17344640	cg03867465	cg07960624	cg03828160	cg05472468	cg25206026	cg02049210	cg09554406	cg03414202	cg22315922	cg06835156	cg07118139	cg24932457	cg22790377	cg05688478	cg21185686	cg22252245	cg05483199	cg12865888	cg11164993	cg09065876	cg20289741	cg06055266	cg18507032	cg16125291	cg22249789	cg27177554	cg26000619	cg03138970	cg22305268
cg15652532	cg16177830	cg12121765	cg06216469	cg18071202	cg11467506	cg17214295	cg08079376	cg10184983	cg01981733	cg17607942	cg20083442	cg04075990	cg24023258	cg25505023	cg06760830	cg06793974	cg02725692	cg04824189	cg08461752	cg23433370	cg16467811	cg17214295	cg16310095	cg08554554	cg04728402	cg21899942	cg02037013	cg00958651	cg23323276	cg15156712	cg19531075	cg04046629	cg20083442	cg16976875	cg16927379	cg08248579	cg24720604	cg22367556	cg04075990	cg05837905	cg07670389	cg23615892	cg01034993
cg15656501	cg14714797	cg21540621	cg14774086	cg12855522	cg14468280	cg11916478	cg20965469	cg17716453	cg24410214	cg08728118	cg26201952	cg05183271	cg10627839	cg14831665	cg03215416	cg22134140	cg16245086	cg20241658	cg14841098	cg04074001	cg25244476	cg11916478	cg00145348	cg08951638	cg08074851	cg11222217	cg02641337	cg08690859	cg11218091	cg01544903	cg10987597	cg26792089	cg26201952	cg26754262	cg02649608	cg07134666	cg24523685	cg22934939	cg05183271	cg25410279	cg11434986	cg22606129	cg08101771
cg15659713	cg21127593	cg05380759	cg18411108	cg25887619	cg19549898	cg14161454	cg09027133	cg23097006	cg12655542	cg01403655	cg27511599	cg15134801	cg17753212	cg18924562	cg16167052	cg17238009	cg17463698	cg25286482	cg23934955	cg25772221	cg05800761	cg14161454	cg17938867	cg03723716	cg25069596	cg06220761	cg24544512	cg08343899	cg12015737	cg25397557	cg15504041	cg09393448	cg27511599	cg18384460	cg21124714	cg26805585	cg00852051	cg24126941	cg15134801	cg10500362	cg03190769	cg00682203	cg22315922
cg15660418	cg24294950	cg20800216	cg03208983	cg23703633	cg11271681	cg25924807	cg14601981	cg11267955	cg02099418	cg01676322	cg05852568	cg12129796	cg03748372	cg16707227	cg17832917	cg10448724	cg01703205	cg04835995	cg10475928	cg19265289	cg21536096	cg25924807	cg06445016	cg03145062	cg15278646	cg14684709	cg19971388	cg10182418	cg16982073	cg07828380	cg08893036	cg20002177	cg05852568	cg11556164	cg24820672	cg22705746	cg03272642	cg08282969	cg12129796	cg13344095	cg20157577	cg14691671	cg23942526
cg15664152	cg00347798	cg03370951	cg26400835	cg09845604	cg11685391	cg03957898	cg11745355	cg22346124	cg22442211	cg03329019	cg12821804	cg12056017	cg24352530	cg08420572	cg16343401	cg05052243	cg06538334	cg00668515	cg11236452	cg12279138	cg08060810	cg03957898	cg00262132	cg01769468	cg08090857	cg07480367	cg07889420	cg06621060	cg18287241	cg04409319	cg17759252	cg15132216	cg12821804	cg24663315	cg19764973	cg01495122	cg06683458	cg07679948	cg12056017	cg20402783	cg00400532	cg01017244	cg25403283
cg15672768	cg24383418	cg06373660	cg24419094	cg07472579	cg14181409	cg17327492	cg09415485	cg06303875	cg13713830	cg10468535	cg19648552	cg26004771	cg00754688	cg19998400	cg14559259	cg18108818	cg25016544	cg12590051	cg26011222	cg17961384	cg05989248	cg17327492	cg04573316	cg12143499	cg12899065	cg06026136	cg11306735	cg16649560	cg21386140	cg09071155	cg12433386	cg21550107	cg19648552	cg02563407	cg13750264	cg03959273	cg10799208	cg20510474	cg26004771	cg02727104	cg14245102	cg09173743	cg13705518
cg15678844	cg22268510	cg17949969	cg10424417	cg10991454	cg19432886	cg25765464	cg07344627	cg13382322	cg26348514	cg22872857	cg13016553	cg22659676	cg07968770	cg14516100	cg13356117	cg23690264	cg04299028	cg18046464	cg15508809	cg02853152	cg00950947	cg25765464	cg22048228	cg23039325	cg19891022	cg06176750	cg25204440	cg16431713	cg12718793	cg17982497	cg01110418	cg10834893	cg13016553	cg24439448	cg08269402	cg02624484	cg11144641	cg10451760	cg22659676	cg16181678	cg20366906	cg22880770	cg17461600
cg15679095	cg21154793	cg05069228	cg22632947	cg14708990	cg07617338	cg09780231	cg11100157	cg09528265	cg24340926	cg25888386	cg04254769	cg27307729	cg20981848	cg21913787	cg12096762	cg18722086	cg12534008	cg05556535	cg09856367	cg03789645	cg26764244	cg09780231	cg06563089	cg12743974	cg19995126	cg14034852	cg16306898	cg00148862	cg16073143	cg21695727	cg08543278	cg19700872	cg04254769	cg00160976	cg10073470	cg06623935	cg25813820	cg03649288	cg27307729	cg18855104	cg08230215	cg14202491	cg15705203
cg15681626	cg03497652	cg14608581	cg07375700	cg01608304	cg13924510	cg18235255	cg18926409	cg08522107	cg25823128	cg00389552	cg16810342	cg13726459	cg11286063	cg02626924	cg24732555	cg07002602	cg10052687	cg08763461	cg09041183	cg19792266	cg11723077	cg18235255	cg12182937	cg21044104	cg07687332	cg22711792	cg16552128	cg26666828	cg09563922	cg11633080	cg05473387	cg05321361	cg16810342	cg25034155	cg13371527	cg05820861	cg23015361	cg02927655	cg13726459	cg05594286	cg13567299	cg01598421	cg20383521
cg15687600	cg11510999	cg11562411	cg02378006	cg14659193	cg18720642	cg04306992	cg10811485	cg08431563	cg21075986	cg05146658	cg23036668	cg08142172	cg05929675	cg23448165	cg03296204	cg20807254	cg18778347	cg09452027	cg08352439	cg13487666	cg12706330	cg04306992	cg26649096	cg23075139	cg25630910	cg21507985	cg12700074	cg24995836	cg27438980	cg17962671	cg13946806	cg25690715	cg23036668	cg15054077	cg24686153	cg04831327	cg00762705	cg19536127	cg08142172	cg16727243	cg27300829	cg00399951	cg12459719
cg15690475	cg25520872	cg19660531	cg06081306	cg11073121	cg08620095	cg23463786	cg13868473	cg15236541	cg27504369	cg17464982	cg04589674	cg02194789	cg18538138	cg00545315	cg06201717	cg01857253	cg10504000	cg13739417	cg02944422	cg10926413	cg19958301	cg23463786	cg04413090	cg27416863	cg18393202	cg12187586	cg15613740	cg24332783	cg10829727	cg09276108	cg18114036	cg02374207	cg04589674	cg00966659	cg09618385	cg20435485	cg25824978	cg08979191	cg02194789	cg03163783	cg12636499	cg00574639	cg00889599
cg15691862	cg11152384	cg09791621	cg01747862	cg03391801	cg23726559	cg20219053	cg17298925	cg01609275	cg21291134	cg18399551	cg06624970	cg10506097	cg22244192	cg24652205	cg12623536	cg04225046	cg07013955	cg10024909	cg20322862	cg16389901	cg22871870	cg20219053	cg19477205	cg05736186	cg18153060	cg05281645	cg18391610	cg12177677	cg16306115	cg11309454	cg02371798	cg01918043	cg06624970	cg06301555	cg15074838	cg17301248	cg19554257	cg10971559	cg10506097	cg22160000	cg07542748	cg12477880	cg23868809
cg15693066	cg14526044	cg02703002	cg04954559	cg02498174	cg22187354	cg17694130	cg07540326	cg05996795	cg09220440	cg03349020	cg22527791	cg02213684	cg16611654	cg12501871	cg08083251	cg17560699	cg09414827	cg18785414	cg25881119	cg04638679	cg08854266	cg17694130	cg18882436	cg12394201	cg21949512	cg16606773	cg09368199	cg02896496	cg25153266	cg17330459	cg01511814	cg14811105	cg22527791	cg08703540	cg07824128	cg18811601	cg08599635	cg07832006	cg02213684	cg19950069	cg09153930	cg13314400	cg27311341
cg15693668	cg05461361	cg26296781	cg02801277	cg01667493	cg26824709	cg06960461	cg06271720	cg17094014	cg27196496	cg03951662	cg06613765	cg06061257	cg26034516	cg01923516	cg01768868	cg25221615	cg05685892	cg26756949	cg14785609	cg01861019	cg24932585	cg06960461	cg25758314	cg06158627	cg15380588	cg08640790	cg16321474	cg19727801	cg01360795	cg15770575	cg04561261	cg16790847	cg06613765	cg19045293	cg09792758	cg22082800	cg03592903	cg11878016	cg06061257	cg14255644	cg02675546	cg00287012	cg16502522
cg15700197	cg25578949	cg06528559	cg18943588	cg17342469	cg08654960	cg26390078	cg03429643	cg15921949	cg05343289	cg18742441	cg11663667	cg17356252	cg26385222	cg04822495	cg12004276	cg20433858	cg09561830	cg11694262	cg01311227	cg00950947	cg13133304	cg26390078	cg00362285	cg20207327	cg18260397	cg17573586	cg26937852	cg05897163	cg01716666	cg06359703	cg00357221	cg08273233	cg11663667	cg03871120	cg24105081	cg19315653	cg08695223	cg13825930	cg17356252	cg07336438	cg05620980	cg02617702	cg19768079
cg15701237	cg17598466	cg23374711	cg24139639	cg17671280	cg27160726	cg23732024	cg15313895	cg26163537	cg04302300	cg04414946	cg19764489	cg22732253	cg24210280	cg04832245	cg09232478	cg07462256	cg09180564	cg21461981	cg00060374	cg15709989	cg16710099	cg23732024	cg02693068	cg01919768	cg04197844	cg02625237	cg16358044	cg01295782	cg23774988	cg02305687	cg01693350	cg17661642	cg19764489	cg25129097	cg23512231	cg26279840	cg25053018	cg01519299	cg22732253	cg27297576	cg14513804	cg14906944	cg00410534
cg15701612	cg02728595	cg05476521	cg21014639	cg05575505	cg01771479	cg03894796	cg22203607	cg16807457	cg04693928	cg03434384	cg11510586	cg01000188	cg02259081	cg19615711	cg22142329	cg05833351	cg09910635	cg01428378	cg17475505	cg09221159	cg17718276	cg03894796	cg06140460	cg10143807	cg21084516	cg07598561	cg10419904	cg27508002	cg04346226	cg25496213	cg02773151	cg00544436	cg11510586	cg24705426	cg04701618	cg12612122	cg14945937	cg09538452	cg01000188	cg25237542	cg03242028	cg07580479	cg27106959
cg15703035	cg14398214	cg21052608	cg12081389	cg09862193	cg06026545	cg04417236	cg05095252	cg06738955	cg12403132	cg07581973	cg14740251	cg22871485	cg20429911	cg04079399	cg17375267	cg15536446	cg13528513	cg23147574	cg04393792	cg04462378	cg27479396	cg04417236	cg10863922	cg05163330	cg22281697	cg16448058	cg02399826	cg16132546	cg21794419	cg17548613	cg20258249	cg27138281	cg14740251	cg02650121	cg14183602	cg07241084	cg15837308	cg08139234	cg22871485	cg20090108	cg08908264	cg08147001	cg12613775
cg15709989	cg26504110	cg20445038	cg00987461	cg14671357	cg04085447	cg05364038	cg16316624	cg01791371	cg21485895	cg13880897	cg25258233	cg04628369	cg20302533	cg18413237	cg11923631	cg04365255	cg08279515	cg08096381	cg27391679	cg02185160	cg09015774	cg05364038	cg07344627	cg07362168	cg04787432	cg23573900	cg09355008	cg02864732	cg16935980	cg25603752	cg02381853	cg10030512	cg25258233	cg05768558	cg20796646	cg24351198	cg15916160	cg04585185	cg04628369	cg26057751	cg08343300	cg20468325	cg16287284
cg15712226	cg00993830	cg02602268	cg00998438	cg02094363	cg10791260	cg18984724	cg09101894	cg05780864	cg25198599	cg19265546	cg23330451	cg15648239	cg12007596	cg01619929	cg23696593	cg27221193	cg10018458	cg18121066	cg01218896	cg10093067	cg10424462	cg18984724	cg26123647	cg08162476	cg24770256	cg18556676	cg19483679	cg26218269	cg04047221	cg19239692	cg02005231	cg08520746	cg23330451	cg10717869	cg24785473	cg17598466	cg27494226	cg14489049	cg15648239	cg13223107	cg17660627	cg00513952	cg11822175
cg15718581	cg09556826	cg00779763	cg19282928	cg05049280	cg19162841	cg21858614	cg14591290	cg01877524	cg27424407	cg22444584	cg06601071	cg10627839	cg27636310	cg11441693	cg02213103	cg13815872	cg16227684	cg20125920	cg23298862	cg00203564	cg10560393	cg21858614	cg07363416	cg04522625	cg24592962	cg22972858	cg11754535	cg01112452	cg21230450	cg21604054	cg02364379	cg21909859	cg06601071	cg17796348	cg02847500	cg20971536	cg04528545	cg22221320	cg10627839	cg03191359	cg23356769	cg23013489	cg12647497
cg15720832	cg01422797	cg14359329	cg23990529	cg10424417	cg14573448	cg15777472	cg21742790	cg06122635	cg02428792	cg00872532	cg09810059	cg19825856	cg19069346	cg25364822	cg19460095	cg27512727	cg15491094	cg13200838	cg11713727	cg03677069	cg15985184	cg15777472	cg21188409	cg25813942	cg14239329	cg22685807	cg08193273	cg10390536	cg12383699	cg00961617	cg07723251	cg08778287	cg09810059	cg06369327	cg06691299	cg03121419	cg22265142	cg09724624	cg19825856	cg01433654	cg25671837	cg02604836	cg25456068
cg15726154	cg10386298	cg04664628	cg07106394	cg04373435	ch.11.2757508R	cg13787933	cg13149996	cg06671842	cg11650160	cg06807993	cg17817532	cg08078204	cg27005179	cg09143318	cg19267248	cg07629996	cg18008019	cg00352652	cg07219494	cg18843739	cg23188579	cg13787933	cg17291758	cg04881457	cg22008026	cg17324671	cg07393736	cg04469219	cg12307484	cg18551822	cg07462512	cg19108881	cg17817532	cg21127068	cg11778734	cg11506821	cg24812103	cg10243939	cg08078204	cg04317640	cg02446073	cg20811755	cg26132144
cg15731655	cg14654468	cg10719970	cg15673034	cg10873507	cg18289141	cg22327175	cg17443668	cg01392772	cg02283485	cg26799416	cg24479484	cg03498886	cg14882311	cg03370951	cg03774463	cg08597733	cg01516005	cg16557698	cg25737241	cg23169051	cg21648009	cg22327175	cg22649181	cg10276400	cg07476339	cg08889797	cg05179921	cg03710295	cg09804649	cg22151773	cg26585701	cg04106877	cg24479484	cg03487706	cg21892973	cg07434817	cg13431666	cg27398401	cg03498886	cg23326689	cg20184247	cg16206744	cg01918043
cg15732107	cg26843324	cg18459040	cg14615927	cg02370232	cg06059810	cg13711457	cg08425628	cg17231690	cg15964611	cg21243021	cg11271681	cg27290624	cg14273027	cg16516490	cg13928485	cg14021133	cg25874079	cg04890607	cg16440909	cg24082215	cg10299976	cg13711457	cg02555243	cg14485744	cg09228985	cg05129325	cg13422275	cg09139047	cg25645840	cg14185541	cg06881914	cg10455938	cg11271681	cg26635451	cg25514427	cg25911220	cg23999170	cg20638016	cg27290624	cg17073392	cg04231094	cg16119505	cg25755428
cg15732768	cg05139788	cg06117093	cg02770683	cg08416194	cg22768222	cg25313204	cg24183678	cg20985479	cg17695512	cg26146690	cg04653913	cg24177393	cg26308992	cg04844693	cg04656831	cg20500540	cg04557018	cg03705558	cg09748946	cg19366147	cg19764940	cg25313204	cg11245569	cg16260700	cg03277496	cg21533331	cg18716076	cg03595855	cg11082424	cg19257464	cg00067518	cg11299062	cg04653913	cg25718342	cg21885022	cg05785805	cg04965934	cg08725455	cg24177393	cg03759948	cg10757679	cg13361910	cg24766816
cg15732840	cg15095922	cg24725789	cg08393822	cg14906455	cg01430241	cg01443755	cg24716664	cg05769889	cg06710259	cg10728351	cg12415479	cg26537478	cg18430208	cg00993140	cg22267770	cg26385074	cg21167817	cg26224173	cg17967292	cg23764603	cg13740815	cg01443755	cg11296498	cg19757631	cg27436952	cg02503159	cg02738256	cg23112505	cg04020590	cg12865398	cg17355809	cg01923252	cg12415479	cg08362283	cg17775518	cg27381383	cg02333283	cg10118513	cg26537478	cg16821992	cg11342437	cg03528325	cg18058230
cg15733882	cg14684854	cg12537394	cg25322094	cg03942932	cg26180015	cg04798016	cg13411286	cg27634344	cg26476852	cg06915915	cg10088372	cg09726866	cg00768487	cg15392343	cg27621129	cg16703220	cg11178293	cg14711997	cg06463958	cg05650680	cg00647233	cg04798016	cg24856658	cg11606195	cg00188627	cg02794696	cg02668655	cg09748856	cg24818939	cg20611272	cg17152214	cg01176363	cg10088372	cg00029931	cg16405492	cg08289140	cg11229273	cg17036062	cg09726866	cg03671371	cg09427016	cg15681255	cg25064331
cg15735620	cg18693822	cg25206026	cg01089498	cg06634961	cg02263675	cg01623261	cg17133045	cg26718640	cg03807298	cg06752054	cg04490290	cg12121643	cg20249584	cg16510200	cg08328513	cg07216133	cg24844608	cg11462099	cg03993368	cg02441556	cg02079700	cg01623261	cg24575128	cg12686055	cg10548038	cg18167466	cg16516490	cg27592925	cg23095743	cg06915915	cg10848980	cg08116462	cg04490290	cg16683770	cg20662859	cg14258356	cg22823767	cg00914218	cg12121643	cg23504411	cg27268352	cg27298262	cg08334034
cg15737123	cg06834235	cg12885484	cg16145211	cg17546376	cg05937603	cg05998295	cg07970752	cg13357482	cg05445331	cg02044879	cg26547816	cg27286069	cg23860337	cg08243094	cg06379192	cg26267430	cg21723559	cg00531453	cg25063710	cg00137840	cg19711530	cg05998295	cg18422972	cg02904488	cg01018864	cg11865553	cg14338887	cg20130571	cg15206981	cg05019001	cg24925929	cg13636189	cg26547816	cg00634642	cg20965743	cg08349204	cg01058588	cg23933095	cg27286069	cg01340542	cg16810621	cg25606376	cg11176694
cg15737177	cg06341336	cg13726459	cg15925869	cg01312394	cg17670641	cg14277923	cg20168806	cg23036804	cg00282706	cg15256387	cg11430259	cg25313930	cg13247580	cg05859264	cg09016610	cg26866452	cg10070668	cg06385087	cg11864566	cg06791083	cg15176829	cg14277923	cg03727673	cg18407095	cg15042080	cg10066188	cg01655831	cg09286880	cg20726195	cg00269817	cg00014333	cg15565306	cg11430259	cg06072560	cg05079547	cg03245429	cg09080444	cg05164634	cg25313930	cg09309973	cg07095818	cg12305753	cg07140792
cg15739881	cg18699242	cg06625934	cg27252970	cg10821976	cg04307083	cg06675417	cg13890714	cg05321361	cg27409910	cg26359133	cg09275704	cg08278554	cg24324815	cg22632947	cg15123573	cg05870586	cg21452006	cg21412215	cg06294373	cg27122441	cg21508713	cg06675417	cg04308657	cg09077443	cg22063654	cg03959306	cg23132268	cg14781905	cg18494043	cg20902817	cg12370935	cg07263981	cg09275704	cg23549902	cg09761230	cg14503564	cg08065408	cg19847038	cg08278554	cg19187616	cg09364733	cg16559243	cg24411972
cg15740507	cg26055747	cg20698113	cg13867255	cg05984244	cg18129748	cg03486485	cg24983752	cg00203347	cg01293179	cg06206628	cg13628901	cg08040824	cg18852567	cg04560810	cg19082708	cg22022321	cg11903057	cg06899522	cg27620173	cg04016730	cg03293883	cg03486485	cg06666025	cg03226872	cg12210543	cg02075410	cg21045917	cg03044573	cg23725583	cg00449868	cg20995172	cg13071869	cg13628901	cg02084485	cg03578005	cg13449257	cg13897122	cg08427067	cg08040824	cg13832372	cg23915011	cg26212701	cg02671941
cg15741433	cg03159396	cg01807748	cg27059354	cg14485744	cg20781383	cg04391463	cg12619262	cg08284213	cg00106345	cg01440570	cg01311227	cg10050661	cg11458217	cg06100807	cg27545697	cg24389217	cg04852443	cg18877271	cg09817162	cg21165064	cg18995143	cg04391463	cg11671913	cg20466180	cg26828119	cg04573500	cg09285851	cg15917786	cg06897442	cg13115952	cg18418457	cg07380200	cg01311227	cg20076516	cg14089267	cg09949906	cg25101764	cg07620573	cg10050661	cg00650176	cg03736013	cg21146184	cg20916427
cg15744134	cg00120332	cg05861512	cg03211192	cg06728252	cg14621763	cg09645743	cg07107976	cg01474781	cg24738924	cg19455306	cg00998124	cg07515422	cg12905571	cg05434903	cg06768599	cg18080303	cg13581527	cg21319932	cg17715113	cg15989318	cg03440799	cg09645743	cg13074866	cg11117131	cg00204782	cg14388093	cg13510520	cg26120787	cg24512097	cg23047203	cg04380107	cg08929612	cg00998124	cg26267038	cg03267697	cg09012264	cg02309273	cg05521175	cg07515422	cg12097325	cg02946846	cg01523865	cg19405883
cg15745284	cg16936421	cg17508905	cg21454922	cg13099539	cg22678739	cg24205914	cg09926389	cg21193975	cg16221895	cg04948649	cg08296385	cg25153266	cg21679391	cg24516901	cg07774424	cg27381822	cg02725123	cg23653492	cg24803719	cg00918944	cg19898108	cg24205914	cg03688118	cg11465372	cg23935289	cg13523386	cg20594465	cg23954880	cg27076487	cg05907649	cg03251918	cg17470198	cg08296385	cg06128161	cg20690125	cg19187831	cg12064929	cg01446515	cg25153266	cg03593336	cg00892742	cg14129053	cg03610604
cg15745944	cg08249424	cg04095070	cg25947878	cg09977852	cg24779040	cg18023598	cg18617860	cg18689666	cg09415518	cg01252219	cg24004665	cg17848763	cg07509935	cg25051948	cg11888511	cg09868374	cg05578291	cg03627489	cg02265919	cg20792978	cg06607919	cg18023598	cg13820726	cg04476019	cg25730577	cg12792264	cg07160932	cg05559023	cg21424940	cg03885646	cg01407927	cg19784262	cg24004665	cg03284308	cg27493151	cg18019621	cg14050053	cg09681300	cg17848763	cg14472888	cg14910055	cg08843756	cg27132471
cg15753394	cg25950112	cg17455155	cg25592526	cg26958838	cg11518509	cg20023259	cg15795186	cg08165592	cg02393606	cg24822053	cg21153181	cg25024670	cg23113350	cg00659931	cg07921625	cg25148758	cg03103611	cg16024891	cg22628851	cg10788901	cg16463165	cg20023259	cg08963118	cg00270259	cg02470904	cg02108623	cg06448055	cg05146536	cg23328404	cg27433516	cg23322933	cg20964024	cg21153181	cg03005087	cg27394566	cg16810279	cg22217860	cg26097573	cg25024670	cg14793596	cg02063365	cg10646080	cg01824095
cg15754752	cg03495053	cg26666538	cg11166600	cg09908041	cg19867107	cg11795832	cg25232510	cg20585645	cg04038089	cg16384626	cg24627956	cg05040501	cg00884093	cg14499274	cg16881676	cg08318837	cg00426486	cg25136495	cg10374084	cg12509424	cg02108623	cg11795832	cg14496753	cg01750654	cg14130977	cg09802835	cg16172099	cg04338652	cg13990947	cg21397540	cg08396193	cg10804656	cg24627956	cg20615879	cg17353721	cg10418630	cg19486673	cg00245012	cg05040501	cg07362168	cg10703826	cg22976224	cg13702536
cg15756114	cg23034420	cg08465346	cg20466180	cg02611848	cg15953767	cg12848808	cg02929982	cg26305817	cg03233624	cg24659037	cg20019410	cg23744638	cg00522883	cg05958126	cg18250846	cg23543766	cg06970884	cg25731261	cg22625945	cg04533591	cg21649442	cg12848808	cg06016427	cg06224721	cg02077027	cg06123783	cg16886672	cg03948870	cg05308656	cg08848171	cg04652932	cg25656978	cg20019410	cg21649442	cg16500605	cg20065569	cg05223396	cg11315492	cg23744638	cg22275864	cg08614082	cg10901390	cg09636661
cg15757793	cg04852443	cg04851639	cg22417566	cg02397176	cg23866687	cg02147797	cg16457842	cg17700915	cg02709924	cg18020065	cg17024828	cg06688763	cg19284211	cg24166450	cg27152208	cg02927682	cg19718903	cg07126525	cg15693668	cg01198184	cg04612667	cg02147797	cg04465078	cg23803709	cg04111611	cg17943647	cg07829842	cg13484553	cg14947429	cg14007036	cg09506081	cg18385190	cg17024828	cg08957127	cg21474854	cg12738079	cg26506842	cg12226475	cg06688763	cg01175550	cg02723558	cg18946437	cg03298073
cg15761405	cg12281657	cg19523862	cg23599771	cg01542719	cg05194426	cg25958766	cg00275828	cg24369746	cg21167269	cg03345925	cg25597117	cg25672060	cg04780572	cg00110769	cg09929567	cg06995967	cg12835736	cg16340152	cg00040455	cg10565187	cg07102320	cg25958766	cg22117825	cg15050051	cg08327532	cg13890451	cg11449039	cg19904122	cg03851159	cg00889227	cg14633892	cg22344727	cg25597117	cg12467288	cg16196857	cg10611331	cg20104776	cg14423778	cg25672060	cg03639671	cg09102329	cg04145643	cg03677069
cg15765502	cg04988514	cg15907464	cg04006061	cg12634306	cg09820087	cg19651757	cg09458566	cg14558673	cg25200152	cg15345477	cg13888509	cg14014033	cg20329210	cg05905568	cg26746037	cg19092293	cg05151360	cg18830083	cg14232291	cg04359602	cg25528709	cg19651757	cg08551532	cg10474597	cg16994783	cg05264279	cg16334127	cg16576300	cg16718054	cg26155828	cg03401519	cg13911959	cg13888509	cg22620746	cg06900776	cg10072574	cg01318188	cg16720619	cg14014033	cg05409218	cg24707688	cg00474854	cg02428792
cg15768443	cg12521790	cg21040569	cg13685139	cg02009794	cg12038981	cg03870138	cg01471802	cg04905215	cg24032249	cg02643782	cg04546999	cg20140940	cg14391907	cg16307866	cg02573091	cg02804166	cg12440062	cg09240763	cg27485223	cg19666053	cg25910261	cg03870138	cg22474754	cg24671235	cg26376518	cg20790648	cg13712012	cg04026948	cg13751956	cg20471413	cg20313753	cg21443659	cg04546999	cg14074285	cg17284334	cg15878616	cg18883476	cg23549342	cg20140940	cg27604145	cg05424879	cg25967418	cg15188010
cg15778457	cg18406033	cg16261857	cg01690062	cg07505964	cg21211480	cg22225479	cg09916651	cg05375728	cg09715009	cg15586392	cg24332685	cg23251701	cg03695147	cg12176793	cg03898365	cg17386265	cg21554552	cg13903421	cg21232671	cg14477471	cg04425005	cg22225479	cg15056288	cg13348519	cg14213978	cg18732064	cg23360860	cg24536529	cg00192026	cg03000419	cg05522011	cg27153327	cg24332685	cg24884420	cg26297203	cg07078114	cg19937198	cg26965953	cg23251701	cg08994384	cg08817693	cg16261704	cg21049958
cg15779837	cg07835051	cg08624648	cg16953816	cg21197224	cg09410512	cg17128947	cg13419549	cg13670601	cg17297216	cg17254386	cg04209913	cg12732998	cg04102600	cg19415116	cg01443755	cg12121643	cg23930856	cg19795556	cg16940942	cg08850461	cg15356461	cg17128947	cg11694262	cg27262041	cg02575448	cg26479374	cg14389665	cg06041068	cg10146929	cg17396400	cg03316237	cg01894667	cg04209913	cg13677149	cg22151131	cg23484208	cg23516310	cg18803147	cg12732998	cg00445443	cg10950266	cg06098530	cg01032851
cg15788537	cg17652174	cg16529477	cg26429674	cg19465320	cg25117523	cg26028489	cg07441518	cg02269497	cg00082713	cg00120332	cg05655647	cg04194341	cg15032239	cg13883576	cg15826426	cg03899643	cg10320061	cg18750960	cg01493297	cg26159990	cg23173402	cg26028489	cg24714905	cg03123709	cg12955084	cg05927401	cg27391826	cg04166812	cg05254518	cg21011133	cg00926894	cg14844341	cg05655647	cg01309870	cg15392101	cg12615165	cg17883458	cg07507686	cg04194341	cg09210519	cg03151810	cg09039685	cg07337434
cg15792653	cg16271424	cg16726201	cg04692454	cg24391982	cg02326386	cg26882224	cg00647232	cg03452190	cg04993112	cg22122321	cg07850592	cg00126889	cg10146402	cg01019600	cg06160853	cg22200727	cg07861603	cg13802789	cg09238801	cg22978940	cg19421368	cg26882224	cg06585708	cg02202742	cg26690511	cg08627624	cg04458368	cg11841394	cg23093664	cg14755341	cg00524967	cg20050108	cg07850592	cg11104088	cg13014457	cg17439480	cg17274024	cg00306909	cg00126889	cg03035653	cg23708211	cg05852276	cg06650206
cg15798385	cg02263675	cg05785344	cg06235429	cg00957901	cg26277026	cg11174786	cg16682576	cg18252731	cg14104172	cg18382926	cg04292836	cg02272584	cg17397631	cg14297340	cg03506656	cg06635832	cg09214243	cg09332960	cg04227026	cg09016968	cg22559034	cg11174786	cg16653901	cg11553618	cg15319576	cg04554720	cg10821610	cg18236464	cg19390582	cg16387046	cg24253627	cg24462656	cg04292836	cg14993167	cg21862081	cg08351100	cg09010067	cg27078140	cg02272584	cg20594304	cg11909912	cg27353899	cg16119505
cg15802548	cg10078687	cg00409049	cg27251694	cg06368590	cg15356502	cg01988452	cg26460366	cg15531403	cg01858698	cg25210796	cg03854322	cg01530521	cg27179101	cg13917273	cg02905198	cg00348992	cg11423096	cg00640053	cg06804921	cg21944455	cg17217691	cg01988452	cg18731398	cg13373343	cg01550348	cg07834743	cg26785157	cg08499840	cg14205016	cg08160706	cg21468929	cg00157439	cg03854322	cg16526416	cg27159962	cg05078817	cg08343300	cg22417589	cg01530521	cg25783579	cg05106269	cg03294961	cg02203380
cg15804426	cg10069155	cg26926612	cg18958126	cg09041251	cg01264765	cg26725029	cg07950803	cg11412853	cg02962597	cg11653864	cg14500486	cg13901526	cg24202706	cg05104476	cg13065299	cg03469233	cg09868337	cg02710296	cg19988492	cg13780718	cg14494721	cg26725029	cg07155331	cg22732101	cg14420012	cg16777618	cg05754853	cg21252909	cg20859731	cg26928877	cg07093155	cg06129712	cg14500486	cg11194925	cg10536999	cg12358915	cg17714010	cg08119295	cg13901526	cg20741987	cg10439246	cg15216899	cg07911664
cg15805337	cg24630825	cg20095609	cg00400992	cg03156477	cg24915592	cg10334741	cg16686951	cg07551545	cg06587155	cg13536141	cg04011247	cg09480190	cg02524099	cg01984854	cg06814616	cg15338967	cg23995605	cg10035294	cg22060735	cg12536502	cg20079298	cg10334741	cg14010318	cg22668906	cg00992239	cg25064395	cg17276118	cg11282156	cg23956190	cg09918657	cg11532725	cg04904318	cg04011247	cg26400275	cg27332583	cg04613080	cg25590811	cg15001131	cg09480190	cg09015774	cg22709100	cg00324366	cg01438365
cg15810415	cg22360146	cg26043567	cg05941376	cg07384961	cg19211853	cg24989405	cg16427315	cg23275776	cg00136405	cg10747192	cg08663085	cg18587557	cg02311540	cg11316131	cg10858103	cg08906246	cg25449245	cg00236305	cg11826726	cg15757320	cg01240433	cg24989405	cg20217702	cg17048700	cg06482019	cg07314983	cg12468255	cg18219250	cg01614237	cg26551791	cg24935345	cg24820672	cg08663085	cg08313420	cg02433266	cg05443523	cg08891123	cg03743262	cg18587557	cg21227610	cg25928208	cg25217100	cg11828180
cg15816181	cg13214295	cg15989810	cg00650953	cg11071682	cg11410920	cg19930290	cg17018082	cg03940556	cg20178976	cg18414021	cg26536593	cg26840272	cg10448608	cg12221621	cg08685040	cg18883476	cg14523898	cg19230787	cg08694418	cg26343183	cg24919884	cg19930290	cg01244877	cg26974222	cg25833597	cg04129548	cg22827864	cg02495518	cg21488279	cg06368618	cg07492045	cg17745339	cg26536593	cg02894944	cg22975521	cg01742370	cg05594356	cg14468236	cg26840272	cg20005705	cg14386202	cg09237989	cg25654577
cg15817130	cg01135754	cg14906909	cg10464418	cg02753354	cg18567268	cg01504212	cg14103215	cg26752526	cg19145858	cg18080370	cg03405909	cg00256329	cg27171704	cg02649608	cg17486860	cg05206789	cg10917547	cg07420274	cg14643390	cg21926603	cg12154624	cg01504212	cg23922724	cg06706170	cg05120331	cg04402371	cg01568736	cg24197116	cg14365570	cg09270879	cg02487130	cg21178568	cg03405909	cg05788138	cg24764810	cg08941355	cg09933458	cg00614360	cg00256329	cg12034943	cg20026633	cg06274149	cg00603435
cg15821401	cg04328477	cg16252110	cg20677901	cg02776664	cg03605032	cg22657475	cg18639578	cg11189837	cg12230728	cg01924074	cg19457237	cg06805925	cg24366211	cg07108754	cg26876974	cg22522913	cg14603520	cg16794506	cg08673054	cg10547050	cg23280506	cg22657475	cg16421616	cg23891700	cg23939077	cg00123762	cg20967299	cg04887494	cg24361265	cg07516457	cg06621060	cg02100602	cg19457237	cg05117982	cg13771629	cg25591670	cg09471611	cg18384460	cg06805925	cg05592911	cg27049643	cg06525993	cg12222588
cg15822765	cg18009325	cg06457736	cg10310111	cg05322837	cg07410210	cg03248767	cg12733040	cg05474726	cg12113703	cg07212541	cg21526778	cg08583888	cg11854659	cg05116002	cg20876760	cg10380328	cg26010110	cg18372607	cg03364121	cg10531263	cg21983484	cg03248767	cg26150514	cg17415355	cg06001519	cg17863551	cg26339943	cg02511315	cg09886946	cg24468804	cg06625934	cg16364155	cg21526778	cg22006640	cg16906346	cg07589773	cg19797013	cg09660970	cg08583888	cg07091207	cg10776372	cg10615811	cg25055744
cg15824100	cg02019444	cg11824564	cg20289949	cg17866257	cg08384314	cg06501988	cg03325843	cg27537283	cg02179341	cg24488469	cg23079782	cg09550809	cg24770624	cg20340631	cg19027852	cg01680674	cg08090640	cg05000860	cg24160421	cg04406445	cg02283735	cg06501988	cg09238332	cg01421943	cg18871289	cg27059598	cg24026331	cg07099161	cg02829712	cg25491122	cg07633618	cg08584947	cg23079782	cg15416329	cg01266159	cg10795666	cg14046688	cg26036652	cg09550809	cg27450030	cg14417498	cg20365580	cg07106625
cg15825321	cg05257898	cg18518074	cg18156686	cg10706039	cg12600749	cg02945385	cg05162166	cg26180191	cg23964820	cg01878308	cg01629007	cg05522011	cg15552158	cg26557834	cg08112248	cg09060772	cg12298688	cg11895835	cg20340631	cg07223952	cg12047941	cg02945385	cg18849583	cg21301240	cg24089887	cg16340422	cg00442924	cg15206981	cg07990390	cg02105393	cg15625693	cg00156118	cg01629007	cg03788465	cg09826544	cg03318695	cg20971536	cg06005876	cg05522011	cg24691854	cg14445012	cg13215285	cg10271880
cg15826810	cg17343563	cg17548613	cg19110654	cg12364943	cg20155035	cg09286367	cg03287046	cg24358603	cg00845742	cg16635592	cg16385415	cg24123106	cg16114141	cg23299576	cg09321238	cg01394847	cg22042833	cg11639130	cg01462040	cg23119380	cg17205233	cg09286367	cg06518884	cg09323898	cg21549294	cg11239720	cg12812583	cg11279838	cg06116009	cg05081778	cg04527220	cg16227623	cg16385415	cg20727217	cg00216997	cg25122000	cg09781936	cg16329014	cg24123106	cg05907933	cg12896421	cg16467990	cg06736000
cg15829056	cg08299521	cg17881600	cg18267049	cg07743702	cg18166376	cg20563854	cg21001050	cg24783642	cg23146741	cg26556385	cg07229767	cg13163833	cg10111292	cg04579493	cg22590902	cg18878700	cg07894334	cg16218721	cg14831390	cg10495931	cg04352304	cg20563854	cg20785796	cg09603829	cg20831741	cg05739816	cg24498031	cg02346442	cg16546017	cg21198428	cg05867154	cg03317455	cg07229767	cg01840965	cg04510049	cg02082650	cg26267310	cg14862395	cg13163833	cg11083416	cg07295362	cg10292584	cg07064711
cg15829088	cg03595855	cg16497626	cg22672431	cg25631092	cg05583608	cg23793961	cg24914219	cg01082512	cg15419294	cg22792503	cg19676181	cg05603527	cg22538054	cg02944871	cg06092953	cg00764796	cg17203703	cg23238793	cg05950094	cg04158739	cg20247934	cg23793961	cg06970451	cg19717061	cg03742250	cg00723973	cg05243267	cg16075641	cg05687834	cg13859639	cg19258425	cg24927800	cg19676181	cg21167643	cg24662576	cg01640808	cg23091302	cg01940055	cg05603527	cg15475840	cg07946277	cg13050104	cg14136260
cg15831228	cg07929406	cg04678141	cg07987796	cg23542075	cg12865398	cg04884090	cg00055617	cg08440920	cg00905584	cg13008977	cg04278110	cg22859289	cg10804254	cg04596201	cg13159361	cg07223177	cg01148781	cg11541897	cg18031773	cg00806644	cg24406902	cg04884090	cg13908336	cg10070788	cg18112917	cg10811485	cg01883155	cg19825437	cg21550804	cg06482328	cg07147350	cg08729686	cg04278110	cg14924131	cg09322259	cg05152459	cg03652336	cg23511118	cg22859289	cg04435975	cg08456993	cg26353192	cg23251790
cg15843262	cg02094273	cg04633683	cg00922841	cg23694490	cg08990507	cg17293936	cg11083235	cg02486253	cg27017658	cg15164860	cg02518135	cg12632309	cg23292965	cg12716837	cg05091238	cg20161965	cg00807586	cg12592387	cg08478151	cg01122302	cg18672998	cg17293936	cg02904344	cg10183893	cg20518154	cg18082638	cg04084295	cg10666013	cg01777433	cg08884591	cg16090599	cg05359518	cg02518135	cg10253929	cg04072009	cg21601405	cg26235990	cg27041096	cg12632309	cg17649293	cg21659949	cg16469046	cg12502079
cg15844374	cg13432339	cg17835180	cg11488020	cg21563471	cg00664454	cg02497558	cg03071146	cg15253387	cg07146912	cg02896768	cg26624732	cg26833602	cg08627352	cg19269104	cg09261816	cg09703323	cg10114725	cg00832924	cg08982904	cg19780807	cg21334513	cg02497558	cg23103009	cg23644389	cg12963246	cg09591072	cg17265300	cg19506937	cg26540943	cg13529291	cg22983827	cg24127748	cg26624732	cg04754076	cg11627582	cg12472603	cg15451248	cg12582028	cg26833602	cg06373660	cg22032870	cg03410772	cg18105467
cg15846434	cg22790377	cg24832428	cg03612914	cg18740429	cg21297493	cg09262197	cg21004982	cg22756866	cg08454053	cg19378631	cg22190023	cg04288241	cg25053301	cg20453861	cg02721000	cg02378006	cg22108469	cg22908423	cg14020146	cg10906729	cg10832093	cg09262197	cg14178336	cg19998294	cg26139303	cg25599924	cg11528176	cg26500142	cg18011534	cg25117600	cg22490861	cg01515960	cg22190023	cg04582294	cg24536782	cg27387615	cg16733203	cg09514366	cg04288241	cg04544931	cg03034365	cg01783841	cg10533161
cg15850390	cg01551013	cg04025582	cg20737812	cg08186575	cg13761321	cg22344254	cg19229651	cg08859190	cg11213983	cg00995141	cg08718490	cg22131172	cg08415785	cg09863630	cg07547054	cg06934038	cg27561818	cg15171154	cg01093028	cg21757872	cg15241471	cg22344254	cg12298745	cg08546690	cg27662877	cg07482222	cg04423214	cg15159605	cg11915388	cg14629755	cg23188684	cg05109619	cg08718490	cg14649449	cg16617753	cg14693090	cg26736812	cg12399484	cg22131172	cg08645860	cg16553024	cg10512194	cg13832669
cg15857470	cg07921371	cg24173182	cg19349369	cg26678765	cg24134018	cg02011351	cg17679980	cg07891457	cg05092308	cg05366139	cg03230711	cg18921764	cg01916237	cg13646297	cg13415566	cg18758559	cg05056638	cg22112267	cg15861835	cg22210627	cg05415308	cg02011351	cg06008419	cg18625916	cg23985408	cg17785786	cg09120987	cg11845168	cg01338043	cg08378220	cg08088390	cg00278547	cg03230711	cg24035229	cg24180227	cg14520947	cg26684776	cg06047990	cg18921764	cg13221347	cg23610041	cg03116409	cg04606170
cg15859496	cg20911180	cg06188083	cg14530444	cg13939185	cg08040115	cg17145370	cg00967316	cg21730993	cg06732439	cg08847335	cg25852925	cg15235999	cg25428553	cg04772025	cg23959115	cg11750112	cg15473502	cg01275038	cg05906024	cg19797536	cg25832925	cg17145370	cg26764972	cg26091183	cg16404898	cg02280532	cg23991636	cg01680010	cg21745283	cg15308487	cg06470943	cg02412684	cg25852925	cg13930261	cg09690326	cg09582351	cg02371376	cg07588439	cg15235999	cg08499861	cg05365033	cg09397716	cg02215357
cg15863826	cg10152449	cg01253386	cg09175338	cg16919569	cg01963224	cg07997575	cg06647928	cg12439232	cg08244262	cg27069132	cg05528899	cg24852548	cg05995576	cg02216535	cg25072733	cg05721877	cg01282174	cg07336350	cg24883860	cg25976932	cg10818284	cg07997575	cg17852507	cg22665096	cg11014463	cg13619044	cg27316798	cg19377014	cg01568522	cg18473117	cg27125849	cg15642854	cg05528899	cg20094462	cg00735883	cg18395615	cg07682160	cg03384440	cg24852548	cg25352836	cg15164782	cg00469015	cg07857792
cg15867652	cg17980977	cg11082424	cg23018755	cg25296374	cg02371376	cg02432487	cg23884423	cg23241448	cg05614657	cg05197667	cg13345726	cg21230493	cg03146625	cg06430102	cg04787024	cg04579493	cg08610426	cg26928789	cg21988739	cg00084432	cg00458927	cg02432487	cg22824415	cg02004723	cg20164915	cg17666539	cg11385961	cg16679837	cg22824415	cg22049474	cg06462431	cg10117369	cg13345726	cg05650680	cg14004892	cg21491240	cg13951697	cg20725013	cg21230493	cg27296119	cg15439110	cg04385220	cg19584871
cg15881238	cg24685664	cg03292206	cg02381898	cg10532489	cg14519252	cg09257635	cg17187705	cg15787616	cg01795955	cg21338523	cg19561972	cg03310691	cg00982521	cg04470054	cg01383440	cg13841979	cg04685170	cg05726764	cg04072597	cg25047306	cg14617010	cg09257635	cg06182018	cg05096637	cg10601234	cg23340218	cg06159375	cg08158662	cg01477427	cg16851282	cg13695646	cg08106205	cg19561972	cg13232664	cg04741118	cg04566512	cg16371598	cg25896901	cg03310691	cg19469447	cg16338313	cg07145598	cg15725440
cg15895690	cg21186708	cg05127221	cg03358468	cg20249877	cg11235391	cg13605615	cg08041350	cg00319334	cg06972019	cg08389588	cg00156991	cg05300248	cg18652900	cg20400248	cg10409981	cg10329331	cg21115433	cg08857797	cg03352173	cg15314855	cg16137007	cg13605615	cg13120260	cg16761096	cg02053818	cg23127986	cg26418671	cg10046620	cg22658957	cg20671534	cg08479675	cg25711779	cg00156991	cg22837763	cg06852240	cg23996071	cg26875832	cg26767632	cg05300248	cg15451642	cg04848858	cg15096123	cg19621427
cg15896157	cg05116719	cg19856593	cg13231954	cg09001989	cg27571769	cg11152253	cg26739849	cg10168722	cg14988083	cg23196919	cg26672952	cg06426416	cg01997006	cg20272205	cg09882901	cg11673687	cg00919591	cg16298760	cg11161961	cg06508886	cg14671384	cg11152253	cg17285335	cg27246453	cg14159007	cg19797536	cg13703871	cg25156485	cg09744068	cg20803910	cg19937039	cg22212237	cg26672952	cg04350520	cg22648182	cg01388847	cg07485417	cg21467697	cg06426416	cg22081003	cg20239639	cg02961397	cg01449168
cg15902390	cg27023597	cg06436185	cg19249107	cg25730564	cg19611193	cg03724964	cg17326372	cg07891531	cg06619621	cg03094226	cg09229960	cg02111748	cg14450725	cg09330885	cg14365785	cg23484599	cg17921924	cg05964935	cg03946442	cg09146364	cg10208583	cg03724964	cg23208271	cg22534097	cg08550523	cg02961707	cg06054026	cg07512814	cg20729747	cg06341336	cg03031988	cg08474521	cg09229960	cg01114088	cg04288012	cg11509903	cg09815014	cg11090202	cg02111748	cg09495769	cg02407720	cg25594736	cg06178073
cg15907464	cg26800915	cg17286983	cg05690394	cg03998104	cg00790086	cg10285526	cg20182709	cg01985390	cg12814353	cg11868921	cg24194941	cg27321439	cg12823839	cg07174097	cg22507756	cg09138865	cg11420761	cg27272679	cg17079806	cg05232694	cg19090861	cg10285526	cg15042310	cg22861561	cg26681770	cg17601191	cg15603896	cg08871239	cg00727483	cg22484614	cg06852103	cg10152684	cg24194941	cg02703870	cg05143012	cg04642165	cg02994463	cg23383149	cg27321439	cg16286844	cg00019678	cg22539420	cg22207672
cg15911409	cg00504705	cg21205663	cg16659284	cg26130383	cg05980785	cg01260615	cg09783969	cg10453420	cg13511324	cg20258486	cg16181678	cg09184832	cg15877425	cg26950369	cg23180636	cg05957504	cg22010900	cg21104965	cg16318983	cg19949137	cg11855615	cg01260615	cg03130910	cg16924816	cg01366378	cg16258229	cg06407137	cg15202102	cg24724084	cg13232664	cg00809111	cg21449429	cg16181678	cg22974236	cg23181142	cg16063272	cg01064265	cg07971188	cg09184832	cg11648594	cg26021007	cg19087028	cg00970752
cg15916160	cg08729686	cg03949820	cg25904659	cg24804970	cg16940942	cg13191808	cg05473387	cg16178603	cg15123692	cg03588998	cg20464195	cg02364236	cg15846316	cg18597940	cg24127748	cg08831348	cg07249730	cg17862447	cg01771673	cg22066894	cg12467264	cg13191808	cg16637019	cg23370512	cg26314531	cg27191906	cg17175521	cg13799242	cg25658463	cg23534593	cg25052176	cg22610645	cg20464195	cg01997272	cg05279113	cg11717280	cg18827396	cg15536552	cg02364236	cg00035316	cg00531137	cg02974085	cg04993605
cg15920975	cg26388816	cg07187289	cg27052403	cg27295118	cg01028364	cg12297590	cg26201811	cg27319917	cg05206840	cg04872051	cg07681512	cg07208853	cg06443533	cg10879765	cg06520814	cg01000789	cg06468442	cg23994061	cg02095003	cg08570639	cg20019410	cg12297590	cg14474811	cg26843110	cg23080769	cg15690347	cg11821245	cg04392694	cg22618269	cg01398859	cg13893358	cg04659689	cg07681512	cg12986327	cg03771004	cg05491276	cg27016494	cg00347850	cg07208853	cg08821656	cg22561883	cg07173688	cg20806180
cg15922174	cg15493618	cg08537367	cg16048421	cg15041658	cg10679688	cg25501930	cg26955980	cg11236727	cg07173275	cg21472050	cg17094593	cg07659054	cg06952752	cg04029630	cg22972858	cg09641151	cg07431286	cg06160853	cg02004499	cg23469417	cg02111748	cg25501930	cg00333946	cg22789318	cg02814558	cg03954861	cg13406085	cg12872238	cg01318188	cg06984255	cg10938221	cg24028202	cg17094593	cg01411759	cg09195491	cg19206010	cg12717584	cg05294909	cg07659054	cg19320476	cg22252245	cg02466830	cg02810826
cg15929276	cg07151747	cg04544267	cg16643151	cg25433552	cg20430841	cg15699085	cg13711394	cg21168622	cg03372042	cg09598844	cg10779202	cg14691971	cg25778304	cg22822140	cg07260003	cg06724693	cg04890851	cg07266910	cg17124224	cg26335568	cg24008544	cg15699085	cg18180230	cg13594463	cg01301803	cg00293940	cg22143856	cg26909705	cg21795221	cg02577896	cg08193132	cg13269555	cg10779202	cg12544391	cg19824396	cg18406033	cg03761750	cg21811204	cg14691971	cg10857167	cg22450045	cg21617357	cg14464245
cg15929363	cg25443851	cg20196537	cg20059012	cg14606256	cg27117792	cg18098065	cg07456376	cg13177758	cg01765111	cg18920427	cg23004160	cg04188862	cg21253335	cg00775115	cg24234651	cg01825872	cg02157475	cg01201512	cg08300622	cg14232108	cg06552969	cg18098065	cg24620761	cg12294118	cg09194159	cg11798758	cg21582973	cg01873087	cg23994043	cg26320663	cg04938107	cg17360854	cg23004160	cg13540960	cg10869271	cg11664825	cg15465051	cg11337025	cg04188862	cg16340136	cg03774463	cg01229567	cg11857142
cg15931471	cg05142765	cg27554954	cg09357935	cg18102697	cg03373714	cg17017591	cg05200373	cg24158187	cg17170758	cg09225457	cg21905818	cg09614479	cg00563229	cg01885796	cg24301250	cg11863130	cg21473142	cg05958910	cg21905818	cg11857742	cg08308725	cg17017591	cg18077971	cg02515217	cg01108392	cg19764731	cg11206041	cg20063630	cg11851910	cg25940844	cg13751956	cg13434411	cg21905818	cg07410188	cg04675919	cg11157838	cg11216064	cg27268436	cg09614479	cg26418790	cg18732032	cg05557991	cg20194982
cg15934004	cg01891252	cg19411734	cg19043450	cg09217215	cg02156782	cg03652676	cg27534624	cg05253110	cg05696969	cg23684218	cg09455881	cg12581547	cg01342196	cg01044293	cg07419396	cg16075266	cg03739955	cg23856611	cg07137416	cg05477457	cg21857668	cg03652676	cg07083272	cg16746770	cg21489303	cg04132452	cg03364121	cg03867465	cg07095230	cg09156207	cg23755884	cg05343159	cg09455881	cg01175020	cg03038395	cg03769817	cg01916088	cg05461503	cg12581547	cg04640920	cg18123612	cg25671376	cg18455249
cg15935770	cg23044053	cg00320094	cg14703589	cg09305096	cg20348344	cg07904568	cg15006175	cg07936456	cg25633678	cg13446906	cg08893036	cg26891211	cg01376079	cg26683252	cg01052276	cg04820773	cg26613361	cg18414021	cg24122498	cg09744759	cg11301250	cg07904568	cg22740835	cg23763877	cg14165995	cg07314530	cg09522056	cg13899478	cg00531453	cg04779752	cg17481235	cg13188382	cg08893036	cg26965236	cg09436713	cg24633978	cg04879722	cg06679265	cg26891211	cg10234985	cg26511972	cg22549408	cg12797771
cg15939287	cg14150727	cg02121773	cg10077746	cg00729885	cg21723486	cg03181524	cg13453847	cg20973720	cg07005778	cg25820257	cg09015232	cg17622855	cg06542022	cg27313776	cg06081306	cg01372422	cg02417473	cg05026884	cg13773741	cg02619656	cg26131315	cg03181524	cg11173941	cg09863630	cg00947478	cg07254413	cg26706077	cg21992771	cg04311961	cg15160709	cg07915976	cg17289597	cg09015232	cg08843971	cg02406484	cg13805761	cg16527105	cg07302938	cg17622855	cg01454951	cg01820962	cg26289449	cg12641024
cg15940337	cg08717751	cg21380380	cg27140058	cg14027161	cg19846991	cg14782970	cg11248189	cg09785586	cg21874682	cg05707815	cg08118341	cg27304332	cg19143639	cg16501779	cg22579075	cg23226914	cg05232694	cg17754782	cg24657313	cg19220719	cg17152316	cg14782970	cg11113363	cg23713998	cg23321702	cg14171824	cg23934404	cg26876444	cg14652638	cg22648135	cg18680977	cg06113789	cg08118341	cg07784872	cg16836311	cg14391419	cg03765359	cg12262069	cg27304332	cg18880897	cg24283027	cg01347529	cg00679520
cg15946224	cg02722596	cg22534374	cg01471572	cg09654300	cg23485307	cg24880736	cg02245566	cg12921914	cg00735923	cg12668649	cg18108818	cg09830866	cg18406033	cg27422580	cg08400124	cg07038409	cg18664866	cg09365147	cg03021100	cg16680159	cg03505654	cg24880736	cg08460875	cg06242730	cg12529273	cg01107240	cg20091187	cg24925929	cg01747664	cg25983901	cg12940747	cg16683572	cg18108818	cg11854981	cg19980199	cg18329187	cg14548259	cg08590069	cg09830866	cg19944876	cg02691192	cg12303160	cg05973455
cg15952370	cg25839267	cg09414426	cg15538193	cg24568579	cg18093711	cg06968859	cg21293846	cg26574334	cg20514322	cg10377510	cg14127910	cg05424060	cg06067842	cg09851951	cg00607989	cg15436123	cg04216286	cg09245901	cg01918534	cg11786776	cg15941779	cg06968859	cg21078322	cg11718868	cg07935119	cg01406203	cg22512573	cg21048700	cg07249730	cg10596483	cg22888055	cg24995657	cg14127910	cg26226650	cg13786567	cg19997662	cg07586956	cg07039423	cg05424060	cg23398700	cg24351452	cg16626318	cg05365735
cg15954031	cg18835582	cg04261496	cg02808773	cg11302992	cg07373578	cg05892376	cg09967633	cg17115250	cg24152857	cg22601762	cg06755555	cg05088151	cg11744116	cg06289735	cg07359379	cg06021088	cg01452169	cg23963024	cg26734249	cg03030757	cg25993216	cg05892376	cg26222407	cg23660866	cg13301582	cg15648345	cg03976326	cg23872487	cg01904812	cg03642555	cg20768326	cg04557057	cg06755555	cg05937292	cg10722426	cg25914921	cg05368966	cg08275726	cg05088151	cg26504421	cg09396217	cg14157435	cg09942546
cg15974196	cg00412294	cg15617609	cg08582485	cg07173635	cg11969213	cg08404221	cg03614132	cg12398338	cg02587648	cg23206017	cg16716449	cg22007486	cg08632680	cg10644206	cg04648480	cg20884887	cg03203197	cg00059737	cg25127732	cg10953436	cg09704168	cg08404221	cg19507256	cg14539658	cg06042004	cg11992736	cg07865517	cg03479065	cg27519679	cg11893121	cg16406967	cg23720395	cg16716449	cg25157999	cg08872581	cg16118600	cg02250708	cg07266412	cg22007486	cg05969808	cg12980201	cg01774335	cg00445443
cg15977272	cg04987071	cg05571448	cg19904122	cg14493920	cg26354493	cg14461974	cg19457237	cg01558501	cg03028061	cg04771154	cg22069989	cg18107144	cg01042246	cg20825110	cg07309340	cg08036796	cg02480419	cg10278552	cg11598929	cg26570804	cg13722431	cg14461974	cg04778125	cg25585129	cg08101739	cg05525297	cg12138678	cg03147775	cg14411670	cg14465747	cg11775488	cg25264268	cg22069989	cg09615821	cg22044840	cg06172626	cg22697216	cg07223177	cg18107144	cg07681748	cg27284194	cg26838949	cg18880646
cg15978565	cg13995427	cg07830156	cg04443690	cg02501746	cg20744163	cg03660502	cg08703872	cg26294431	cg08900821	cg15989810	cg25262261	cg16992594	cg14701491	cg00418150	cg12730468	cg10086659	cg08579858	cg23517999	cg02778237	cg10616216	cg00401797	cg03660502	cg00537837	cg04732303	cg10798059	cg22382854	cg13213009	cg00806214	cg12550055	cg02212907	cg23075286	cg21570611	cg25262261	cg22789065	cg11605577	cg03834411	cg17927236	cg23015219	cg16992594	cg24226973	cg12981362	cg08318899	cg14003627
cg15981734	cg02774705	cg03050981	cg13800802	cg15259031	cg18522655	cg08196968	cg12925682	cg12485020	cg12436738	cg09448875	cg19797049	cg11271830	cg02675308	cg02116333	cg22886323	cg00765885	cg13269522	cg00674004	cg05770946	cg00940232	cg01597387	cg08196968	cg23166590	cg02274103	cg27478313	cg18926797	cg03225580	cg04102510	cg14572967	cg19184897	cg07405370	cg19922435	cg19797049	cg21824343	cg16269097	cg14699015	cg03228893	cg04645160	cg11271830	cg24371425	cg08151370	cg15644324	cg03660710
cg15983182	cg17496661	cg27664390	cg17399362	cg13675859	cg05135828	cg11898431	cg11021321	cg10799386	cg13309012	cg12064531	cg25532201	cg15335436	cg15059065	cg26632875	cg27219362	cg14270687	cg20494738	cg24526587	cg05132077	cg02352281	cg04618333	cg11898431	cg21970438	cg04442806	cg08045906	cg14659662	cg18269963	cg13128531	cg02088785	cg25708850	cg05452887	cg19130610	cg25532201	cg03829739	cg22012543	cg17337021	cg07911084	cg23205426	cg15335436	cg01020413	cg03892356	cg24221992	cg23724935
cg15984596	cg26400835	cg07201475	cg14767950	cg08495126	cg13672800	cg03033688	cg07572251	cg01925738	cg02886188	cg15905656	cg21294096	cg04009492	cg26556196	cg27304415	cg23350350	cg01682111	cg21730821	cg18410685	cg20711218	cg14264795	cg18145080	cg03033688	cg01378456	cg04308687	cg04533088	cg16124934	cg10967990	cg18435674	cg01126532	cg00863893	cg13872236	cg02156782	cg21294096	cg20271511	cg04875514	cg21607965	cg13787850	cg01786048	cg04009492	cg22256433	cg04523661	cg08576827	cg15734230
cg15984661	cg15807855	cg06133145	cg14098847	cg25529587	cg17266581	cg05339727	cg05618401	cg06165395	cg14479709	cg04084354	cg12074688	cg09634455	cg03714531	cg23323276	cg23404877	cg20021790	cg22991320	cg24797508	cg20581874	cg08092318	cg01194765	cg05339727	cg08903425	cg03745493	cg04282788	cg03646994	cg15577595	cg20792376	cg06504563	cg03357999	cg04929022	cg14222990	cg12074688	cg04188862	cg11836132	cg10709704	cg06557421	cg00412368	cg09634455	cg11275049	cg16770774	cg15505103	cg03340667
cg15989318	cg25734842	cg04184716	cg07396817	cg22572362	cg03139053	cg07047068	cg12232731	cg19523082	cg25607216	cg01886855	cg16368146	cg22551578	cg02071988	cg06870560	cg00060320	cg17952824	cg27169020	cg10378083	cg21747330	cg09310065	cg13596713	cg07047068	cg08252804	cg25390063	cg05894734	cg00404923	cg07034329	cg17080371	cg04331802	cg05565863	cg26646411	cg13749113	cg16368146	cg17215172	cg02656851	cg17719317	cg17452365	cg19084281	cg22551578	cg08112929	cg08545169	cg23167719	cg21714557
cg15990972	cg22762844	cg19732480	cg22017213	cg25042465	cg05162166	cg25913172	cg20409352	cg22366618	cg04537567	cg05593715	cg08007378	cg12054981	cg27399414	cg03992069	cg15296664	cg16573240	cg22046408	cg02347249	cg01410230	cg21398996	cg07112473	cg25913172	cg16049598	cg18716076	cg24848608	cg17352276	cg17902290	cg20903900	cg21035222	cg04657146	cg19318364	cg12110262	cg08007378	cg09263059	cg18322510	cg09013091	cg07235577	cg14121142	cg12054981	cg27175024	cg20152309	cg09095551	cg13202410
cg15991082	cg22827938	cg02037307	cg26813796	cg06340713	cg12543338	cg14752525	cg09297514	cg11672037	cg12221580	cg07841232	cg25144207	cg00989853	cg23482427	cg04061482	cg15679095	cg01312167	cg01595397	cg10750464	cg05147108	cg05687149	cg10240148	cg14752525	cg10063663	cg00502926	cg03195826	cg23199335	cg05625687	cg06804564	cg02455706	cg17808631	cg18121224	cg10511988	cg25144207	cg12672189	cg07838048	cg23911433	cg22711009	cg15708696	cg00989853	cg18017482	cg04388226	cg20410290	cg08871545
cg15996480	cg11042561	cg00774005	cg23551720	cg14180029	cg17528218	cg05989312	cg02331649	cg18496212	cg04425614	cg04035553	cg00110545	cg27532318	cg24169915	cg05079544	cg26248075	cg03446876	cg08355317	cg09427568	cg22685762	cg07459019	cg02106043	cg05989312	cg00927594	cg19734222	cg18440839	cg04467162	cg20973210	cg06429214	cg15309236	cg13523649	cg15811371	cg18112782	cg00110545	cg20384628	cg22347355	cg23497383	cg10115348	cg13426351	cg27532318	cg04055819	cg14072120	cg19307003	cg20109856
cg16000182	cg09351315	cg20344426	cg14008999	cg18634709	cg15482893	cg17806623	cg03593823	cg18868622	cg18323376	cg01724917	cg09971646	cg10304824	cg26730416	cg04898039	cg13878677	cg03049846	cg26510526	cg17622531	cg10660256	cg01055868	cg08326019	cg17806623	cg08004073	cg14623024	cg05893709	cg17342064	cg14629571	cg02933431	cg03282295	cg01827781	cg00306893	cg10416668	cg09971646	cg07874386	cg12875039	cg00910518	cg15037004	cg01446270	cg10304824	cg21336650	cg01444849	cg04716021	cg02186444
cg16001422	cg09492887	cg04131890	cg27299647	cg09290600	cg16616467	cg24123106	cg02584377	cg17420983	cg12249234	cg09829382	cg22154659	cg19746873	cg11246774	cg11703729	cg10399005	cg16303129	cg10797850	cg13711238	cg26534812	cg09317928	cg11749010	cg24123106	cg08853571	cg23506042	cg15465219	cg07328688	cg09196081	cg10584024	cg23233404	cg15983182	cg21646955	cg12323274	cg22154659	cg13784235	cg16385415	cg12642693	cg13021857	cg00230685	cg19746873	cg01160882	cg07741805	cg27547053	cg26645069
cg16001811	cg19834421	cg26266099	cg19656282	cg11920519	cg14445012	cg18648971	cg05008898	cg18671854	cg04039555	cg18402987	cg07876586	cg16243019	cg12390895	cg16297435	cg25637829	cg26365553	cg03850256	cg05412137	cg11174855	cg24811290	cg24336989	cg18648971	cg10674704	cg02153747	cg15259889	cg00890485	cg25575732	cg03658578	cg20088245	cg06821828	cg11233153	cg11580844	cg07876586	cg02999082	cg04703500	cg06160853	cg04037707	cg02452639	cg16243019	cg03885399	cg20245116	cg02537014	cg24182581
cg16005939	cg14478255	cg20540306	cg16752876	cg01562356	cg02052366	cg05067125	cg03787282	cg02256105	cg10454766	cg00067720	cg06461071	cg11663667	cg22730464	cg11786966	cg18364770	cg14753356	cg13450266	cg03553278	cg13727946	cg01454638	cg06680481	cg05067125	cg21491443	cg05825596	cg21554139	cg14307212	cg20652607	cg22387781	cg22884656	cg01852560	cg21070272	cg22872906	cg06461071	cg16304656	cg15618525	cg04552555	cg00205905	cg11407210	cg11663667	cg14467840	cg26772847	cg18060330	cg02657828
cg16009970	cg24578857	cg26504529	cg23090529	cg23460843	cg27642470	cg18593654	cg01354137	cg09237846	cg12910806	cg02102114	cg01288367	cg19529551	cg23684204	cg27147556	cg14989243	cg14276379	cg19308222	cg10373147	cg22085751	cg10092867	cg01847754	cg18593654	cg17560699	cg11678039	cg20347916	cg06820302	cg14691364	cg03543861	cg11704979	cg22926923	cg26842423	cg20668546	cg01288367	cg19851816	cg15889106	cg06057569	cg06333800	cg05358946	cg19529551	cg02041067	cg06429214	cg04291097	cg16516400
cg16010163	cg24248367	cg16110759	cg24335456	cg14608903	cg00289503	cg19470372	cg14204559	cg08711858	cg13038685	cg14915316	cg27032146	cg26363759	cg24552844	cg25258879	cg09462924	cg14226702	cg01499591	cg18358723	cg21031917	cg25341032	cg06444452	cg19470372	cg22856324	cg02587648	cg11683663	cg19723705	cg01109734	cg00860712	cg16126079	cg14408121	cg11157076	cg20109233	cg27032146	cg24691854	cg14761454	cg08288016	cg05081953	cg08345211	cg26363759	cg00938658	cg12673726	cg16206125	cg02902313
cg16014725	cg19765377	cg22405653	cg14497054	cg03771436	cg00980784	cg23176340	cg07401516	cg12350762	cg10388307	cg00256329	cg03185704	cg04225785	cg02168303	cg20080624	cg03186975	cg04158739	cg20807545	cg15215348	cg07693301	cg07963741	cg01071459	cg23176340	cg27200895	cg06818217	cg17203447	cg07935784	cg10778837	cg15647584	cg12419383	cg00668034	cg03423957	cg00684125	cg03185704	cg18753841	cg15147841	cg13468144	cg02770252	cg14603539	cg04225785	cg23564178	cg09804616	cg15087178	cg18574274
cg16016960	cg19305938	cg20445245	cg13088755	cg10501360	cg07285167	cg15189793	cg24405567	cg02709321	cg09310092	cg17315873	cg23242236	cg08216021	cg23008871	cg03839794	cg18087306	cg03310838	cg23910430	cg19062489	cg14564778	cg16193203	cg17414107	cg15189793	cg21187669	cg02343604	cg10133500	cg18201077	cg12151703	cg16418734	cg01811796	cg06294373	cg19851487	cg23194926	cg23242236	cg01058932	cg01781617	cg16789104	cg24625136	cg11080731	cg08216021	cg20818778	cg18223453	cg03697809	cg24029819
cg16017144	cg21857346	cg15193215	cg26530275	cg24546683	cg05115424	cg04079760	cg03146733	cg05406749	cg20588069	cg00066270	cg00869298	cg10296238	cg21004899	cg05204037	cg25221774	cg24971873	cg10191387	cg16305379	cg06731599	cg05489957	cg13352717	cg04079760	cg10448608	cg01589054	cg24419856	cg13957558	cg04742384	cg23971182	cg07768177	cg11159234	cg03563083	cg11611856	cg00869298	cg16993015	cg04238038	cg25077868	cg01195014	cg03814872	cg10296238	cg13203541	cg12999453	cg06060754	cg24401870
cg16019434	cg13895650	cg09163457	cg00712779	cg22741735	cg18054281	cg09898059	cg16306670	cg12221580	cg07581070	cg04409030	cg11616651	cg24875595	cg04657183	cg01037523	cg06691453	cg14900246	cg05508585	cg20979153	cg17466658	cg20442640	cg22151644	cg09898059	cg21101086	cg24545961	cg23075970	cg12232146	cg26502018	cg03117079	cg20547407	cg14463292	cg15166523	cg16210461	cg11616651	cg03688409	cg21757872	cg21690450	cg12354377	cg01485177	cg24875595	cg20800117	cg23732608	cg14065224	cg24431372
cg16022049	cg02852791	cg14201424	cg09911747	cg14542583	cg13487666	cg00360794	cg20663219	cg21523564	cg26800915	cg09543819	cg16718054	cg03787603	cg06582782	cg03723716	cg00650953	cg08844698	cg00723034	cg04243401	cg00783877	cg26866474	cg14904725	cg00360794	cg10288278	cg19403029	cg00667647	cg04408104	cg10303842	cg14936904	cg10479234	cg04703500	cg21556281	cg15374435	cg16718054	cg11717507	cg20627572	cg07015911	cg24506221	cg12256206	cg03787603	cg10443532	cg06838584	cg19164621	cg15821401
cg16029260	cg09550909	cg09851951	cg01353448	cg25353171	cg03702533	cg23418591	cg24702147	cg19236679	cg23657185	cg25227672	cg06620254	cg10297792	cg05945782	cg01434160	cg21877274	cg23391173	cg03923813	cg12423473	cg01891172	cg08798116	cg12074541	cg23418591	cg02823066	cg26508164	cg12387154	cg12126859	cg26036375	cg15153141	cg21001184	cg19999682	cg11653864	cg22136051	cg06620254	cg06710082	cg24860562	cg19421044	cg09060772	cg07004386	cg10297792	cg12731349	cg24660635	cg15199622	cg06121226
cg16033633	cg20137991	cg08123045	cg15984661	cg15916160	cg14051366	cg24506221	cg04989070	cg22623223	cg14840848	cg00873517	cg18402987	cg22747501	cg07533148	cg08298085	cg07913197	cg17698295	cg19840763	cg01546793	cg05411132	cg14026202	cg01328500	cg24506221	cg17592148	cg12075498	cg10739715	cg13757826	cg24530471	cg09834142	cg00254681	cg23616527	cg03395511	cg15908921	cg18402987	cg14273923	cg13751956	cg06293983	cg16864819	cg09347151	cg22747501	cg09134165	cg17740541	cg19445322	cg06487870
cg16034168	cg20528093	cg13906823	cg24940967	cg11566394	cg05397816	cg08832220	cg26789064	cg19919303	cg20833090	cg03783575	cg01102073	cg23536473	cg06637517	cg27207144	cg22231101	cg10306780	cg23408987	cg17247190	cg13663706	cg26777760	cg05573844	cg08832220	cg16058493	cg27245185	cg26718354	cg17504394	cg22785561	cg07939587	cg15664152	cg00963467	cg09772792	cg17920646	cg01102073	cg15222899	cg02547323	cg17509989	cg00993140	cg23226168	cg23536473	cg02156870	cg01062539	cg09125300	cg12737938
cg16037200	cg17437939	cg14520892	cg08323238	cg19378416	cg14526044	cg08526412	cg05179921	cg11253514	cg02225599	cg10588362	cg12041387	cg05601917	cg26237681	cg12481479	cg17543488	cg25233139	cg26170244	cg25085142	cg19636627	cg18592026	cg23853165	cg08526412	cg08701429	cg05376227	cg26019498	cg25291653	cg11347411	cg16991511	cg16890879	cg14579898	cg00845806	cg22330763	cg12041387	cg13966557	cg02739870	cg10272601	cg06323885	cg14089267	cg05601917	cg17203703	cg09566995	cg24337173	cg17056048
cg16038003	cg25887236	cg15511516	cg24234651	cg03581311	cg07592190	cg21797500	cg18623980	cg06022318	cg15168816	cg01302853	cg05394244	cg26206948	cg20931973	cg08844325	cg21970929	cg18921306	cg02418175	cg18196829	cg14756006	cg13682333	cg20170028	cg21797500	cg12068257	cg05223459	cg19288183	cg16243019	cg13888593	cg24327587	cg06010356	cg22284422	cg03601372	cg22955387	cg05394244	cg24345349	cg12196642	cg13396713	cg05301556	cg00003287	cg26206948	cg25916307	cg05942459	cg02712399	cg24139639
cg16042259	cg10474597	cg05711235	cg03450180	cg18801579	cg21186296	cg13080029	cg09257456	cg03792788	cg17481235	cg21656937	cg27182159	cg17675492	cg23068558	cg20415947	cg17425580	cg03810476	cg04238983	cg15497991	cg16711332	cg03817675	cg19176553	cg13080029	ch.1.64660926R	cg01641286	cg17484445	cg12184157	cg24249450	cg04305036	cg14474963	cg27572370	cg07942479	cg19018155	cg27182159	cg19194233	cg20083900	cg25897951	cg03320492	cg02434007	cg17675492	cg12717533	cg19328828	cg21179088	cg20692922
cg16047471	cg20851030	cg03364108	cg18469747	cg13159946	cg02042142	cg00204802	cg07917052	cg07336230	cg13482073	cg09703323	cg03723123	cg27456111	cg25090510	cg02695343	cg02000275	cg17123338	cg26349358	cg27589988	cg00252472	cg18892169	cg15700967	cg00204802	cg20588703	cg12232731	cg03305185	cg20653128	cg03605164	cg16329014	cg00791253	cg13806095	cg24209528	cg01398859	cg03723123	cg25761326	cg23233650	cg08032924	cg25852925	cg23497644	cg27456111	cg07867687	cg13708298	cg25319933	cg04505750
cg16049391	cg23008606	cg03142039	cg14543508	cg12178980	cg06341336	cg17105814	cg27472701	cg21893284	cg06373660	cg10087036	cg05110803	cg04987499	cg24232083	cg21144158	cg09480054	cg05476522	cg16229161	cg06588841	cg24340926	cg06042004	cg25765464	cg17105814	cg09364733	cg19671648	cg10517814	cg18344930	cg08265308	cg17639056	cg17485021	cg05369553	cg14103446	cg19375537	cg05110803	cg25979526	cg03440272	cg25553791	cg21855281	cg01520924	cg04987499	cg01571001	cg17386265	cg26706803	cg02657654
cg16058493	cg00011616	cg20168806	cg09804503	cg22887484	cg10069155	cg15454820	cg14872952	cg08161922	cg17399362	cg15402095	cg01900066	cg22524061	cg17631972	cg09684846	cg05196969	cg06144999	cg26783057	cg02388453	cg04654530	cg15417875	cg18888655	cg15454820	cg23305899	cg15470102	cg21158502	cg17632299	cg17969084	cg15802548	cg24186674	cg14258356	cg12093371	cg09678939	cg01900066	cg17624802	cg01771673	cg11653864	cg06879394	cg01922437	cg22524061	cg04616691	cg13065507	cg21557231	cg13527872
cg16063018	cg10154780	cg10518264	cg04185123	cg01556075	cg00231528	cg16602747	cg11401257	cg01815529	cg21501525	cg09597022	cg17533927	cg14434755	cg27045062	cg16091746	cg12901182	cg04913291	cg26400835	cg03292206	cg14989714	cg01342981	cg03447547	cg16602747	cg17548969	cg09342325	cg12804278	cg17211761	cg18161898	cg00008945	cg04575501	cg27665146	cg11146114	cg09486778	cg17533927	cg20640026	cg01037726	cg03078269	cg21127593	cg15905471	cg14434755	cg25229048	cg14059221	cg19474517	cg00147248
cg16063474	cg17694130	cg27360784	cg21581504	cg07013148	cg19344626	cg14403169	cg06532613	cg21177100	cg05390077	cg25991468	cg01881549	cg10242788	cg22674664	cg15085883	cg23881566	cg01924952	cg08689445	cg25317631	cg10580282	cg12444450	cg15664442	cg14403169	cg20875427	cg03329597	cg23639734	cg11018338	cg26345613	cg02712474	cg14843688	cg14491707	cg03305017	cg07425646	cg01881549	cg05418506	cg06817454	cg08134856	cg01053714	cg16155081	cg10242788	cg21845953	cg24690479	cg09887059	cg16661761
cg16071219	cg16389901	cg27091865	cg13588403	cg14409083	cg13414270	cg22790377	cg24624090	cg27029179	cg15219228	cg05789595	cg26728517	cg05825244	cg20823742	cg27513289	cg18274480	cg02869694	cg27069132	cg25520872	cg02205962	cg09072865	cg22009488	cg22790377	cg08180229	cg14511866	cg04741853	cg25412017	cg02033258	cg00810519	cg12352124	cg12544391	cg24040595	cg06666008	cg26728517	cg08028901	cg11902811	cg12166502	cg15737470	cg27615590	cg05825244	cg14688579	cg23263937	cg23081121	cg09012858
cg16072192	cg13941987	cg26999431	cg18121224	cg12167564	cg10500147	cg02388150	cg04164048	cg11450947	cg19871388	cg23412653	cg07703462	cg16147932	cg09780039	cg07133097	cg12492087	cg22625945	cg23722438	cg12436738	cg14107346	cg22824635	cg16707895	cg02388150	cg01087463	cg11023900	cg24765005	cg05618401	cg02932805	cg14550383	cg24674368	cg06645047	cg11021362	cg02285579	cg07703462	cg03252829	cg25858008	cg04691867	cg01530482	cg18390495	cg16147932	cg07363416	cg10990040	cg05059108	cg14391907
cg16078649	cg11137145	cg13835168	cg23202177	cg01572434	cg00529027	cg05182265	cg03201658	cg13930665	cg16968985	cg11869862	cg20334115	cg11185753	cg05388137	cg12515517	cg01384111	cg11342198	cg03305185	cg15122966	cg05740959	cg14636575	cg08160128	cg05182265	cg16237031	cg06796682	cg01704739	cg09500443	cg24693193	cg15552845	cg08979319	cg03131724	cg02725269	cg06063479	cg20334115	cg06469252	cg11369071	cg24811352	cg20983854	cg14246568	cg11185753	cg19585278	cg05016192	cg10559742	cg00619561
cg16086130	cg06745511	cg02490736	cg06267075	cg22274745	cg21988739	cg09530368	cg01047631	cg21175761	cg04360793	cg09439722	cg05046589	cg14740657	cg26264232	cg13690407	cg22371492	cg13286902	cg11871337	cg00612751	cg14179628	cg21860846	cg22642909	cg09530368	cg04588455	cg09778422	cg17523769	cg26348487	cg05916707	cg10277365	cg04573316	cg06917450	cg11207763	cg11318087	cg05046589	cg21406075	cg15590532	cg03996861	cg26385126	cg09509410	cg14740657	cg01259156	cg01178624	cg04606779	cg01586116
cg16086373	cg02683197	cg20502536	cg05348875	cg02080531	cg09129067	cg17741809	cg19265546	cg02718725	cg14391419	cg05194426	cg13988338	cg03596034	cg10620881	cg14658300	cg00573835	cg11824111	cg16679837	cg23710960	cg23290674	cg13197551	cg03915432	cg17741809	cg01374431	cg27000590	cg01878724	cg20076442	cg02608452	cg08812937	cg08614871	cg11655389	cg13773247	cg22912834	cg13988338	cg15189793	cg07551060	cg06830450	cg01206723	cg26518431	cg03596034	cg04292836	cg12369869	cg27287593	cg19430537
cg16087679	cg11870560	cg24575128	cg26678144	cg01185080	cg01747796	cg26692463	cg07891457	cg09231862	cg17196713	cg21178378	cg22603450	cg00408773	cg13606889	cg07709618	cg14290450	cg18749563	cg12647970	cg08993878	cg08448479	cg13005202	cg06310816	cg26692463	cg20664065	cg04489366	cg17372022	cg10724791	cg25137110	cg03585263	cg17932802	cg20796556	cg19322479	cg11603759	cg22603450	cg10479672	cg06670742	cg23627301	cg13372830	cg16617723	cg00408773	cg10858215	cg03939693	cg06005688	cg03944375
cg16103990	cg20015689	cg03454425	cg24929538	cg08151292	cg13785123	cg05793390	cg25191041	cg02692912	cg15291243	cg08629895	cg06908244	cg17963840	cg23082862	cg24049468	cg24414325	cg12486493	cg26049390	cg18358869	cg10747531	cg00830252	cg06100973	cg05793390	cg07914866	cg05423768	cg03584288	cg01594662	cg08969352	cg24886710	cg01213519	cg15622891	cg15322230	cg00515756	cg06908244	cg03818715	cg03309252	cg19480724	cg21610069	cg15821546	cg17963840	cg06830784	cg26954197	cg00745520	cg23032674
cg16105676	cg26468478	cg12303813	cg13539545	cg07607355	cg07168232	cg24594454	cg07790176	cg26754826	cg27387030	cg05592035	cg19552640	cg13354988	cg00281551	cg19667811	cg18617860	cg00426486	cg23064609	cg05205532	cg24125901	cg22817647	cg17067528	cg24594454	cg19954537	cg20475005	cg18704691	cg02815538	cg12476541	cg04828704	cg05633391	cg22053855	cg11954332	cg00148223	cg19552640	cg01926906	cg24748621	cg05427163	cg04366628	cg16781264	cg13354988	cg13128531	cg12009856	cg12380764	cg02099194
cg16107628	cg12881363	cg26883963	cg26125625	cg06013117	cg24879560	cg25383503	cg04380229	cg10111450	cg18524114	cg11200136	cg01925738	cg02646491	cg22638593	cg19144497	cg07950296	cg25380021	cg14022913	cg25934495	cg07295246	cg24255032	cg07745166	cg25383503	cg03122201	cg17707487	cg20610654	cg14467654	cg12888005	cg25353281	cg00680673	cg02693607	cg07622222	cg03361102	cg01925738	cg03762994	cg17927730	cg11225091	cg11863130	cg08212230	cg02646491	cg01156747	cg02474195	cg21690505	cg02847703
cg16114141	cg10546817	cg24913794	cg10353539	cg01052699	cg15690573	cg08415785	cg18154270	cg07570573	cg07075268	cg05956608	cg20422417	cg14414406	cg07466807	cg18769303	cg09175843	cg24019568	cg20632143	cg11390741	cg18183671	cg14038617	cg09702010	cg08415785	cg00803453	cg19949241	cg19617792	cg16035189	cg27598340	cg06623625	cg21916596	cg14556425	cg23026106	cg02634341	cg20422417	cg12095353	cg00864334	cg25537993	cg10528576	cg11871337	cg14414406	cg15922956	cg07779434	cg06518884	cg01080927
cg16126759	cg25304405	cg06145435	cg04459091	cg16772998	cg13748799	cg19430473	cg21967790	cg18009704	cg12048965	cg23210521	cg15170964	cg18229049	cg12424088	cg14071524	cg03601053	cg12461113	cg19084628	cg06787609	cg24772920	cg01720337	cg18482112	cg19430473	cg03431738	cg11715828	cg05978254	cg11947493	cg27423838	cg21646955	cg14911395	cg11194925	cg02869163	cg27584255	cg15170964	cg03957481	cg02642561	cg12970155	cg23081855	cg02003184	cg18229049	cg01448276	cg10670430	cg18251222	cg17852385
cg16134191	cg13939185	cg24033633	cg15202102	cg24582743	cg11536474	cg23938483	cg16639172	cg16785912	cg15773925	cg04319611	cg02505002	cg22480783	cg27423627	cg07385723	cg06942701	cg07601068	cg11612799	cg04816798	cg26676129	cg14215515	cg07229001	cg23938483	cg20999651	cg08787039	cg24415468	cg12895857	cg00991871	cg26296101	cg01323148	cg03146625	cg04243368	cg15084543	cg02505002	cg11423630	cg13136716	cg15840039	cg06755717	cg08213590	cg22480783	cg15444185	cg07817739	cg06701800	cg24162030
cg16135989	cg00481644	cg21187108	cg17348479	cg09942220	cg00914218	cg01020484	cg24960799	cg26934726	cg06782090	cg14520892	cg08625920	cg10775231	cg24681845	cg09088153	cg14172108	cg06211550	cg02495518	cg00952054	cg06468442	cg08695223	cg13877423	cg01020484	cg23849410	cg13691599	cg20655113	cg26952803	cg03995061	cg27586243	cg08423533	cg01797371	cg24143196	cg06971254	cg08625920	cg24581226	cg20623949	cg15248636	cg14642832	cg08232572	cg10775231	cg02572463	cg27519679	cg12213680	cg17298925
cg16137250	cg21727359	cg24826610	cg15082824	cg07160932	cg14601444	cg03691144	cg26265279	cg03762767	cg20945738	cg12627354	cg01717524	cg02451774	cg23065934	cg21802055	cg20419291	cg14028577	cg23823833	cg08166587	cg23425350	cg01792117	cg17177816	cg03691144	cg00832105	cg08488915	cg23423329	cg05966641	cg16594139	cg23969338	cg05364567	cg24346905	cg05242915	cg02539591	cg01717524	cg15823100	cg03092399	cg03198010	cg02388788	cg22847973	cg02451774	cg21775245	cg11139821	cg08021727	cg22091053
cg16138752	cg02056550	cg03025986	cg11957331	cg05753693	cg02017450	cg17427639	cg14834675	cg09757430	cg16337763	cg13244998	cg06422471	cg23059304	cg08196842	cg06374794	cg10329345	cg18173726	cg07939587	cg21695024	cg13405775	cg20771240	cg13857519	cg17427639	cg08118032	cg04011940	cg05487134	cg26695758	cg13339083	cg14804181	cg22803560	cg08275242	cg16192707	cg20272979	cg06422471	cg10287786	cg05109065	cg24826812	cg05619945	cg00634642	cg23059304	cg06559318	cg19860691	cg16171281	cg26573923
cg16151651	cg08128274	cg09068286	cg11213150	cg00088183	cg08564172	cg16717713	cg01059100	cg24169315	cg17295573	cg20306842	cg06645047	cg17626960	cg04739647	cg11179629	cg00762678	cg23045908	cg23991636	cg20749341	cg11439596	cg26195667	cg13041597	cg16717713	cg14989714	cg07412186	cg00981070	cg05025071	cg15713734	cg15254881	cg19389641	cg12145026	cg03096543	cg17091056	cg06645047	cg14454477	cg04140267	cg03750315	cg14080448	cg01961105	cg17626960	cg26501154	cg06367655	cg22530111	cg01613870
cg16158407	cg10852698	cg08946658	cg06814616	cg07854954	cg14844341	cg22120825	cg22871175	cg13268132	cg00434119	cg20808080	cg14897765	cg22700822	cg12196045	cg23610041	cg13807254	cg15379025	cg08599635	cg02019574	cg12409982	cg24478765	cg13561855	cg22120825	cg26663772	cg11386098	cg03882698	cg16509851	cg18760837	cg25843003	cg11072201	cg17451432	cg21808287	cg13443627	cg14897765	cg13527921	cg00936626	cg12707346	cg18983709	cg09842331	cg22700822	cg00736299	cg21657265	cg11197630	cg25427172
cg16158779	cg21207450	cg09966895	cg00621779	cg13812452	cg18034637	cg08906030	cg12604169	cg17528240	cg08496086	cg23761497	cg14121987	cg11907323	cg07613752	cg21337832	cg06095093	cg18877285	cg00491255	cg21181051	cg25715134	cg09682183	cg20063630	cg08906030	cg11251135	cg26876974	cg24158045	cg02829654	cg01389728	cg04787888	cg17573933	cg08726338	cg15651727	cg16171182	cg14121987	cg11283776	cg26964112	cg08926642	cg26843807	cg26779378	cg11907323	cg11071193	cg18740583	cg16009741	cg25943876
cg16169475	cg07018580	cg04267184	cg22539450	cg10951873	cg22994830	cg03479065	cg23658462	cg07233159	cg15339605	cg23705108	cg23533683	cg04021372	cg19086905	cg26696870	cg21425607	cg03285577	cg16991515	cg03655701	cg18135555	cg14176836	cg23772352	cg03479065	cg16338365	cg18991165	cg13612583	cg18947550	cg19439123	cg05812836	cg26151467	cg16686175	cg08763461	cg14027288	cg23533683	cg05865340	cg23260026	cg19638435	cg01765152	cg23881458	cg04021372	cg21049958	cg03169180	cg18087520	cg00527307
cg16169833	cg11253356	cg24545961	cg02431972	cg05208582	cg05626226	cg08860346	cg09829382	cg13814374	cg13240932	cg03970900	cg08034867	cg06376598	cg14258143	cg17011147	cg04788993	cg10200388	cg19247475	cg07372195	cg18719563	cg12202185	cg15711744	cg08860346	cg04106196	cg03577157	cg02386644	cg10282491	cg02632490	cg00363312	cg07060721	cg19538335	cg11845620	cg14871604	cg08034867	cg25075069	cg23353432	cg02395846	cg01354137	cg19866195	cg06376598	cg04193160	cg05728902	cg11569478	cg16956132
[truncated: 1,842,431 more chars]
