## Supplemental Table 3 for "Machine-learning operations streamlined clinical workflows of DNA methylation-based CNS tumor classification"

### Sheet: SupplementalTable3_Integrated_R
sentrix_barcode	ID	sample_type	idat_red	idat_grn	Superfamily_code	Family_code	Class_v12_code
10003886252_R03C02	GSM2405312	FFPE	GSM2405312_10003886252_R03C02_Red.idat.gz	GSM2405312_10003886252_R03C02_Grn.idat.gz	GLIOMA_GLIONEUR_NEUR	HGG	IHG
10003886252_R04C02	GSM2405313	FFPE	GSM2405313_10003886252_R04C02_Red.idat.gz	GSM2405313_10003886252_R04C02_Grn.idat.gz	GLIOMA_GLIONEUR_NEUR	HGG	GBM_RTK2
10003886253_R03C01	GSM2405314	FFPE	GSM2405314_10003886253_R03C01_Red.idat.gz	GSM2405314_10003886253_R03C01_Grn.idat.gz	MESEN_NONMENING	SFT	SFT_HMPC
10003886253_R05C02	GSM2405315	FFPE	GSM2405315_10003886253_R05C02_Red.idat.gz	GSM2405315_10003886253_R05C02_Grn.idat.gz	EMBRY	MB	MB_G3
10003886253_R06C02	GSM2405316	FFPE	GSM2405316_10003886253_R06C02_Red.idat.gz	GSM2405316_10003886253_R06C02_Grn.idat.gz	GLIOMA_GLIONEUR_NEUR	HGG	A_IDH_LG
10003886256_R01C02	GSM2405317	FFPE	GSM2405317_10003886256_R01C02_Red.idat.gz	GSM2405317_10003886256_R01C02_Grn.idat.gz	GLIOMA_GLIONEUR_NEUR	HGG	GBM_MES_TYP
10003886258_R02C01	GSM2405319	FFPE	GSM2405319_10003886258_R02C01_Red.idat.gz	GSM2405319_10003886258_R02C01_Grn.idat.gz	EMBRY	MB	MB_WNT
10003886258_R02C02	GSM2405320	FFPE	GSM2405320_10003886258_R02C02_Red.idat.gz	GSM2405320_10003886258_R02C02_Grn.idat.gz	GLIOMA_GLIONEUR_NEUR	HGG	GBM_RTK2
10003886258_R05C02	GSM2405321	FFPE	GSM2405321_10003886258_R05C02_Red.idat.gz	GSM2405321_10003886258_R05C02_Grn.idat.gz	EMBRY	MB	MB_G4
10003886258_R06C01	GSM2405311	FFPE	GSM2405311_10003886258_R06C01_Red.idat.gz	GSM2405311_10003886258_R06C01_Grn.idat.gz	GLIOMA_GLIONEUR_NEUR	HGG	pedHGG_MYCN
10003886259_R02C01	GSM2405318	FFPE	GSM2405318_10003886259_R02C01_Red.idat.gz	GSM2405318_10003886259_R02C01_Grn.idat.gz	GLIOMA_GLIONEUR_NEUR	GLIONEUR_NEUR	DNET
10003886259_R03C01	GSM2405309	FFPE	GSM2405309_10003886259_R03C01_Red.idat.gz	GSM2405309_10003886259_R03C01_Grn.idat.gz	GLIOMA_GLIONEUR_NEUR	HGG	GBM_RTK2
10003886259_R03C02	GSM2405310	FFPE	GSM2405310_10003886259_R03C02_Red.idat.gz	GSM2405310_10003886259_R03C02_Grn.idat.gz	GLIOMA_GLIONEUR_NEUR	CIRC_ASTR_GLIO	HGAP
10005771148_R01C02	GSM2405537	FFPE	GSM2405537_10005771148_R01C02_Red.idat.gz	GSM2405537_10005771148_R01C02_Grn.idat.gz	GLIOMA_GLIONEUR_NEUR	CIRC_ASTR_GLIO	ABM_MN1
10005839017_R06C01	GSM2405322	KRYO	GSM2405322_10005839017_R06C01_Red.idat.gz	GSM2405322_10005839017_R06C01_Grn.idat.gz	MESEN_NONMENING	UNCERT_DIFF	EWS
10006823005_R01C01	GSM2405254	KRYO	GSM2405254_10006823005_R01C01_Red.idat.gz	GSM2405254_10006823005_R01C01_Grn.idat.gz	PIN_RET	RETBL	RB
10006823005_R02C01	GSM2405255	KRYO	GSM2405255_10006823005_R02C01_Red.idat.gz	GSM2405255_10006823005_R02C01_Grn.idat.gz	PIN_RET	RETBL	RB
10006823005_R03C01	GSM2405256	KRYO	GSM2405256_10006823005_R03C01_Red.idat.gz	GSM2405256_10006823005_R03C01_Grn.idat.gz	PIN_RET	RETBL	RB
10006823005_R04C01	GSM2405257	KRYO	GSM2405257_10006823005_R04C01_Red.idat.gz	GSM2405257_10006823005_R04C01_Grn.idat.gz	PIN_RET	RETBL	RB
10006823005_R05C01	GSM2405258	KRYO	GSM2405258_10006823005_R05C01_Red.idat.gz	GSM2405258_10006823005_R05C01_Grn.idat.gz	PIN_RET	RETBL	RB
10006823022_R03C02	GSM2405270	FFPE	GSM2405270_10006823022_R03C02_Red.idat.gz	GSM2405270_10006823022_R03C02_Grn.idat.gz	GLIOMA_GLIONEUR_NEUR	HGG	GBM_RTK2
10006823022_R06C01	GSM2405269	FFPE	GSM2405269_10006823022_R06C01_Red.idat.gz	GSM2405269_10006823022_R06C01_Grn.idat.gz	GLIOMA_GLIONEUR_NEUR	CIRC_ASTR_GLIO	HGAP
10006823024_R05C01	GSM2405271	FFPE	GSM2405271_10006823024_R05C01_Red.idat.gz	GSM2405271_10006823024_R05C01_Grn.idat.gz	GLIOMA_GLIONEUR_NEUR	GLIONEUR_NEUR	CN
10006823069_R02C01	GSM2405272	FFPE	GSM2405272_10006823069_R02C01_Red.idat.gz	GSM2405272_10006823069_R02C01_Grn.idat.gz	GLIOMA_GLIONEUR_NEUR	HGG	GBM_RTK2
10006823069_R04C02	GSM2405273	FFPE	GSM2405273_10006823069_R04C02_Red.idat.gz	GSM2405273_10006823069_R04C02_Grn.idat.gz	GLIOMA_GLIONEUR_NEUR	HGG	GBM_RTK1
10006823069_R06C02	GSM2405274	FFPE	GSM2405274_10006823069_R06C02_Red.idat.gz	GSM2405274_10006823069_R06C02_Grn.idat.gz	GLIOMA_GLIONEUR_NEUR	CIRC_ASTR_GLIO	PA_MID
10006823122_R03C02	GSM2405279	FFPE	GSM2405279_10006823122_R03C02_Red.idat.gz	GSM2405279_10006823122_R03C02_Grn.idat.gz	GLIOMA_GLIONEUR_NEUR	HGG	A_IDH_HG
10006823122_R05C02	GSM2405280	FFPE	GSM2405280_10006823122_R05C02_Red.idat.gz	GSM2405280_10006823122_R05C02_Grn.idat.gz	GLIOMA_GLIONEUR_NEUR	HGG	GBM_RTK2
10006823123_R02C01	GSM2405281	FFPE	GSM2405281_10006823123_R02C01_Red.idat.gz	GSM2405281_10006823123_R02C01_Grn.idat.gz	GLIOMA_GLIONEUR_NEUR	HGG	GBM_RTK1
10006823123_R05C01	GSM2405282	FFPE	GSM2405282_10006823123_R05C01_Red.idat.gz	GSM2405282_10006823123_R05C01_Grn.idat.gz	GLIOMA_GLIONEUR_NEUR	HGG	O_IDH
10006823123_R06C02	GSM2405283	FFPE	GSM2405283_10006823123_R06C02_Red.idat.gz	GSM2405283_10006823123_R06C02_Grn.idat.gz	CNTRL	CTRL_TME	CTRL_REACTIVE
10006823130_R02C01	GSM2405284	FFPE	GSM2405284_10006823130_R02C01_Red.idat.gz	GSM2405284_10006823130_R02C01_Grn.idat.gz	GLIOMA_GLIONEUR_NEUR	CIRC_ASTR_GLIO	PA_CORT
10006823130_R03C01	GSM2405285	FFPE	GSM2405285_10006823130_R03C01_Red.idat.gz	GSM2405285_10006823130_R03C01_Grn.idat.gz	GLIOMA_GLIONEUR_NEUR	GLIONEUR_NEUR	DNET
10006823130_R04C01	GSM2405286	FFPE	GSM2405286_10006823130_R04C01_Red.idat.gz	GSM2405286_10006823130_R04C01_Grn.idat.gz	GLIOMA_GLIONEUR_NEUR	HGG	A_IDH_LG
10006823130_R05C01	GSM2405287	FFPE	GSM2405287_10006823130_R05C01_Red.idat.gz	GSM2405287_10006823130_R05C01_Grn.idat.gz	GLIOMA_GLIONEUR_NEUR	HGG	A_IDH_LG
10006823132_R06C02	GSM2405323	FFPE	GSM2405323_10006823132_R06C02_Red.idat.gz	GSM2405323_10006823132_R06C02_Grn.idat.gz	EMBRY	MB	MB_G4
10006823133_R01C02	GSM2405276	FFPE	GSM2405276_10006823133_R01C02_Red.idat.gz	GSM2405276_10006823133_R01C02_Grn.idat.gz	GLIOMA_GLIONEUR_NEUR	HGG	A_IDH_HG
10006823133_R05C01	GSM2405275	FFPE	GSM2405275_10006823133_R05C01_Red.idat.gz	GSM2405275_10006823133_R05C01_Grn.idat.gz	GLIOMA_GLIONEUR_NEUR	CIRC_ASTR_GLIO	HGAP
10006823141_R01C01	GSM2405288	FFPE	GSM2405288_10006823141_R01C01_Red.idat.gz	GSM2405288_10006823141_R01C01_Grn.idat.gz	GLIOMA_GLIONEUR_NEUR	HGG	O_IDH
10006823141_R01C02	GSM2405290	FFPE	GSM2405290_10006823141_R01C02_Red.idat.gz	GSM2405290_10006823141_R01C02_Grn.idat.gz	GLIOMA_GLIONEUR_NEUR	HGG	GBM_RTK2
10006823141_R02C02	GSM2405291	FFPE	GSM2405291_10006823141_R02C02_Red.idat.gz	GSM2405291_10006823141_R02C02_Grn.idat.gz	GLIOMA_GLIONEUR_NEUR	HGG	O_IDH
10006823141_R03C02	GSM2405292	FFPE	GSM2405292_10006823141_R03C02_Red.idat.gz	GSM2405292_10006823141_R03C02_Grn.idat.gz	EMBRY	MB	MB_SHH_CHL_AD
10006823141_R05C01	GSM2405289	FFPE	GSM2405289_10006823141_R05C01_Red.idat.gz	GSM2405289_10006823141_R05C01_Grn.idat.gz	CNTRL	CTRL_TME	CTRL_REACTIVE
10006823143_R03C02	GSM2405277	KRYO	GSM2405277_10006823143_R03C02_Red.idat.gz	GSM2405277_10006823143_R03C02_Grn.idat.gz	EMBRY	MB	MB_G4
10006823143_R04C02	GSM2405278	KRYO	GSM2405278_10006823143_R04C02_Red.idat.gz	GSM2405278_10006823143_R04C02_Grn.idat.gz	MESEN_NONMENING	UNCERT_DIFF	EWS
10006823144_R01C02	GSM2405325	FFPE	GSM2405325_10006823144_R01C02_Red.idat.gz	GSM2405325_10006823144_R01C02_Grn.idat.gz	GLIOMA_GLIONEUR_NEUR	HGG	GBM_RTK2
10006823144_R02C01	GSM2405324	FFPE	GSM2405324_10006823144_R02C01_Red.idat.gz	GSM2405324_10006823144_R02C01_Grn.idat.gz	GLIOMA_GLIONEUR_NEUR	HGG	GBM_RTK2
10006823144_R06C02	GSM2405326	FFPE	GSM2405326_10006823144_R06C02_Red.idat.gz	GSM2405326_10006823144_R06C02_Grn.idat.gz	GLIOMA_GLIONEUR_NEUR	HGG	A_IDH_HG
10006823155_R02C02	GSM2405327	FFPE	GSM2405327_10006823155_R02C02_Red.idat.gz	GSM2405327_10006823155_R02C02_Grn.idat.gz	GLIOMA_GLIONEUR_NEUR	HGG	O_IDH
10006823155_R03C02	GSM2405328	FFPE	GSM2405328_10006823155_R03C02_Red.idat.gz	GSM2405328_10006823155_R03C02_Grn.idat.gz	GLIOMA_GLIONEUR_NEUR	HGG	GBM_RTK2
10006823155_R04C02	GSM2405329	FFPE	GSM2405329_10006823155_R04C02_Red.idat.gz	GSM2405329_10006823155_R04C02_Grn.idat.gz	GLIOMA_GLIONEUR_NEUR	HGG	GBM_MES_TYP
10006823160_R05C01	GSM2405330	FFPE	GSM2405330_10006823160_R05C01_Red.idat.gz	GSM2405330_10006823160_R05C01_Grn.idat.gz	GLIOMA_GLIONEUR_NEUR	CIRC_ASTR_GLIO	PA_CORT
10006823165_R01C01	GSM2405293	KRYO	GSM2405293_10006823165_R01C01_Red.idat.gz	GSM2405293_10006823165_R01C01_Grn.idat.gz	GLIOMA_GLIONEUR_NEUR	HGG	DMG_EGFR
10006823165_R02C01	GSM2405294	KRYO	GSM2405294_10006823165_R02C01_Red.idat.gz	GSM2405294_10006823165_R02C01_Grn.idat.gz	GLIOMA_GLIONEUR_NEUR	HGG	DMG_EGFR
10006823165_R04C01	GSM2405295	KRYO	GSM2405295_10006823165_R04C01_Red.idat.gz	GSM2405295_10006823165_R04C01_Grn.idat.gz	GLIOMA_GLIONEUR_NEUR	HGG	DMG_EGFR
10011071031_R05C01	GSM2405378	KRYO	GSM2405378_10011071031_R05C01_Red.idat.gz	GSM2405378_10011071031_R05C01_Grn.idat.gz	GLIOMA_GLIONEUR_NEUR	CIRC_ASTR_GLIO	PA_MID
101178130118_R06C01	GSM2405643	FFPE	GSM2405643_101178130118_R06C01_Red.idat.gz	GSM2405643_101178130118_R06C01_Grn.idat.gz	PIN_RET	PINEOBLAST	PB_GRP1B
101231000014_R01C02	GSM2405641	FFPE	GSM2405641_101231000014_R01C02_Red.idat.gz	GSM2405641_101231000014_R01C02_Grn.idat.gz	GLIOMA_GLIONEUR_NEUR	GLIONEUR_NEUR	LIPN
101231000030_R03C02	GSM2405642	FFPE	GSM2405642_101231000030_R03C02_Red.idat.gz	GSM2405642_101231000030_R03C02_Grn.idat.gz	GLIOMA_GLIONEUR_NEUR	HGG	pedHGG_MYCN
200078650174_R03C01	GSM2405653	FFPE	GSM2405653_200078650174_R03C01_Red.idat.gz	GSM2405653_200078650174_R03C01_Grn.idat.gz	PIN_RET	PINEOBLAST	PB_GRP1A
200091640050_R05C02	GSM2405644	FFPE	GSM2405644_200091640050_R05C02_Red.idat.gz	GSM2405644_200091640050_R05C02_Grn.idat.gz	OLFACT	ESTHESIO	ENB_A
200091640051_R01C01	GSM2405645	FFPE	GSM2405645_200091640051_R01C01_Red.idat.gz	GSM2405645_200091640051_R01C01_Grn.idat.gz	OLFACT	ESTHESIO	ENB_A
200091640051_R01C02	GSM2405648	FFPE	GSM2405648_200091640051_R01C02_Red.idat.gz	GSM2405648_200091640051_R01C02_Grn.idat.gz	OLFACT	ESTHESIO	ENB_A
200091640051_R03C01	GSM2405646	FFPE	GSM2405646_200091640051_R03C01_Red.idat.gz	GSM2405646_200091640051_R03C01_Grn.idat.gz	OLFACT	ESTHESIO	ENB_A
200091640051_R03C02	GSM2405649	FFPE	GSM2405649_200091640051_R03C02_Red.idat.gz	GSM2405649_200091640051_R03C02_Grn.idat.gz	OLFACT	ESTHESIO	ENB_A
200091640051_R04C02	GSM2405650	FFPE	GSM2405650_200091640051_R04C02_Red.idat.gz	GSM2405650_200091640051_R04C02_Grn.idat.gz	OLFACT	ESTHESIO	ENB_A
200091640051_R06C01	GSM2405647	FFPE	GSM2405647_200091640051_R06C01_Red.idat.gz	GSM2405647_200091640051_R06C01_Grn.idat.gz	OLFACT	ESTHESIO	ENB_A
200091640051_R06C02	GSM2405651	KRYO	GSM2405651_200091640051_R06C02_Red.idat.gz	GSM2405651_200091640051_R06C02_Grn.idat.gz	GLIOMA_GLIONEUR_NEUR	HGG	A_IDH_HG
200091640059_R02C01	GSM2405652	FFPE	GSM2405652_200091640059_R02C01_Red.idat.gz	GSM2405652_200091640059_R02C01_Grn.idat.gz	GLIOMA_GLIONEUR_NEUR	GLIONEUR_NEUR	DIG_DIA
200275560089_R06C02	GSM2405654	FFPE	GSM2405654_200275560089_R06C02_Red.idat.gz	GSM2405654_200275560089_R06C02_Grn.idat.gz	GLIOMA_GLIONEUR_NEUR	CIRC_ASTR_GLIO	HGAP
200275560098_R02C02	GSM2405655	FFPE	GSM2405655_200275560098_R02C02_Red.idat.gz	GSM2405655_200275560098_R02C02_Grn.idat.gz	GLIOMA_GLIONEUR_NEUR	CIRC_ASTR_GLIO	HGAP
200275560113_R05C02	GSM2405656	FFPE	GSM2405656_200275560113_R05C02_Red.idat.gz	GSM2405656_200275560113_R05C02_Grn.idat.gz	GLIOMA_GLIONEUR_NEUR	CIRC_ASTR_GLIO	HGAP
200277210073_R05C01	GSM2405657	FFPE	GSM2405657_200277210073_R05C01_Red.idat.gz	GSM2405657_200277210073_R05C01_Grn.idat.gz	GLIOMA_GLIONEUR_NEUR	CIRC_ASTR_GLIO	HGAP
3998523002_R03C02	GSM2405616	FFPE	GSM2405616_3998523002_R03C02_Red.idat.gz	GSM2405616_3998523002_R03C02_Grn.idat.gz	GLIOMA_GLIONEUR_NEUR	GLIONEUR_NEUR	LIPN
3998523003_R01C01	GSM2405606	FFPE	GSM2405606_3998523003_R01C01_Red.idat.gz	GSM2405606_3998523003_R01C01_Grn.idat.gz	CNTRL	CNTL_BRAIN	CTRL_HYPOTHAL
3998523003_R01C02	GSM2405612	FFPE	GSM2405612_3998523003_R01C02_Red.idat.gz	GSM2405612_3998523003_R01C02_Grn.idat.gz	CNTRL	CNTL_BRAIN	CTRL_HYPOTHAL
3998523003_R02C01	GSM2405607	FFPE	GSM2405607_3998523003_R02C01_Red.idat.gz	GSM2405607_3998523003_R02C01_Grn.idat.gz	CNTRL	CNTL_BRAIN	CTRL_HYPOTHAL
3998523003_R02C02	GSM2405613	FFPE	GSM2405613_3998523003_R02C02_Red.idat.gz	GSM2405613_3998523003_R02C02_Grn.idat.gz	CNTRL	CNTL_BRAIN	CTRL_HYPOTHAL
3998523003_R03C01	GSM2405608	FFPE	GSM2405608_3998523003_R03C01_Red.idat.gz	GSM2405608_3998523003_R03C01_Grn.idat.gz	CNTRL	CNTL_BRAIN	CTRL_HYPOTHAL
3998523003_R03C02	GSM2405614	FFPE	GSM2405614_3998523003_R03C02_Red.idat.gz	GSM2405614_3998523003_R03C02_Grn.idat.gz	CNTRL	CNTL_BRAIN	CTRL_HYPOTHAL
3998523003_R04C01	GSM2405609	FFPE	GSM2405609_3998523003_R04C01_Red.idat.gz	GSM2405609_3998523003_R04C01_Grn.idat.gz	CNTRL	CNTL_BRAIN	CTRL_HYPOTHAL
3998523003_R05C01	GSM2405610	FFPE	GSM2405610_3998523003_R05C01_Red.idat.gz	GSM2405610_3998523003_R05C01_Grn.idat.gz	CNTRL	CNTL_BRAIN	CTRL_HYPOTHAL
3998523003_R06C01	GSM2405611	FFPE	GSM2405611_3998523003_R06C01_Red.idat.gz	GSM2405611_3998523003_R06C01_Grn.idat.gz	CNTRL	CNTL_BRAIN	CTRL_HYPOTHAL
3998523019_R04C02	GSM2405617	FFPE	GSM2405617_3998523019_R04C02_Red.idat.gz	GSM2405617_3998523019_R04C02_Grn.idat.gz	SELLAR	PIT_AD	PITAD_TSH
3998523019_R05C02	GSM2405618	FFPE	GSM2405618_3998523019_R05C02_Red.idat.gz	GSM2405618_3998523019_R05C02_Grn.idat.gz	SELLAR	PIT_AD	PITAD_TSH
3998523019_R06C02	GSM2405619	FFPE	GSM2405619_3998523019_R06C02_Red.idat.gz	GSM2405619_3998523019_R06C02_Grn.idat.gz	SELLAR	PIT_AD	PITAD_TSH
3998523022_R01C01	GSM2405620	FFPE	GSM2405620_3998523022_R01C01_Red.idat.gz	GSM2405620_3998523022_R01C01_Grn.idat.gz	SELLAR	PIT_AD	PITAD_TSH
3998523022_R01C02	GSM2405626	FFPE	GSM2405626_3998523022_R01C02_Red.idat.gz	GSM2405626_3998523022_R01C02_Grn.idat.gz	SELLAR	PIT_AD	PITAD_TSH
3998523022_R02C01	GSM2405621	FFPE	GSM2405621_3998523022_R02C01_Red.idat.gz	GSM2405621_3998523022_R02C01_Grn.idat.gz	SELLAR	PIT_AD	PITAD_TSH
3998523022_R03C01	GSM2405622	FFPE	GSM2405622_3998523022_R03C01_Red.idat.gz	GSM2405622_3998523022_R03C01_Grn.idat.gz	SELLAR	PIT_AD	PITAD_TSH
3998523022_R04C01	GSM2405623	FFPE	GSM2405623_3998523022_R04C01_Red.idat.gz	GSM2405623_3998523022_R04C01_Grn.idat.gz	SELLAR	PIT_AD	PITAD_TSH
3998523022_R05C01	GSM2405624	FFPE	GSM2405624_3998523022_R05C01_Red.idat.gz	GSM2405624_3998523022_R05C01_Grn.idat.gz	SELLAR	PIT_AD	PITAD_TSH
3998523022_R06C01	GSM2405625	FFPE	GSM2405625_3998523022_R06C01_Red.idat.gz	GSM2405625_3998523022_R06C01_Grn.idat.gz	SELLAR	PIT_AD	PITAD_TSH
3998523077_R05C01	GSM2405630	KRYO	GSM2405630_3998523077_R05C01_Red.idat.gz	GSM2405630_3998523077_R05C01_Grn.idat.gz	GLIOMA_GLIONEUR_NEUR	HGG	IHG
3998567085_R06C02	GSM2405627	FFPE	GSM2405627_3998567085_R06C02_Red.idat.gz	GSM2405627_3998567085_R06C02_Grn.idat.gz	HEMA	LYMPH	DLBCL
3998568066_R04C02	GSM2405640	FFPE	GSM2405640_3998568066_R04C02_Red.idat.gz	GSM2405640_3998568066_R04C02_Grn.idat.gz	EMBRY	OTHER_EMBRY	ETMR_C19MC
3998568089_R02C02	GSM2405636	FFPE	GSM2405636_3998568089_R02C02_Red.idat.gz	GSM2405636_3998568089_R02C02_Grn.idat.gz	EMBRY	OTHER_EMBRY	CNS_BCOR_ITD
3998568099_R04C01	GSM2405639	FFPE	GSM2405639_3998568099_R04C01_Red.idat.gz	GSM2405639_3998568099_R04C01_Grn.idat.gz	GLIOMA_GLIONEUR_NEUR	CIRC_ASTR_GLIO	CHGL
3998568129_R04C02	GSM2405633	FFPE	GSM2405633_3998568129_R04C02_Red.idat.gz	GSM2405633_3998568129_R04C02_Grn.idat.gz	GLIOMA_GLIONEUR_NEUR	CIRC_ASTR_GLIO	ABM_MN1
3998568129_R05C02	GSM2405634	FFPE	GSM2405634_3998568129_R05C02_Red.idat.gz	GSM2405634_3998568129_R05C02_Grn.idat.gz	GLIOMA_GLIONEUR_NEUR	CIRC_ASTR_GLIO	ABM_MN1
3998568129_R06C02	GSM2405635	FFPE	GSM2405635_3998568129_R06C02_Red.idat.gz	GSM2405635_3998568129_R06C02_Grn.idat.gz	GLIOMA_GLIONEUR_NEUR	CIRC_ASTR_GLIO	ABM_MN1
3998568167_R01C02	GSM2405637	FFPE	GSM2405637_3998568167_R01C02_Red.idat.gz	GSM2405637_3998568167_R01C02_Grn.idat.gz	GLIOMA_GLIONEUR_NEUR	GLIONEUR_NEUR	RGNT
3998568167_R04C02	GSM2405638	FFPE	GSM2405638_3998568167_R04C02_Red.idat.gz	GSM2405638_3998568167_R04C02_Grn.idat.gz	CNTRL	CTRL_TME	CTRL_CORPCAL
3998568167_R05C01	GSM2405632	FFPE	GSM2405632_3998568167_R05C01_Red.idat.gz	GSM2405632_3998568167_R05C01_Grn.idat.gz	MELANO	MELANOCYTIC	MET_MEL
3998579150_R01C01	GSM2405631	KRYO	GSM2405631_3998579150_R01C01_Red.idat.gz	GSM2405631_3998579150_R01C01_Grn.idat.gz	GLIOMA_GLIONEUR_NEUR	GLIONEUR_NEUR	DIG_DIA
3998579150_R01C02	GSM2405629	KRYO	GSM2405629_3998579150_R01C02_Red.idat.gz	GSM2405629_3998579150_R01C02_Grn.idat.gz	GLIOMA_GLIONEUR_NEUR	HGG	IHG
3998579150_R04C01	GSM2405628	KRYO	GSM2405628_3998579150_R04C01_Red.idat.gz	GSM2405628_3998579150_R04C01_Grn.idat.gz	GLIOMA_GLIONEUR_NEUR	GLIONEUR_NEUR	DIG_DIA
3998909006_R01C02	GSM2405511	FFPE	GSM2405511_3998909006_R01C02_Red.idat.gz	GSM2405511_3998909006_R01C02_Grn.idat.gz	GLIOMA_GLIONEUR_NEUR	HGG	A_IDH_LG
3998909006_R02C02	GSM2405512	FFPE	GSM2405512_3998909006_R02C02_Red.idat.gz	GSM2405512_3998909006_R02C02_Grn.idat.gz	CNTRL	CTRL_TME	CTRL_REACTIVE
3998909006_R06C02	GSM2405513	FFPE	GSM2405513_3998909006_R06C02_Red.idat.gz	GSM2405513_3998909006_R06C02_Grn.idat.gz	GLIOMA_GLIONEUR_NEUR	CIRC_ASTR_GLIO	CHGL
3998909013_R02C01	GSM2405514	FFPE	GSM2405514_3998909013_R02C01_Red.idat.gz	GSM2405514_3998909013_R02C01_Grn.idat.gz	GLIOMA_GLIONEUR_NEUR	HGG	A_IDH_LG
3998909013_R05C01	GSM2405515	FFPE	GSM2405515_3998909013_R05C01_Red.idat.gz	GSM2405515_3998909013_R05C01_Grn.idat.gz	GLIOMA_GLIONEUR_NEUR	HGG	O_IDH
3998909025_R01C02	GSM2405525	FFPE	GSM2405525_3998909025_R01C02_Red.idat.gz	GSM2405525_3998909025_R01C02_Grn.idat.gz	EMBRY	OTHER_EMBRY	CNS_NB_FOXR2
3998909025_R02C01	GSM2405523	FFPE	GSM2405523_3998909025_R02C01_Red.idat.gz	GSM2405523_3998909025_R02C01_Grn.idat.gz	EMBRY	OTHER_EMBRY	CNS_NB_FOXR2
3998909025_R05C01	GSM2405524	FFPE	GSM2405524_3998909025_R05C01_Red.idat.gz	GSM2405524_3998909025_R05C01_Grn.idat.gz	EMBRY	OTHER_EMBRY	CNS_NB_FOXR2
3998909026_R02C02	GSM2405517	FFPE	GSM2405517_3998909026_R02C02_Red.idat.gz	GSM2405517_3998909026_R02C02_Grn.idat.gz	GLIOMA_GLIONEUR_NEUR	HGG	A_IDH_HG
3998909026_R03C01	GSM2405516	FFPE	GSM2405516_3998909026_R03C01_Red.idat.gz	GSM2405516_3998909026_R03C01_Grn.idat.gz	GLIOMA_GLIONEUR_NEUR	CIRC_ASTR_GLIO	PA_INF
3998909027_R01C01	GSM2405518	FFPE	GSM2405518_3998909027_R01C01_Red.idat.gz	GSM2405518_3998909027_R01C01_Grn.idat.gz	GLIOMA_GLIONEUR_NEUR	HGG	A_IDH_HG
3998909027_R02C01	GSM2405519	FFPE	GSM2405519_3998909027_R02C01_Red.idat.gz	GSM2405519_3998909027_R02C01_Grn.idat.gz	GLIOMA_GLIONEUR_NEUR	HGG	A_IDH_LG
3998909027_R02C02	GSM2405520	FFPE	GSM2405520_3998909027_R02C02_Red.idat.gz	GSM2405520_3998909027_R02C02_Grn.idat.gz	EMBRY	OTHER_EMBRY	ATRT_TYR
3998909027_R03C02	GSM2405521	FFPE	GSM2405521_3998909027_R03C02_Red.idat.gz	GSM2405521_3998909027_R03C02_Grn.idat.gz	EMBRY	OTHER_EMBRY	ATRT_SHH
3998909027_R04C02	GSM2405522	FFPE	GSM2405522_3998909027_R04C02_Red.idat.gz	GSM2405522_3998909027_R04C02_Grn.idat.gz	EMBRY	OTHER_EMBRY	ATRT_TYR
3998909051_R02C02	GSM2405526	FFPE	GSM2405526_3998909051_R02C02_Red.idat.gz	GSM2405526_3998909051_R02C02_Grn.idat.gz	SELLAR	PITUI	PITUI
3998909051_R03C02	GSM2405527	FFPE	GSM2405527_3998909051_R03C02_Red.idat.gz	GSM2405527_3998909051_R03C02_Grn.idat.gz	SELLAR	PITUI	PITUI
3998909062_R03C02	GSM2405528	FFPE	GSM2405528_3998909062_R03C02_Red.idat.gz	GSM2405528_3998909062_R03C02_Grn.idat.gz	GLIOMA_GLIONEUR_NEUR	GLIONEUR_NEUR	DNET
3998909063_R01C01	GSM2405529	FFPE	GSM2405529_3998909063_R01C01_Red.idat.gz	GSM2405529_3998909063_R01C01_Grn.idat.gz	GLIOMA_GLIONEUR_NEUR	GLIONEUR_NEUR	DNET
3998909063_R03C01	GSM2405530	FFPE	GSM2405530_3998909063_R03C01_Red.idat.gz	GSM2405530_3998909063_R03C01_Grn.idat.gz	GLIOMA_GLIONEUR_NEUR	GLIONEUR_NEUR	GG
3998909063_R03C02	GSM2405534	FFPE	GSM2405534_3998909063_R03C02_Red.idat.gz	GSM2405534_3998909063_R03C02_Grn.idat.gz	PIN_RET	PAP_PINEAL	PTPR_A
3998909063_R04C01	GSM2405531	FFPE	GSM2405531_3998909063_R04C01_Red.idat.gz	GSM2405531_3998909063_R04C01_Grn.idat.gz	GLIOMA_GLIONEUR_NEUR	ped_LGG	AG_MYB
3998909063_R05C01	GSM2405532	FFPE	GSM2405532_3998909063_R05C01_Red.idat.gz	GSM2405532_3998909063_R05C01_Grn.idat.gz	GLIOMA_GLIONEUR_NEUR	GLIONEUR_NEUR	GG
3998909063_R06C01	GSM2405533	FFPE	GSM2405533_3998909063_R06C01_Red.idat.gz	GSM2405533_3998909063_R06C01_Grn.idat.gz	GLIOMA_GLIONEUR_NEUR	GLIONEUR_NEUR	DNET
3998909070_R04C01	GSM2405539	FFPE	GSM2405539_3998909070_R04C01_Red.idat.gz	GSM2405539_3998909070_R04C01_Grn.idat.gz	GLIOMA_GLIONEUR_NEUR	GLIONEUR_NEUR	DLGNT
3998909071_R02C01	GSM2405540	FFPE	GSM2405540_3998909071_R02C01_Red.idat.gz	GSM2405540_3998909071_R02C01_Grn.idat.gz	GLIOMA_GLIONEUR_NEUR	GLIONEUR_NEUR	DLGNT
3998909071_R02C02	GSM2405541	FFPE	GSM2405541_3998909071_R02C02_Red.idat.gz	GSM2405541_3998909071_R02C02_Grn.idat.gz	GLIOMA_GLIONEUR_NEUR	GLIONEUR_NEUR	GG
3998909071_R03C02	GSM2405542	FFPE	GSM2405542_3998909071_R03C02_Red.idat.gz	GSM2405542_3998909071_R03C02_Grn.idat.gz	GLIOMA_GLIONEUR_NEUR	GLIONEUR_NEUR	DNET
3998909072_R02C01	GSM2405543	FFPE	GSM2405543_3998909072_R02C01_Red.idat.gz	GSM2405543_3998909072_R02C01_Grn.idat.gz	GLIOMA_GLIONEUR_NEUR	GLIONEUR_NEUR	DNET
3998909073_R04C01	GSM2405544	FFPE	GSM2405544_3998909073_R04C01_Red.idat.gz	GSM2405544_3998909073_R04C01_Grn.idat.gz	GLIOMA_GLIONEUR_NEUR	HGG	pedHGG_MYCN
3998909182_R02C02	GSM2405548	FFPE	GSM2405548_3998909182_R02C02_Red.idat.gz	GSM2405548_3998909182_R02C02_Grn.idat.gz	GLIOMA_GLIONEUR_NEUR	GLIONEUR_NEUR	DLGNT
3998909182_R04C01	GSM2405546	FFPE	GSM2405546_3998909182_R04C01_Red.idat.gz	GSM2405546_3998909182_R04C01_Grn.idat.gz	SELLAR	PITUI	PITUI
3998909182_R06C01	GSM2405547	FFPE	GSM2405547_3998909182_R06C01_Red.idat.gz	GSM2405547_3998909182_R06C01_Grn.idat.gz	GLIOMA_GLIONEUR_NEUR	GLIONEUR_NEUR	DLGNT
3998909200_R06C01	GSM2405545	FFPE	GSM2405545_3998909200_R06C01_Red.idat.gz	GSM2405545_3998909200_R06C01_Grn.idat.gz	SELLAR	PIT_AD	PITAD_STH_SPARSE
3998920094_R03C01	GSM2405558	FFPE	GSM2405558_3998920094_R03C01_Red.idat.gz	GSM2405558_3998920094_R03C01_Grn.idat.gz	SELLAR	PITUI	PITUI
3998920095_R01C01	GSM2405549	FFPE	GSM2405549_3998920095_R01C01_Red.idat.gz	GSM2405549_3998920095_R01C01_Grn.idat.gz	SELLAR	PIT_AD	PITAD_ACTH
3998920095_R01C02	GSM2405552	FFPE	GSM2405552_3998920095_R01C02_Red.idat.gz	GSM2405552_3998920095_R01C02_Grn.idat.gz	SELLAR	PIT_AD	PITAD_ACTH
3998920095_R03C01	GSM2405550	FFPE	GSM2405550_3998920095_R03C01_Red.idat.gz	GSM2405550_3998920095_R03C01_Grn.idat.gz	SELLAR	PIT_AD	PITAD_ACTH
3998920095_R03C02	GSM2405553	FFPE	GSM2405553_3998920095_R03C02_Red.idat.gz	GSM2405553_3998920095_R03C02_Grn.idat.gz	SELLAR	PIT_AD	PITAD_ACTH
3998920095_R05C01	GSM2405551	FFPE	GSM2405551_3998920095_R05C01_Red.idat.gz	GSM2405551_3998920095_R05C01_Grn.idat.gz	SELLAR	PIT_AD	PITAD_ACTH
3998920095_R05C02	GSM2405554	FFPE	GSM2405554_3998920095_R05C02_Red.idat.gz	GSM2405554_3998920095_R05C02_Grn.idat.gz	SELLAR	PIT_AD	PITAD_ACTH
3998920096_R01C01	GSM2405555	FFPE	GSM2405555_3998920096_R01C01_Red.idat.gz	GSM2405555_3998920096_R01C01_Grn.idat.gz	SELLAR	PIT_AD	PITAD_ACTH
3998920096_R03C01	GSM2405556	FFPE	GSM2405556_3998920096_R03C01_Red.idat.gz	GSM2405556_3998920096_R03C01_Grn.idat.gz	SELLAR	PIT_AD	PITAD_ACTH
3998920096_R05C01	GSM2405557	FFPE	GSM2405557_3998920096_R05C01_Red.idat.gz	GSM2405557_3998920096_R05C01_Grn.idat.gz	SELLAR	PIT_AD	PITAD_ACTH
3998920147_R01C01	GSM2405562	FFPE	GSM2405562_3998920147_R01C01_Red.idat.gz	GSM2405562_3998920147_R01C01_Grn.idat.gz	SELLAR	PITUI	PITUI
3998920147_R03C01	GSM2405563	FFPE	GSM2405563_3998920147_R03C01_Red.idat.gz	GSM2405563_3998920147_R03C01_Grn.idat.gz	SELLAR	PITUI	PITUI
3998920147_R05C01	GSM2405564	FFPE	GSM2405564_3998920147_R05C01_Red.idat.gz	GSM2405564_3998920147_R05C01_Grn.idat.gz	SELLAR	PITUI	PITUI
3998920147_R06C01	GSM2405565	FFPE	GSM2405565_3998920147_R06C01_Red.idat.gz	GSM2405565_3998920147_R06C01_Grn.idat.gz	SELLAR	PITUI	PITUI
3998952003_R04C02	GSM2405561	FFPE	GSM2405561_3998952003_R04C02_Red.idat.gz	GSM2405561_3998952003_R04C02_Grn.idat.gz	GLIOMA_GLIONEUR_NEUR	HGG	GBM_MES_TYP
3998952004_R02C01	GSM2405559	KRYO	GSM2405559_3998952004_R02C01_Red.idat.gz	GSM2405559_3998952004_R02C01_Grn.idat.gz	GLIOMA_GLIONEUR_NEUR	HGG	GBM_RTK2
3998952004_R02C02	GSM2405560	KRYO	GSM2405560_3998952004_R02C02_Red.idat.gz	GSM2405560_3998952004_R02C02_Grn.idat.gz	GLIOMA_GLIONEUR_NEUR	HGG	GBM_RTK2
3998998187_R01C02	GSM2405566	FFPE	GSM2405566_3998998187_R01C02_Red.idat.gz	GSM2405566_3998998187_R01C02_Grn.idat.gz	SELLAR	PIT_AD	PITAD_ACTH
3998998187_R04C02	GSM2405567	FFPE	GSM2405567_3998998187_R04C02_Red.idat.gz	GSM2405567_3998998187_R04C02_Grn.idat.gz	SELLAR	PIT_AD	PITAD_ACTH
3998998187_R06C02	GSM2405568	FFPE	GSM2405568_3998998187_R06C02_Red.idat.gz	GSM2405568_3998998187_R06C02_Grn.idat.gz	SELLAR	PIT_AD	PITAD_ACTH
3998998189_R01C02	GSM2405573	FFPE	GSM2405573_3998998189_R01C02_Red.idat.gz	GSM2405573_3998998189_R01C02_Grn.idat.gz	SELLAR	PIT_AD	PITAD_STH_DENSE1
3998998189_R02C01	GSM2405569	FFPE	GSM2405569_3998998189_R02C01_Red.idat.gz	GSM2405569_3998998189_R02C01_Grn.idat.gz	SELLAR	PIT_AD	PITAD_STH_DENSE2
3998998189_R03C01	GSM2405570	FFPE	GSM2405570_3998998189_R03C01_Red.idat.gz	GSM2405570_3998998189_R03C01_Grn.idat.gz	SELLAR	PIT_AD	PITAD_STH_DENSE2
3998998189_R04C01	GSM2405571	FFPE	GSM2405571_3998998189_R04C01_Red.idat.gz	GSM2405571_3998998189_R04C01_Grn.idat.gz	SELLAR	PIT_AD	PITAD_STH_DENSE1
3998998189_R06C01	GSM2405572	FFPE	GSM2405572_3998998189_R06C01_Red.idat.gz	GSM2405572_3998998189_R06C01_Grn.idat.gz	SELLAR	PIT_AD	PITAD_STH_DENSE2
3999002043_R01C01	GSM2405574	FFPE	GSM2405574_3999002043_R01C01_Red.idat.gz	GSM2405574_3999002043_R01C01_Grn.idat.gz	GLIOMA_GLIONEUR_NEUR	CIRC_ASTR_GLIO	HGAP
3999002043_R04C01	GSM2405575	FFPE	GSM2405575_3999002043_R04C01_Red.idat.gz	GSM2405575_3999002043_R04C01_Grn.idat.gz	GLIOMA_GLIONEUR_NEUR	CIRC_ASTR_GLIO	HGAP
3999002043_R05C01	GSM2405576	FFPE	GSM2405576_3999002043_R05C01_Red.idat.gz	GSM2405576_3999002043_R05C01_Grn.idat.gz	GLIOMA_GLIONEUR_NEUR	CIRC_ASTR_GLIO	HGAP
3999002043_R05C02	GSM2405577	FFPE	GSM2405577_3999002043_R05C02_Red.idat.gz	GSM2405577_3999002043_R05C02_Grn.idat.gz	SELLAR	PITUI	PITUI
3999002043_R06C02	GSM2405578	FFPE	GSM2405578_3999002043_R06C02_Red.idat.gz	GSM2405578_3999002043_R06C02_Grn.idat.gz	EMBRY	MB	MB_G3
3999002044_R01C01	GSM2405579	FFPE	GSM2405579_3999002044_R01C01_Red.idat.gz	GSM2405579_3999002044_R01C01_Grn.idat.gz	GLIOMA_GLIONEUR_NEUR	CIRC_ASTR_GLIO	CHGL
3999002049_R05C02	GSM2405580	FFPE	GSM2405580_3999002049_R05C02_Red.idat.gz	GSM2405580_3999002049_R05C02_Grn.idat.gz	GLIOMA_GLIONEUR_NEUR	HGG	DHG_G34
3999002049_R06C02	GSM2405581	FFPE	GSM2405581_3999002049_R06C02_Red.idat.gz	GSM2405581_3999002049_R06C02_Grn.idat.gz	GLIOMA_GLIONEUR_NEUR	HGG	DHG_G34
3999002051_R01C01	GSM2405582	FFPE	GSM2405582_3999002051_R01C01_Red.idat.gz	GSM2405582_3999002051_R01C01_Grn.idat.gz	GLIOMA_GLIONEUR_NEUR	HGG	DHG_G34
3999002051_R04C01	GSM2405583	FFPE	GSM2405583_3999002051_R04C01_Red.idat.gz	GSM2405583_3999002051_R04C01_Grn.idat.gz	GLIOMA_GLIONEUR_NEUR	HGG	DHG_G34
3999002051_R05C01	GSM2405584	FFPE	GSM2405584_3999002051_R05C01_Red.idat.gz	GSM2405584_3999002051_R05C01_Grn.idat.gz	GLIOMA_GLIONEUR_NEUR	HGG	DHG_G34
3999078079_R02C01	GSM2405590	FFPE	GSM2405590_3999078079_R02C01_Red.idat.gz	GSM2405590_3999078079_R02C01_Grn.idat.gz	EMBRY	OTHER_EMBRY	CNS_NB_FOXR2
3999078079_R04C01	GSM2405592	FFPE	GSM2405592_3999078079_R04C01_Red.idat.gz	GSM2405592_3999078079_R04C01_Grn.idat.gz	GLIOMA_GLIONEUR_NEUR	GLIONEUR_NEUR	LIPN
3999078080_R02C02	GSM2405594	FFPE	GSM2405594_3999078080_R02C02_Red.idat.gz	GSM2405594_3999078080_R02C02_Grn.idat.gz	PIN_RET	PINEOBLAST	PB_GRP1B
3999078080_R04C01	GSM2405593	FFPE	GSM2405593_3999078080_R04C01_Red.idat.gz	GSM2405593_3999078080_R04C01_Grn.idat.gz	PIN_RET	PINEOBLAST	PB_GRP1B
3999078084_R05C02	GSM2405585	FFPE	GSM2405585_3999078084_R05C02_Red.idat.gz	GSM2405585_3999078084_R05C02_Grn.idat.gz	SELLAR	PIT_AD	PITAD_GON
3999078088_R01C01	GSM2405586	FFPE	GSM2405586_3999078088_R01C01_Red.idat.gz	GSM2405586_3999078088_R01C01_Grn.idat.gz	SELLAR	PIT_AD	PITAD_GON
3999078088_R01C02	GSM2405589	FFPE	GSM2405589_3999078088_R01C02_Red.idat.gz	GSM2405589_3999078088_R01C02_Grn.idat.gz	SELLAR	PIT_AD	PITAD_GON
3999078088_R03C01	GSM2405587	FFPE	GSM2405587_3999078088_R03C01_Red.idat.gz	GSM2405587_3999078088_R03C01_Grn.idat.gz	SELLAR	PIT_AD	PITAD_GON
3999078088_R05C01	GSM2405588	FFPE	GSM2405588_3999078088_R05C01_Red.idat.gz	GSM2405588_3999078088_R05C01_Grn.idat.gz	SELLAR	PIT_AD	PITAD_GON
3999078088_R06C02	GSM2405591	KRYO	GSM2405591_3999078088_R06C02_Red.idat.gz	GSM2405591_3999078088_R06C02_Grn.idat.gz	GLIOMA_GLIONEUR_NEUR	HGG	DMG_EGFR
3999078120_R02C01	GSM2405595	FFPE	GSM2405595_3999078120_R02C01_Red.idat.gz	GSM2405595_3999078120_R02C01_Grn.idat.gz	PIN_RET	PINEOBLAST	PB_GRP1B
3999078159_R05C01	GSM2405602	FFPE	GSM2405602_3999078159_R05C01_Red.idat.gz	GSM2405602_3999078159_R05C01_Grn.idat.gz	GLIOMA_GLIONEUR_NEUR	GLIONEUR_NEUR	DIG_DIA
3999095103_R02C02	GSM2405603	FFPE	GSM2405603_3999095103_R02C02_Red.idat.gz	GSM2405603_3999095103_R02C02_Grn.idat.gz	CNTRL	CNTL_BRAIN	CTRL_CBM
3999095103_R03C02	GSM2405604	FFPE	GSM2405604_3999095103_R03C02_Red.idat.gz	GSM2405604_3999095103_R03C02_Grn.idat.gz	CNTRL	CNTL_BRAIN	CTRL_HEMI
3999095104_R05C01	GSM2405605	FFPE	GSM2405605_3999095104_R05C01_Red.idat.gz	GSM2405605_3999095104_R05C01_Grn.idat.gz	GLIOMA_GLIONEUR_NEUR	GLIONEUR_NEUR	DLGNT
3999100031_R01C02	GSM2405459	FFPE	GSM2405459_3999100031_R01C02_Red.idat.gz	GSM2405459_3999100031_R01C02_Grn.idat.gz	GLIOMA_GLIONEUR_NEUR	CIRC_ASTR_GLIO	PA_INF
3999100031_R03C01	GSM2405458	FFPE	GSM2405458_3999100031_R03C01_Red.idat.gz	GSM2405458_3999100031_R03C01_Grn.idat.gz	GLIOMA_GLIONEUR_NEUR	CIRC_ASTR_GLIO	HGAP
3999100031_R03C02	GSM2405460	FFPE	GSM2405460_3999100031_R03C02_Red.idat.gz	GSM2405460_3999100031_R03C02_Grn.idat.gz	GLIOMA_GLIONEUR_NEUR	CIRC_ASTR_GLIO	PA_INF
3999100031_R04C02	GSM2405461	FFPE	GSM2405461_3999100031_R04C02_Red.idat.gz	GSM2405461_3999100031_R04C02_Grn.idat.gz	GLIOMA_GLIONEUR_NEUR	GLIONEUR_NEUR	DNET
3999100031_R06C02	GSM2405462	FFPE	GSM2405462_3999100031_R06C02_Red.idat.gz	GSM2405462_3999100031_R06C02_Grn.idat.gz	GLIOMA_GLIONEUR_NEUR	GLIONEUR_NEUR	DNET
3999100033_R01C01	GSM2405463	FFPE	GSM2405463_3999100033_R01C01_Red.idat.gz	GSM2405463_3999100033_R01C01_Grn.idat.gz	GLIOMA_GLIONEUR_NEUR	HGG	GBM_RTK2
3999100033_R02C02	GSM2405464	FFPE	GSM2405464_3999100033_R02C02_Red.idat.gz	GSM2405464_3999100033_R02C02_Grn.idat.gz	PIN_RET	PINEOBLAST	PB_GRP1B
3999100033_R06C02	GSM2405465	FFPE	GSM2405465_3999100033_R06C02_Red.idat.gz	GSM2405465_3999100033_R06C02_Grn.idat.gz	GLIOMA_GLIONEUR_NEUR	HGG	GBM_RTK2
3999100034_R03C02	GSM2405467	FFPE	GSM2405467_3999100034_R03C02_Red.idat.gz	GSM2405467_3999100034_R03C02_Grn.idat.gz	GLIOMA_GLIONEUR_NEUR	HGG	GBM_MES_TYP
3999100034_R06C01	GSM2405466	FFPE	GSM2405466_3999100034_R06C01_Red.idat.gz	GSM2405466_3999100034_R06C01_Grn.idat.gz	GLIOMA_GLIONEUR_NEUR	HGG	GBM_RTK2
3999100047_R01C02	GSM2405469	FFPE	GSM2405469_3999100047_R01C02_Red.idat.gz	GSM2405469_3999100047_R01C02_Grn.idat.gz	GLIOMA_GLIONEUR_NEUR	GLIONEUR_NEUR	DNET
3999100047_R06C01	GSM2405468	FFPE	GSM2405468_3999100047_R06C01_Red.idat.gz	GSM2405468_3999100047_R06C01_Grn.idat.gz	GLIOMA_GLIONEUR_NEUR	ped_LGG	AG_MYB
3999100065_R06C02	GSM2405470	KRYO	GSM2405470_3999100065_R06C02_Red.idat.gz	GSM2405470_3999100065_R06C02_Grn.idat.gz	GLIOMA_GLIONEUR_NEUR	HGG	GBM_MES_TYP
3999100092_R06C01	GSM2405615	FFPE	GSM2405615_3999100092_R06C01_Red.idat.gz	GSM2405615_3999100092_R06C01_Grn.idat.gz	GLIOMA_GLIONEUR_NEUR	CIRC_ASTR_GLIO	CHGL
3999112130_R01C02	GSM2405472	FFPE	GSM2405472_3999112130_R01C02_Red.idat.gz	GSM2405472_3999112130_R01C02_Grn.idat.gz	GLIOMA_GLIONEUR_NEUR	HGG	GBM_RTK1
3999112130_R02C02	GSM2405473	FFPE	GSM2405473_3999112130_R02C02_Red.idat.gz	GSM2405473_3999112130_R02C02_Grn.idat.gz	GLIOMA_GLIONEUR_NEUR	HGG	GBM_RTK2
3999112130_R04C01	GSM2405471	FFPE	GSM2405471_3999112130_R04C01_Red.idat.gz	GSM2405471_3999112130_R04C01_Grn.idat.gz	SELLAR	PITUI	PITUI
3999112131_R06C02	GSM2405475	FFPE	GSM2405475_3999112131_R06C02_Red.idat.gz	GSM2405475_3999112131_R06C02_Grn.idat.gz	SELLAR	PITUI	PITUI
3999112136_R03C01	GSM2405476	FFPE	GSM2405476_3999112136_R03C01_Red.idat.gz	GSM2405476_3999112136_R03C01_Grn.idat.gz	GLIOMA_GLIONEUR_NEUR	ped_LGG	AG_MYB
3999112136_R06C02	GSM2405477	FFPE	GSM2405477_3999112136_R06C02_Red.idat.gz	GSM2405477_3999112136_R06C02_Grn.idat.gz	GLIOMA_GLIONEUR_NEUR	HGG	GBM_RTK2
3999112137_R02C01	GSM2405478	FFPE	GSM2405478_3999112137_R02C01_Red.idat.gz	GSM2405478_3999112137_R02C01_Grn.idat.gz	GLIOMA_GLIONEUR_NEUR	HGG	GBM_MES_TYP
3999112137_R03C01	GSM2405474	FFPE	GSM2405474_3999112137_R03C01_Red.idat.gz	GSM2405474_3999112137_R03C01_Grn.idat.gz	GLIOMA_GLIONEUR_NEUR	HGG	A_IDH_HG
3999112147_R03C02	GSM2405479	FFPE	GSM2405479_3999112147_R03C02_Red.idat.gz	GSM2405479_3999112147_R03C02_Grn.idat.gz	CNTRL	CTRL_TME	CTRL_REACTIVE
3999112147_R06C02	GSM2405480	FFPE	GSM2405480_3999112147_R06C02_Red.idat.gz	GSM2405480_3999112147_R06C02_Grn.idat.gz	GLIOMA_GLIONEUR_NEUR	CIRC_ASTR_GLIO	PXA
3999112155_R01C01	GSM2405481	FFPE	GSM2405481_3999112155_R01C01_Red.idat.gz	GSM2405481_3999112155_R01C01_Grn.idat.gz	GLIOMA_GLIONEUR_NEUR	CIRC_ASTR_GLIO	PXA
3999112155_R02C02	GSM2405485	FFPE	GSM2405485_3999112155_R02C02_Red.idat.gz	GSM2405485_3999112155_R02C02_Grn.idat.gz	GLIOMA_GLIONEUR_NEUR	CIRC_ASTR_GLIO	PXA
3999112155_R03C02	GSM2405486	FFPE	GSM2405486_3999112155_R03C02_Red.idat.gz	GSM2405486_3999112155_R03C02_Grn.idat.gz	GLIOMA_GLIONEUR_NEUR	CIRC_ASTR_GLIO	PXA
3999112155_R04C01	GSM2405482	FFPE	GSM2405482_3999112155_R04C01_Red.idat.gz	GSM2405482_3999112155_R04C01_Grn.idat.gz	GLIOMA_GLIONEUR_NEUR	CIRC_ASTR_GLIO	PXA
3999112155_R05C01	GSM2405483	FFPE	GSM2405483_3999112155_R05C01_Red.idat.gz	GSM2405483_3999112155_R05C01_Grn.idat.gz	GLIOMA_GLIONEUR_NEUR	CIRC_ASTR_GLIO	PXA
3999112155_R06C01	GSM2405484	FFPE	GSM2405484_3999112155_R06C01_Red.idat.gz	GSM2405484_3999112155_R06C01_Grn.idat.gz	GLIOMA_GLIONEUR_NEUR	CIRC_ASTR_GLIO	PXA
3999112158_R04C01	GSM2405500	KRYO	GSM2405500_3999112158_R04C01_Red.idat.gz	GSM2405500_3999112158_R04C01_Grn.idat.gz	GLIOMA_GLIONEUR_NEUR	HGG	GBM_MES_TYP
3999308159_R04C01	GSM2405487	FFPE	GSM2405487_3999308159_R04C01_Red.idat.gz	GSM2405487_3999308159_R04C01_Grn.idat.gz	GLIOMA_GLIONEUR_NEUR	CIRC_ASTR_GLIO	ABM_MN1
3999308159_R05C01	GSM2405488	FFPE	GSM2405488_3999308159_R05C01_Red.idat.gz	GSM2405488_3999308159_R05C01_Grn.idat.gz	GLIOMA_GLIONEUR_NEUR	CIRC_ASTR_GLIO	ABM_MN1
3999308200_R01C01	GSM2405489	FFPE	GSM2405489_3999308200_R01C01_Red.idat.gz	GSM2405489_3999308200_R01C01_Grn.idat.gz	GLIOMA_GLIONEUR_NEUR	HGG	GBM_RTK2
3999308200_R02C02	GSM2405491	FFPE	GSM2405491_3999308200_R02C02_Red.idat.gz	GSM2405491_3999308200_R02C02_Grn.idat.gz	GLIOMA_GLIONEUR_NEUR	CIRC_ASTR_GLIO	PA_CORT
3999308200_R03C02	GSM2405492	FFPE	GSM2405492_3999308200_R03C02_Red.idat.gz	GSM2405492_3999308200_R03C02_Grn.idat.gz	GLIOMA_GLIONEUR_NEUR	CIRC_ASTR_GLIO	CHGL
3999308200_R06C01	GSM2405490	FFPE	GSM2405490_3999308200_R06C01_Red.idat.gz	GSM2405490_3999308200_R06C01_Grn.idat.gz	GLIOMA_GLIONEUR_NEUR	HGG	GBM_MES_TYP
3999308203_R01C02	GSM2405497	FFPE	GSM2405497_3999308203_R01C02_Red.idat.gz	GSM2405497_3999308203_R01C02_Grn.idat.gz	GLIOMA_GLIONEUR_NEUR	HGG	A_IDH_HG
3999308203_R02C01	GSM2405493	FFPE	GSM2405493_3999308203_R02C01_Red.idat.gz	GSM2405493_3999308203_R02C01_Grn.idat.gz	SELLAR	PITUI	PITUI
3999308203_R02C02	GSM2405498	FFPE	GSM2405498_3999308203_R02C02_Red.idat.gz	GSM2405498_3999308203_R02C02_Grn.idat.gz	GLIOMA_GLIONEUR_NEUR	HGG	GBM_RTK1
3999308203_R03C01	GSM2405494	FFPE	GSM2405494_3999308203_R03C01_Red.idat.gz	GSM2405494_3999308203_R03C01_Grn.idat.gz	SELLAR	PITUI	PITUI
3999308203_R04C01	GSM2405495	FFPE	GSM2405495_3999308203_R04C01_Red.idat.gz	GSM2405495_3999308203_R04C01_Grn.idat.gz	SELLAR	PITUI	PITUI
3999308203_R05C01	GSM2405496	FFPE	GSM2405496_3999308203_R05C01_Red.idat.gz	GSM2405496_3999308203_R05C01_Grn.idat.gz	SELLAR	PITUI	PITUI
3999308203_R05C02	GSM2405499	FFPE	GSM2405499_3999308203_R05C02_Red.idat.gz	GSM2405499_3999308203_R05C02_Grn.idat.gz	GLIOMA_GLIONEUR_NEUR	HGG	GBM_RTK2
3999543042_R02C01	GSM2405451	FFPE	GSM2405451_3999543042_R02C01_Red.idat.gz	GSM2405451_3999543042_R02C01_Grn.idat.gz	GLIOMA_GLIONEUR_NEUR	CIRC_ASTR_GLIO	HGAP
3999543047_R01C01	GSM2405501	FFPE	GSM2405501_3999543047_R01C01_Red.idat.gz	GSM2405501_3999543047_R01C01_Grn.idat.gz	GLIOMA_GLIONEUR_NEUR	GLIONEUR_NEUR	DLGNT
3999543047_R01C02	GSM2405502	FFPE	GSM2405502_3999543047_R01C02_Red.idat.gz	GSM2405502_3999543047_R01C02_Grn.idat.gz	GLIOMA_GLIONEUR_NEUR	HGG	O_IDH
3999543047_R05C02	GSM2405503	FFPE	GSM2405503_3999543047_R05C02_Red.idat.gz	GSM2405503_3999543047_R05C02_Grn.idat.gz	GLIOMA_GLIONEUR_NEUR	HGG	GBM_RTK2
3999543047_R06C02	GSM2405504	FFPE	GSM2405504_3999543047_R06C02_Red.idat.gz	GSM2405504_3999543047_R06C02_Grn.idat.gz	GLIOMA_GLIONEUR_NEUR	CIRC_ASTR_GLIO	ABM_MN1
3999543050_R01C02	GSM2405452	FFPE	GSM2405452_3999543050_R01C02_Red.idat.gz	GSM2405452_3999543050_R01C02_Grn.idat.gz	GLIOMA_GLIONEUR_NEUR	HGG	A_IDH_HG
3999543050_R02C02	GSM2405453	FFPE	GSM2405453_3999543050_R02C02_Red.idat.gz	GSM2405453_3999543050_R02C02_Grn.idat.gz	GLIOMA_GLIONEUR_NEUR	HGG	GBM_CBM
3999543051_R02C02	GSM2405455	FFPE	GSM2405455_3999543051_R02C02_Red.idat.gz	GSM2405455_3999543051_R02C02_Grn.idat.gz	GLIOMA_GLIONEUR_NEUR	GLIONEUR_NEUR	DNET
3999543051_R03C02	GSM2405456	FFPE	GSM2405456_3999543051_R03C02_Red.idat.gz	GSM2405456_3999543051_R03C02_Grn.idat.gz	GLIOMA_GLIONEUR_NEUR	ped_LGG	AG_MYB
3999543051_R05C01	GSM2405454	FFPE	GSM2405454_3999543051_R05C01_Red.idat.gz	GSM2405454_3999543051_R05C01_Grn.idat.gz	GLIOMA_GLIONEUR_NEUR	GLIONEUR_NEUR	DNET
3999547085_R02C01	GSM2405505	KRYO	GSM2405505_3999547085_R02C01_Red.idat.gz	GSM2405505_3999547085_R02C01_Grn.idat.gz	GLIOMA_GLIONEUR_NEUR	HGG	pedHGG_MYCN
3999547092_R06C02	GSM2405506	FFPE	GSM2405506_3999547092_R06C02_Red.idat.gz	GSM2405506_3999547092_R06C02_Grn.idat.gz	GLIOMA_GLIONEUR_NEUR	HGG	A_IDH_LG
3999547123_R03C01	GSM2405507	FFPE	GSM2405507_3999547123_R03C01_Red.idat.gz	GSM2405507_3999547123_R03C01_Grn.idat.gz	GLIOMA_GLIONEUR_NEUR	CIRC_ASTR_GLIO	PA_MID
3999547123_R04C02	GSM2405508	FFPE	GSM2405508_3999547123_R04C02_Red.idat.gz	GSM2405508_3999547123_R04C02_Grn.idat.gz	GLIOMA_GLIONEUR_NEUR	HGG	A_IDH_HG
3999547123_R05C02	GSM2405509	FFPE	GSM2405509_3999547123_R05C02_Red.idat.gz	GSM2405509_3999547123_R05C02_Grn.idat.gz	GLIOMA_GLIONEUR_NEUR	HGG	A_IDH_HG
3999547136_R02C02	GSM2405510	FFPE	GSM2405510_3999547136_R02C02_Red.idat.gz	GSM2405510_3999547136_R02C02_Grn.idat.gz	GLIOMA_GLIONEUR_NEUR	HGG	A_IDH_HG
3999547142_R02C02	GSM2405457	FFPE	GSM2405457_3999547142_R02C02_Red.idat.gz	GSM2405457_3999547142_R02C02_Grn.idat.gz	GLIOMA_GLIONEUR_NEUR	HGG	GBM_MES_TYP
3999834001_R02C01	GSM2405334	FFPE	GSM2405334_3999834001_R02C01_Red.idat.gz	GSM2405334_3999834001_R02C01_Grn.idat.gz	GLIOMA_GLIONEUR_NEUR	CIRC_ASTR_GLIO	PA_CORT
3999834002_R02C02	GSM2405335	FFPE	GSM2405335_3999834002_R02C02_Red.idat.gz	GSM2405335_3999834002_R02C02_Grn.idat.gz	CRAN_PARASPIN	SCHWANN	SCHW
3999834003_R01C01	GSM2405336	FFPE	GSM2405336_3999834003_R01C01_Red.idat.gz	GSM2405336_3999834003_R01C01_Grn.idat.gz	GLIOMA_GLIONEUR_NEUR	CIRC_ASTR_GLIO	PXA
3999834003_R02C01	GSM2405337	FFPE	GSM2405337_3999834003_R02C01_Red.idat.gz	GSM2405337_3999834003_R02C01_Grn.idat.gz	GLIOMA_GLIONEUR_NEUR	CIRC_ASTR_GLIO	PXA
3999834003_R03C01	GSM2405338	FFPE	GSM2405338_3999834003_R03C01_Red.idat.gz	GSM2405338_3999834003_R03C01_Grn.idat.gz	EMBRY	OTHER_EMBRY	CNS_BCOR_ITD
3999834003_R03C02	GSM2405341	FFPE	GSM2405341_3999834003_R03C02_Red.idat.gz	GSM2405341_3999834003_R03C02_Grn.idat.gz	GLIOMA_GLIONEUR_NEUR	EPENDYM	EPN_MPE
3999834003_R05C01	GSM2405339	FFPE	GSM2405339_3999834003_R05C01_Red.idat.gz	GSM2405339_3999834003_R05C01_Grn.idat.gz	MENING	MENINGI	MNG
3999834003_R06C01	GSM2405340	FFPE	GSM2405340_3999834003_R06C01_Red.idat.gz	GSM2405340_3999834003_R06C01_Grn.idat.gz	GLIOMA_GLIONEUR_NEUR	HGG	O_IDH
3999834021_R02C01	GSM2405342	FFPE	GSM2405342_3999834021_R02C01_Red.idat.gz	GSM2405342_3999834021_R02C01_Grn.idat.gz	GLIOMA_GLIONEUR_NEUR	HGG	A_IDH_HG
3999834021_R04C02	GSM2405331	FFPE	GSM2405331_3999834021_R04C02_Red.idat.gz	GSM2405331_3999834021_R04C02_Grn.idat.gz	GLIOMA_GLIONEUR_NEUR	HGG	GBM_CBM
3999834021_R05C01	GSM2405333	FFPE	GSM2405333_3999834021_R05C01_Red.idat.gz	GSM2405333_3999834021_R05C01_Grn.idat.gz	GLIOMA_GLIONEUR_NEUR	HGG	GBM_CBM
3999834021_R06C02	GSM2405332	FFPE	GSM2405332_3999834021_R06C02_Red.idat.gz	GSM2405332_3999834021_R06C02_Grn.idat.gz	GLIOMA_GLIONEUR_NEUR	CIRC_ASTR_GLIO	HGAP
3999834036_R01C01	GSM2405355	FFPE	GSM2405355_3999834036_R01C01_Red.idat.gz	GSM2405355_3999834036_R01C01_Grn.idat.gz	MENING	MENINGI	MNG
3999834036_R01C02	GSM2405361	FFPE	GSM2405361_3999834036_R01C02_Red.idat.gz	GSM2405361_3999834036_R01C02_Grn.idat.gz	MENING	MENINGI	MNG
3999834036_R02C01	GSM2405356	FFPE	GSM2405356_3999834036_R02C01_Red.idat.gz	GSM2405356_3999834036_R02C01_Grn.idat.gz	MENING	MENINGI	MNG
3999834036_R02C02	GSM2405362	FFPE	GSM2405362_3999834036_R02C02_Red.idat.gz	GSM2405362_3999834036_R02C02_Grn.idat.gz	MENING	MENINGI	MNG
3999834036_R03C01	GSM2405357	FFPE	GSM2405357_3999834036_R03C01_Red.idat.gz	GSM2405357_3999834036_R03C01_Grn.idat.gz	MENING	MENINGI	MNG
3999834036_R03C02	GSM2405363	FFPE	GSM2405363_3999834036_R03C02_Red.idat.gz	GSM2405363_3999834036_R03C02_Grn.idat.gz	MENING	MENINGI	MNG
3999834036_R04C01	GSM2405358	FFPE	GSM2405358_3999834036_R04C01_Red.idat.gz	GSM2405358_3999834036_R04C01_Grn.idat.gz	MENING	MENINGI	MNG
3999834036_R05C01	GSM2405359	FFPE	GSM2405359_3999834036_R05C01_Red.idat.gz	GSM2405359_3999834036_R05C01_Grn.idat.gz	MENING	MENINGI	MNG
3999834036_R05C02	GSM2405350	FFPE	GSM2405350_3999834036_R05C02_Red.idat.gz	GSM2405350_3999834036_R05C02_Grn.idat.gz	MENING	MENINGI	MNG
3999834036_R06C01	GSM2405360	FFPE	GSM2405360_3999834036_R06C01_Red.idat.gz	GSM2405360_3999834036_R06C01_Grn.idat.gz	MENING	MENINGI	MNG
3999834036_R06C02	GSM2405351	FFPE	GSM2405351_3999834036_R06C02_Red.idat.gz	GSM2405351_3999834036_R06C02_Grn.idat.gz	MENING	MENINGI	MNG
3999834045_R01C02	GSM2405348	KRYO	GSM2405348_3999834045_R01C02_Red.idat.gz	GSM2405348_3999834045_R01C02_Grn.idat.gz	MENING	MENINGI	MNG
3999834045_R02C01	GSM2405343	KRYO	GSM2405343_3999834045_R02C01_Red.idat.gz	GSM2405343_3999834045_R02C01_Grn.idat.gz	MENING	MENINGI	MNG
3999834045_R02C02	GSM2405349	KRYO	GSM2405349_3999834045_R02C02_Red.idat.gz	GSM2405349_3999834045_R02C02_Grn.idat.gz	MENING	MENINGI	MNG
3999834045_R03C01	GSM2405344	KRYO	GSM2405344_3999834045_R03C01_Red.idat.gz	GSM2405344_3999834045_R03C01_Grn.idat.gz	MENING	MENINGI	MNG
3999834045_R03C02	GSM2405352	KRYO	GSM2405352_3999834045_R03C02_Red.idat.gz	GSM2405352_3999834045_R03C02_Grn.idat.gz	MENING	MENINGI	MNG
3999834045_R04C01	GSM2405345	KRYO	GSM2405345_3999834045_R04C01_Red.idat.gz	GSM2405345_3999834045_R04C01_Grn.idat.gz	MENING	MENINGI	MNG
3999834045_R04C02	GSM2405353	KRYO	GSM2405353_3999834045_R04C02_Red.idat.gz	GSM2405353_3999834045_R04C02_Grn.idat.gz	MENING	MENINGI	MNG
3999834045_R05C01	GSM2405346	KRYO	GSM2405346_3999834045_R05C01_Red.idat.gz	GSM2405346_3999834045_R05C01_Grn.idat.gz	MENING	MENINGI	MNG
3999834045_R05C02	GSM2405354	KRYO	GSM2405354_3999834045_R05C02_Red.idat.gz	GSM2405354_3999834045_R05C02_Grn.idat.gz	MENING	MENINGI	MNG
3999834045_R06C01	GSM2405347	KRYO	GSM2405347_3999834045_R06C01_Red.idat.gz	GSM2405347_3999834045_R06C01_Grn.idat.gz	MENING	MENINGI	MNG
3999834055_R06C02	GSM2405364	FFPE	GSM2405364_3999834055_R06C02_Red.idat.gz	GSM2405364_3999834055_R06C02_Grn.idat.gz	PIN_RET	PINEAL	PPPTID
3999834062_R01C02	GSM2405368	FFPE	GSM2405368_3999834062_R01C02_Red.idat.gz	GSM2405368_3999834062_R01C02_Grn.idat.gz	GLIOMA_GLIONEUR_NEUR	GLIONEUR_NEUR	RGNT
3999834062_R03C01	GSM2405365	FFPE	GSM2405365_3999834062_R03C01_Red.idat.gz	GSM2405365_3999834062_R03C01_Grn.idat.gz	PIN_RET	PINEAL	PPPTID
3999834062_R04C02	GSM2405369	FFPE	GSM2405369_3999834062_R04C02_Red.idat.gz	GSM2405369_3999834062_R04C02_Grn.idat.gz	GLIOMA_GLIONEUR_NEUR	GLIONEUR_NEUR	RGNT
3999834062_R05C01	GSM2405366	FFPE	GSM2405366_3999834062_R05C01_Red.idat.gz	GSM2405366_3999834062_R05C01_Grn.idat.gz	PIN_RET	PAP_PINEAL	PTPR_B
3999834062_R06C01	GSM2405367	FFPE	GSM2405367_3999834062_R06C01_Red.idat.gz	GSM2405367_3999834062_R06C01_Grn.idat.gz	PIN_RET	PAP_PINEAL	PTPR_B
3999834063_R02C01	GSM2405370	FFPE	GSM2405370_3999834063_R02C01_Red.idat.gz	GSM2405370_3999834063_R02C01_Grn.idat.gz	MESEN_NONMENING	UNCERT_DIFF	EWS
3999834063_R02C02	GSM2405372	FFPE	GSM2405372_3999834063_R02C02_Red.idat.gz	GSM2405372_3999834063_R02C02_Grn.idat.gz	EMBRY	OTHER_EMBRY	ATRT_TYR
3999834063_R04C01	GSM2405371	FFPE	GSM2405371_3999834063_R04C01_Red.idat.gz	GSM2405371_3999834063_R04C01_Grn.idat.gz	EMBRY	MB	MB_SHH_INF
3999834063_R05C02	GSM2405373	FFPE	GSM2405373_3999834063_R05C02_Red.idat.gz	GSM2405373_3999834063_R05C02_Grn.idat.gz	GLIOMA_GLIONEUR_NEUR	HGG	GBM_RTK2
3999834067_R06C02	GSM2405374	FFPE	GSM2405374_3999834067_R06C02_Red.idat.gz	GSM2405374_3999834067_R06C02_Grn.idat.gz	GLIOMA_GLIONEUR_NEUR	CIRC_ASTR_GLIO	PXA
3999834068_R03C02	GSM2405375	FFPE	GSM2405375_3999834068_R03C02_Red.idat.gz	GSM2405375_3999834068_R03C02_Grn.idat.gz	GLIOMA_GLIONEUR_NEUR	HGG	GBM_RTK1
3999834070_R01C01	GSM2405376	FFPE	GSM2405376_3999834070_R01C01_Red.idat.gz	GSM2405376_3999834070_R01C01_Grn.idat.gz	GLIOMA_GLIONEUR_NEUR	HGG	GBM_RTK2
3999834070_R01C02	GSM2405377	FFPE	GSM2405377_3999834070_R01C02_Red.idat.gz	GSM2405377_3999834070_R01C02_Grn.idat.gz	GLIOMA_GLIONEUR_NEUR	HGG	GBM_RTK2
3999834073_R04C02	GSM2405379	FFPE	GSM2405379_3999834073_R04C02_Red.idat.gz	GSM2405379_3999834073_R04C02_Grn.idat.gz	GLIOMA_GLIONEUR_NEUR	CIRC_ASTR_GLIO	HGAP
3999834089_R03C02	GSM2405381	FFPE	GSM2405381_3999834089_R03C02_Red.idat.gz	GSM2405381_3999834089_R03C02_Grn.idat.gz	GLIOMA_GLIONEUR_NEUR	HGG	A_IDH_HG
3999834089_R04C02	GSM2405382	FFPE	GSM2405382_3999834089_R04C02_Red.idat.gz	GSM2405382_3999834089_R04C02_Grn.idat.gz	GLIOMA_GLIONEUR_NEUR	CIRC_ASTR_GLIO	HGAP
3999834089_R06C01	GSM2405380	FFPE	GSM2405380_3999834089_R06C01_Red.idat.gz	GSM2405380_3999834089_R06C01_Grn.idat.gz	GLIOMA_GLIONEUR_NEUR	HGG	GBM_RTK3
3999834092_R06C02	GSM2405383	FFPE	GSM2405383_3999834092_R06C02_Red.idat.gz	GSM2405383_3999834092_R06C02_Grn.idat.gz	GLIOMA_GLIONEUR_NEUR	HGG	GBM_RTK2
3999834093_R01C01	GSM2405384	FFPE	GSM2405384_3999834093_R01C01_Red.idat.gz	GSM2405384_3999834093_R01C01_Grn.idat.gz	EMBRY	MB	MB_G4
3999834093_R01C02	GSM2405385	FFPE	GSM2405385_3999834093_R01C02_Red.idat.gz	GSM2405385_3999834093_R01C02_Grn.idat.gz	GLIOMA_GLIONEUR_NEUR	HGG	A_IDH_LG
3999834093_R02C02	GSM2405386	FFPE	GSM2405386_3999834093_R02C02_Red.idat.gz	GSM2405386_3999834093_R02C02_Grn.idat.gz	GLIOMA_GLIONEUR_NEUR	HGG	A_IDH_LG
3999834093_R04C02	GSM2405387	FFPE	GSM2405387_3999834093_R04C02_Red.idat.gz	GSM2405387_3999834093_R04C02_Grn.idat.gz	GLIOMA_GLIONEUR_NEUR	GLIONEUR_NEUR	GG
3999834094_R04C01	GSM2405388	FFPE	GSM2405388_3999834094_R04C01_Red.idat.gz	GSM2405388_3999834094_R04C01_Grn.idat.gz	GLIOMA_GLIONEUR_NEUR	HGG	GBM_MES_TYP
3999834094_R05C01	GSM2405389	FFPE	GSM2405389_3999834094_R05C01_Red.idat.gz	GSM2405389_3999834094_R05C01_Grn.idat.gz	GLIOMA_GLIONEUR_NEUR	HGG	A_IDH_LG
3999834094_R05C02	GSM2405390	FFPE	GSM2405390_3999834094_R05C02_Red.idat.gz	GSM2405390_3999834094_R05C02_Grn.idat.gz	CNTRL	CNTL_BRAIN	CTRL_ADENOPIT
3999834095_R01C02	GSM2405395	FFPE	GSM2405395_3999834095_R01C02_Red.idat.gz	GSM2405395_3999834095_R01C02_Grn.idat.gz	CNTRL	NORM_PINEAL	CTRL_PIN
3999834095_R02C01	GSM2405391	FFPE	GSM2405391_3999834095_R02C01_Red.idat.gz	GSM2405391_3999834095_R02C01_Grn.idat.gz	CNTRL	CNTL_BRAIN	CTRL_PONS
3999834095_R02C02	GSM2405396	FFPE	GSM2405396_3999834095_R02C02_Red.idat.gz	GSM2405396_3999834095_R02C02_Grn.idat.gz	CNTRL	CNTL_BRAIN	CTRL_PONS
3999834095_R03C01	GSM2405392	FFPE	GSM2405392_3999834095_R03C01_Red.idat.gz	GSM2405392_3999834095_R03C01_Grn.idat.gz	CNTRL	CNTL_BRAIN	CTRL_PONS
3999834095_R03C02	GSM2405397	FFPE	GSM2405397_3999834095_R03C02_Red.idat.gz	GSM2405397_3999834095_R03C02_Grn.idat.gz	CNTRL	CNTL_BRAIN	CTRL_PONS
3999834095_R04C01	GSM2405393	FFPE	GSM2405393_3999834095_R04C01_Red.idat.gz	GSM2405393_3999834095_R04C01_Grn.idat.gz	CNTRL	CTRL_TME	CTRL_CORPCAL
3999834095_R06C01	GSM2405394	FFPE	GSM2405394_3999834095_R06C01_Red.idat.gz	GSM2405394_3999834095_R06C01_Grn.idat.gz	CNTRL	NORM_PINEAL	CTRL_PIN
3999834095_R06C02	GSM2405398	FFPE	GSM2405398_3999834095_R06C02_Red.idat.gz	GSM2405398_3999834095_R06C02_Grn.idat.gz	CNTRL	CTRL_TME	CTRL_CORPCAL
3999834096_R01C01	GSM2405399	FFPE	GSM2405399_3999834096_R01C01_Red.idat.gz	GSM2405399_3999834096_R01C01_Grn.idat.gz	CNTRL	CNTL_BRAIN	CTRL_PONS
3999834096_R01C02	GSM2405404	FFPE	GSM2405404_3999834096_R01C02_Red.idat.gz	GSM2405404_3999834096_R01C02_Grn.idat.gz	CNTRL	NORM_PINEAL	CTRL_PIN
3999834096_R02C01	GSM2405400	FFPE	GSM2405400_3999834096_R02C01_Red.idat.gz	GSM2405400_3999834096_R02C01_Grn.idat.gz	CNTRL	CNTL_BRAIN	CTRL_PONS
3999834096_R02C02	GSM2405405	FFPE	GSM2405405_3999834096_R02C02_Red.idat.gz	GSM2405405_3999834096_R02C02_Grn.idat.gz	CNTRL	CNTL_BRAIN	CTRL_PONS
3999834096_R03C01	GSM2405401	FFPE	GSM2405401_3999834096_R03C01_Red.idat.gz	GSM2405401_3999834096_R03C01_Grn.idat.gz	CNTRL	CNTL_BRAIN	CTRL_PONS
3999834096_R03C02	GSM2405406	FFPE	GSM2405406_3999834096_R03C02_Red.idat.gz	GSM2405406_3999834096_R03C02_Grn.idat.gz	CNTRL	CNTL_BRAIN	CTRL_PONS
3999834096_R04C01	GSM2405402	FFPE	GSM2405402_3999834096_R04C01_Red.idat.gz	GSM2405402_3999834096_R04C01_Grn.idat.gz	CNTRL	CNTL_BRAIN	CTRL_PONS
3999834096_R04C02	GSM2405407	FFPE	GSM2405407_3999834096_R04C02_Red.idat.gz	GSM2405407_3999834096_R04C02_Grn.idat.gz	CNTRL	CNTL_BRAIN	CTRL_PONS
3999834096_R05C02	GSM2405408	FFPE	GSM2405408_3999834096_R05C02_Red.idat.gz	GSM2405408_3999834096_R05C02_Grn.idat.gz	CNTRL	CNTL_BRAIN	CTRL_ADENOPIT
3999834096_R06C01	GSM2405403	FFPE	GSM2405403_3999834096_R06C01_Red.idat.gz	GSM2405403_3999834096_R06C01_Grn.idat.gz	CNTRL	CNTL_BRAIN	CTRL_PONS
3999834100_R05C01	GSM2405426	FFPE	GSM2405426_3999834100_R05C01_Red.idat.gz	GSM2405426_3999834100_R05C01_Grn.idat.gz	GLIOMA_GLIONEUR_NEUR	CIRC_ASTR_GLIO	PA_MID
3999834104_R04C01	GSM2405427	FFPE	GSM2405427_3999834104_R04C01_Red.idat.gz	GSM2405427_3999834104_R04C01_Grn.idat.gz	GLIOMA_GLIONEUR_NEUR	HGG	GBM_RTK2
3999834105_R02C01	GSM2405428	FFPE	GSM2405428_3999834105_R02C01_Red.idat.gz	GSM2405428_3999834105_R02C01_Grn.idat.gz	GLIOMA_GLIONEUR_NEUR	HGG	GBM_CBM
3999834115_R01C02	GSM2405431	FFPE	GSM2405431_3999834115_R01C02_Red.idat.gz	GSM2405431_3999834115_R01C02_Grn.idat.gz	SELLAR	PITUI	PITUI
3999834115_R02C02	GSM2405432	FFPE	GSM2405432_3999834115_R02C02_Red.idat.gz	GSM2405432_3999834115_R02C02_Grn.idat.gz	SELLAR	PITUI	PITUI
3999834115_R04C01	GSM2405429	FFPE	GSM2405429_3999834115_R04C01_Red.idat.gz	GSM2405429_3999834115_R04C01_Grn.idat.gz	SELLAR	PIT_AD	PITAD_PRL
3999834115_R06C01	GSM2405430	FFPE	GSM2405430_3999834115_R06C01_Red.idat.gz	GSM2405430_3999834115_R06C01_Grn.idat.gz	SELLAR	PITUI	PITUI
3999834118_R01C02	GSM2405433	FFPE	GSM2405433_3999834118_R01C02_Red.idat.gz	GSM2405433_3999834118_R01C02_Grn.idat.gz	GLIOMA_GLIONEUR_NEUR	HGG	GBM_RTK1
3999834118_R06C02	GSM2405434	FFPE	GSM2405434_3999834118_R06C02_Red.idat.gz	GSM2405434_3999834118_R06C02_Grn.idat.gz	GLIOMA_GLIONEUR_NEUR	GLIONEUR_NEUR	RGNT
3999834121_R04C01	GSM2405435	KRYO	GSM2405435_3999834121_R04C01_Red.idat.gz	GSM2405435_3999834121_R04C01_Grn.idat.gz	GLIOMA_GLIONEUR_NEUR	HGG	IHG
3999875052_R01C02	GSM2405449	FFPE	GSM2405449_3999875052_R01C02_Red.idat.gz	GSM2405449_3999875052_R01C02_Grn.idat.gz	EMBRY	OTHER_EMBRY	ATRT_MYC
3999875052_R02C02	GSM2405450	FFPE	GSM2405450_3999875052_R02C02_Red.idat.gz	GSM2405450_3999875052_R02C02_Grn.idat.gz	EMBRY	OTHER_EMBRY	ATRT_MYC
3999875052_R05C01	GSM2405448	FFPE	GSM2405448_3999875052_R05C01_Red.idat.gz	GSM2405448_3999875052_R05C01_Grn.idat.gz	EMBRY	OTHER_EMBRY	ATRT_TYR
3999875052_R05C02	GSM2405436	FFPE	GSM2405436_3999875052_R05C02_Red.idat.gz	GSM2405436_3999875052_R05C02_Grn.idat.gz	GLIOMA_GLIONEUR_NEUR	HGG	A_IDH_HG
3999875055_R01C02	GSM2405297	FFPE	GSM2405297_3999875055_R01C02_Red.idat.gz	GSM2405297_3999875055_R01C02_Grn.idat.gz	GLIOMA_GLIONEUR_NEUR	HGG	GBM_RTK2
3999875055_R02C01	GSM2405296	FFPE	GSM2405296_3999875055_R02C01_Red.idat.gz	GSM2405296_3999875055_R02C01_Grn.idat.gz	GLIOMA_GLIONEUR_NEUR	HGG	GBM_RTK1
3999875055_R02C02	GSM2405298	FFPE	GSM2405298_3999875055_R02C02_Red.idat.gz	GSM2405298_3999875055_R02C02_Grn.idat.gz	GLIOMA_GLIONEUR_NEUR	HGG	A_IDH_LG
3999875055_R03C02	GSM2405299	FFPE	GSM2405299_3999875055_R03C02_Red.idat.gz	GSM2405299_3999875055_R03C02_Grn.idat.gz	GLIOMA_GLIONEUR_NEUR	HGG	A_IDH_HG
3999875055_R04C02	GSM2405300	FFPE	GSM2405300_3999875055_R04C02_Red.idat.gz	GSM2405300_3999875055_R04C02_Grn.idat.gz	GLIOMA_GLIONEUR_NEUR	HGG	O_IDH
3999875055_R05C02	GSM2405301	FFPE	GSM2405301_3999875055_R05C02_Red.idat.gz	GSM2405301_3999875055_R05C02_Grn.idat.gz	GLIOMA_GLIONEUR_NEUR	CIRC_ASTR_GLIO	PA_INF
3999875056_R04C01	GSM2405302	FFPE	GSM2405302_3999875056_R04C01_Red.idat.gz	GSM2405302_3999875056_R04C01_Grn.idat.gz	GLIOMA_GLIONEUR_NEUR	HGG	A_IDH_LG
3999875056_R05C01	GSM2405303	FFPE	GSM2405303_3999875056_R05C01_Red.idat.gz	GSM2405303_3999875056_R05C01_Grn.idat.gz	EMBRY	MB	MB_SHH_CHL_AD
3999875056_R06C02	GSM2405304	FFPE	GSM2405304_3999875056_R06C02_Red.idat.gz	GSM2405304_3999875056_R06C02_Grn.idat.gz	MESEN_NONMENING	SFT	SFT_HMPC
3999875057_R01C02	GSM2405308	FFPE	GSM2405308_3999875057_R01C02_Red.idat.gz	GSM2405308_3999875057_R01C02_Grn.idat.gz	GLIOMA_GLIONEUR_NEUR	HGG	IHG
3999875057_R04C01	GSM2405305	FFPE	GSM2405305_3999875057_R04C01_Red.idat.gz	GSM2405305_3999875057_R04C01_Grn.idat.gz	GLIOMA_GLIONEUR_NEUR	HGG	A_IDH_HG
3999875057_R05C01	GSM2405306	FFPE	GSM2405306_3999875057_R05C01_Red.idat.gz	GSM2405306_3999875057_R05C01_Grn.idat.gz	GLIOMA_GLIONEUR_NEUR	HGG	GBM_MES_TYP
3999875057_R06C01	GSM2405307	FFPE	GSM2405307_3999875057_R06C01_Red.idat.gz	GSM2405307_3999875057_R06C01_Grn.idat.gz	EMBRY	MB	MB_SHH_CHL_AD
3999875071_R01C01	GSM2405437	FFPE	GSM2405437_3999875071_R01C01_Red.idat.gz	GSM2405437_3999875071_R01C01_Grn.idat.gz	GLIOMA_GLIONEUR_NEUR	HGG	GBM_RTK1
3999875073_R01C01	GSM2405438	FFPE	GSM2405438_3999875073_R01C01_Red.idat.gz	GSM2405438_3999875073_R01C01_Grn.idat.gz	EMBRY	OTHER_EMBRY	ATRT_SHH
3999875073_R02C01	GSM2405439	FFPE	GSM2405439_3999875073_R02C01_Red.idat.gz	GSM2405439_3999875073_R02C01_Grn.idat.gz	GLIOMA_GLIONEUR_NEUR	HGG	GBM_MES_TYP
3999875073_R03C02	GSM2405441	FFPE	GSM2405441_3999875073_R03C02_Red.idat.gz	GSM2405441_3999875073_R03C02_Grn.idat.gz	GLIOMA_GLIONEUR_NEUR	CIRC_ASTR_GLIO	CHGL
3999875073_R04C02	GSM2405442	FFPE	GSM2405442_3999875073_R04C02_Red.idat.gz	GSM2405442_3999875073_R04C02_Grn.idat.gz	GLIOMA_GLIONEUR_NEUR	CIRC_ASTR_GLIO	CHGL
3999875073_R05C01	GSM2405440	FFPE	GSM2405440_3999875073_R05C01_Red.idat.gz	GSM2405440_3999875073_R05C01_Grn.idat.gz	GLIOMA_GLIONEUR_NEUR	CIRC_ASTR_GLIO	CHGL
3999875076_R06C01	GSM2405443	FFPE	GSM2405443_3999875076_R06C01_Red.idat.gz	GSM2405443_3999875076_R06C01_Grn.idat.gz	GLIOMA_GLIONEUR_NEUR	HGG	GBM_RTK2
3999875115_R01C01	GSM2405444	FFPE	GSM2405444_3999875115_R01C01_Red.idat.gz	GSM2405444_3999875115_R01C01_Grn.idat.gz	GLIOMA_GLIONEUR_NEUR	HGG	GBM_RTK1
3999875115_R01C02	GSM2405446	FFPE	GSM2405446_3999875115_R01C02_Red.idat.gz	GSM2405446_3999875115_R01C02_Grn.idat.gz	GLIOMA_GLIONEUR_NEUR	HGG	GBM_RTK2
3999875115_R02C01	GSM2405445	FFPE	GSM2405445_3999875115_R02C01_Red.idat.gz	GSM2405445_3999875115_R02C01_Grn.idat.gz	GLIOMA_GLIONEUR_NEUR	HGG	GBM_RTK2
3999875115_R02C02	GSM2405447	FFPE	GSM2405447_3999875115_R02C02_Red.idat.gz	GSM2405447_3999875115_R02C02_Grn.idat.gz	GLIOMA_GLIONEUR_NEUR	HGG	A_IDH_HG
5684819013_R02C01	GSM2402866	KRYO	GSM2402866_5684819013_R02C01_Red.idat.gz	GSM2402866_5684819013_R02C01_Grn.idat.gz	EMBRY	OTHER_EMBRY	ATRT_SHH
5684819013_R03C02	GSM2402864	KRYO	GSM2402864_5684819013_R03C02_Red.idat.gz	GSM2402864_5684819013_R03C02_Grn.idat.gz	GLIOMA_GLIONEUR_NEUR	HGG	DMG_EGFR
5684819013_R04C01	GSM2402863	KRYO	GSM2402863_5684819013_R04C01_Red.idat.gz	GSM2402863_5684819013_R04C01_Grn.idat.gz	GLIOMA_GLIONEUR_NEUR	HGG	DMG_EGFR
5684819013_R05C01	GSM2402867	KRYO	GSM2402867_5684819013_R05C01_Red.idat.gz	GSM2402867_5684819013_R05C01_Grn.idat.gz	GLIOMA_GLIONEUR_NEUR	HGG	DHG_G34
5684819013_R05C02	GSM2402857	KRYO	GSM2402857_5684819013_R05C02_Red.idat.gz	GSM2402857_5684819013_R05C02_Grn.idat.gz	GLIOMA_GLIONEUR_NEUR	HGG	DMG_EGFR
5684819014_R01C02	GSM2402859	KRYO	GSM2402859_5684819014_R01C02_Red.idat.gz	GSM2402859_5684819014_R01C02_Grn.idat.gz	GLIOMA_GLIONEUR_NEUR	HGG	DHG_G34
5684819014_R02C02	GSM2402865	KRYO	GSM2402865_5684819014_R02C02_Red.idat.gz	GSM2402865_5684819014_R02C02_Grn.idat.gz	GLIOMA_GLIONEUR_NEUR	HGG	DMG_EGFR
5684819014_R03C01	GSM2402858	KRYO	GSM2402858_5684819014_R03C01_Red.idat.gz	GSM2402858_5684819014_R03C01_Grn.idat.gz	GLIOMA_GLIONEUR_NEUR	HGG	DMG_EGFR
5684819014_R03C02	GSM2402854	KRYO	GSM2402854_5684819014_R03C02_Red.idat.gz	GSM2402854_5684819014_R03C02_Grn.idat.gz	GLIOMA_GLIONEUR_NEUR	HGG	DHG_G34
5684819014_R05C02	GSM2402855	KRYO	GSM2402855_5684819014_R05C02_Red.idat.gz	GSM2402855_5684819014_R05C02_Grn.idat.gz	GLIOMA_GLIONEUR_NEUR	HGG	DMG_EGFR
5684819014_R06C02	GSM2402856	KRYO	GSM2402856_5684819014_R06C02_Red.idat.gz	GSM2402856_5684819014_R06C02_Grn.idat.gz	GLIOMA_GLIONEUR_NEUR	HGG	DMG_EGFR
5684819026_R01C02	GSM2402870	KRYO	GSM2402870_5684819026_R01C02_Red.idat.gz	GSM2402870_5684819026_R01C02_Grn.idat.gz	GLIOMA_GLIONEUR_NEUR	HGG	pedHGG_MYCN
5684819026_R02C01	GSM2402875	KRYO	GSM2402875_5684819026_R02C01_Red.idat.gz	GSM2402875_5684819026_R02C01_Grn.idat.gz	GLIOMA_GLIONEUR_NEUR	HGG	DMG_EGFR
5911815001_R02C01	GSM2402862	KRYO	GSM2402862_5911815001_R02C01_Red.idat.gz	GSM2402862_5911815001_R02C01_Grn.idat.gz	GLIOMA_GLIONEUR_NEUR	HGG	DHG_G34
5911815001_R03C01	GSM2402861	KRYO	GSM2402861_5911815001_R03C01_Red.idat.gz	GSM2402861_5911815001_R03C01_Grn.idat.gz	GLIOMA_GLIONEUR_NEUR	HGG	DMG_EGFR
5911815001_R03C02	GSM2402871	KRYO	GSM2402871_5911815001_R03C02_Red.idat.gz	GSM2402871_5911815001_R03C02_Grn.idat.gz	GLIOMA_GLIONEUR_NEUR	HGG	DMG_EGFR
5911815001_R04C01	GSM2402860	KRYO	GSM2402860_5911815001_R04C01_Red.idat.gz	GSM2402860_5911815001_R04C01_Grn.idat.gz	GLIOMA_GLIONEUR_NEUR	HGG	DHG_G34
5911815023_R01C01	GSM2402868	KRYO	GSM2402868_5911815023_R01C01_Red.idat.gz	GSM2402868_5911815023_R01C01_Grn.idat.gz	CNTRL	CNTL_BRAIN	CTRL_CBM
5911815023_R02C01	GSM2402869	KRYO	GSM2402869_5911815023_R02C01_Red.idat.gz	GSM2402869_5911815023_R02C01_Grn.idat.gz	CNTRL	CNTL_BRAIN	CTRL_CBM
5911815023_R04C01	GSM2402872	KRYO	GSM2402872_5911815023_R04C01_Red.idat.gz	GSM2402872_5911815023_R04C01_Grn.idat.gz	CNTRL	CNTL_BRAIN	CTRL_CBM
5911815023_R05C01	GSM2402873	KRYO	GSM2402873_5911815023_R05C01_Red.idat.gz	GSM2402873_5911815023_R05C01_Grn.idat.gz	CNTRL	CNTL_BRAIN	CTRL_CBM
5911815023_R06C01	GSM2402874	KRYO	GSM2402874_5911815023_R06C01_Red.idat.gz	GSM2402874_5911815023_R06C01_Grn.idat.gz	CNTRL	CNTL_BRAIN	CTRL_CBM
6026818091_R02C01	GSM2403970	KRYO	GSM2403970_6026818091_R02C01_Red.idat.gz	GSM2403970_6026818091_R02C01_Grn.idat.gz	GLIOMA_GLIONEUR_NEUR	EPENDYM	EPN_YAP
6026818091_R03C01	GSM2403971	KRYO	GSM2403971_6026818091_R03C01_Red.idat.gz	GSM2403971_6026818091_R03C01_Grn.idat.gz	GLIOMA_GLIONEUR_NEUR	EPENDYM	EPN_PF_B
6026818091_R04C02	GSM2403972	KRYO	GSM2403972_6026818091_R04C02_Red.idat.gz	GSM2403972_6026818091_R04C02_Grn.idat.gz	GLIOMA_GLIONEUR_NEUR	EPENDYM	EPN_PF_A
6026818091_R05C01	GSM2403973	KRYO	GSM2403973_6026818091_R05C01_Red.idat.gz	GSM2403973_6026818091_R05C01_Grn.idat.gz	GLIOMA_GLIONEUR_NEUR	EPENDYM	EPN_PF_B
6026818091_R05C02	GSM2403974	KRYO	GSM2403974_6026818091_R05C02_Red.idat.gz	GSM2403974_6026818091_R05C02_Grn.idat.gz	GLIOMA_GLIONEUR_NEUR	EPENDYM	EPN_PF_A
6026818091_R06C01	GSM2403975	KRYO	GSM2403975_6026818091_R06C01_Red.idat.gz	GSM2403975_6026818091_R06C01_Grn.idat.gz	GLIOMA_GLIONEUR_NEUR	EPENDYM	EPN_PF_A
6026818091_R06C02	GSM2403976	KRYO	GSM2403976_6026818091_R06C02_Red.idat.gz	GSM2403976_6026818091_R06C02_Grn.idat.gz	GLIOMA_GLIONEUR_NEUR	EPENDYM	EPN_PF_A
6026818094_R03C01	GSM2403977	KRYO	GSM2403977_6026818094_R03C01_Red.idat.gz	GSM2403977_6026818094_R03C01_Grn.idat.gz	GLIOMA_GLIONEUR_NEUR	EPENDYM	EPN_PF_B
6026818094_R03C02	GSM2403978	KRYO	GSM2403978_6026818094_R03C02_Red.idat.gz	GSM2403978_6026818094_R03C02_Grn.idat.gz	GLIOMA_GLIONEUR_NEUR	EPENDYM	EPN_PF_A
6026818094_R04C01	GSM2403979	KRYO	GSM2403979_6026818094_R04C01_Red.idat.gz	GSM2403979_6026818094_R04C01_Grn.idat.gz	GLIOMA_GLIONEUR_NEUR	EPENDYM	EPN_PF_B
6026818094_R04C02	GSM2403980	KRYO	GSM2403980_6026818094_R04C02_Red.idat.gz	GSM2403980_6026818094_R04C02_Grn.idat.gz	GLIOMA_GLIONEUR_NEUR	EPENDYM	EPN_PF_B
6026818094_R05C02	GSM2403981	KRYO	GSM2403981_6026818094_R05C02_Red.idat.gz	GSM2403981_6026818094_R05C02_Grn.idat.gz	GLIOMA_GLIONEUR_NEUR	EPENDYM	EPN_ST_ZFTA_FUS
6026818101_R06C01	GSM2403982	KRYO	GSM2403982_6026818101_R06C01_Red.idat.gz	GSM2403982_6026818101_R06C01_Grn.idat.gz	GLIOMA_GLIONEUR_NEUR	EPENDYM	EPN_PF_B
6026818101_R06C02	GSM2403983	KRYO	GSM2403983_6026818101_R06C02_Red.idat.gz	GSM2403983_6026818101_R06C02_Grn.idat.gz	GLIOMA_GLIONEUR_NEUR	EPENDYM	EPN_PF_A
6026818110_R03C02	GSM2403984	KRYO	GSM2403984_6026818110_R03C02_Red.idat.gz	GSM2403984_6026818110_R03C02_Grn.idat.gz	GLIOMA_GLIONEUR_NEUR	EPENDYM	EPN_PF_A
6026818110_R04C01	GSM2403985	KRYO	GSM2403985_6026818110_R04C01_Red.idat.gz	GSM2403985_6026818110_R04C01_Grn.idat.gz	GLIOMA_GLIONEUR_NEUR	EPENDYM	EPN_PF_A
6026818110_R05C02	GSM2403986	KRYO	GSM2403986_6026818110_R05C02_Red.idat.gz	GSM2403986_6026818110_R05C02_Grn.idat.gz	GLIOMA_GLIONEUR_NEUR	EPENDYM	EPN_PF_A
6026818110_R06C01	GSM2403987	KRYO	GSM2403987_6026818110_R06C01_Red.idat.gz	GSM2403987_6026818110_R06C01_Grn.idat.gz	GLIOMA_GLIONEUR_NEUR	EPENDYM	EPN_PF_A
6026818110_R06C02	GSM2403988	KRYO	GSM2403988_6026818110_R06C02_Red.idat.gz	GSM2403988_6026818110_R06C02_Grn.idat.gz	GLIOMA_GLIONEUR_NEUR	EPENDYM	EPN_PF_A
6164621081_R04C02	GSM2402880	KRYO	GSM2402880_6164621081_R04C02_Red.idat.gz	GSM2402880_6164621081_R04C02_Grn.idat.gz	GLIOMA_GLIONEUR_NEUR	HGG	DHG_G34
6164621081_R06C01	GSM2402879	KRYO	GSM2402879_6164621081_R06C01_Red.idat.gz	GSM2402879_6164621081_R06C01_Grn.idat.gz	GLIOMA_GLIONEUR_NEUR	HGG	DMG_EGFR
6164621081_R06C02	GSM2402877	KRYO	GSM2402877_6164621081_R06C02_Red.idat.gz	GSM2402877_6164621081_R06C02_Grn.idat.gz	GLIOMA_GLIONEUR_NEUR	HGG	DHG_G34
6164621131_R02C01	GSM2402882	KRYO	GSM2402882_6164621131_R02C01_Red.idat.gz	GSM2402882_6164621131_R02C01_Grn.idat.gz	GLIOMA_GLIONEUR_NEUR	HGG	DHG_G34
6164621131_R02C02	GSM2402878	KRYO	GSM2402878_6164621131_R02C02_Red.idat.gz	GSM2402878_6164621131_R02C02_Grn.idat.gz	GLIOMA_GLIONEUR_NEUR	HGG	DHG_G34
6164621131_R05C02	GSM2402883	KRYO	GSM2402883_6164621131_R05C02_Red.idat.gz	GSM2402883_6164621131_R05C02_Grn.idat.gz	GLIOMA_GLIONEUR_NEUR	HGG	DHG_G34
6164621144_R01C02	GSM2402956	KRYO	GSM2402956_6164621144_R01C02_Red.idat.gz	GSM2402956_6164621144_R01C02_Grn.idat.gz	EMBRY	OTHER_EMBRY	ATRT_TYR
6164621144_R02C01	GSM2402921	KRYO	GSM2402921_6164621144_R02C01_Red.idat.gz	GSM2402921_6164621144_R02C01_Grn.idat.gz	EMBRY	OTHER_EMBRY	ATRT_MYC
6164621144_R02C02	GSM2402954	KRYO	GSM2402954_6164621144_R02C02_Red.idat.gz	GSM2402954_6164621144_R02C02_Grn.idat.gz	EMBRY	OTHER_EMBRY	ATRT_TYR
6164621144_R03C02	GSM2402953	KRYO	GSM2402953_6164621144_R03C02_Red.idat.gz	GSM2402953_6164621144_R03C02_Grn.idat.gz	EMBRY	OTHER_EMBRY	ATRT_TYR
6164621144_R04C01	GSM2402919	KRYO	GSM2402919_6164621144_R04C01_Red.idat.gz	GSM2402919_6164621144_R04C01_Grn.idat.gz	EMBRY	OTHER_EMBRY	ATRT_TYR
6164621144_R04C02	GSM2402917	KRYO	GSM2402917_6164621144_R04C02_Red.idat.gz	GSM2402917_6164621144_R04C02_Grn.idat.gz	EMBRY	OTHER_EMBRY	ATRT_SHH
6164621144_R05C01	GSM2402920	KRYO	GSM2402920_6164621144_R05C01_Red.idat.gz	GSM2402920_6164621144_R05C01_Grn.idat.gz	EMBRY	OTHER_EMBRY	ATRT_TYR
6164621144_R06C01	GSM2402955	KRYO	GSM2402955_6164621144_R06C01_Red.idat.gz	GSM2402955_6164621144_R06C01_Grn.idat.gz	EMBRY	OTHER_EMBRY	ATRT_SHH
6164621144_R06C02	GSM2402892	KRYO	GSM2402892_6164621144_R06C02_Red.idat.gz	GSM2402892_6164621144_R06C02_Grn.idat.gz	GLIOMA_GLIONEUR_NEUR	CIRC_ASTR_GLIO	PA_MID
6164621155_R03C01	GSM2402881	KRYO	GSM2402881_6164621155_R03C01_Red.idat.gz	GSM2402881_6164621155_R03C01_Grn.idat.gz	GLIOMA_GLIONEUR_NEUR	HGG	DMG_EGFR
6164621155_R05C02	GSM2402876	KRYO	GSM2402876_6164621155_R05C02_Red.idat.gz	GSM2402876_6164621155_R05C02_Grn.idat.gz	GLIOMA_GLIONEUR_NEUR	HGG	DHG_G34
6229009095_R02C02	GSM2403048	KRYO	GSM2403048_6229009095_R02C02_Red.idat.gz	GSM2403048_6229009095_R02C02_Grn.idat.gz	EMBRY	OTHER_EMBRY	ETMR_C19MC
6229009095_R06C02	GSM2403047	KRYO	GSM2403047_6229009095_R06C02_Red.idat.gz	GSM2403047_6229009095_R06C02_Grn.idat.gz	EMBRY	OTHER_EMBRY	CNS_NB_FOXR2
6229017022_R02C02	GSM2403068	KRYO	GSM2403068_6229017022_R02C02_Red.idat.gz	GSM2403068_6229017022_R02C02_Grn.idat.gz	EMBRY	OTHER_EMBRY	ATRT_SHH
6229017022_R04C02	GSM2403067	KRYO	GSM2403067_6229017022_R04C02_Red.idat.gz	GSM2403067_6229017022_R04C02_Grn.idat.gz	EMBRY	OTHER_EMBRY	CNS_NB_FOXR2
6229017022_R06C02	GSM2403070	KRYO	GSM2403070_6229017022_R06C02_Red.idat.gz	GSM2403070_6229017022_R06C02_Grn.idat.gz	EMBRY	OTHER_EMBRY	ATRT_MYC
6229017023_R02C01	GSM2403065	KRYO	GSM2403065_6229017023_R02C01_Red.idat.gz	GSM2403065_6229017023_R02C01_Grn.idat.gz	EMBRY	OTHER_EMBRY	ETMR_C19MC
6229017023_R04C02	GSM2403061	KRYO	GSM2403061_6229017023_R04C02_Red.idat.gz	GSM2403061_6229017023_R04C02_Grn.idat.gz	EMBRY	OTHER_EMBRY	CNS_NB_FOXR2
6229017023_R05C01	GSM2403063	KRYO	GSM2403063_6229017023_R05C01_Red.idat.gz	GSM2403063_6229017023_R05C01_Grn.idat.gz	EMBRY	OTHER_EMBRY	ATRT_SHH
6229017057_R01C01	GSM2403064	KRYO	GSM2403064_6229017057_R01C01_Red.idat.gz	GSM2403064_6229017057_R01C01_Grn.idat.gz	GLIOMA_GLIONEUR_NEUR	EPENDYM	EPN_ST_ZFTA_FUS
6229017057_R04C01	GSM2403066	KRYO	GSM2403066_6229017057_R04C01_Red.idat.gz	GSM2403066_6229017057_R04C01_Grn.idat.gz	EMBRY	OTHER_EMBRY	ETMR_C19MC
6229017057_R05C01	GSM2403069	KRYO	GSM2403069_6229017057_R05C01_Red.idat.gz	GSM2403069_6229017057_R05C01_Grn.idat.gz	EMBRY	OTHER_EMBRY	CNS_BCOR_ITD
6229017057_R05C02	GSM2403062	KRYO	GSM2403062_6229017057_R05C02_Red.idat.gz	GSM2403062_6229017057_R05C02_Grn.idat.gz	EMBRY	OTHER_EMBRY	ETMR_C19MC
6229017094_R01C01	GSM2403049	KRYO	GSM2403049_6229017094_R01C01_Red.idat.gz	GSM2403049_6229017094_R01C01_Grn.idat.gz	EMBRY	MB	MB_G4
6229017094_R01C02	GSM2403055	KRYO	GSM2403055_6229017094_R01C02_Red.idat.gz	GSM2403055_6229017094_R01C02_Grn.idat.gz	EMBRY	MB	MB_G3
6229017094_R02C01	GSM2403050	KRYO	GSM2403050_6229017094_R02C01_Red.idat.gz	GSM2403050_6229017094_R02C01_Grn.idat.gz	EMBRY	MB	MB_G4
6229017094_R02C02	GSM2403056	KRYO	GSM2403056_6229017094_R02C02_Red.idat.gz	GSM2403056_6229017094_R02C02_Grn.idat.gz	EMBRY	MB	MB_G4
6229017094_R03C01	GSM2403051	KRYO	GSM2403051_6229017094_R03C01_Red.idat.gz	GSM2403051_6229017094_R03C01_Grn.idat.gz	EMBRY	MB	MB_G4
6229017094_R03C02	GSM2403057	KRYO	GSM2403057_6229017094_R03C02_Red.idat.gz	GSM2403057_6229017094_R03C02_Grn.idat.gz	EMBRY	MB	MB_G4
6229017094_R04C01	GSM2403052	KRYO	GSM2403052_6229017094_R04C01_Red.idat.gz	GSM2403052_6229017094_R04C01_Grn.idat.gz	EMBRY	MB	MB_G4
6229017094_R04C02	GSM2403058	KRYO	GSM2403058_6229017094_R04C02_Red.idat.gz	GSM2403058_6229017094_R04C02_Grn.idat.gz	EMBRY	MB	MB_G3
6229017094_R05C01	GSM2403053	KRYO	GSM2403053_6229017094_R05C01_Red.idat.gz	GSM2403053_6229017094_R05C01_Grn.idat.gz	EMBRY	MB	MB_SHH_INF
6229017094_R05C02	GSM2403059	KRYO	GSM2403059_6229017094_R05C02_Red.idat.gz	GSM2403059_6229017094_R05C02_Grn.idat.gz	EMBRY	MB	MB_G3
6229017094_R06C01	GSM2403054	KRYO	GSM2403054_6229017094_R06C01_Red.idat.gz	GSM2403054_6229017094_R06C01_Grn.idat.gz	EMBRY	MB	MB_G3
6229017094_R06C02	GSM2403060	KRYO	GSM2403060_6229017094_R06C02_Red.idat.gz	GSM2403060_6229017094_R06C02_Grn.idat.gz	EMBRY	MB	MB_G4
6229017103_R03C02	GSM2403097	KRYO	GSM2403097_6229017103_R03C02_Red.idat.gz	GSM2403097_6229017103_R03C02_Grn.idat.gz	GLIOMA_GLIONEUR_NEUR	HGG	GBM_RTK2
6229017103_R04C01	GSM2403098	KRYO	GSM2403098_6229017103_R04C01_Red.idat.gz	GSM2403098_6229017103_R04C01_Grn.idat.gz	GLIOMA_GLIONEUR_NEUR	HGG	GBM_RTK2
6229017103_R05C01	GSM2403100	KRYO	GSM2403100_6229017103_R05C01_Red.idat.gz	GSM2403100_6229017103_R05C01_Grn.idat.gz	GLIOMA_GLIONEUR_NEUR	HGG	GBM_RTK2
6229017103_R06C01	GSM2403088	KRYO	GSM2403088_6229017103_R06C01_Red.idat.gz	GSM2403088_6229017103_R06C01_Grn.idat.gz	GLIOMA_GLIONEUR_NEUR	HGG	GBM_RTK2
6229017111_R01C01	GSM2403099	KRYO	GSM2403099_6229017111_R01C01_Red.idat.gz	GSM2403099_6229017111_R01C01_Grn.idat.gz	GLIOMA_GLIONEUR_NEUR	HGG	GBM_MES_TYP
6229017111_R01C02	GSM2403089	KRYO	GSM2403089_6229017111_R01C02_Red.idat.gz	GSM2403089_6229017111_R01C02_Grn.idat.gz	GLIOMA_GLIONEUR_NEUR	HGG	GBM_RTK2
6229017111_R02C02	GSM2403090	KRYO	GSM2403090_6229017111_R02C02_Red.idat.gz	GSM2403090_6229017111_R02C02_Grn.idat.gz	GLIOMA_GLIONEUR_NEUR	HGG	GBM_RTK1
6229017111_R04C01	GSM2403101	KRYO	GSM2403101_6229017111_R04C01_Red.idat.gz	GSM2403101_6229017111_R04C01_Grn.idat.gz	GLIOMA_GLIONEUR_NEUR	HGG	GBM_RTK2
6229017111_R04C02	GSM2403091	KRYO	GSM2403091_6229017111_R04C02_Red.idat.gz	GSM2403091_6229017111_R04C02_Grn.idat.gz	GLIOMA_GLIONEUR_NEUR	HGG	GBM_MES_TYP
6229017111_R05C01	GSM2403102	KRYO	GSM2403102_6229017111_R05C01_Red.idat.gz	GSM2403102_6229017111_R05C01_Grn.idat.gz	GLIOMA_GLIONEUR_NEUR	HGG	GBM_RTK2
6229017111_R06C01	GSM2403087	KRYO	GSM2403087_6229017111_R06C01_Red.idat.gz	GSM2403087_6229017111_R06C01_Grn.idat.gz	GLIOMA_GLIONEUR_NEUR	HGG	GBM_MES_TYP
6229017120_R01C01	GSM2403092	KRYO	GSM2403092_6229017120_R01C01_Red.idat.gz	GSM2403092_6229017120_R01C01_Grn.idat.gz	GLIOMA_GLIONEUR_NEUR	HGG	GBM_MES_TYP
6229017120_R02C01	GSM2403093	KRYO	GSM2403093_6229017120_R02C01_Red.idat.gz	GSM2403093_6229017120_R02C01_Grn.idat.gz	GLIOMA_GLIONEUR_NEUR	HGG	GBM_MES_TYP
6229017120_R02C02	GSM2403096	KRYO	GSM2403096_6229017120_R02C02_Red.idat.gz	GSM2403096_6229017120_R02C02_Grn.idat.gz	GLIOMA_GLIONEUR_NEUR	HGG	GBM_MES_TYP
6229017120_R04C01	GSM2403094	KRYO	GSM2403094_6229017120_R04C01_Red.idat.gz	GSM2403094_6229017120_R04C01_Grn.idat.gz	GLIOMA_GLIONEUR_NEUR	HGG	GBM_MES_TYP
6229017120_R05C01	GSM2403095	KRYO	GSM2403095_6229017120_R05C01_Red.idat.gz	GSM2403095_6229017120_R05C01_Grn.idat.gz	GLIOMA_GLIONEUR_NEUR	HGG	GBM_RTK2
6247004023_R01C01	GSM2403071	KRYO	GSM2403071_6247004023_R01C01_Red.idat.gz	GSM2403071_6247004023_R01C01_Grn.idat.gz	EMBRY	OTHER_EMBRY	ETMR_C19MC
6247004023_R02C01	GSM2403074	KRYO	GSM2403074_6247004023_R02C01_Red.idat.gz	GSM2403074_6247004023_R02C01_Grn.idat.gz	EMBRY	OTHER_EMBRY	ETMR_C19MC
6247004023_R03C01	GSM2403075	KRYO	GSM2403075_6247004023_R03C01_Red.idat.gz	GSM2403075_6247004023_R03C01_Grn.idat.gz	EMBRY	OTHER_EMBRY	ETMR_C19MC
6247004023_R03C02	GSM2403072	KRYO	GSM2403072_6247004023_R03C02_Red.idat.gz	GSM2403072_6247004023_R03C02_Grn.idat.gz	EMBRY	OTHER_EMBRY	ATRT_SHH
6247004023_R04C02	GSM2403073	KRYO	GSM2403073_6247004023_R04C02_Red.idat.gz	GSM2403073_6247004023_R04C02_Grn.idat.gz	EMBRY	OTHER_EMBRY	ATRT_SHH
6247004024_R03C01	GSM2403076	KRYO	GSM2403076_6247004024_R03C01_Red.idat.gz	GSM2403076_6247004024_R03C01_Grn.idat.gz	EMBRY	OTHER_EMBRY	ATRT_SHH
6247004024_R03C02	GSM2403084	KRYO	GSM2403084_6247004024_R03C02_Red.idat.gz	GSM2403084_6247004024_R03C02_Grn.idat.gz	GLIOMA_GLIONEUR_NEUR	CIRC_ASTR_GLIO	PA_INF
6247004024_R05C02	GSM2403085	KRYO	GSM2403085_6247004024_R05C02_Red.idat.gz	GSM2403085_6247004024_R05C02_Grn.idat.gz	GLIOMA_GLIONEUR_NEUR	CIRC_ASTR_GLIO	PA_MID
6247004027_R01C01	GSM2403077	KRYO	GSM2403077_6247004027_R01C01_Red.idat.gz	GSM2403077_6247004027_R01C01_Grn.idat.gz	EMBRY	MB	MB_SHH_CHL_AD
6247004027_R01C02	GSM2403086	KRYO	GSM2403086_6247004027_R01C02_Red.idat.gz	GSM2403086_6247004027_R01C02_Grn.idat.gz	GLIOMA_GLIONEUR_NEUR	CIRC_ASTR_GLIO	PA_INF
6247004027_R02C01	GSM2403078	KRYO	GSM2403078_6247004027_R02C01_Red.idat.gz	GSM2403078_6247004027_R02C01_Grn.idat.gz	EMBRY	MB	MB_SHH_CHL_AD
6247004027_R03C01	GSM2403079	KRYO	GSM2403079_6247004027_R03C01_Red.idat.gz	GSM2403079_6247004027_R03C01_Grn.idat.gz	EMBRY	MB	MB_SHH_CHL_AD
6247004027_R04C02	GSM2403082	KRYO	GSM2403082_6247004027_R04C02_Red.idat.gz	GSM2403082_6247004027_R04C02_Grn.idat.gz	EMBRY	MB	MB_G4
6247004027_R05C01	GSM2403080	KRYO	GSM2403080_6247004027_R05C01_Red.idat.gz	GSM2403080_6247004027_R05C01_Grn.idat.gz	EMBRY	MB	MB_SHH_CHL_AD
6247004027_R05C02	GSM2403083	KRYO	GSM2403083_6247004027_R05C02_Red.idat.gz	GSM2403083_6247004027_R05C02_Grn.idat.gz	EMBRY	MB	MB_G3
6247004027_R06C01	GSM2403081	KRYO	GSM2403081_6247004027_R06C01_Red.idat.gz	GSM2403081_6247004027_R06C01_Grn.idat.gz	EMBRY	MB	MB_SHH_CHL_AD
6285641004_R02C02	GSM2403120	FFPE	GSM2403120_6285641004_R02C02_Red.idat.gz	GSM2403120_6285641004_R02C02_Grn.idat.gz	GLIOMA_GLIONEUR_NEUR	HGG	GBM_RTK2
6285641004_R05C01	GSM2403121	FFPE	GSM2403121_6285641004_R05C01_Red.idat.gz	GSM2403121_6285641004_R05C01_Grn.idat.gz	GLIOMA_GLIONEUR_NEUR	HGG	GBM_RTK2
6285641004_R06C01	GSM2403125	FFPE	GSM2403125_6285641004_R06C01_Red.idat.gz	GSM2403125_6285641004_R06C01_Grn.idat.gz	GLIOMA_GLIONEUR_NEUR	HGG	GBM_RTK2
6285641005_R01C01	GSM2403123	FFPE	GSM2403123_6285641005_R01C01_Red.idat.gz	GSM2403123_6285641005_R01C01_Grn.idat.gz	GLIOMA_GLIONEUR_NEUR	HGG	GBM_RTK2
6285641005_R05C01	GSM2403122	FFPE	GSM2403122_6285641005_R05C01_Red.idat.gz	GSM2403122_6285641005_R05C01_Grn.idat.gz	GLIOMA_GLIONEUR_NEUR	HGG	GBM_RTK2
6285641005_R06C01	GSM2403124	FFPE	GSM2403124_6285641005_R06C01_Red.idat.gz	GSM2403124_6285641005_R06C01_Grn.idat.gz	GLIOMA_GLIONEUR_NEUR	HGG	GBM_RTK1
6285641010_R02C01	GSM2403128	FFPE	GSM2403128_6285641010_R02C01_Red.idat.gz	GSM2403128_6285641010_R02C01_Grn.idat.gz	GLIOMA_GLIONEUR_NEUR	EPENDYM	EPN_PF_B
6285641010_R03C01	GSM2403127	FFPE	GSM2403127_6285641010_R03C01_Red.idat.gz	GSM2403127_6285641010_R03C01_Grn.idat.gz	GLIOMA_GLIONEUR_NEUR	EPENDYM	EPN_PF_B
6285641012_R03C02	GSM2403126	FFPE	GSM2403126_6285641012_R03C02_Red.idat.gz	GSM2403126_6285641012_R03C02_Grn.idat.gz	GLIOMA_GLIONEUR_NEUR	EPENDYM	EPN_ST_ZFTA_FUS
6752625051_R02C02	GSM2403139	KRYO	GSM2403139_6752625051_R02C02_Red.idat.gz	GSM2403139_6752625051_R02C02_Grn.idat.gz	GLIOMA_GLIONEUR_NEUR	CIRC_ASTR_GLIO	PA_INF
6752625051_R03C02	GSM2403140	KRYO	GSM2403140_6752625051_R03C02_Red.idat.gz	GSM2403140_6752625051_R03C02_Grn.idat.gz	GLIOMA_GLIONEUR_NEUR	CIRC_ASTR_GLIO	PA_INF
6752625051_R05C02	GSM2403141	KRYO	GSM2403141_6752625051_R05C02_Red.idat.gz	GSM2403141_6752625051_R05C02_Grn.idat.gz	GLIOMA_GLIONEUR_NEUR	CIRC_ASTR_GLIO	PA_INF
6752625051_R06C02	GSM2403142	KRYO	GSM2403142_6752625051_R06C02_Red.idat.gz	GSM2403142_6752625051_R06C02_Grn.idat.gz	GLIOMA_GLIONEUR_NEUR	CIRC_ASTR_GLIO	PA_INF
6752625054_R01C01	GSM2403129	KRYO	GSM2403129_6752625054_R01C01_Red.idat.gz	GSM2403129_6752625054_R01C01_Grn.idat.gz	EMBRY	MB	MB_SHH_CHL_AD
6752625054_R01C02	GSM2403133	KRYO	GSM2403133_6752625054_R01C02_Red.idat.gz	GSM2403133_6752625054_R01C02_Grn.idat.gz	EMBRY	MB	MB_G4
6752625054_R02C02	GSM2403134	KRYO	GSM2403134_6752625054_R02C02_Red.idat.gz	GSM2403134_6752625054_R02C02_Grn.idat.gz	EMBRY	MB	MB_G4
6752625054_R03C02	GSM2403135	KRYO	GSM2403135_6752625054_R03C02_Red.idat.gz	GSM2403135_6752625054_R03C02_Grn.idat.gz	EMBRY	MB	MB_WNT
6752625054_R04C01	GSM2403130	KRYO	GSM2403130_6752625054_R04C01_Red.idat.gz	GSM2403130_6752625054_R04C01_Grn.idat.gz	EMBRY	MB	MB_SHH_CHL_AD
6752625054_R04C02	GSM2403136	KRYO	GSM2403136_6752625054_R04C02_Red.idat.gz	GSM2403136_6752625054_R04C02_Grn.idat.gz	EMBRY	MB	MB_WNT
6752625054_R05C01	GSM2403131	KRYO	GSM2403131_6752625054_R05C01_Red.idat.gz	GSM2403131_6752625054_R05C01_Grn.idat.gz	EMBRY	MB	MB_G3
6752625054_R05C02	GSM2403137	KRYO	GSM2403137_6752625054_R05C02_Red.idat.gz	GSM2403137_6752625054_R05C02_Grn.idat.gz	EMBRY	MB	MB_G4
6752625054_R06C01	GSM2403132	KRYO	GSM2403132_6752625054_R06C01_Red.idat.gz	GSM2403132_6752625054_R06C01_Grn.idat.gz	EMBRY	MB	MB_WNT
6752625054_R06C02	GSM2403138	KRYO	GSM2403138_6752625054_R06C02_Red.idat.gz	GSM2403138_6752625054_R06C02_Grn.idat.gz	EMBRY	MB	MB_G4
6752625079_R01C02	GSM2403145	KRYO	GSM2403145_6752625079_R01C02_Red.idat.gz	GSM2403145_6752625079_R01C02_Grn.idat.gz	EMBRY	MB	MB_G4
6752625079_R02C02	GSM2403146	KRYO	GSM2403146_6752625079_R02C02_Red.idat.gz	GSM2403146_6752625079_R02C02_Grn.idat.gz	EMBRY	MB	MB_G4
6752625079_R03C02	GSM2403147	KRYO	GSM2403147_6752625079_R03C02_Red.idat.gz	GSM2403147_6752625079_R03C02_Grn.idat.gz	EMBRY	MB	MB_WNT
6752625079_R04C02	GSM2403148	KRYO	GSM2403148_6752625079_R04C02_Red.idat.gz	GSM2403148_6752625079_R04C02_Grn.idat.gz	EMBRY	MB	MB_WNT
6752625079_R05C01	GSM2403143	KRYO	GSM2403143_6752625079_R05C01_Red.idat.gz	GSM2403143_6752625079_R05C01_Grn.idat.gz	EMBRY	MB	MB_WNT
6752625079_R06C01	GSM2403144	KRYO	GSM2403144_6752625079_R06C01_Red.idat.gz	GSM2403144_6752625079_R06C01_Grn.idat.gz	EMBRY	MB	MB_G4
6752625088_R03C01	GSM2403155	KRYO	GSM2403155_6752625088_R03C01_Red.idat.gz	GSM2403155_6752625088_R03C01_Grn.idat.gz	GLIOMA_GLIONEUR_NEUR	CIRC_ASTR_GLIO	PA_MID
6752625088_R03C02	GSM2403159	KRYO	GSM2403159_6752625088_R03C02_Red.idat.gz	GSM2403159_6752625088_R03C02_Grn.idat.gz	GLIOMA_GLIONEUR_NEUR	CIRC_ASTR_GLIO	PA_INF
6752625088_R04C01	GSM2403156	KRYO	GSM2403156_6752625088_R04C01_Red.idat.gz	GSM2403156_6752625088_R04C01_Grn.idat.gz	GLIOMA_GLIONEUR_NEUR	CIRC_ASTR_GLIO	PA_INF
6752625088_R04C02	GSM2403160	KRYO	GSM2403160_6752625088_R04C02_Red.idat.gz	GSM2403160_6752625088_R04C02_Grn.idat.gz	GLIOMA_GLIONEUR_NEUR	CIRC_ASTR_GLIO	PA_INF
6752625088_R05C01	GSM2403157	KRYO	GSM2403157_6752625088_R05C01_Red.idat.gz	GSM2403157_6752625088_R05C01_Grn.idat.gz	GLIOMA_GLIONEUR_NEUR	CIRC_ASTR_GLIO	PA_INF
6752625088_R06C01	GSM2403158	KRYO	GSM2403158_6752625088_R06C01_Red.idat.gz	GSM2403158_6752625088_R06C01_Grn.idat.gz	GLIOMA_GLIONEUR_NEUR	CIRC_ASTR_GLIO	PA_INF
6752625088_R06C02	GSM2403161	KRYO	GSM2403161_6752625088_R06C02_Red.idat.gz	GSM2403161_6752625088_R06C02_Grn.idat.gz	GLIOMA_GLIONEUR_NEUR	CIRC_ASTR_GLIO	PA_INF
6752625089_R01C01	GSM2403162	KRYO	GSM2403162_6752625089_R01C01_Red.idat.gz	GSM2403162_6752625089_R01C01_Grn.idat.gz	GLIOMA_GLIONEUR_NEUR	CIRC_ASTR_GLIO	PA_INF
6752625089_R01C02	GSM2403165	KRYO	GSM2403165_6752625089_R01C02_Red.idat.gz	GSM2403165_6752625089_R01C02_Grn.idat.gz	GLIOMA_GLIONEUR_NEUR	CIRC_ASTR_GLIO	PA_MID
6752625089_R02C02	GSM2403166	KRYO	GSM2403166_6752625089_R02C02_Red.idat.gz	GSM2403166_6752625089_R02C02_Grn.idat.gz	GLIOMA_GLIONEUR_NEUR	CIRC_ASTR_GLIO	PA_INF
6752625089_R03C01	GSM2403163	KRYO	GSM2403163_6752625089_R03C01_Red.idat.gz	GSM2403163_6752625089_R03C01_Grn.idat.gz	GLIOMA_GLIONEUR_NEUR	CIRC_ASTR_GLIO	PA_INF
6752625089_R04C02	GSM2403167	KRYO	GSM2403167_6752625089_R04C02_Red.idat.gz	GSM2403167_6752625089_R04C02_Grn.idat.gz	GLIOMA_GLIONEUR_NEUR	CIRC_ASTR_GLIO	PA_INF
6752625089_R05C02	GSM2403168	KRYO	GSM2403168_6752625089_R05C02_Red.idat.gz	GSM2403168_6752625089_R05C02_Grn.idat.gz	GLIOMA_GLIONEUR_NEUR	CIRC_ASTR_GLIO	PA_INF
6752625089_R06C01	GSM2403164	KRYO	GSM2403164_6752625089_R06C01_Red.idat.gz	GSM2403164_6752625089_R06C01_Grn.idat.gz	GLIOMA_GLIONEUR_NEUR	CIRC_ASTR_GLIO	PA_INF
6752625091_R01C01	GSM2403169	KRYO	GSM2403169_6752625091_R01C01_Red.idat.gz	GSM2403169_6752625091_R01C01_Grn.idat.gz	GLIOMA_GLIONEUR_NEUR	CIRC_ASTR_GLIO	PA_INF
6752625091_R01C02	GSM2403175	KRYO	GSM2403175_6752625091_R01C02_Red.idat.gz	GSM2403175_6752625091_R01C02_Grn.idat.gz	GLIOMA_GLIONEUR_NEUR	CIRC_ASTR_GLIO	PA_INF
6752625091_R02C01	GSM2403170	KRYO	GSM2403170_6752625091_R02C01_Red.idat.gz	GSM2403170_6752625091_R02C01_Grn.idat.gz	GLIOMA_GLIONEUR_NEUR	CIRC_ASTR_GLIO	PA_MID
6752625091_R03C01	GSM2403171	KRYO	GSM2403171_6752625091_R03C01_Red.idat.gz	GSM2403171_6752625091_R03C01_Grn.idat.gz	GLIOMA_GLIONEUR_NEUR	CIRC_ASTR_GLIO	PA_INF
6752625091_R03C02	GSM2403176	KRYO	GSM2403176_6752625091_R03C02_Red.idat.gz	GSM2403176_6752625091_R03C02_Grn.idat.gz	GLIOMA_GLIONEUR_NEUR	CIRC_ASTR_GLIO	PA_INF
6752625091_R04C01	GSM2403172	KRYO	GSM2403172_6752625091_R04C01_Red.idat.gz	GSM2403172_6752625091_R04C01_Grn.idat.gz	GLIOMA_GLIONEUR_NEUR	CIRC_ASTR_GLIO	PA_INF
6752625091_R05C01	GSM2403173	KRYO	GSM2403173_6752625091_R05C01_Red.idat.gz	GSM2403173_6752625091_R05C01_Grn.idat.gz	GLIOMA_GLIONEUR_NEUR	CIRC_ASTR_GLIO	PA_INF
6752625091_R05C02	GSM2403177	KRYO	GSM2403177_6752625091_R05C02_Red.idat.gz	GSM2403177_6752625091_R05C02_Grn.idat.gz	GLIOMA_GLIONEUR_NEUR	CIRC_ASTR_GLIO	PA_INF
6752625091_R06C01	GSM2403174	KRYO	GSM2403174_6752625091_R06C01_Red.idat.gz	GSM2403174_6752625091_R06C01_Grn.idat.gz	GLIOMA_GLIONEUR_NEUR	CIRC_ASTR_GLIO	PA_INF
6752625091_R06C02	GSM2403178	KRYO	GSM2403178_6752625091_R06C02_Red.idat.gz	GSM2403178_6752625091_R06C02_Grn.idat.gz	GLIOMA_GLIONEUR_NEUR	CIRC_ASTR_GLIO	PA_INF
6752625095_R01C01	GSM2403179	KRYO	GSM2403179_6752625095_R01C01_Red.idat.gz	GSM2403179_6752625095_R01C01_Grn.idat.gz	GLIOMA_GLIONEUR_NEUR	CIRC_ASTR_GLIO	PA_INF
6752625095_R01C02	GSM2403150	KRYO	GSM2403150_6752625095_R01C02_Red.idat.gz	GSM2403150_6752625095_R01C02_Grn.idat.gz	GLIOMA_GLIONEUR_NEUR	CIRC_ASTR_GLIO	PA_INF
6752625095_R02C02	GSM2403151	KRYO	GSM2403151_6752625095_R02C02_Red.idat.gz	GSM2403151_6752625095_R02C02_Grn.idat.gz	GLIOMA_GLIONEUR_NEUR	CIRC_ASTR_GLIO	PA_MID
6752625095_R03C01	GSM2403180	KRYO	GSM2403180_6752625095_R03C01_Red.idat.gz	GSM2403180_6752625095_R03C01_Grn.idat.gz	GLIOMA_GLIONEUR_NEUR	CIRC_ASTR_GLIO	PA_INF
6752625095_R03C02	GSM2403152	KRYO	GSM2403152_6752625095_R03C02_Red.idat.gz	GSM2403152_6752625095_R03C02_Grn.idat.gz	GLIOMA_GLIONEUR_NEUR	CIRC_ASTR_GLIO	PA_INF
6752625095_R04C01	GSM2403181	KRYO	GSM2403181_6752625095_R04C01_Red.idat.gz	GSM2403181_6752625095_R04C01_Grn.idat.gz	GLIOMA_GLIONEUR_NEUR	CIRC_ASTR_GLIO	PA_INF
6752625095_R04C02	GSM2403153	KRYO	GSM2403153_6752625095_R04C02_Red.idat.gz	GSM2403153_6752625095_R04C02_Grn.idat.gz	GLIOMA_GLIONEUR_NEUR	CIRC_ASTR_GLIO	PA_INF
6752625095_R05C01	GSM2403149	KRYO	GSM2403149_6752625095_R05C01_Red.idat.gz	GSM2403149_6752625095_R05C01_Grn.idat.gz	GLIOMA_GLIONEUR_NEUR	CIRC_ASTR_GLIO	PA_INF
6752625095_R05C02	GSM2403154	KRYO	GSM2403154_6752625095_R05C02_Red.idat.gz	GSM2403154_6752625095_R05C02_Grn.idat.gz	GLIOMA_GLIONEUR_NEUR	CIRC_ASTR_GLIO	PA_INF
6752625106_R01C02	GSM2403183	KRYO	GSM2403183_6752625106_R01C02_Red.idat.gz	GSM2403183_6752625106_R01C02_Grn.idat.gz	GLIOMA_GLIONEUR_NEUR	EPENDYM	EPN_ST_ZFTA_FUS
6752625107_R01C01	GSM2403186	KRYO	GSM2403186_6752625107_R01C01_Red.idat.gz	GSM2403186_6752625107_R01C01_Grn.idat.gz	GLIOMA_GLIONEUR_NEUR	EPENDYM	EPN_PF_A
6752625107_R01C02	GSM2403184	KRYO	GSM2403184_6752625107_R01C02_Red.idat.gz	GSM2403184_6752625107_R01C02_Grn.idat.gz	GLIOMA_GLIONEUR_NEUR	EPENDYM	EPN_ST_ZFTA_FUS
6752625107_R04C02	GSM2403185	KRYO	GSM2403185_6752625107_R04C02_Red.idat.gz	GSM2403185_6752625107_R04C02_Grn.idat.gz	GLIOMA_GLIONEUR_NEUR	EPENDYM	EPN_ST_ZFTA_FUS
6752625107_R05C02	GSM2403182	KRYO	GSM2403182_6752625107_R05C02_Red.idat.gz	GSM2403182_6752625107_R05C02_Grn.idat.gz	GLIOMA_GLIONEUR_NEUR	EPENDYM	EPN_ST_ZFTA_FUS
6752625133_R06C02	GSM2403227	FFPE	GSM2403227_6752625133_R06C02_Red.idat.gz	GSM2403227_6752625133_R06C02_Grn.idat.gz	GLIOMA_GLIONEUR_NEUR	EPENDYM	EPN_PF_B
6752625135_R01C01	GSM2403226	FFPE	GSM2403226_6752625135_R01C01_Red.idat.gz	GSM2403226_6752625135_R01C01_Grn.idat.gz	GLIOMA_GLIONEUR_NEUR	EPENDYM	EPN_PF_B
6752625135_R06C02	GSM2403228	FFPE	GSM2403228_6752625135_R06C02_Red.idat.gz	GSM2403228_6752625135_R06C02_Grn.idat.gz	GLIOMA_GLIONEUR_NEUR	EPENDYM	EPN_ST_ZFTA_FUS
6929689136_R01C01	GSM2402944	KRYO	GSM2402944_6929689136_R01C01_Red.idat.gz	GSM2402944_6929689136_R01C01_Grn.idat.gz	EMBRY	MB	MB_G3
6929689136_R01C02	GSM2402950	KRYO	GSM2402950_6929689136_R01C02_Red.idat.gz	GSM2402950_6929689136_R01C02_Grn.idat.gz	EMBRY	MB	MB_G4
6929689136_R02C01	GSM2402945	KRYO	GSM2402945_6929689136_R02C01_Red.idat.gz	GSM2402945_6929689136_R02C01_Grn.idat.gz	EMBRY	MB	MB_G4
6929689136_R03C01	GSM2402946	KRYO	GSM2402946_6929689136_R03C01_Red.idat.gz	GSM2402946_6929689136_R03C01_Grn.idat.gz	EMBRY	MB	MB_G3
6929689136_R03C02	GSM2402923	KRYO	GSM2402923_6929689136_R03C02_Red.idat.gz	GSM2402923_6929689136_R03C02_Grn.idat.gz	GLIOMA_GLIONEUR_NEUR	CIRC_ASTR_GLIO	PA_INF
6929689136_R04C01	GSM2402947	KRYO	GSM2402947_6929689136_R04C01_Red.idat.gz	GSM2402947_6929689136_R04C01_Grn.idat.gz	EMBRY	MB	MB_WNT
6929689136_R04C02	GSM2402924	KRYO	GSM2402924_6929689136_R04C02_Red.idat.gz	GSM2402924_6929689136_R04C02_Grn.idat.gz	GLIOMA_GLIONEUR_NEUR	CIRC_ASTR_GLIO	PA_INF
6929689136_R05C01	GSM2402948	KRYO	GSM2402948_6929689136_R05C01_Red.idat.gz	GSM2402948_6929689136_R05C01_Grn.idat.gz	EMBRY	MB	MB_G4
6929689136_R05C02	GSM2402925	KRYO	GSM2402925_6929689136_R05C02_Red.idat.gz	GSM2402925_6929689136_R05C02_Grn.idat.gz	GLIOMA_GLIONEUR_NEUR	CIRC_ASTR_GLIO	SEGA
6929689136_R06C01	GSM2402949	KRYO	GSM2402949_6929689136_R06C01_Red.idat.gz	GSM2402949_6929689136_R06C01_Grn.idat.gz	EMBRY	MB	MB_G3
6929689136_R06C02	GSM2402926	KRYO	GSM2402926_6929689136_R06C02_Red.idat.gz	GSM2402926_6929689136_R06C02_Grn.idat.gz	GLIOMA_GLIONEUR_NEUR	CIRC_ASTR_GLIO	PA_INF
6929689149_R01C01	GSM2402979	KRYO	GSM2402979_6929689149_R01C01_Red.idat.gz	GSM2402979_6929689149_R01C01_Grn.idat.gz	GLIOMA_GLIONEUR_NEUR	EPENDYM	EPN_ST_ZFTA_FUS
6929689149_R01C02	GSM2402990	KRYO	GSM2402990_6929689149_R01C02_Red.idat.gz	GSM2402990_6929689149_R01C02_Grn.idat.gz	PIN_RET	PAP_PINEAL	PTPR_B
6929689149_R02C02	GSM2402991	KRYO	GSM2402991_6929689149_R02C02_Red.idat.gz	GSM2402991_6929689149_R02C02_Grn.idat.gz	GLIOMA_GLIONEUR_NEUR	EPENDYM	SUBEPN_ST_SE
6929689149_R03C01	GSM2402980	KRYO	GSM2402980_6929689149_R03C01_Red.idat.gz	GSM2402980_6929689149_R03C01_Grn.idat.gz	GLIOMA_GLIONEUR_NEUR	EPENDYM	EPN_ST_ZFTA_FUS
6929689149_R03C02	GSM2402992	KRYO	GSM2402992_6929689149_R03C02_Red.idat.gz	GSM2402992_6929689149_R03C02_Grn.idat.gz	GLIOMA_GLIONEUR_NEUR	EPENDYM	EPN_YAP
6929689149_R04C01	GSM2402995	KRYO	GSM2402995_6929689149_R04C01_Red.idat.gz	GSM2402995_6929689149_R04C01_Grn.idat.gz	GLIOMA_GLIONEUR_NEUR	EPENDYM	EPN_PF_A
6929689149_R04C02	GSM2402996	KRYO	GSM2402996_6929689149_R04C02_Red.idat.gz	GSM2402996_6929689149_R04C02_Grn.idat.gz	GLIOMA_GLIONEUR_NEUR	EPENDYM	EPN_PF_B
6929689149_R05C01	GSM2402993	KRYO	GSM2402993_6929689149_R05C01_Red.idat.gz	GSM2402993_6929689149_R05C01_Grn.idat.gz	GLIOMA_GLIONEUR_NEUR	EPENDYM	EPN_PF_A
6929689149_R06C01	GSM2402989	KRYO	GSM2402989_6929689149_R06C01_Red.idat.gz	GSM2402989_6929689149_R06C01_Grn.idat.gz	GLIOMA_GLIONEUR_NEUR	EPENDYM	EPN_PF_SE
6929689149_R06C02	GSM2403003	KRYO	GSM2403003_6929689149_R06C02_Red.idat.gz	GSM2403003_6929689149_R06C02_Grn.idat.gz	EMBRY	MB	MB_WNT
6929689152_R01C01	GSM2402927	KRYO	GSM2402927_6929689152_R01C01_Red.idat.gz	GSM2402927_6929689152_R01C01_Grn.idat.gz	GLIOMA_GLIONEUR_NEUR	CIRC_ASTR_GLIO	PA_INF
6929689152_R01C02	GSM2402932	KRYO	GSM2402932_6929689152_R01C02_Red.idat.gz	GSM2402932_6929689152_R01C02_Grn.idat.gz	GLIOMA_GLIONEUR_NEUR	CIRC_ASTR_GLIO	PA_INF
6929689152_R02C01	GSM2402928	KRYO	GSM2402928_6929689152_R02C01_Red.idat.gz	GSM2402928_6929689152_R02C01_Grn.idat.gz	CNTRL	CTRL_TME	CTRL_REACTIVE
6929689152_R03C01	GSM2402929	KRYO	GSM2402929_6929689152_R03C01_Red.idat.gz	GSM2402929_6929689152_R03C01_Grn.idat.gz	GLIOMA_GLIONEUR_NEUR	CIRC_ASTR_GLIO	PA_MID
6929689152_R04C01	GSM2402930	KRYO	GSM2402930_6929689152_R04C01_Red.idat.gz	GSM2402930_6929689152_R04C01_Grn.idat.gz	GLIOMA_GLIONEUR_NEUR	CIRC_ASTR_GLIO	PA_MID
6929689152_R05C02	GSM2402922	KRYO	GSM2402922_6929689152_R05C02_Red.idat.gz	GSM2402922_6929689152_R05C02_Grn.idat.gz	GLIOMA_GLIONEUR_NEUR	CIRC_ASTR_GLIO	PA_CORT
6929689152_R06C01	GSM2402931	KRYO	GSM2402931_6929689152_R06C01_Red.idat.gz	GSM2402931_6929689152_R06C01_Grn.idat.gz	GLIOMA_GLIONEUR_NEUR	CIRC_ASTR_GLIO	PA_INF
6929689152_R06C02	GSM2402911	KRYO	GSM2402911_6929689152_R06C02_Red.idat.gz	GSM2402911_6929689152_R06C02_Grn.idat.gz	EMBRY	MB	MB_WNT
6929689153_R01C02	GSM2402899	KRYO	GSM2402899_6929689153_R01C02_Red.idat.gz	GSM2402899_6929689153_R01C02_Grn.idat.gz	GLIOMA_GLIONEUR_NEUR	CIRC_ASTR_GLIO	PA_INF
6929689153_R02C01	GSM2402897	KRYO	GSM2402897_6929689153_R02C01_Red.idat.gz	GSM2402897_6929689153_R02C01_Grn.idat.gz	GLIOMA_GLIONEUR_NEUR	CIRC_ASTR_GLIO	PA_MID
6929689153_R02C02	GSM2402900	KRYO	GSM2402900_6929689153_R02C02_Red.idat.gz	GSM2402900_6929689153_R02C02_Grn.idat.gz	GLIOMA_GLIONEUR_NEUR	CIRC_ASTR_GLIO	PA_INF
6929689153_R04C02	GSM2402901	KRYO	GSM2402901_6929689153_R04C02_Red.idat.gz	GSM2402901_6929689153_R04C02_Grn.idat.gz	GLIOMA_GLIONEUR_NEUR	CIRC_ASTR_GLIO	PA_INF
6929689153_R05C02	GSM2402902	KRYO	GSM2402902_6929689153_R05C02_Red.idat.gz	GSM2402902_6929689153_R05C02_Grn.idat.gz	GLIOMA_GLIONEUR_NEUR	CIRC_ASTR_GLIO	PA_INF
6929689153_R06C01	GSM2402898	KRYO	GSM2402898_6929689153_R06C01_Red.idat.gz	GSM2402898_6929689153_R06C01_Grn.idat.gz	GLIOMA_GLIONEUR_NEUR	CIRC_ASTR_GLIO	PA_INF
6929689153_R06C02	GSM2402903	KRYO	GSM2402903_6929689153_R06C02_Red.idat.gz	GSM2402903_6929689153_R06C02_Grn.idat.gz	GLIOMA_GLIONEUR_NEUR	CIRC_ASTR_GLIO	PA_INF
6929689161_R01C01	GSM2402904	KRYO	GSM2402904_6929689161_R01C01_Red.idat.gz	GSM2402904_6929689161_R01C01_Grn.idat.gz	GLIOMA_GLIONEUR_NEUR	CIRC_ASTR_GLIO	PA_INF
6929689161_R01C02	GSM2402908	KRYO	GSM2402908_6929689161_R01C02_Red.idat.gz	GSM2402908_6929689161_R01C02_Grn.idat.gz	GLIOMA_GLIONEUR_NEUR	GLIONEUR_NEUR	RGNT
6929689161_R02C02	GSM2402937	KRYO	GSM2402937_6929689161_R02C02_Red.idat.gz	GSM2402937_6929689161_R02C02_Grn.idat.gz	EMBRY	MB	MB_WNT
6929689161_R03C02	GSM2402933	KRYO	GSM2402933_6929689161_R03C02_Red.idat.gz	GSM2402933_6929689161_R03C02_Grn.idat.gz	EMBRY	MB	MB_WNT
6929689161_R04C01	GSM2402905	KRYO	GSM2402905_6929689161_R04C01_Red.idat.gz	GSM2402905_6929689161_R04C01_Grn.idat.gz	GLIOMA_GLIONEUR_NEUR	CIRC_ASTR_GLIO	PA_MID
6929689161_R04C02	GSM2402934	KRYO	GSM2402934_6929689161_R04C02_Red.idat.gz	GSM2402934_6929689161_R04C02_Grn.idat.gz	EMBRY	MB	MB_WNT
6929689161_R05C01	GSM2402906	KRYO	GSM2402906_6929689161_R05C01_Red.idat.gz	GSM2402906_6929689161_R05C01_Grn.idat.gz	GLIOMA_GLIONEUR_NEUR	CIRC_ASTR_GLIO	PA_INF
6929689161_R05C02	GSM2402935	KRYO	GSM2402935_6929689161_R05C02_Red.idat.gz	GSM2402935_6929689161_R05C02_Grn.idat.gz	EMBRY	MB	MB_WNT
6929689161_R06C01	GSM2402907	KRYO	GSM2402907_6929689161_R06C01_Red.idat.gz	GSM2402907_6929689161_R06C01_Grn.idat.gz	GLIOMA_GLIONEUR_NEUR	CIRC_ASTR_GLIO	PA_INF
6929689161_R06C02	GSM2402936	KRYO	GSM2402936_6929689161_R06C02_Red.idat.gz	GSM2402936_6929689161_R06C02_Grn.idat.gz	EMBRY	MB	MB_WNT
6929689168_R01C01	GSM2402910	KRYO	GSM2402910_6929689168_R01C01_Red.idat.gz	GSM2402910_6929689168_R01C01_Grn.idat.gz	EMBRY	MB	MB_WNT
6929689168_R01C02	GSM2402916	KRYO	GSM2402916_6929689168_R01C02_Red.idat.gz	GSM2402916_6929689168_R01C02_Grn.idat.gz	EMBRY	OTHER_EMBRY	ATRT_SHH
6929689168_R02C01	GSM2402913	KRYO	GSM2402913_6929689168_R02C01_Red.idat.gz	GSM2402913_6929689168_R02C01_Grn.idat.gz	EMBRY	MB	MB_WNT
6929689168_R02C02	GSM2402885	KRYO	GSM2402885_6929689168_R02C02_Red.idat.gz	GSM2402885_6929689168_R02C02_Grn.idat.gz	GLIOMA_GLIONEUR_NEUR	CIRC_ASTR_GLIO	PA_INF
6929689168_R03C01	GSM2402914	KRYO	GSM2402914_6929689168_R03C01_Red.idat.gz	GSM2402914_6929689168_R03C01_Grn.idat.gz	EMBRY	MB	MB_WNT
6929689168_R03C02	GSM2402890	KRYO	GSM2402890_6929689168_R03C02_Red.idat.gz	GSM2402890_6929689168_R03C02_Grn.idat.gz	GLIOMA_GLIONEUR_NEUR	CIRC_ASTR_GLIO	PA_INF
6929689168_R05C01	GSM2402912	KRYO	GSM2402912_6929689168_R05C01_Red.idat.gz	GSM2402912_6929689168_R05C01_Grn.idat.gz	EMBRY	MB	MB_WNT
6929689168_R05C02	GSM2402909	KRYO	GSM2402909_6929689168_R05C02_Red.idat.gz	GSM2402909_6929689168_R05C02_Grn.idat.gz	GLIOMA_GLIONEUR_NEUR	CIRC_ASTR_GLIO	PA_INF
6929689168_R06C01	GSM2402915	KRYO	GSM2402915_6929689168_R06C01_Red.idat.gz	GSM2402915_6929689168_R06C01_Grn.idat.gz	EMBRY	OTHER_EMBRY	ATRT_MYC
6929718001_R01C02	GSM2402997	KRYO	GSM2402997_6929718001_R01C02_Red.idat.gz	GSM2402997_6929718001_R01C02_Grn.idat.gz	MESEN_NONMENING	UNCERT_DIFF	CNS_SARC_CIC
6929718001_R03C02	GSM2402998	KRYO	GSM2402998_6929718001_R03C02_Red.idat.gz	GSM2402998_6929718001_R03C02_Grn.idat.gz	GLIOMA_GLIONEUR_NEUR	EPENDYM	EPN_ST_ZFTA_FUS
6929718001_R04C02	GSM2403004	KRYO	GSM2403004_6929718001_R04C02_Red.idat.gz	GSM2403004_6929718001_R04C02_Grn.idat.gz	EMBRY	MB	MB_SHH_CHL_AD
6929718001_R05C02	GSM2403005	KRYO	GSM2403005_6929718001_R05C02_Red.idat.gz	GSM2403005_6929718001_R05C02_Grn.idat.gz	EMBRY	MB	MB_SHH_CHL_AD
6929718001_R06C02	GSM2403025	KRYO	GSM2403025_6929718001_R06C02_Red.idat.gz	GSM2403025_6929718001_R06C02_Grn.idat.gz	EMBRY	MB	MB_G4
6929718009_R01C01	GSM2403006	KRYO	GSM2403006_6929718009_R01C01_Red.idat.gz	GSM2403006_6929718009_R01C01_Grn.idat.gz	EMBRY	MB	MB_SHH_INF
6929718009_R01C02	GSM2403012	KRYO	GSM2403012_6929718009_R01C02_Red.idat.gz	GSM2403012_6929718009_R01C02_Grn.idat.gz	EMBRY	MB	MB_G4
6929718009_R02C01	GSM2403007	KRYO	GSM2403007_6929718009_R02C01_Red.idat.gz	GSM2403007_6929718009_R02C01_Grn.idat.gz	EMBRY	MB	MB_G4
6929718009_R02C02	GSM2403013	KRYO	GSM2403013_6929718009_R02C02_Red.idat.gz	GSM2403013_6929718009_R02C02_Grn.idat.gz	EMBRY	MB	MB_G4
6929718009_R03C01	GSM2403008	KRYO	GSM2403008_6929718009_R03C01_Red.idat.gz	GSM2403008_6929718009_R03C01_Grn.idat.gz	EMBRY	MB	MB_SHH_CHL_AD
6929718009_R03C02	GSM2403014	KRYO	GSM2403014_6929718009_R03C02_Red.idat.gz	GSM2403014_6929718009_R03C02_Grn.idat.gz	EMBRY	MB	MB_SHH_CHL_AD
6929718009_R04C01	GSM2403009	KRYO	GSM2403009_6929718009_R04C01_Red.idat.gz	GSM2403009_6929718009_R04C01_Grn.idat.gz	EMBRY	MB	MB_WNT
6929718009_R04C02	GSM2403015	KRYO	GSM2403015_6929718009_R04C02_Red.idat.gz	GSM2403015_6929718009_R04C02_Grn.idat.gz	EMBRY	MB	MB_SHH_CHL_AD
6929718009_R05C01	GSM2403010	KRYO	GSM2403010_6929718009_R05C01_Red.idat.gz	GSM2403010_6929718009_R05C01_Grn.idat.gz	HEMA	LYMPH	DLBCL
6929718009_R05C02	GSM2403016	KRYO	GSM2403016_6929718009_R05C02_Red.idat.gz	GSM2403016_6929718009_R05C02_Grn.idat.gz	EMBRY	MB	MB_SHH_CHL_AD
6929718009_R06C01	GSM2403011	KRYO	GSM2403011_6929718009_R06C01_Red.idat.gz	GSM2403011_6929718009_R06C01_Grn.idat.gz	EMBRY	MB	MB_SHH_CHL_AD
6929718009_R06C02	GSM2403017	KRYO	GSM2403017_6929718009_R06C02_Red.idat.gz	GSM2403017_6929718009_R06C02_Grn.idat.gz	EMBRY	MB	MB_SHH_CHL_AD
6929718017_R01C01	GSM2402958	KRYO	GSM2402958_6929718017_R01C01_Red.idat.gz	GSM2402958_6929718017_R01C01_Grn.idat.gz	EMBRY	OTHER_EMBRY	ATRT_TYR
6929718017_R01C02	GSM2402965	KRYO	GSM2402965_6929718017_R01C02_Red.idat.gz	GSM2402965_6929718017_R01C02_Grn.idat.gz	GLIOMA_GLIONEUR_NEUR	CIRC_ASTR_GLIO	PA_INF
6929718017_R02C01	GSM2402968	KRYO	GSM2402968_6929718017_R02C01_Red.idat.gz	GSM2402968_6929718017_R02C01_Grn.idat.gz	GLIOMA_GLIONEUR_NEUR	CIRC_ASTR_GLIO	PA_INF
6929718017_R02C02	GSM2402966	KRYO	GSM2402966_6929718017_R02C02_Red.idat.gz	GSM2402966_6929718017_R02C02_Grn.idat.gz	CNTRL	CTRL_TME	CTRL_REACTIVE
6929718017_R03C01	GSM2402971	KRYO	GSM2402971_6929718017_R03C01_Red.idat.gz	GSM2402971_6929718017_R03C01_Grn.idat.gz	GLIOMA_GLIONEUR_NEUR	CIRC_ASTR_GLIO	PA_MID
6929718017_R04C01	GSM2402972	KRYO	GSM2402972_6929718017_R04C01_Red.idat.gz	GSM2402972_6929718017_R04C01_Grn.idat.gz	GLIOMA_GLIONEUR_NEUR	CIRC_ASTR_GLIO	PA_INF
6929718017_R05C01	GSM2402973	KRYO	GSM2402973_6929718017_R05C01_Red.idat.gz	GSM2402973_6929718017_R05C01_Grn.idat.gz	GLIOMA_GLIONEUR_NEUR	CIRC_ASTR_GLIO	PA_MID
6929718017_R06C01	GSM2402964	KRYO	GSM2402964_6929718017_R06C01_Red.idat.gz	GSM2402964_6929718017_R06C01_Grn.idat.gz	GLIOMA_GLIONEUR_NEUR	CIRC_ASTR_GLIO	PA_INF
6929718017_R06C02	GSM2402967	KRYO	GSM2402967_6929718017_R06C02_Red.idat.gz	GSM2402967_6929718017_R06C02_Grn.idat.gz	GLIOMA_GLIONEUR_NEUR	CIRC_ASTR_GLIO	PA_INF
6929718020_R01C01	GSM2403018	KRYO	GSM2403018_6929718020_R01C01_Red.idat.gz	GSM2403018_6929718020_R01C01_Grn.idat.gz	EMBRY	MB	MB_G4
6929718020_R01C02	GSM2403023	KRYO	GSM2403023_6929718020_R01C02_Red.idat.gz	GSM2403023_6929718020_R01C02_Grn.idat.gz	EMBRY	MB	MB_G4
6929718020_R02C01	GSM2403019	KRYO	GSM2403019_6929718020_R02C01_Red.idat.gz	GSM2403019_6929718020_R02C01_Grn.idat.gz	EMBRY	MB	MB_G4
6929718020_R02C02	GSM2403024	KRYO	GSM2403024_6929718020_R02C02_Red.idat.gz	GSM2403024_6929718020_R02C02_Grn.idat.gz	EMBRY	MB	MB_G4
6929718020_R03C01	GSM2403020	KRYO	GSM2403020_6929718020_R03C01_Red.idat.gz	GSM2403020_6929718020_R03C01_Grn.idat.gz	EMBRY	MB	MB_SHH_CHL_AD
6929718020_R03C02	GSM2402999	KRYO	GSM2402999_6929718020_R03C02_Red.idat.gz	GSM2402999_6929718020_R03C02_Grn.idat.gz	EMBRY	OTHER_EMBRY	ETMR_C19MC
6929718020_R04C01	GSM2403021	KRYO	GSM2403021_6929718020_R04C01_Red.idat.gz	GSM2403021_6929718020_R04C01_Grn.idat.gz	EMBRY	MB	MB_SHH_CHL_AD
6929718020_R05C01	GSM2403022	KRYO	GSM2403022_6929718020_R05C01_Red.idat.gz	GSM2403022_6929718020_R05C01_Grn.idat.gz	EMBRY	MB	MB_SHH_CHL_AD
6929718020_R05C02	GSM2403000	KRYO	GSM2403000_6929718020_R05C02_Red.idat.gz	GSM2403000_6929718020_R05C02_Grn.idat.gz	EMBRY	OTHER_EMBRY	CNS_NB_FOXR2
6929718026_R01C01	GSM2402969	KRYO	GSM2402969_6929718026_R01C01_Red.idat.gz	GSM2402969_6929718026_R01C01_Grn.idat.gz	GLIOMA_GLIONEUR_NEUR	CIRC_ASTR_GLIO	PA_INF
6929718026_R01C02	GSM2402975	KRYO	GSM2402975_6929718026_R01C02_Red.idat.gz	GSM2402975_6929718026_R01C02_Grn.idat.gz	EMBRY	OTHER_EMBRY	ATRT_MYC
6929718026_R02C01	GSM2402970	KRYO	GSM2402970_6929718026_R02C01_Red.idat.gz	GSM2402970_6929718026_R02C01_Grn.idat.gz	GLIOMA_GLIONEUR_NEUR	CIRC_ASTR_GLIO	PA_INF
6929718026_R05C02	GSM2402961	KRYO	GSM2402961_6929718026_R05C02_Red.idat.gz	GSM2402961_6929718026_R05C02_Grn.idat.gz	EMBRY	OTHER_EMBRY	ATRT_TYR
6929718026_R06C01	GSM2402974	KRYO	GSM2402974_6929718026_R06C01_Red.idat.gz	GSM2402974_6929718026_R06C01_Grn.idat.gz	EMBRY	OTHER_EMBRY	ATRT_MYC
6929718027_R01C01	GSM2402959	KRYO	GSM2402959_6929718027_R01C01_Red.idat.gz	GSM2402959_6929718027_R01C01_Grn.idat.gz	EMBRY	OTHER_EMBRY	ATRT_SHH
6929718027_R02C01	GSM2402960	KRYO	GSM2402960_6929718027_R02C01_Red.idat.gz	GSM2402960_6929718027_R02C01_Grn.idat.gz	EMBRY	OTHER_EMBRY	ATRT_TYR
6929718027_R03C02	GSM2402976	KRYO	GSM2402976_6929718027_R03C02_Red.idat.gz	GSM2402976_6929718027_R03C02_Grn.idat.gz	GLIOMA_GLIONEUR_NEUR	EPENDYM	EPN_ST_ZFTA_FUS
6929718027_R04C01	GSM2402963	KRYO	GSM2402963_6929718027_R04C01_Red.idat.gz	GSM2402963_6929718027_R04C01_Grn.idat.gz	EMBRY	OTHER_EMBRY	ATRT_TYR
6929718027_R04C02	GSM2402977	KRYO	GSM2402977_6929718027_R04C02_Red.idat.gz	GSM2402977_6929718027_R04C02_Grn.idat.gz	EMBRY	OTHER_EMBRY	ATRT_SHH
6929718027_R05C02	GSM2402978	KRYO	GSM2402978_6929718027_R05C02_Red.idat.gz	GSM2402978_6929718027_R05C02_Grn.idat.gz	PIN_RET	PINEOBLAST	PB_GRP1A
6929718027_R06C01	GSM2402962	KRYO	GSM2402962_6929718027_R06C01_Red.idat.gz	GSM2402962_6929718027_R06C01_Grn.idat.gz	EMBRY	OTHER_EMBRY	ATRT_SHH
6929718049_R01C01	GSM2403028	KRYO	GSM2403028_6929718049_R01C01_Red.idat.gz	GSM2403028_6929718049_R01C01_Grn.idat.gz	EMBRY	OTHER_EMBRY	ETMR_C19MC
6929718049_R01C02	GSM2402982	KRYO	GSM2402982_6929718049_R01C02_Red.idat.gz	GSM2402982_6929718049_R01C02_Grn.idat.gz	EMBRY	MB	MB_G3
6929718049_R02C02	GSM2402984	KRYO	GSM2402984_6929718049_R02C02_Red.idat.gz	GSM2402984_6929718049_R02C02_Grn.idat.gz	EMBRY	MB	MB_G3
6929718049_R03C01	GSM2403027	KRYO	GSM2403027_6929718049_R03C01_Red.idat.gz	GSM2403027_6929718049_R03C01_Grn.idat.gz	EMBRY	OTHER_EMBRY	ATRT_SHH
6929718049_R03C02	GSM2402985	KRYO	GSM2402985_6929718049_R03C02_Red.idat.gz	GSM2402985_6929718049_R03C02_Grn.idat.gz	EMBRY	MB	MB_G3
6929718049_R04C02	GSM2402986	KRYO	GSM2402986_6929718049_R04C02_Red.idat.gz	GSM2402986_6929718049_R04C02_Grn.idat.gz	EMBRY	MB	MB_G3
6929718049_R05C02	GSM2402987	KRYO	GSM2402987_6929718049_R05C02_Red.idat.gz	GSM2402987_6929718049_R05C02_Grn.idat.gz	EMBRY	MB	MB_G3
6929718049_R06C01	GSM2403026	KRYO	GSM2403026_6929718049_R06C01_Red.idat.gz	GSM2403026_6929718049_R06C01_Grn.idat.gz	EMBRY	OTHER_EMBRY	ATRT_SHH
6929718050_R01C01	GSM2402983	KRYO	GSM2402983_6929718050_R01C01_Red.idat.gz	GSM2402983_6929718050_R01C01_Grn.idat.gz	EMBRY	MB	MB_G4
6929718050_R02C01	GSM2402981	KRYO	GSM2402981_6929718050_R02C01_Red.idat.gz	GSM2402981_6929718050_R02C01_Grn.idat.gz	EMBRY	MB	MB_SHH_CHL_AD
6929718050_R03C01	GSM2402988	KRYO	GSM2402988_6929718050_R03C01_Red.idat.gz	GSM2402988_6929718050_R03C01_Grn.idat.gz	EMBRY	MB	MB_SHH_CHL_AD
6929718050_R04C01	GSM2402994	KRYO	GSM2402994_6929718050_R04C01_Red.idat.gz	GSM2402994_6929718050_R04C01_Grn.idat.gz	EMBRY	MB	MB_SHH_CHL_AD
6929718057_R03C02	GSM2403001	KRYO	GSM2403001_6929718057_R03C02_Red.idat.gz	GSM2403001_6929718057_R03C02_Grn.idat.gz	EMBRY	OTHER_EMBRY	ETMR_C19MC
6929718057_R04C02	GSM2403002	KRYO	GSM2403002_6929718057_R04C02_Red.idat.gz	GSM2403002_6929718057_R04C02_Grn.idat.gz	EMBRY	OTHER_EMBRY	ETMR_C19MC
6929793052_R02C02	GSM2403042	KRYO	GSM2403042_6929793052_R02C02_Red.idat.gz	GSM2403042_6929793052_R02C02_Grn.idat.gz	EMBRY	MB	MB_G4
6929793052_R03C02	GSM2403045	KRYO	GSM2403045_6929793052_R03C02_Red.idat.gz	GSM2403045_6929793052_R03C02_Grn.idat.gz	EMBRY	MB	MB_G3
6929793052_R04C02	GSM2403046	KRYO	GSM2403046_6929793052_R04C02_Red.idat.gz	GSM2403046_6929793052_R04C02_Grn.idat.gz	EMBRY	MB	MB_G4
6929793052_R06C02	GSM2403038	KRYO	GSM2403038_6929793052_R06C02_Red.idat.gz	GSM2403038_6929793052_R06C02_Grn.idat.gz	EMBRY	MB	MB_G4
6929793058_R01C01	GSM2403103	KRYO	GSM2403103_6929793058_R01C01_Red.idat.gz	GSM2403103_6929793058_R01C01_Grn.idat.gz	GLIOMA_GLIONEUR_NEUR	HGG	GBM_RTK2
6929793058_R02C01	GSM2403104	KRYO	GSM2403104_6929793058_R02C01_Red.idat.gz	GSM2403104_6929793058_R02C01_Grn.idat.gz	GLIOMA_GLIONEUR_NEUR	HGG	GBM_RTK2
6929793058_R03C02	GSM2403030	FFPE	GSM2403030_6929793058_R03C02_Red.idat.gz	GSM2403030_6929793058_R03C02_Grn.idat.gz	GLIOMA_GLIONEUR_NEUR	CIRC_ASTR_GLIO	PA_MID
6929793058_R05C02	GSM2403031	FFPE	GSM2403031_6929793058_R05C02_Red.idat.gz	GSM2403031_6929793058_R05C02_Grn.idat.gz	GLIOMA_GLIONEUR_NEUR	CIRC_ASTR_GLIO	PA_INF
6929793058_R06C02	GSM2403029	FFPE	GSM2403029_6929793058_R06C02_Red.idat.gz	GSM2403029_6929793058_R06C02_Grn.idat.gz	GLIOMA_GLIONEUR_NEUR	CIRC_ASTR_GLIO	PA_INF
6929793061_R01C01	GSM2403039	KRYO	GSM2403039_6929793061_R01C01_Red.idat.gz	GSM2403039_6929793061_R01C01_Grn.idat.gz	EMBRY	MB	MB_G3
6929793061_R01C02	GSM2403034	KRYO	GSM2403034_6929793061_R01C02_Red.idat.gz	GSM2403034_6929793061_R01C02_Grn.idat.gz	EMBRY	MB	MB_SHH_INF
6929793061_R02C01	GSM2403040	KRYO	GSM2403040_6929793061_R02C01_Red.idat.gz	GSM2403040_6929793061_R02C01_Grn.idat.gz	EMBRY	MB	MB_G3
6929793061_R02C02	GSM2403035	KRYO	GSM2403035_6929793061_R02C02_Red.idat.gz	GSM2403035_6929793061_R02C02_Grn.idat.gz	EMBRY	MB	MB_SHH_CHL_AD
6929793061_R03C01	GSM2403041	KRYO	GSM2403041_6929793061_R03C01_Red.idat.gz	GSM2403041_6929793061_R03C01_Grn.idat.gz	EMBRY	MB	MB_G4
6929793061_R03C02	GSM2403037	KRYO	GSM2403037_6929793061_R03C02_Red.idat.gz	GSM2403037_6929793061_R03C02_Grn.idat.gz	EMBRY	MB	MB_SHH_INF
6929793061_R04C01	GSM2403043	KRYO	GSM2403043_6929793061_R04C01_Red.idat.gz	GSM2403043_6929793061_R04C01_Grn.idat.gz	EMBRY	MB	MB_SHH_CHL_AD
6929793061_R05C01	GSM2403044	KRYO	GSM2403044_6929793061_R05C01_Red.idat.gz	GSM2403044_6929793061_R05C01_Grn.idat.gz	EMBRY	MB	MB_G4
6929793061_R06C01	GSM2403036	KRYO	GSM2403036_6929793061_R06C01_Red.idat.gz	GSM2403036_6929793061_R06C01_Grn.idat.gz	EMBRY	MB	MB_SHH_CHL_AD
6929793089_R03C02	GSM2403032	KRYO	GSM2403032_6929793089_R03C02_Red.idat.gz	GSM2403032_6929793089_R03C02_Grn.idat.gz	EMBRY	MB	MB_G4
6929793089_R04C02	GSM2403033	KRYO	GSM2403033_6929793089_R04C02_Red.idat.gz	GSM2403033_6929793089_R04C02_Grn.idat.gz	EMBRY	MB	MB_G4
6929806024_R01C01	GSM2403187	KRYO	GSM2403187_6929806024_R01C01_Red.idat.gz	GSM2403187_6929806024_R01C01_Grn.idat.gz	GLIOMA_GLIONEUR_NEUR	EPENDYM	SUBEPN_ST_SE
6929806024_R02C01	GSM2403189	KRYO	GSM2403189_6929806024_R02C01_Red.idat.gz	GSM2403189_6929806024_R02C01_Grn.idat.gz	EMBRY	OTHER_EMBRY	CNS_BCOR_ITD
6929806024_R02C02	GSM2403190	KRYO	GSM2403190_6929806024_R02C02_Red.idat.gz	GSM2403190_6929806024_R02C02_Grn.idat.gz	GLIOMA_GLIONEUR_NEUR	HGG	DHG_G34
6929806024_R03C01	GSM2403188	KRYO	GSM2403188_6929806024_R03C01_Red.idat.gz	GSM2403188_6929806024_R03C01_Grn.idat.gz	GLIOMA_GLIONEUR_NEUR	EPENDYM	EPN_PF_A
6929806024_R04C02	GSM2403191	KRYO	GSM2403191_6929806024_R04C02_Red.idat.gz	GSM2403191_6929806024_R04C02_Grn.idat.gz	GLIOMA_GLIONEUR_NEUR	EPENDYM	EPN_ST_ZFTA_FUS
6929806024_R06C02	GSM2403192	KRYO	GSM2403192_6929806024_R06C02_Red.idat.gz	GSM2403192_6929806024_R06C02_Grn.idat.gz	GLIOMA_GLIONEUR_NEUR	EPENDYM	EPN_ST_ZFTA_FUS
6929806038_R01C01	GSM2403193	KRYO	GSM2403193_6929806038_R01C01_Red.idat.gz	GSM2403193_6929806038_R01C01_Grn.idat.gz	GLIOMA_GLIONEUR_NEUR	EPENDYM	EPN_ST_ZFTA_FUS
6929806038_R02C01	GSM2403194	KRYO	GSM2403194_6929806038_R02C01_Red.idat.gz	GSM2403194_6929806038_R02C01_Grn.idat.gz	GLIOMA_GLIONEUR_NEUR	EPENDYM	EPN_ST_ZFTA_FUS
6929806038_R03C01	GSM2403195	KRYO	GSM2403195_6929806038_R03C01_Red.idat.gz	GSM2403195_6929806038_R03C01_Grn.idat.gz	GLIOMA_GLIONEUR_NEUR	EPENDYM	EPN_ST_ZFTA_FUS
6929806038_R04C01	GSM2403196	KRYO	GSM2403196_6929806038_R04C01_Red.idat.gz	GSM2403196_6929806038_R04C01_Grn.idat.gz	GLIOMA_GLIONEUR_NEUR	EPENDYM	SUBEPN_ST_SE
6929806038_R04C02	GSM2403198	KRYO	GSM2403198_6929806038_R04C02_Red.idat.gz	GSM2403198_6929806038_R04C02_Grn.idat.gz	GLIOMA_GLIONEUR_NEUR	EPENDYM	SUBEPN_ST_SE
6929806038_R05C01	GSM2403197	KRYO	GSM2403197_6929806038_R05C01_Red.idat.gz	GSM2403197_6929806038_R05C01_Grn.idat.gz	GLIOMA_GLIONEUR_NEUR	EPENDYM	EPN_ST_ZFTA_FUS
6929806038_R05C02	GSM2403199	KRYO	GSM2403199_6929806038_R05C02_Red.idat.gz	GSM2403199_6929806038_R05C02_Grn.idat.gz	PIN_RET	PAP_PINEAL	PTPR_B
6929806038_R06C02	GSM2403200	KRYO	GSM2403200_6929806038_R06C02_Red.idat.gz	GSM2403200_6929806038_R06C02_Grn.idat.gz	GLIOMA_GLIONEUR_NEUR	EPENDYM	EPN_ST_ZFTA_FUS
6929806046_R01C01	GSM2403201	KRYO	GSM2403201_6929806046_R01C01_Red.idat.gz	GSM2403201_6929806046_R01C01_Grn.idat.gz	GLIOMA_GLIONEUR_NEUR	EPENDYM	EPN_ST_ZFTA_FUS
6929806046_R02C01	GSM2403202	KRYO	GSM2403202_6929806046_R02C01_Red.idat.gz	GSM2403202_6929806046_R02C01_Grn.idat.gz	GLIOMA_GLIONEUR_NEUR	EPENDYM	EPN_ST_ZFTA_FUS
6929806046_R03C01	GSM2403203	KRYO	GSM2403203_6929806046_R03C01_Red.idat.gz	GSM2403203_6929806046_R03C01_Grn.idat.gz	GLIOMA_GLIONEUR_NEUR	EPENDYM	EPN_YAP
6929806046_R03C02	GSM2403206	KRYO	GSM2403206_6929806046_R03C02_Red.idat.gz	GSM2403206_6929806046_R03C02_Grn.idat.gz	GLIOMA_GLIONEUR_NEUR	EPENDYM	EPN_ST_ZFTA_FUS
6929806046_R04C01	GSM2403204	KRYO	GSM2403204_6929806046_R04C01_Red.idat.gz	GSM2403204_6929806046_R04C01_Grn.idat.gz	GLIOMA_GLIONEUR_NEUR	EPENDYM	EPN_ST_ZFTA_FUS
6929806046_R04C02	GSM2403207	KRYO	GSM2403207_6929806046_R04C02_Red.idat.gz	GSM2403207_6929806046_R04C02_Grn.idat.gz	GLIOMA_GLIONEUR_NEUR	EPENDYM	SUBEPN_ST_SE
6929806046_R05C02	GSM2403208	KRYO	GSM2403208_6929806046_R05C02_Red.idat.gz	GSM2403208_6929806046_R05C02_Grn.idat.gz	GLIOMA_GLIONEUR_NEUR	EPENDYM	EPN_ST_ZFTA_FUS
6929806046_R06C01	GSM2403205	KRYO	GSM2403205_6929806046_R06C01_Red.idat.gz	GSM2403205_6929806046_R06C01_Grn.idat.gz	GLIOMA_GLIONEUR_NEUR	EPENDYM	SUBEPN_ST_SE
6929806048_R01C02	GSM2403212	KRYO	GSM2403212_6929806048_R01C02_Red.idat.gz	GSM2403212_6929806048_R01C02_Grn.idat.gz	GLIOMA_GLIONEUR_NEUR	EPENDYM	EPN_ST_ZFTA_FUS
6929806048_R02C01	GSM2403209	KRYO	GSM2403209_6929806048_R02C01_Red.idat.gz	GSM2403209_6929806048_R02C01_Grn.idat.gz	GLIOMA_GLIONEUR_NEUR	ped_LGG	AG_MYB
6929806048_R02C02	GSM2403213	KRYO	GSM2403213_6929806048_R02C02_Red.idat.gz	GSM2403213_6929806048_R02C02_Grn.idat.gz	GLIOMA_GLIONEUR_NEUR	EPENDYM	EPN_ST_ZFTA_FUS
6929806048_R04C02	GSM2403214	KRYO	GSM2403214_6929806048_R04C02_Red.idat.gz	GSM2403214_6929806048_R04C02_Grn.idat.gz	GLIOMA_GLIONEUR_NEUR	EPENDYM	EPN_ST_ZFTA_FUS
6929806048_R05C01	GSM2403210	KRYO	GSM2403210_6929806048_R05C01_Red.idat.gz	GSM2403210_6929806048_R05C01_Grn.idat.gz	GLIOMA_GLIONEUR_NEUR	EPENDYM	EPN_ST_ZFTA_FUS
6929806048_R05C02	GSM2403215	KRYO	GSM2403215_6929806048_R05C02_Red.idat.gz	GSM2403215_6929806048_R05C02_Grn.idat.gz	GLIOMA_GLIONEUR_NEUR	EPENDYM	EPN_ST_ZFTA_FUS
6929806048_R06C01	GSM2403211	KRYO	GSM2403211_6929806048_R06C01_Red.idat.gz	GSM2403211_6929806048_R06C01_Grn.idat.gz	GLIOMA_GLIONEUR_NEUR	EPENDYM	EPN_YAP
6929806048_R06C02	GSM2403216	KRYO	GSM2403216_6929806048_R06C02_Red.idat.gz	GSM2403216_6929806048_R06C02_Grn.idat.gz	GLIOMA_GLIONEUR_NEUR	EPENDYM	EPN_ST_ZFTA_FUS
6969568004_R01C01	GSM2402918	KRYO	GSM2402918_6969568004_R01C01_Red.idat.gz	GSM2402918_6969568004_R01C01_Grn.idat.gz	EMBRY	OTHER_EMBRY	ATRT_TYR
6969568004_R01C02	GSM2402939	KRYO	GSM2402939_6969568004_R01C02_Red.idat.gz	GSM2402939_6969568004_R01C02_Grn.idat.gz	EMBRY	MB	MB_G4
6969568004_R02C01	GSM2402957	KRYO	GSM2402957_6969568004_R02C01_Red.idat.gz	GSM2402957_6969568004_R02C01_Grn.idat.gz	EMBRY	OTHER_EMBRY	ATRT_SHH
6969568004_R02C02	GSM2402940	KRYO	GSM2402940_6969568004_R02C02_Red.idat.gz	GSM2402940_6969568004_R02C02_Grn.idat.gz	EMBRY	MB	MB_SHH_INF
6969568004_R03C01	GSM2402951	KRYO	GSM2402951_6969568004_R03C01_Red.idat.gz	GSM2402951_6969568004_R03C01_Grn.idat.gz	EMBRY	MB	MB_G4
6969568004_R04C01	GSM2402952	KRYO	GSM2402952_6969568004_R04C01_Red.idat.gz	GSM2402952_6969568004_R04C01_Grn.idat.gz	EMBRY	MB	MB_G3
6969568004_R04C02	GSM2402941	KRYO	GSM2402941_6969568004_R04C02_Red.idat.gz	GSM2402941_6969568004_R04C02_Grn.idat.gz	EMBRY	MB	MB_SHH_CHL_AD
6969568004_R05C02	GSM2402942	KRYO	GSM2402942_6969568004_R05C02_Red.idat.gz	GSM2402942_6969568004_R05C02_Grn.idat.gz	EMBRY	MB	MB_SHH_INF
6969568004_R06C01	GSM2402938	KRYO	GSM2402938_6969568004_R06C01_Red.idat.gz	GSM2402938_6969568004_R06C01_Grn.idat.gz	EMBRY	MB	MB_G4
6969568004_R06C02	GSM2402943	KRYO	GSM2402943_6969568004_R06C02_Red.idat.gz	GSM2402943_6969568004_R06C02_Grn.idat.gz	EMBRY	MB	MB_G3
6969568005_R01C02	GSM2402891	KRYO	GSM2402891_6969568005_R01C02_Red.idat.gz	GSM2402891_6969568005_R01C02_Grn.idat.gz	GLIOMA_GLIONEUR_NEUR	CIRC_ASTR_GLIO	PA_INF
6969568005_R02C01	GSM2402884	KRYO	GSM2402884_6969568005_R02C01_Red.idat.gz	GSM2402884_6969568005_R02C01_Grn.idat.gz	GLIOMA_GLIONEUR_NEUR	CIRC_ASTR_GLIO	PA_INF
6969568005_R03C01	GSM2402886	KRYO	GSM2402886_6969568005_R03C01_Red.idat.gz	GSM2402886_6969568005_R03C01_Grn.idat.gz	CNTRL	CTRL_TME	CTRL_REACTIVE
6969568005_R03C02	GSM2402893	KRYO	GSM2402893_6969568005_R03C02_Red.idat.gz	GSM2402893_6969568005_R03C02_Grn.idat.gz	GLIOMA_GLIONEUR_NEUR	CIRC_ASTR_GLIO	PA_INF
6969568005_R04C01	GSM2402887	KRYO	GSM2402887_6969568005_R04C01_Red.idat.gz	GSM2402887_6969568005_R04C01_Grn.idat.gz	GLIOMA_GLIONEUR_NEUR	CIRC_ASTR_GLIO	PA_INF
6969568005_R04C02	GSM2402894	KRYO	GSM2402894_6969568005_R04C02_Red.idat.gz	GSM2402894_6969568005_R04C02_Grn.idat.gz	GLIOMA_GLIONEUR_NEUR	CIRC_ASTR_GLIO	PA_INF
6969568005_R05C01	GSM2402888	KRYO	GSM2402888_6969568005_R05C01_Red.idat.gz	GSM2402888_6969568005_R05C01_Grn.idat.gz	GLIOMA_GLIONEUR_NEUR	CIRC_ASTR_GLIO	PA_INF
6969568005_R05C02	GSM2402895	KRYO	GSM2402895_6969568005_R05C02_Red.idat.gz	GSM2402895_6969568005_R05C02_Grn.idat.gz	GLIOMA_GLIONEUR_NEUR	CIRC_ASTR_GLIO	PA_MID
6969568005_R06C01	GSM2402889	KRYO	GSM2402889_6969568005_R06C01_Red.idat.gz	GSM2402889_6969568005_R06C01_Grn.idat.gz	GLIOMA_GLIONEUR_NEUR	CIRC_ASTR_GLIO	PA_INF
6969568005_R06C02	GSM2402896	KRYO	GSM2402896_6969568005_R06C02_Red.idat.gz	GSM2402896_6969568005_R06C02_Grn.idat.gz	GLIOMA_GLIONEUR_NEUR	CIRC_ASTR_GLIO	PA_INF
6969568010_R01C01	GSM2403106	KRYO	GSM2403106_6969568010_R01C01_Red.idat.gz	GSM2403106_6969568010_R01C01_Grn.idat.gz	GLIOMA_GLIONEUR_NEUR	HGG	GBM_MES_TYP
6969568010_R02C01	GSM2403107	KRYO	GSM2403107_6969568010_R02C01_Red.idat.gz	GSM2403107_6969568010_R02C01_Grn.idat.gz	GLIOMA_GLIONEUR_NEUR	HGG	GBM_RTK2
6969568010_R02C02	GSM2403110	KRYO	GSM2403110_6969568010_R02C02_Red.idat.gz	GSM2403110_6969568010_R02C02_Grn.idat.gz	GLIOMA_GLIONEUR_NEUR	HGG	GBM_RTK1
6969568010_R03C01	GSM2403108	KRYO	GSM2403108_6969568010_R03C01_Red.idat.gz	GSM2403108_6969568010_R03C01_Grn.idat.gz	GLIOMA_GLIONEUR_NEUR	HGG	GBM_RTK2
6969568010_R04C01	GSM2403105	KRYO	GSM2403105_6969568010_R04C01_Red.idat.gz	GSM2403105_6969568010_R04C01_Grn.idat.gz	GLIOMA_GLIONEUR_NEUR	HGG	GBM_MES_TYP
6969568010_R04C02	GSM2403111	KRYO	GSM2403111_6969568010_R04C02_Red.idat.gz	GSM2403111_6969568010_R04C02_Grn.idat.gz	GLIOMA_GLIONEUR_NEUR	HGG	GBM_RTK2
6969568010_R05C02	GSM2403109	KRYO	GSM2403109_6969568010_R05C02_Red.idat.gz	GSM2403109_6969568010_R05C02_Grn.idat.gz	GLIOMA_GLIONEUR_NEUR	HGG	GBM_RTK2
6969568075_R02C02	GSM2404695	KRYO	GSM2404695_6969568075_R02C02_Red.idat.gz	GSM2404695_6969568075_R02C02_Grn.idat.gz	EMBRY	OTHER_EMBRY	CNS_NB_FOXR2
6969568075_R05C01	GSM2404694	KRYO	GSM2404694_6969568075_R05C01_Red.idat.gz	GSM2404694_6969568075_R05C01_Grn.idat.gz	MESEN_NONMENING	UNCERT_DIFF	CNS_SARC_CIC
6969568103_R01C01	GSM2403115	KRYO	GSM2403115_6969568103_R01C01_Red.idat.gz	GSM2403115_6969568103_R01C01_Grn.idat.gz	GLIOMA_GLIONEUR_NEUR	HGG	DMG_EGFR
6969568103_R02C01	GSM2403117	KRYO	GSM2403117_6969568103_R02C01_Red.idat.gz	GSM2403117_6969568103_R02C01_Grn.idat.gz	GLIOMA_GLIONEUR_NEUR	HGG	DMG_EGFR
6969568103_R02C02	GSM2403116	KRYO	GSM2403116_6969568103_R02C02_Red.idat.gz	GSM2403116_6969568103_R02C02_Grn.idat.gz	GLIOMA_GLIONEUR_NEUR	HGG	DHG_G34
6969568103_R03C01	GSM2403112	KRYO	GSM2403112_6969568103_R03C01_Red.idat.gz	GSM2403112_6969568103_R03C01_Grn.idat.gz	GLIOMA_GLIONEUR_NEUR	HGG	DMG_EGFR
6969568103_R03C02	GSM2403113	KRYO	GSM2403113_6969568103_R03C02_Red.idat.gz	GSM2403113_6969568103_R03C02_Grn.idat.gz	GLIOMA_GLIONEUR_NEUR	HGG	DHG_G34
6969568103_R04C01	GSM2403119	KRYO	GSM2403119_6969568103_R04C01_Red.idat.gz	GSM2403119_6969568103_R04C01_Grn.idat.gz	GLIOMA_GLIONEUR_NEUR	HGG	DMG_EGFR
6969568103_R05C01	GSM2403118	KRYO	GSM2403118_6969568103_R05C01_Red.idat.gz	GSM2403118_6969568103_R05C01_Grn.idat.gz	GLIOMA_GLIONEUR_NEUR	HGG	DHG_G34
6969568103_R06C01	GSM2403114	KRYO	GSM2403114_6969568103_R06C01_Red.idat.gz	GSM2403114_6969568103_R06C01_Grn.idat.gz	GLIOMA_GLIONEUR_NEUR	HGG	DHG_G34
6969568124_R02C01	GSM2403229	KRYO	GSM2403229_6969568124_R02C01_Red.idat.gz	GSM2403229_6969568124_R02C01_Grn.idat.gz	GLIOMA_GLIONEUR_NEUR	EPENDYM	EPN_PF_B
7310440006_R02C01	GSM2403234	KRYO	GSM2403234_7310440006_R02C01_Red.idat.gz	GSM2403234_7310440006_R02C01_Grn.idat.gz	CNTRL	CNTL_BRAIN	CTRL_CBM
7310440006_R03C01	GSM2403233	KRYO	GSM2403233_7310440006_R03C01_Red.idat.gz	GSM2403233_7310440006_R03C01_Grn.idat.gz	CNTRL	CNTL_BRAIN	CTRL_CBM
7310440006_R03C02	GSM2403238	KRYO	GSM2403238_7310440006_R03C02_Red.idat.gz	GSM2403238_7310440006_R03C02_Grn.idat.gz	CNTRL	CNTL_BRAIN	CTRL_HEMI
7310440006_R04C02	GSM2403239	KRYO	GSM2403239_7310440006_R04C02_Red.idat.gz	GSM2403239_7310440006_R04C02_Grn.idat.gz	CNTRL	CNTL_BRAIN	CTRL_HEMI
7310440006_R05C01	GSM2403235	KRYO	GSM2403235_7310440006_R05C01_Red.idat.gz	GSM2403235_7310440006_R05C01_Grn.idat.gz	CNTRL	CNTL_BRAIN	CTRL_HEMI
7310440006_R05C02	GSM2403236	KRYO	GSM2403236_7310440006_R05C02_Red.idat.gz	GSM2403236_7310440006_R05C02_Grn.idat.gz	CNTRL	CNTL_BRAIN	CTRL_HEMI
7310440006_R06C01	GSM2403237	KRYO	GSM2403237_7310440006_R06C01_Red.idat.gz	GSM2403237_7310440006_R06C01_Grn.idat.gz	CNTRL	CNTL_BRAIN	CTRL_HEMI
7310440009_R01C01	GSM2403240	KRYO	GSM2403240_7310440009_R01C01_Red.idat.gz	GSM2403240_7310440009_R01C01_Grn.idat.gz	CNTRL	CNTL_BRAIN	CTRL_HEMI
7310440009_R03C01	GSM2403232	KRYO	GSM2403232_7310440009_R03C01_Red.idat.gz	GSM2403232_7310440009_R03C01_Grn.idat.gz	GLIOMA_GLIONEUR_NEUR	EPENDYM	EPN_PF_B
7310440009_R04C02	GSM2403230	KRYO	GSM2403230_7310440009_R04C02_Red.idat.gz	GSM2403230_7310440009_R04C02_Grn.idat.gz	GLIOMA_GLIONEUR_NEUR	EPENDYM	EPN_PF_A
7310440009_R06C01	GSM2403231	KRYO	GSM2403231_7310440009_R06C01_Red.idat.gz	GSM2403231_7310440009_R06C01_Grn.idat.gz	GLIOMA_GLIONEUR_NEUR	EPENDYM	EPN_ST_ZFTA_FUS
7310440067_R01C01	GSM2403217	KRYO	GSM2403217_7310440067_R01C01_Red.idat.gz	GSM2403217_7310440067_R01C01_Grn.idat.gz	GLIOMA_GLIONEUR_NEUR	CIRC_ASTR_GLIO	PA_INF
7310440067_R01C02	GSM2403222	KRYO	GSM2403222_7310440067_R01C02_Red.idat.gz	GSM2403222_7310440067_R01C02_Grn.idat.gz	GLIOMA_GLIONEUR_NEUR	CIRC_ASTR_GLIO	PA_INF
7310440067_R02C01	GSM2403218	KRYO	GSM2403218_7310440067_R02C01_Red.idat.gz	GSM2403218_7310440067_R02C01_Grn.idat.gz	GLIOMA_GLIONEUR_NEUR	CIRC_ASTR_GLIO	PA_INF
7310440067_R03C02	GSM2403223	KRYO	GSM2403223_7310440067_R03C02_Red.idat.gz	GSM2403223_7310440067_R03C02_Grn.idat.gz	CNTRL	CTRL_TME	CTRL_REACTIVE
7310440067_R04C01	GSM2403219	KRYO	GSM2403219_7310440067_R04C01_Red.idat.gz	GSM2403219_7310440067_R04C01_Grn.idat.gz	GLIOMA_GLIONEUR_NEUR	CIRC_ASTR_GLIO	PA_MID
7310440067_R04C02	GSM2403224	KRYO	GSM2403224_7310440067_R04C02_Red.idat.gz	GSM2403224_7310440067_R04C02_Grn.idat.gz	GLIOMA_GLIONEUR_NEUR	CIRC_ASTR_GLIO	PA_INF
7310440067_R05C01	GSM2403220	KRYO	GSM2403220_7310440067_R05C01_Red.idat.gz	GSM2403220_7310440067_R05C01_Grn.idat.gz	GLIOMA_GLIONEUR_NEUR	CIRC_ASTR_GLIO	PA_INF
7310440067_R06C01	GSM2403221	KRYO	GSM2403221_7310440067_R06C01_Red.idat.gz	GSM2403221_7310440067_R06C01_Grn.idat.gz	GLIOMA_GLIONEUR_NEUR	CIRC_ASTR_GLIO	PA_INF
7310440067_R06C02	GSM2403225	KRYO	GSM2403225_7310440067_R06C02_Red.idat.gz	GSM2403225_7310440067_R06C02_Grn.idat.gz	GLIOMA_GLIONEUR_NEUR	CIRC_ASTR_GLIO	PA_MID
7497398017_R06C02	GSM2403686	KRYO	GSM2403686_7497398017_R06C02_Red.idat.gz	GSM2403686_7497398017_R06C02_Grn.idat.gz	MESEN_NONMENING	UNCERT_DIFF	CNS_SARC_CIC
7497398022_R05C02	GSM2403687	KRYO	GSM2403687_7497398022_R05C02_Red.idat.gz	GSM2403687_7497398022_R05C02_Grn.idat.gz	MESEN_NONMENING	UNCERT_DIFF	CNS_SARC_CIC
7970368141_R01C02	GSM2403249	FFPE	GSM2403249_7970368141_R01C02_Red.idat.gz	GSM2403249_7970368141_R01C02_Grn.idat.gz	EMBRY	MB	MB_G3
7970368141_R02C01	GSM2403241	FFPE	GSM2403241_7970368141_R02C01_Red.idat.gz	GSM2403241_7970368141_R02C01_Grn.idat.gz	EMBRY	MB	MB_SHH_INF
7970368141_R02C02	GSM2403250	FFPE	GSM2403250_7970368141_R02C02_Red.idat.gz	GSM2403250_7970368141_R02C02_Grn.idat.gz	EMBRY	MB	MB_G4
7970368141_R03C01	GSM2403242	FFPE	GSM2403242_7970368141_R03C01_Red.idat.gz	GSM2403242_7970368141_R03C01_Grn.idat.gz	EMBRY	MB	MB_G4
7970368141_R03C02	GSM2403251	FFPE	GSM2403251_7970368141_R03C02_Red.idat.gz	GSM2403251_7970368141_R03C02_Grn.idat.gz	EMBRY	MB	MB_SHH_INF
7970368141_R04C01	GSM2403243	FFPE	GSM2403243_7970368141_R04C01_Red.idat.gz	GSM2403243_7970368141_R04C01_Grn.idat.gz	EMBRY	MB	MB_G3
7970368141_R05C02	GSM2403252	FFPE	GSM2403252_7970368141_R05C02_Red.idat.gz	GSM2403252_7970368141_R05C02_Grn.idat.gz	EMBRY	MB	MB_G4
7970368141_R06C02	GSM2403253	FFPE	GSM2403253_7970368141_R06C02_Red.idat.gz	GSM2403253_7970368141_R06C02_Grn.idat.gz	EMBRY	MB	MB_G4
7970368167_R01C01	GSM2403260	FFPE	GSM2403260_7970368167_R01C01_Red.idat.gz	GSM2403260_7970368167_R01C01_Grn.idat.gz	EMBRY	MB	MB_G4
7970368167_R02C01	GSM2403261	FFPE	GSM2403261_7970368167_R02C01_Red.idat.gz	GSM2403261_7970368167_R02C01_Grn.idat.gz	EMBRY	MB	MB_SHH_INF
7970368167_R03C01	GSM2403262	FFPE	GSM2403262_7970368167_R03C01_Red.idat.gz	GSM2403262_7970368167_R03C01_Grn.idat.gz	EMBRY	MB	MB_G4
7970368167_R03C02	GSM2403271	FFPE	GSM2403271_7970368167_R03C02_Red.idat.gz	GSM2403271_7970368167_R03C02_Grn.idat.gz	EMBRY	MB	MB_SHH_INF
7970368167_R04C01	GSM2403263	FFPE	GSM2403263_7970368167_R04C01_Red.idat.gz	GSM2403263_7970368167_R04C01_Grn.idat.gz	EMBRY	MB	MB_G3
7970368167_R04C02	GSM2403272	FFPE	GSM2403272_7970368167_R04C02_Red.idat.gz	GSM2403272_7970368167_R04C02_Grn.idat.gz	EMBRY	MB	MB_G4
7970368167_R05C01	GSM2403264	FFPE	GSM2403264_7970368167_R05C01_Red.idat.gz	GSM2403264_7970368167_R05C01_Grn.idat.gz	EMBRY	MB	MB_G3
7970368167_R05C02	GSM2403273	FFPE	GSM2403273_7970368167_R05C02_Red.idat.gz	GSM2403273_7970368167_R05C02_Grn.idat.gz	EMBRY	MB	MB_G4
7970368167_R06C02	GSM2403282	FFPE	GSM2403282_7970368167_R06C02_Red.idat.gz	GSM2403282_7970368167_R06C02_Grn.idat.gz	EMBRY	MB	MB_G3
7970368168_R01C02	GSM2403289	FFPE	GSM2403289_7970368168_R01C02_Red.idat.gz	GSM2403289_7970368168_R01C02_Grn.idat.gz	EMBRY	MB	MB_G4
7970368168_R02C02	GSM2403290	FFPE	GSM2403290_7970368168_R02C02_Red.idat.gz	GSM2403290_7970368168_R02C02_Grn.idat.gz	EMBRY	MB	MB_G4
7970368168_R03C01	GSM2403279	FFPE	GSM2403279_7970368168_R03C01_Red.idat.gz	GSM2403279_7970368168_R03C01_Grn.idat.gz	EMBRY	MB	MB_G4
7970368168_R03C02	GSM2403291	FFPE	GSM2403291_7970368168_R03C02_Red.idat.gz	GSM2403291_7970368168_R03C02_Grn.idat.gz	EMBRY	MB	MB_G4
7970368168_R04C01	GSM2403280	FFPE	GSM2403280_7970368168_R04C01_Red.idat.gz	GSM2403280_7970368168_R04C01_Grn.idat.gz	EMBRY	MB	MB_G4
7970368168_R04C02	GSM2403292	FFPE	GSM2403292_7970368168_R04C02_Red.idat.gz	GSM2403292_7970368168_R04C02_Grn.idat.gz	EMBRY	MB	MB_G4
7970368168_R05C01	GSM2403281	FFPE	GSM2403281_7970368168_R05C01_Red.idat.gz	GSM2403281_7970368168_R05C01_Grn.idat.gz	EMBRY	MB	MB_G4
7970368168_R05C02	GSM2403293	FFPE	GSM2403293_7970368168_R05C02_Red.idat.gz	GSM2403293_7970368168_R05C02_Grn.idat.gz	EMBRY	MB	MB_SHH_INF
7970368168_R06C01	GSM2403294	FFPE	GSM2403294_7970368168_R06C01_Red.idat.gz	GSM2403294_7970368168_R06C01_Grn.idat.gz	EMBRY	MB	MB_SHH_CHL_AD
7970368168_R06C02	GSM2403303	FFPE	GSM2403303_7970368168_R06C02_Red.idat.gz	GSM2403303_7970368168_R06C02_Grn.idat.gz	EMBRY	MB	MB_G4
7970376005_R01C01	GSM2403298	FFPE	GSM2403298_7970376005_R01C01_Red.idat.gz	GSM2403298_7970376005_R01C01_Grn.idat.gz	EMBRY	MB	MB_G3
7970376005_R01C02	GSM2403309	FFPE	GSM2403309_7970376005_R01C02_Red.idat.gz	GSM2403309_7970376005_R01C02_Grn.idat.gz	EMBRY	MB	MB_G4
7970376005_R02C01	GSM2403299	FFPE	GSM2403299_7970376005_R02C01_Red.idat.gz	GSM2403299_7970376005_R02C01_Grn.idat.gz	EMBRY	MB	MB_G3
7970376005_R02C02	GSM2403310	FFPE	GSM2403310_7970376005_R02C02_Red.idat.gz	GSM2403310_7970376005_R02C02_Grn.idat.gz	EMBRY	MB	MB_G4
7970376005_R03C01	GSM2403300	FFPE	GSM2403300_7970376005_R03C01_Red.idat.gz	GSM2403300_7970376005_R03C01_Grn.idat.gz	EMBRY	MB	MB_WNT
7970376005_R03C02	GSM2403311	FFPE	GSM2403311_7970376005_R03C02_Red.idat.gz	GSM2403311_7970376005_R03C02_Grn.idat.gz	EMBRY	MB	MB_G4
7970376005_R04C01	GSM2403301	FFPE	GSM2403301_7970376005_R04C01_Red.idat.gz	GSM2403301_7970376005_R04C01_Grn.idat.gz	EMBRY	MB	MB_G4
7970376005_R04C02	GSM2403312	FFPE	GSM2403312_7970376005_R04C02_Red.idat.gz	GSM2403312_7970376005_R04C02_Grn.idat.gz	EMBRY	MB	MB_WNT
7970376005_R05C01	GSM2403302	FFPE	GSM2403302_7970376005_R05C01_Red.idat.gz	GSM2403302_7970376005_R05C01_Grn.idat.gz	EMBRY	MB	MB_G3
7970376005_R05C02	GSM2403313	FFPE	GSM2403313_7970376005_R05C02_Red.idat.gz	GSM2403313_7970376005_R05C02_Grn.idat.gz	EMBRY	MB	MB_G4
7970376005_R06C01	GSM2403314	FFPE	GSM2403314_7970376005_R06C01_Red.idat.gz	GSM2403314_7970376005_R06C01_Grn.idat.gz	EMBRY	MB	MB_SHH_INF
7970376005_R06C02	GSM2403244	FFPE	GSM2403244_7970376005_R06C02_Red.idat.gz	GSM2403244_7970376005_R06C02_Grn.idat.gz	EMBRY	MB	MB_WNT
7970376026_R01C01	GSM2403254	FFPE	GSM2403254_7970376026_R01C01_Red.idat.gz	GSM2403254_7970376026_R01C01_Grn.idat.gz	EMBRY	MB	MB_G4
7970376026_R01C02	GSM2403265	FFPE	GSM2403265_7970376026_R01C02_Red.idat.gz	GSM2403265_7970376026_R01C02_Grn.idat.gz	EMBRY	MB	MB_G4
7970376026_R02C01	GSM2403255	FFPE	GSM2403255_7970376026_R02C01_Red.idat.gz	GSM2403255_7970376026_R02C01_Grn.idat.gz	EMBRY	MB	MB_SHH_INF
7970376026_R02C02	GSM2403266	FFPE	GSM2403266_7970376026_R02C02_Red.idat.gz	GSM2403266_7970376026_R02C02_Grn.idat.gz	EMBRY	MB	MB_G3
7970376026_R03C01	GSM2403256	FFPE	GSM2403256_7970376026_R03C01_Red.idat.gz	GSM2403256_7970376026_R03C01_Grn.idat.gz	EMBRY	MB	MB_WNT
7970376026_R03C02	GSM2403267	FFPE	GSM2403267_7970376026_R03C02_Red.idat.gz	GSM2403267_7970376026_R03C02_Grn.idat.gz	EMBRY	MB	MB_G3
7970376026_R04C01	GSM2403268	FFPE	GSM2403268_7970376026_R04C01_Red.idat.gz	GSM2403268_7970376026_R04C01_Grn.idat.gz	EMBRY	MB	MB_G4
7970376026_R04C02	GSM2403276	FFPE	GSM2403276_7970376026_R04C02_Red.idat.gz	GSM2403276_7970376026_R04C02_Grn.idat.gz	EMBRY	MB	MB_G4
7970376026_R05C01	GSM2403277	FFPE	GSM2403277_7970376026_R05C01_Red.idat.gz	GSM2403277_7970376026_R05C01_Grn.idat.gz	EMBRY	MB	MB_G4
7970376026_R05C02	GSM2403287	FFPE	GSM2403287_7970376026_R05C02_Red.idat.gz	GSM2403287_7970376026_R05C02_Grn.idat.gz	EMBRY	MB	MB_G3
7970376026_R06C01	GSM2403278	FFPE	GSM2403278_7970376026_R06C01_Red.idat.gz	GSM2403278_7970376026_R06C01_Grn.idat.gz	EMBRY	MB	MB_SHH_INF
7970376026_R06C02	GSM2403288	FFPE	GSM2403288_7970376026_R06C02_Red.idat.gz	GSM2403288_7970376026_R06C02_Grn.idat.gz	EMBRY	MB	MB_SHH_INF
7970376029_R01C02	GSM2403283	FFPE	GSM2403283_7970376029_R01C02_Red.idat.gz	GSM2403283_7970376029_R01C02_Grn.idat.gz	EMBRY	MB	MB_WNT
7970376029_R02C01	GSM2403274	FFPE	GSM2403274_7970376029_R02C01_Red.idat.gz	GSM2403274_7970376029_R02C01_Grn.idat.gz	EMBRY	MB	MB_G4
7970376029_R02C02	GSM2403284	FFPE	GSM2403284_7970376029_R02C02_Red.idat.gz	GSM2403284_7970376029_R02C02_Grn.idat.gz	EMBRY	MB	MB_G4
7970376029_R03C01	GSM2403275	FFPE	GSM2403275_7970376029_R03C01_Red.idat.gz	GSM2403275_7970376029_R03C01_Grn.idat.gz	EMBRY	MB	MB_G3
7970376029_R03C02	GSM2403285	FFPE	GSM2403285_7970376029_R03C02_Red.idat.gz	GSM2403285_7970376029_R03C02_Grn.idat.gz	EMBRY	MB	MB_G4
7970376029_R04C01	GSM2403286	FFPE	GSM2403286_7970376029_R04C01_Red.idat.gz	GSM2403286_7970376029_R04C01_Grn.idat.gz	EMBRY	MB	MB_G4
7970376029_R04C02	GSM2403297	FFPE	GSM2403297_7970376029_R04C02_Red.idat.gz	GSM2403297_7970376029_R04C02_Grn.idat.gz	EMBRY	MB	MB_G4
7970376029_R05C02	GSM2403307	FFPE	GSM2403307_7970376029_R05C02_Red.idat.gz	GSM2403307_7970376029_R05C02_Grn.idat.gz	EMBRY	MB	MB_SHH_CHL_AD
7970376029_R06C02	GSM2403308	FFPE	GSM2403308_7970376029_R06C02_Red.idat.gz	GSM2403308_7970376029_R06C02_Grn.idat.gz	EMBRY	MB	MB_G4
7970376055_R01C01	GSM2403295	FFPE	GSM2403295_7970376055_R01C01_Red.idat.gz	GSM2403295_7970376055_R01C01_Grn.idat.gz	EMBRY	MB	MB_G3
7970376055_R01C02	GSM2403304	FFPE	GSM2403304_7970376055_R01C02_Red.idat.gz	GSM2403304_7970376055_R01C02_Grn.idat.gz	EMBRY	MB	MB_G3
7970376055_R02C01	GSM2403296	FFPE	GSM2403296_7970376055_R02C01_Red.idat.gz	GSM2403296_7970376055_R02C01_Grn.idat.gz	EMBRY	MB	MB_SHH_CHL_AD
7970376055_R02C02	GSM2403305	FFPE	GSM2403305_7970376055_R02C02_Red.idat.gz	GSM2403305_7970376055_R02C02_Grn.idat.gz	EMBRY	MB	MB_G4
7970376055_R03C02	GSM2403316	FFPE	GSM2403316_7970376055_R03C02_Red.idat.gz	GSM2403316_7970376055_R03C02_Grn.idat.gz	EMBRY	MB	MB_G3
7970376055_R04C01	GSM2403306	FFPE	GSM2403306_7970376055_R04C01_Red.idat.gz	GSM2403306_7970376055_R04C01_Grn.idat.gz	EMBRY	MB	MB_SHH_CHL_AD
7970376055_R04C02	GSM2403317	FFPE	GSM2403317_7970376055_R04C02_Red.idat.gz	GSM2403317_7970376055_R04C02_Grn.idat.gz	EMBRY	MB	MB_G3
7970376055_R05C01	GSM2403318	FFPE	GSM2403318_7970376055_R05C01_Red.idat.gz	GSM2403318_7970376055_R05C01_Grn.idat.gz	EMBRY	MB	MB_SHH_INF
7970376055_R05C02	GSM2403248	FFPE	GSM2403248_7970376055_R05C02_Red.idat.gz	GSM2403248_7970376055_R05C02_Grn.idat.gz	EMBRY	MB	MB_SHH_CHL_AD
7970376055_R06C01	GSM2403319	FFPE	GSM2403319_7970376055_R06C01_Red.idat.gz	GSM2403319_7970376055_R06C01_Grn.idat.gz	EMBRY	MB	MB_WNT
7970376055_R06C02	GSM2403320	FFPE	GSM2403320_7970376055_R06C02_Red.idat.gz	GSM2403320_7970376055_R06C02_Grn.idat.gz	EMBRY	MB	MB_G4
7970376067_R01C02	GSM2403245	FFPE	GSM2403245_7970376067_R01C02_Red.idat.gz	GSM2403245_7970376067_R01C02_Grn.idat.gz	EMBRY	MB	MB_G4
7970376067_R02C01	GSM2403315	FFPE	GSM2403315_7970376067_R02C01_Red.idat.gz	GSM2403315_7970376067_R02C01_Grn.idat.gz	EMBRY	MB	MB_G3
7970376067_R02C02	GSM2403246	FFPE	GSM2403246_7970376067_R02C02_Red.idat.gz	GSM2403246_7970376067_R02C02_Grn.idat.gz	EMBRY	MB	MB_G4
7970376067_R03C01	GSM2403247	FFPE	GSM2403247_7970376067_R03C01_Red.idat.gz	GSM2403247_7970376067_R03C01_Grn.idat.gz	EMBRY	MB	MB_G4
7970376067_R03C02	GSM2403257	FFPE	GSM2403257_7970376067_R03C02_Red.idat.gz	GSM2403257_7970376067_R03C02_Grn.idat.gz	EMBRY	MB	MB_SHH_INF
7970376067_R04C01	GSM2403258	FFPE	GSM2403258_7970376067_R04C01_Red.idat.gz	GSM2403258_7970376067_R04C01_Grn.idat.gz	EMBRY	MB	MB_SHH_INF
7970376067_R04C02	GSM2403269	FFPE	GSM2403269_7970376067_R04C02_Red.idat.gz	GSM2403269_7970376067_R04C02_Grn.idat.gz	EMBRY	MB	MB_G4
7970376067_R05C01	GSM2403259	FFPE	GSM2403259_7970376067_R05C01_Red.idat.gz	GSM2403259_7970376067_R05C01_Grn.idat.gz	EMBRY	MB	MB_SHH_CHL_AD
7970376067_R05C02	GSM2403270	FFPE	GSM2403270_7970376067_R05C02_Red.idat.gz	GSM2403270_7970376067_R05C02_Grn.idat.gz	EMBRY	MB	MB_G3
7970376067_R06C01	GSM2403321	FFPE	GSM2403321_7970376067_R06C01_Red.idat.gz	GSM2403321_7970376067_R06C01_Grn.idat.gz	EMBRY	MB	MB_SHH_INF
7970376067_R06C02	GSM2403322	FFPE	GSM2403322_7970376067_R06C02_Red.idat.gz	GSM2403322_7970376067_R06C02_Grn.idat.gz	EMBRY	MB	MB_WNT
7990895046_R01C02	GSM2403342	FFPE	GSM2403342_7990895046_R01C02_Red.idat.gz	GSM2403342_7990895046_R01C02_Grn.idat.gz	EMBRY	MB	MB_SHH_INF
7990895046_R02C01	GSM2403343	FFPE	GSM2403343_7990895046_R02C01_Red.idat.gz	GSM2403343_7990895046_R02C01_Grn.idat.gz	EMBRY	MB	MB_G4
7990895046_R02C02	GSM2403355	FFPE	GSM2403355_7990895046_R02C02_Red.idat.gz	GSM2403355_7990895046_R02C02_Grn.idat.gz	EMBRY	MB	MB_G4
7990895046_R03C01	GSM2403356	FFPE	GSM2403356_7990895046_R03C01_Red.idat.gz	GSM2403356_7990895046_R03C01_Grn.idat.gz	EMBRY	MB	MB_SHH_CHL_AD
7990895046_R03C02	GSM2403368	FFPE	GSM2403368_7990895046_R03C02_Red.idat.gz	GSM2403368_7990895046_R03C02_Grn.idat.gz	EMBRY	MB	MB_G3
7990895046_R04C01	GSM2403357	FFPE	GSM2403357_7990895046_R04C01_Red.idat.gz	GSM2403357_7990895046_R04C01_Grn.idat.gz	EMBRY	MB	MB_WNT
7990895046_R05C01	GSM2403369	FFPE	GSM2403369_7990895046_R05C01_Red.idat.gz	GSM2403369_7990895046_R05C01_Grn.idat.gz	EMBRY	MB	MB_G4
7990895046_R05C02	GSM2403380	FFPE	GSM2403380_7990895046_R05C02_Red.idat.gz	GSM2403380_7990895046_R05C02_Grn.idat.gz	EMBRY	MB	MB_G4
7990895046_R06C01	GSM2403370	FFPE	GSM2403370_7990895046_R06C01_Red.idat.gz	GSM2403370_7990895046_R06C01_Grn.idat.gz	EMBRY	MB	MB_G3
7990895046_R06C02	GSM2403381	FFPE	GSM2403381_7990895046_R06C02_Red.idat.gz	GSM2403381_7990895046_R06C02_Grn.idat.gz	EMBRY	MB	MB_SHH_INF
7990895093_R01C01	GSM2403354	FFPE	GSM2403354_7990895093_R01C01_Red.idat.gz	GSM2403354_7990895093_R01C01_Grn.idat.gz	EMBRY	MB	MB_SHH_INF
7990895093_R01C02	GSM2403366	FFPE	GSM2403366_7990895093_R01C02_Red.idat.gz	GSM2403366_7990895093_R01C02_Grn.idat.gz	EMBRY	MB	MB_G4
7990895093_R02C01	GSM2403367	FFPE	GSM2403367_7990895093_R02C01_Red.idat.gz	GSM2403367_7990895093_R02C01_Grn.idat.gz	EMBRY	MB	MB_G3
7990895093_R02C02	GSM2403378	FFPE	GSM2403378_7990895093_R02C02_Red.idat.gz	GSM2403378_7990895093_R02C02_Grn.idat.gz	EMBRY	MB	MB_G3
7990895093_R03C01	GSM2403379	FFPE	GSM2403379_7990895093_R03C01_Red.idat.gz	GSM2403379_7990895093_R03C01_Grn.idat.gz	EMBRY	MB	MB_G4
7990895093_R03C02	GSM2403388	FFPE	GSM2403388_7990895093_R03C02_Red.idat.gz	GSM2403388_7990895093_R03C02_Grn.idat.gz	EMBRY	MB	MB_G4
7990895093_R04C01	GSM2403389	FFPE	GSM2403389_7990895093_R04C01_Red.idat.gz	GSM2403389_7990895093_R04C01_Grn.idat.gz	EMBRY	MB	MB_SHH_INF
7990895093_R05C02	GSM2403399	FFPE	GSM2403399_7990895093_R05C02_Red.idat.gz	GSM2403399_7990895093_R05C02_Grn.idat.gz	EMBRY	MB	MB_G3
7990895093_R06C01	GSM2403390	FFPE	GSM2403390_7990895093_R06C01_Red.idat.gz	GSM2403390_7990895093_R06C01_Grn.idat.gz	EMBRY	MB	MB_G4
7990895093_R06C02	GSM2403400	FFPE	GSM2403400_7990895093_R06C02_Red.idat.gz	GSM2403400_7990895093_R06C02_Grn.idat.gz	EMBRY	MB	MB_G4
7990895095_R01C01	GSM2403377	FFPE	GSM2403377_7990895095_R01C01_Red.idat.gz	GSM2403377_7990895095_R01C01_Grn.idat.gz	EMBRY	MB	MB_G4
7990895095_R01C02	GSM2403386	FFPE	GSM2403386_7990895095_R01C02_Red.idat.gz	GSM2403386_7990895095_R01C02_Grn.idat.gz	EMBRY	MB	MB_G4
7990895095_R02C01	GSM2403387	FFPE	GSM2403387_7990895095_R02C01_Red.idat.gz	GSM2403387_7990895095_R02C01_Grn.idat.gz	EMBRY	MB	MB_G4
7990895095_R02C02	GSM2403397	FFPE	GSM2403397_7990895095_R02C02_Red.idat.gz	GSM2403397_7990895095_R02C02_Grn.idat.gz	EMBRY	MB	MB_G4
7990895095_R03C01	GSM2403398	FFPE	GSM2403398_7990895095_R03C01_Red.idat.gz	GSM2403398_7990895095_R03C01_Grn.idat.gz	EMBRY	MB	MB_G3
7990895095_R03C02	GSM2403325	FFPE	GSM2403325_7990895095_R03C02_Red.idat.gz	GSM2403325_7990895095_R03C02_Grn.idat.gz	EMBRY	MB	MB_G4
7990895095_R04C01	GSM2403326	FFPE	GSM2403326_7990895095_R04C01_Red.idat.gz	GSM2403326_7990895095_R04C01_Grn.idat.gz	EMBRY	MB	MB_SHH_INF
7990895095_R04C02	GSM2403335	FFPE	GSM2403335_7990895095_R04C02_Red.idat.gz	GSM2403335_7990895095_R04C02_Grn.idat.gz	EMBRY	MB	MB_WNT
7990895095_R05C01	GSM2403327	FFPE	GSM2403327_7990895095_R05C01_Red.idat.gz	GSM2403327_7990895095_R05C01_Grn.idat.gz	EMBRY	MB	MB_G4
7990895095_R05C02	GSM2403336	FFPE	GSM2403336_7990895095_R05C02_Red.idat.gz	GSM2403336_7990895095_R05C02_Grn.idat.gz	EMBRY	MB	MB_WNT
7990895095_R06C01	GSM2403328	FFPE	GSM2403328_7990895095_R06C01_Red.idat.gz	GSM2403328_7990895095_R06C01_Grn.idat.gz	EMBRY	MB	MB_SHH_INF
7990895095_R06C02	GSM2403337	FFPE	GSM2403337_7990895095_R06C02_Red.idat.gz	GSM2403337_7990895095_R06C02_Grn.idat.gz	EMBRY	MB	MB_SHH_INF
7990895120_R01C01	GSM2403396	FFPE	GSM2403396_7990895120_R01C01_Red.idat.gz	GSM2403396_7990895120_R01C01_Grn.idat.gz	EMBRY	MB	MB_G4
7990895120_R01C02	GSM2403332	FFPE	GSM2403332_7990895120_R01C02_Red.idat.gz	GSM2403332_7990895120_R01C02_Grn.idat.gz	EMBRY	MB	MB_G4
7990895120_R02C01	GSM2403333	FFPE	GSM2403333_7990895120_R02C01_Red.idat.gz	GSM2403333_7990895120_R02C01_Grn.idat.gz	EMBRY	MB	MB_G3
7990895120_R02C02	GSM2403344	FFPE	GSM2403344_7990895120_R02C02_Red.idat.gz	GSM2403344_7990895120_R02C02_Grn.idat.gz	EMBRY	MB	MB_G3
7990895120_R03C01	GSM2403334	FFPE	GSM2403334_7990895120_R03C01_Red.idat.gz	GSM2403334_7990895120_R03C01_Grn.idat.gz	EMBRY	MB	MB_G3
7990895120_R03C02	GSM2403345	FFPE	GSM2403345_7990895120_R03C02_Red.idat.gz	GSM2403345_7990895120_R03C02_Grn.idat.gz	EMBRY	MB	MB_SHH_CHL_AD
7990895120_R04C01	GSM2403346	FFPE	GSM2403346_7990895120_R04C01_Red.idat.gz	GSM2403346_7990895120_R04C01_Grn.idat.gz	EMBRY	MB	MB_G4
7990895120_R04C02	GSM2403358	FFPE	GSM2403358_7990895120_R04C02_Red.idat.gz	GSM2403358_7990895120_R04C02_Grn.idat.gz	EMBRY	MB	MB_SHH_CHL_AD
7990895120_R05C01	GSM2403347	FFPE	GSM2403347_7990895120_R05C01_Red.idat.gz	GSM2403347_7990895120_R05C01_Grn.idat.gz	EMBRY	MB	MB_G4
7990895120_R05C02	GSM2403359	FFPE	GSM2403359_7990895120_R05C02_Red.idat.gz	GSM2403359_7990895120_R05C02_Grn.idat.gz	EMBRY	MB	MB_G4
7990895120_R06C01	GSM2403348	FFPE	GSM2403348_7990895120_R06C01_Red.idat.gz	GSM2403348_7990895120_R06C01_Grn.idat.gz	EMBRY	MB	MB_G4
7990895120_R06C02	GSM2403360	FFPE	GSM2403360_7990895120_R06C02_Red.idat.gz	GSM2403360_7990895120_R06C02_Grn.idat.gz	EMBRY	MB	MB_G4
7990895127_R01C01	GSM2403371	FFPE	GSM2403371_7990895127_R01C01_Red.idat.gz	GSM2403371_7990895127_R01C01_Grn.idat.gz	EMBRY	MB	MB_G4
7990895127_R01C02	GSM2403382	FFPE	GSM2403382_7990895127_R01C02_Red.idat.gz	GSM2403382_7990895127_R01C02_Grn.idat.gz	EMBRY	MB	MB_G3
7990895127_R02C01	GSM2403372	FFPE	GSM2403372_7990895127_R02C01_Red.idat.gz	GSM2403372_7990895127_R02C01_Grn.idat.gz	EMBRY	MB	MB_G4
7990895127_R03C01	GSM2403383	FFPE	GSM2403383_7990895127_R03C01_Red.idat.gz	GSM2403383_7990895127_R03C01_Grn.idat.gz	EMBRY	MB	MB_SHH_INF
7990895127_R04C01	GSM2403384	FFPE	GSM2403384_7990895127_R04C01_Red.idat.gz	GSM2403384_7990895127_R04C01_Grn.idat.gz	EMBRY	MB	MB_G4
7990895127_R04C02	GSM2403393	FFPE	GSM2403393_7990895127_R04C02_Red.idat.gz	GSM2403393_7990895127_R04C02_Grn.idat.gz	EMBRY	MB	MB_G3
7990895127_R05C01	GSM2403331	FFPE	GSM2403331_7990895127_R05C01_Red.idat.gz	GSM2403331_7990895127_R05C01_Grn.idat.gz	EMBRY	MB	MB_SHH_CHL_AD
7990895127_R05C02	GSM2403341	FFPE	GSM2403341_7990895127_R05C02_Red.idat.gz	GSM2403341_7990895127_R05C02_Grn.idat.gz	EMBRY	MB	MB_SHH_INF
7990895142_R01C01	GSM2403391	FFPE	GSM2403391_7990895142_R01C01_Red.idat.gz	GSM2403391_7990895142_R01C01_Grn.idat.gz	EMBRY	MB	MB_G3
7990895142_R01C02	GSM2403401	FFPE	GSM2403401_7990895142_R01C02_Red.idat.gz	GSM2403401_7990895142_R01C02_Grn.idat.gz	EMBRY	MB	MB_G3
7990895142_R02C01	GSM2403392	FFPE	GSM2403392_7990895142_R02C01_Red.idat.gz	GSM2403392_7990895142_R02C01_Grn.idat.gz	EMBRY	MB	MB_SHH_CHL_AD
7990895142_R02C02	GSM2403402	FFPE	GSM2403402_7990895142_R02C02_Red.idat.gz	GSM2403402_7990895142_R02C02_Grn.idat.gz	EMBRY	MB	MB_G4
7990895142_R04C01	GSM2403340	FFPE	GSM2403340_7990895142_R04C01_Red.idat.gz	GSM2403340_7990895142_R04C01_Grn.idat.gz	EMBRY	MB	MB_G4
7990895142_R04C02	GSM2403352	FFPE	GSM2403352_7990895142_R04C02_Red.idat.gz	GSM2403352_7990895142_R04C02_Grn.idat.gz	EMBRY	MB	MB_G3
7990895142_R05C01	GSM2403353	FFPE	GSM2403353_7990895142_R05C01_Red.idat.gz	GSM2403353_7990895142_R05C01_Grn.idat.gz	EMBRY	MB	MB_G4
7990895142_R05C02	GSM2403365	FFPE	GSM2403365_7990895142_R05C02_Red.idat.gz	GSM2403365_7990895142_R05C02_Grn.idat.gz	EMBRY	MB	MB_WNT
7990895142_R06C01	GSM2403323	FFPE	GSM2403323_7990895142_R06C01_Red.idat.gz	GSM2403323_7990895142_R06C01_Grn.idat.gz	GLIOMA_GLIONEUR_NEUR	CIRC_ASTR_GLIO	ABM_MN1
7990895159_R01C01	GSM2403329	FFPE	GSM2403329_7990895159_R01C01_Red.idat.gz	GSM2403329_7990895159_R01C01_Grn.idat.gz	EMBRY	MB	MB_G4
7990895159_R01C02	GSM2403338	FFPE	GSM2403338_7990895159_R01C02_Red.idat.gz	GSM2403338_7990895159_R01C02_Grn.idat.gz	EMBRY	MB	MB_G3
7990895159_R02C01	GSM2403330	FFPE	GSM2403330_7990895159_R02C01_Red.idat.gz	GSM2403330_7990895159_R02C01_Grn.idat.gz	EMBRY	MB	MB_G3
7990895159_R02C02	GSM2403350	FFPE	GSM2403350_7990895159_R02C02_Red.idat.gz	GSM2403350_7990895159_R02C02_Grn.idat.gz	EMBRY	MB	MB_G4
7990895159_R03C01	GSM2403339	FFPE	GSM2403339_7990895159_R03C01_Red.idat.gz	GSM2403339_7990895159_R03C01_Grn.idat.gz	EMBRY	MB	MB_SHH_CHL_AD
7990895159_R03C02	GSM2403351	FFPE	GSM2403351_7990895159_R03C02_Red.idat.gz	GSM2403351_7990895159_R03C02_Grn.idat.gz	EMBRY	MB	MB_WNT
7990895159_R04C01	GSM2403364	FFPE	GSM2403364_7990895159_R04C01_Red.idat.gz	GSM2403364_7990895159_R04C01_Grn.idat.gz	EMBRY	MB	MB_G4
7990895159_R04C02	GSM2403375	FFPE	GSM2403375_7990895159_R04C02_Red.idat.gz	GSM2403375_7990895159_R04C02_Grn.idat.gz	EMBRY	MB	MB_SHH_CHL_AD
7990895159_R05C01	GSM2403376	FFPE	GSM2403376_7990895159_R05C01_Red.idat.gz	GSM2403376_7990895159_R05C01_Grn.idat.gz	EMBRY	MB	MB_G4
7990895159_R05C02	GSM2403385	FFPE	GSM2403385_7990895159_R05C02_Red.idat.gz	GSM2403385_7990895159_R05C02_Grn.idat.gz	EMBRY	MB	MB_G3
7990895159_R06C02	GSM2403324	FFPE	GSM2403324_7990895159_R06C02_Red.idat.gz	GSM2403324_7990895159_R06C02_Grn.idat.gz	EMBRY	OTHER_EMBRY	ETMR_C19MC
7990908004_R01C01	GSM2403349	FFPE	GSM2403349_7990908004_R01C01_Red.idat.gz	GSM2403349_7990908004_R01C01_Grn.idat.gz	EMBRY	MB	MB_WNT
7990908004_R01C02	GSM2403361	FFPE	GSM2403361_7990908004_R01C02_Red.idat.gz	GSM2403361_7990908004_R01C02_Grn.idat.gz	EMBRY	MB	MB_G4
7990908004_R02C01	GSM2403362	FFPE	GSM2403362_7990908004_R02C01_Red.idat.gz	GSM2403362_7990908004_R02C01_Grn.idat.gz	EMBRY	MB	MB_SHH_INF
7990908004_R02C02	GSM2403373	FFPE	GSM2403373_7990908004_R02C02_Red.idat.gz	GSM2403373_7990908004_R02C02_Grn.idat.gz	EMBRY	MB	MB_G3
7990908004_R03C01	GSM2403363	FFPE	GSM2403363_7990908004_R03C01_Red.idat.gz	GSM2403363_7990908004_R03C01_Grn.idat.gz	EMBRY	MB	MB_G3
7990908004_R03C02	GSM2403374	FFPE	GSM2403374_7990908004_R03C02_Red.idat.gz	GSM2403374_7990908004_R03C02_Grn.idat.gz	EMBRY	MB	MB_WNT
7990908004_R04C02	GSM2403394	FFPE	GSM2403394_7990908004_R04C02_Red.idat.gz	GSM2403394_7990908004_R04C02_Grn.idat.gz	EMBRY	MB	MB_SHH_CHL_AD
7990908004_R05C01	GSM2403395	FFPE	GSM2403395_7990908004_R05C01_Red.idat.gz	GSM2403395_7990908004_R05C01_Grn.idat.gz	EMBRY	MB	MB_G3
8622007011_R01C01	GSM2403471	KRYO	GSM2403471_8622007011_R01C01_Red.idat.gz	GSM2403471_8622007011_R01C01_Grn.idat.gz	GLIOMA_GLIONEUR_NEUR	HGG	GBM_RTK2
8622007011_R03C01	GSM2403473	KRYO	GSM2403473_8622007011_R03C01_Red.idat.gz	GSM2403473_8622007011_R03C01_Grn.idat.gz	GLIOMA_GLIONEUR_NEUR	HGG	GBM_RTK1
8622007011_R05C02	GSM2403476	KRYO	GSM2403476_8622007011_R05C02_Red.idat.gz	GSM2403476_8622007011_R05C02_Grn.idat.gz	GLIOMA_GLIONEUR_NEUR	HGG	GBM_RTK2
8622007013_R01C02	GSM2403479	KRYO	GSM2403479_8622007013_R01C02_Red.idat.gz	GSM2403479_8622007013_R01C02_Grn.idat.gz	GLIOMA_GLIONEUR_NEUR	HGG	GBM_RTK2
8622007013_R02C01	GSM2403477	KRYO	GSM2403477_8622007013_R02C01_Red.idat.gz	GSM2403477_8622007013_R02C01_Grn.idat.gz	GLIOMA_GLIONEUR_NEUR	HGG	GBM_RTK2
8622007013_R04C01	GSM2403478	KRYO	GSM2403478_8622007013_R04C01_Red.idat.gz	GSM2403478_8622007013_R04C01_Grn.idat.gz	GLIOMA_GLIONEUR_NEUR	HGG	GBM_RTK1
8622007013_R05C02	GSM2403480	KRYO	GSM2403480_8622007013_R05C02_Red.idat.gz	GSM2403480_8622007013_R05C02_Grn.idat.gz	GLIOMA_GLIONEUR_NEUR	HGG	GBM_RTK1
8622007013_R06C02	GSM2403481	KRYO	GSM2403481_8622007013_R06C02_Red.idat.gz	GSM2403481_8622007013_R06C02_Grn.idat.gz	GLIOMA_GLIONEUR_NEUR	HGG	GBM_RTK2
8622007014_R02C01	GSM2403482	KRYO	GSM2403482_8622007014_R02C01_Red.idat.gz	GSM2403482_8622007014_R02C01_Grn.idat.gz	GLIOMA_GLIONEUR_NEUR	HGG	GBM_RTK2
8622007014_R02C02	GSM2403484	KRYO	GSM2403484_8622007014_R02C02_Red.idat.gz	GSM2403484_8622007014_R02C02_Grn.idat.gz	GLIOMA_GLIONEUR_NEUR	HGG	GBM_RTK2
8622007014_R04C02	GSM2403485	KRYO	GSM2403485_8622007014_R04C02_Red.idat.gz	GSM2403485_8622007014_R04C02_Grn.idat.gz	GLIOMA_GLIONEUR_NEUR	HGG	GBM_RTK2
8622007014_R06C01	GSM2403483	KRYO	GSM2403483_8622007014_R06C01_Red.idat.gz	GSM2403483_8622007014_R06C01_Grn.idat.gz	GLIOMA_GLIONEUR_NEUR	HGG	GBM_RTK1
8622007019_R04C01	GSM2403472	KRYO	GSM2403472_8622007019_R04C01_Red.idat.gz	GSM2403472_8622007019_R04C01_Grn.idat.gz	GLIOMA_GLIONEUR_NEUR	HGG	GBM_RTK2
8622007019_R05C01	GSM2403474	KRYO	GSM2403474_8622007019_R05C01_Red.idat.gz	GSM2403474_8622007019_R05C01_Grn.idat.gz	GLIOMA_GLIONEUR_NEUR	HGG	GBM_RTK2
8622007019_R06C01	GSM2403475	KRYO	GSM2403475_8622007019_R06C01_Red.idat.gz	GSM2403475_8622007019_R06C01_Grn.idat.gz	GLIOMA_GLIONEUR_NEUR	HGG	GBM_RTK1
8622007019_R06C02	GSM2403486	KRYO	GSM2403486_8622007019_R06C02_Red.idat.gz	GSM2403486_8622007019_R06C02_Grn.idat.gz	GLIOMA_GLIONEUR_NEUR	HGG	GBM_RTK2
8622007020_R02C01	GSM2403487	KRYO	GSM2403487_8622007020_R02C01_Red.idat.gz	GSM2403487_8622007020_R02C01_Grn.idat.gz	GLIOMA_GLIONEUR_NEUR	HGG	GBM_RTK1
8622007020_R06C01	GSM2403488	KRYO	GSM2403488_8622007020_R06C01_Red.idat.gz	GSM2403488_8622007020_R06C01_Grn.idat.gz	GLIOMA_GLIONEUR_NEUR	HGG	GBM_RTK2
8622007021_R01C02	GSM2403422	KRYO	GSM2403422_8622007021_R01C02_Red.idat.gz	GSM2403422_8622007021_R01C02_Grn.idat.gz	GLIOMA_GLIONEUR_NEUR	CIRC_ASTR_GLIO	PA_MID
8622007021_R02C02	GSM2403423	KRYO	GSM2403423_8622007021_R02C02_Red.idat.gz	GSM2403423_8622007021_R02C02_Grn.idat.gz	GLIOMA_GLIONEUR_NEUR	CIRC_ASTR_GLIO	PA_MID
8622007021_R03C02	GSM2403459	KRYO	GSM2403459_8622007021_R03C02_Red.idat.gz	GSM2403459_8622007021_R03C02_Grn.idat.gz	GLIOMA_GLIONEUR_NEUR	CIRC_ASTR_GLIO	PA_INF
8622007021_R04C02	GSM2403460	KRYO	GSM2403460_8622007021_R04C02_Red.idat.gz	GSM2403460_8622007021_R04C02_Grn.idat.gz	GLIOMA_GLIONEUR_NEUR	CIRC_ASTR_GLIO	PA_MID
8622007021_R05C01	GSM2403421	KRYO	GSM2403421_8622007021_R05C01_Red.idat.gz	GSM2403421_8622007021_R05C01_Grn.idat.gz	GLIOMA_GLIONEUR_NEUR	CIRC_ASTR_GLIO	PA_MID
8622007021_R05C02	GSM2403461	KRYO	GSM2403461_8622007021_R05C02_Red.idat.gz	GSM2403461_8622007021_R05C02_Grn.idat.gz	GLIOMA_GLIONEUR_NEUR	CIRC_ASTR_GLIO	PA_INF
8622007021_R06C02	GSM2403442	KRYO	GSM2403442_8622007021_R06C02_Red.idat.gz	GSM2403442_8622007021_R06C02_Grn.idat.gz	GLIOMA_GLIONEUR_NEUR	CIRC_ASTR_GLIO	PA_INF
8622007022_R01C01	GSM2403443	KRYO	GSM2403443_8622007022_R01C01_Red.idat.gz	GSM2403443_8622007022_R01C01_Grn.idat.gz	GLIOMA_GLIONEUR_NEUR	CIRC_ASTR_GLIO	PA_INF
8622007022_R02C01	GSM2403444	KRYO	GSM2403444_8622007022_R02C01_Red.idat.gz	GSM2403444_8622007022_R02C01_Grn.idat.gz	GLIOMA_GLIONEUR_NEUR	CIRC_ASTR_GLIO	PA_INF
8622007022_R02C02	GSM2403448	KRYO	GSM2403448_8622007022_R02C02_Red.idat.gz	GSM2403448_8622007022_R02C02_Grn.idat.gz	GLIOMA_GLIONEUR_NEUR	CIRC_ASTR_GLIO	PA_MID
8622007022_R03C01	GSM2403445	KRYO	GSM2403445_8622007022_R03C01_Red.idat.gz	GSM2403445_8622007022_R03C01_Grn.idat.gz	GLIOMA_GLIONEUR_NEUR	CIRC_ASTR_GLIO	PA_INF
8622007022_R03C02	GSM2403449	KRYO	GSM2403449_8622007022_R03C02_Red.idat.gz	GSM2403449_8622007022_R03C02_Grn.idat.gz	GLIOMA_GLIONEUR_NEUR	CIRC_ASTR_GLIO	PA_INF
8622007022_R04C01	GSM2403446	KRYO	GSM2403446_8622007022_R04C01_Red.idat.gz	GSM2403446_8622007022_R04C01_Grn.idat.gz	GLIOMA_GLIONEUR_NEUR	CIRC_ASTR_GLIO	PA_INF
8622007022_R04C02	GSM2403450	KRYO	GSM2403450_8622007022_R04C02_Red.idat.gz	GSM2403450_8622007022_R04C02_Grn.idat.gz	GLIOMA_GLIONEUR_NEUR	CIRC_ASTR_GLIO	PA_INF
8622007022_R05C02	GSM2403451	KRYO	GSM2403451_8622007022_R05C02_Red.idat.gz	GSM2403451_8622007022_R05C02_Grn.idat.gz	GLIOMA_GLIONEUR_NEUR	CIRC_ASTR_GLIO	PA_MID
8622007022_R06C01	GSM2403447	KRYO	GSM2403447_8622007022_R06C01_Red.idat.gz	GSM2403447_8622007022_R06C01_Grn.idat.gz	GLIOMA_GLIONEUR_NEUR	CIRC_ASTR_GLIO	PA_INF
8622007023_R01C01	GSM2403452	KRYO	GSM2403452_8622007023_R01C01_Red.idat.gz	GSM2403452_8622007023_R01C01_Grn.idat.gz	GLIOMA_GLIONEUR_NEUR	CIRC_ASTR_GLIO	PA_INF
8622007023_R02C02	GSM2403455	KRYO	GSM2403455_8622007023_R02C02_Red.idat.gz	GSM2403455_8622007023_R02C02_Grn.idat.gz	CNTRL	CTRL_TME	CTRL_REACTIVE
8622007023_R03C01	GSM2403453	KRYO	GSM2403453_8622007023_R03C01_Red.idat.gz	GSM2403453_8622007023_R03C01_Grn.idat.gz	GLIOMA_GLIONEUR_NEUR	CIRC_ASTR_GLIO	PA_MID
8622007023_R03C02	GSM2403456	KRYO	GSM2403456_8622007023_R03C02_Red.idat.gz	GSM2403456_8622007023_R03C02_Grn.idat.gz	GLIOMA_GLIONEUR_NEUR	CIRC_ASTR_GLIO	PA_INF
8622007023_R04C02	GSM2403457	KRYO	GSM2403457_8622007023_R04C02_Red.idat.gz	GSM2403457_8622007023_R04C02_Grn.idat.gz	GLIOMA_GLIONEUR_NEUR	CIRC_ASTR_GLIO	PA_INF
8622007023_R05C01	GSM2403454	KRYO	GSM2403454_8622007023_R05C01_Red.idat.gz	GSM2403454_8622007023_R05C01_Grn.idat.gz	GLIOMA_GLIONEUR_NEUR	CIRC_ASTR_GLIO	PA_INF
8622007023_R06C02	GSM2403458	KRYO	GSM2403458_8622007023_R06C02_Red.idat.gz	GSM2403458_8622007023_R06C02_Grn.idat.gz	GLIOMA_GLIONEUR_NEUR	CIRC_ASTR_GLIO	PA_INF
8622007025_R01C01	GSM2403426	KRYO	GSM2403426_8622007025_R01C01_Red.idat.gz	GSM2403426_8622007025_R01C01_Grn.idat.gz	EMBRY	MB	MB_SHH_CHL_AD
8622007025_R02C02	GSM2403431	KRYO	GSM2403431_8622007025_R02C02_Red.idat.gz	GSM2403431_8622007025_R02C02_Grn.idat.gz	EMBRY	MB	MB_G4
8622007025_R03C01	GSM2403427	KRYO	GSM2403427_8622007025_R03C01_Red.idat.gz	GSM2403427_8622007025_R03C01_Grn.idat.gz	EMBRY	MB	MB_SHH_CHL_AD
8622007025_R03C02	GSM2403432	KRYO	GSM2403432_8622007025_R03C02_Red.idat.gz	GSM2403432_8622007025_R03C02_Grn.idat.gz	EMBRY	MB	MB_WNT
8622007025_R04C01	GSM2403428	KRYO	GSM2403428_8622007025_R04C01_Red.idat.gz	GSM2403428_8622007025_R04C01_Grn.idat.gz	EMBRY	MB	MB_SHH_CHL_AD
8622007025_R04C02	GSM2403433	KRYO	GSM2403433_8622007025_R04C02_Red.idat.gz	GSM2403433_8622007025_R04C02_Grn.idat.gz	EMBRY	MB	MB_G3
8622007025_R05C01	GSM2403429	KRYO	GSM2403429_8622007025_R05C01_Red.idat.gz	GSM2403429_8622007025_R05C01_Grn.idat.gz	EMBRY	MB	MB_SHH_CHL_AD
8622007025_R05C02	GSM2403434	KRYO	GSM2403434_8622007025_R05C02_Red.idat.gz	GSM2403434_8622007025_R05C02_Grn.idat.gz	EMBRY	MB	MB_SHH_INF
8622007025_R06C02	GSM2403435	KRYO	GSM2403435_8622007025_R06C02_Red.idat.gz	GSM2403435_8622007025_R06C02_Grn.idat.gz	EMBRY	MB	MB_G4
8622007026_R01C01	GSM2403436	KRYO	GSM2403436_8622007026_R01C01_Red.idat.gz	GSM2403436_8622007026_R01C01_Grn.idat.gz	EMBRY	MB	MB_G3
8622007026_R03C02	GSM2403440	KRYO	GSM2403440_8622007026_R03C02_Red.idat.gz	GSM2403440_8622007026_R03C02_Grn.idat.gz	EMBRY	MB	MB_SHH_INF
8622007026_R04C01	GSM2403437	KRYO	GSM2403437_8622007026_R04C01_Red.idat.gz	GSM2403437_8622007026_R04C01_Grn.idat.gz	EMBRY	MB	MB_SHH_CHL_AD
8622007026_R04C02	GSM2403430	KRYO	GSM2403430_8622007026_R04C02_Red.idat.gz	GSM2403430_8622007026_R04C02_Grn.idat.gz	EMBRY	MB	MB_G3
8622007026_R05C01	GSM2403438	KRYO	GSM2403438_8622007026_R05C01_Red.idat.gz	GSM2403438_8622007026_R05C01_Grn.idat.gz	EMBRY	MB	MB_G4
8622007026_R06C01	GSM2403439	KRYO	GSM2403439_8622007026_R06C01_Red.idat.gz	GSM2403439_8622007026_R06C01_Grn.idat.gz	EMBRY	MB	MB_G3
8622007026_R06C02	GSM2403441	KRYO	GSM2403441_8622007026_R06C02_Red.idat.gz	GSM2403441_8622007026_R06C02_Grn.idat.gz	EMBRY	MB	MB_G4
8622007027_R01C01	GSM2403463	KRYO	GSM2403463_8622007027_R01C01_Red.idat.gz	GSM2403463_8622007027_R01C01_Grn.idat.gz	EMBRY	OTHER_EMBRY	ATRT_MYC
8622007027_R02C01	GSM2403462	KRYO	GSM2403462_8622007027_R02C01_Red.idat.gz	GSM2403462_8622007027_R02C01_Grn.idat.gz	MESEN_NONMENING	UNCERT_DIFF	CNS_SARC_CIC
8622007027_R02C02	GSM2403466	KRYO	GSM2403466_8622007027_R02C02_Red.idat.gz	GSM2403466_8622007027_R02C02_Grn.idat.gz	EMBRY	MB	MB_SHH_CHL_AD
8622007027_R03C01	GSM2403424	KRYO	GSM2403424_8622007027_R03C01_Red.idat.gz	GSM2403424_8622007027_R03C01_Grn.idat.gz	EMBRY	OTHER_EMBRY	ETMR_C19MC
8622007027_R03C02	GSM2403470	KRYO	GSM2403470_8622007027_R03C02_Red.idat.gz	GSM2403470_8622007027_R03C02_Grn.idat.gz	EMBRY	MB	MB_G3
8622007027_R05C02	GSM2403469	KRYO	GSM2403469_8622007027_R05C02_Red.idat.gz	GSM2403469_8622007027_R05C02_Grn.idat.gz	EMBRY	MB	MB_G4
8622007027_R06C02	GSM2403464	KRYO	GSM2403464_8622007027_R06C02_Red.idat.gz	GSM2403464_8622007027_R06C02_Grn.idat.gz	EMBRY	MB	MB_SHH_CHL_AD
8622007028_R01C01	GSM2403465	KRYO	GSM2403465_8622007028_R01C01_Red.idat.gz	GSM2403465_8622007028_R01C01_Grn.idat.gz	EMBRY	MB	MB_G4
8622007028_R01C02	GSM2403406	KRYO	GSM2403406_8622007028_R01C02_Red.idat.gz	GSM2403406_8622007028_R01C02_Grn.idat.gz	EMBRY	MB	MB_SHH_CHL_AD
8622007028_R02C01	GSM2403468	KRYO	GSM2403468_8622007028_R02C01_Red.idat.gz	GSM2403468_8622007028_R02C01_Grn.idat.gz	EMBRY	MB	MB_G3
8622007028_R02C02	GSM2403407	KRYO	GSM2403407_8622007028_R02C02_Red.idat.gz	GSM2403407_8622007028_R02C02_Grn.idat.gz	EMBRY	MB	MB_SHH_CHL_AD
8622007028_R03C01	GSM2403467	KRYO	GSM2403467_8622007028_R03C01_Red.idat.gz	GSM2403467_8622007028_R03C01_Grn.idat.gz	EMBRY	OTHER_EMBRY	ETMR_C19MC
8622007028_R03C02	GSM2403408	KRYO	GSM2403408_8622007028_R03C02_Red.idat.gz	GSM2403408_8622007028_R03C02_Grn.idat.gz	EMBRY	MB	MB_G3
8622007028_R04C01	GSM2403403	KRYO	GSM2403403_8622007028_R04C01_Red.idat.gz	GSM2403403_8622007028_R04C01_Grn.idat.gz	EMBRY	MB	MB_G4
8622007028_R04C02	GSM2403409	KRYO	GSM2403409_8622007028_R04C02_Red.idat.gz	GSM2403409_8622007028_R04C02_Grn.idat.gz	EMBRY	MB	MB_SHH_CHL_AD
8622007028_R05C01	GSM2403404	KRYO	GSM2403404_8622007028_R05C01_Red.idat.gz	GSM2403404_8622007028_R05C01_Grn.idat.gz	EMBRY	MB	MB_G4
8622007028_R06C01	GSM2403405	KRYO	GSM2403405_8622007028_R06C01_Red.idat.gz	GSM2403405_8622007028_R06C01_Grn.idat.gz	EMBRY	MB	MB_G4
8622007028_R06C02	GSM2403410	KRYO	GSM2403410_8622007028_R06C02_Red.idat.gz	GSM2403410_8622007028_R06C02_Grn.idat.gz	EMBRY	MB	MB_SHH_CHL_AD
8622007029_R01C01	GSM2403411	KRYO	GSM2403411_8622007029_R01C01_Red.idat.gz	GSM2403411_8622007029_R01C01_Grn.idat.gz	EMBRY	MB	MB_G3
8622007029_R02C01	GSM2403412	KRYO	GSM2403412_8622007029_R02C01_Red.idat.gz	GSM2403412_8622007029_R02C01_Grn.idat.gz	EMBRY	MB	MB_G4
8622007029_R02C02	GSM2403417	KRYO	GSM2403417_8622007029_R02C02_Red.idat.gz	GSM2403417_8622007029_R02C02_Grn.idat.gz	EMBRY	MB	MB_G4
8622007029_R03C01	GSM2403413	KRYO	GSM2403413_8622007029_R03C01_Red.idat.gz	GSM2403413_8622007029_R03C01_Grn.idat.gz	EMBRY	MB	MB_G4
8622007029_R03C02	GSM2403418	KRYO	GSM2403418_8622007029_R03C02_Red.idat.gz	GSM2403418_8622007029_R03C02_Grn.idat.gz	EMBRY	MB	MB_SHH_CHL_AD
8622007029_R04C01	GSM2403414	KRYO	GSM2403414_8622007029_R04C01_Red.idat.gz	GSM2403414_8622007029_R04C01_Grn.idat.gz	EMBRY	MB	MB_SHH_CHL_AD
8622007029_R04C02	GSM2403419	KRYO	GSM2403419_8622007029_R04C02_Red.idat.gz	GSM2403419_8622007029_R04C02_Grn.idat.gz	EMBRY	MB	MB_SHH_CHL_AD
8622007029_R05C01	GSM2403415	KRYO	GSM2403415_8622007029_R05C01_Red.idat.gz	GSM2403415_8622007029_R05C01_Grn.idat.gz	EMBRY	MB	MB_SHH_CHL_AD
8622007029_R05C02	GSM2403420	KRYO	GSM2403420_8622007029_R05C02_Red.idat.gz	GSM2403420_8622007029_R05C02_Grn.idat.gz	EMBRY	MB	MB_SHH_CHL_AD
8622007029_R06C01	GSM2403416	KRYO	GSM2403416_8622007029_R06C01_Red.idat.gz	GSM2403416_8622007029_R06C01_Grn.idat.gz	EMBRY	MB	MB_SHH_CHL_AD
8622007029_R06C02	GSM2403425	KRYO	GSM2403425_8622007029_R06C02_Red.idat.gz	GSM2403425_8622007029_R06C02_Grn.idat.gz	GLIOMA_GLIONEUR_NEUR	HGG	DHG_G34
8622007058_R01C02	GSM2403493	KRYO	GSM2403493_8622007058_R01C02_Red.idat.gz	GSM2403493_8622007058_R01C02_Grn.idat.gz	GLIOMA_GLIONEUR_NEUR	CIRC_ASTR_GLIO	PA_INF
8622007058_R03C02	GSM2403491	KRYO	GSM2403491_8622007058_R03C02_Red.idat.gz	GSM2403491_8622007058_R03C02_Grn.idat.gz	GLIOMA_GLIONEUR_NEUR	CIRC_ASTR_GLIO	PA_INF
8622007058_R04C02	GSM2403492	KRYO	GSM2403492_8622007058_R04C02_Red.idat.gz	GSM2403492_8622007058_R04C02_Grn.idat.gz	GLIOMA_GLIONEUR_NEUR	CIRC_ASTR_GLIO	PA_INF
8622007058_R05C01	GSM2403495	KRYO	GSM2403495_8622007058_R05C01_Red.idat.gz	GSM2403495_8622007058_R05C01_Grn.idat.gz	EMBRY	MB	MB_SHH_CHL_AD
8622007058_R06C01	GSM2403494	KRYO	GSM2403494_8622007058_R06C01_Red.idat.gz	GSM2403494_8622007058_R06C01_Grn.idat.gz	GLIOMA_GLIONEUR_NEUR	CIRC_ASTR_GLIO	PA_MID
8622007059_R03C02	GSM2403490	KRYO	GSM2403490_8622007059_R03C02_Red.idat.gz	GSM2403490_8622007059_R03C02_Grn.idat.gz	GLIOMA_GLIONEUR_NEUR	HGG	DMG_EGFR
8622007061_R02C02	GSM2403499	KRYO	GSM2403499_8622007061_R02C02_Red.idat.gz	GSM2403499_8622007061_R02C02_Grn.idat.gz	EMBRY	OTHER_EMBRY	CNS_NB_FOXR2
8622007061_R03C01	GSM2403496	KRYO	GSM2403496_8622007061_R03C01_Red.idat.gz	GSM2403496_8622007061_R03C01_Grn.idat.gz	EMBRY	OTHER_EMBRY	ATRT_SHH
8622007061_R04C01	GSM2403497	KRYO	GSM2403497_8622007061_R04C01_Red.idat.gz	GSM2403497_8622007061_R04C01_Grn.idat.gz	GLIOMA_GLIONEUR_NEUR	EPENDYM	EPN_ST_ZFTA_FUS
8622007061_R04C02	GSM2403500	KRYO	GSM2403500_8622007061_R04C02_Red.idat.gz	GSM2403500_8622007061_R04C02_Grn.idat.gz	EMBRY	OTHER_EMBRY	CNS_BCOR_ITD
8622007061_R05C02	GSM2403501	KRYO	GSM2403501_8622007061_R05C02_Red.idat.gz	GSM2403501_8622007061_R05C02_Grn.idat.gz	EMBRY	OTHER_EMBRY	CNS_NB_FOXR2
8622007061_R06C01	GSM2403498	KRYO	GSM2403498_8622007061_R06C01_Red.idat.gz	GSM2403498_8622007061_R06C01_Grn.idat.gz	EMBRY	OTHER_EMBRY	ETMR_C19MC
8622007063_R01C01	GSM2403489	KRYO	GSM2403489_8622007063_R01C01_Red.idat.gz	GSM2403489_8622007063_R01C01_Grn.idat.gz	GLIOMA_GLIONEUR_NEUR	HGG	GBM_CBM
8622007065_R01C01	GSM2403522	FFPE	GSM2403522_8622007065_R01C01_Red.idat.gz	GSM2403522_8622007065_R01C01_Grn.idat.gz	EMBRY	OTHER_EMBRY	ETMR_C19MC
8622007065_R02C02	GSM2403516	FFPE	GSM2403516_8622007065_R02C02_Red.idat.gz	GSM2403516_8622007065_R02C02_Grn.idat.gz	GLIOMA_GLIONEUR_NEUR	HGG	A_IDH_HG
8622007065_R06C01	GSM2403520	FFPE	GSM2403520_8622007065_R06C01_Red.idat.gz	GSM2403520_8622007065_R06C01_Grn.idat.gz	EMBRY	OTHER_EMBRY	ETMR_C19MC
8622007066_R01C02	GSM2403524	FFPE	GSM2403524_8622007066_R01C02_Red.idat.gz	GSM2403524_8622007066_R01C02_Grn.idat.gz	EMBRY	MB	MB_G4
8622007066_R02C01	GSM2403517	FFPE	GSM2403517_8622007066_R02C01_Red.idat.gz	GSM2403517_8622007066_R02C01_Grn.idat.gz	EMBRY	OTHER_EMBRY	ETMR_C19MC
8622007066_R04C01	GSM2403518	FFPE	GSM2403518_8622007066_R04C01_Red.idat.gz	GSM2403518_8622007066_R04C01_Grn.idat.gz	EMBRY	OTHER_EMBRY	CNS_NB_FOXR2
8622007066_R06C01	GSM2403523	FFPE	GSM2403523_8622007066_R06C01_Red.idat.gz	GSM2403523_8622007066_R06C01_Grn.idat.gz	EMBRY	MB	MB_SHH_INF
8622007066_R06C02	GSM2403521	FFPE	GSM2403521_8622007066_R06C02_Red.idat.gz	GSM2403521_8622007066_R06C02_Grn.idat.gz	EMBRY	OTHER_EMBRY	ETMR_C19MC
8622007067_R02C01	GSM2403525	FFPE	GSM2403525_8622007067_R02C01_Red.idat.gz	GSM2403525_8622007067_R02C01_Grn.idat.gz	EMBRY	OTHER_EMBRY	CNS_NB_FOXR2
8622007067_R03C02	GSM2403507	FFPE	GSM2403507_8622007067_R03C02_Red.idat.gz	GSM2403507_8622007067_R03C02_Grn.idat.gz	GLIOMA_GLIONEUR_NEUR	HGG	O_IDH
8622007067_R04C01	GSM2403506	FFPE	GSM2403506_8622007067_R04C01_Red.idat.gz	GSM2403506_8622007067_R04C01_Grn.idat.gz	GLIOMA_GLIONEUR_NEUR	CIRC_ASTR_GLIO	SEGA
8622007067_R04C02	GSM2403508	FFPE	GSM2403508_8622007067_R04C02_Red.idat.gz	GSM2403508_8622007067_R04C02_Grn.idat.gz	CRAN_PARASPIN	SCHWANN	SCHW
8622007067_R05C02	GSM2403502	FFPE	GSM2403502_8622007067_R05C02_Red.idat.gz	GSM2403502_8622007067_R05C02_Grn.idat.gz	MESEN_NONMENING	SFT	HMB
8622007067_R06C02	GSM2403519	FFPE	GSM2403519_8622007067_R06C02_Red.idat.gz	GSM2403519_8622007067_R06C02_Grn.idat.gz	CNTRL	CTRL_TME	CTRL_REACTIVE
8622007068_R01C02	GSM2403528	FFPE	GSM2403528_8622007068_R01C02_Red.idat.gz	GSM2403528_8622007068_R01C02_Grn.idat.gz	EMBRY	OTHER_EMBRY	ETMR_C19MC
8622007068_R02C01	GSM2403503	FFPE	GSM2403503_8622007068_R02C01_Red.idat.gz	GSM2403503_8622007068_R02C01_Grn.idat.gz	GLIOMA_GLIONEUR_NEUR	EPENDYM	EPN_MPE
8622007069_R01C01	GSM2403504	FFPE	GSM2403504_8622007069_R01C01_Red.idat.gz	GSM2403504_8622007069_R01C01_Grn.idat.gz	CRAN_PARASPIN	SCHWANN	SCHW
8622007069_R01C02	GSM2403510	FFPE	GSM2403510_8622007069_R01C02_Red.idat.gz	GSM2403510_8622007069_R01C02_Grn.idat.gz	GLIOMA_GLIONEUR_NEUR	CIRC_ASTR_GLIO	PA_INF
8622007069_R02C01	GSM2403527	FFPE	GSM2403527_8622007069_R02C01_Red.idat.gz	GSM2403527_8622007069_R02C01_Grn.idat.gz	EMBRY	OTHER_EMBRY	CNS_NB_FOXR2
8622007069_R02C02	GSM2403514	FFPE	GSM2403514_8622007069_R02C02_Red.idat.gz	GSM2403514_8622007069_R02C02_Grn.idat.gz	CNTRL	CTRL_TME	CTRL_REACTIVE
8622007069_R03C01	GSM2403526	FFPE	GSM2403526_8622007069_R03C01_Red.idat.gz	GSM2403526_8622007069_R03C01_Grn.idat.gz	EMBRY	OTHER_EMBRY	CNS_NB_FOXR2
8622007069_R03C02	GSM2403513	FFPE	GSM2403513_8622007069_R03C02_Red.idat.gz	GSM2403513_8622007069_R03C02_Grn.idat.gz	CNTRL	CTRL_TME	CTRL_REACTIVE
8622007069_R04C02	GSM2403512	FFPE	GSM2403512_8622007069_R04C02_Red.idat.gz	GSM2403512_8622007069_R04C02_Grn.idat.gz	CNTRL	CTRL_TME	CTRL_REACTIVE
8622007069_R05C02	GSM2403511	FFPE	GSM2403511_8622007069_R05C02_Red.idat.gz	GSM2403511_8622007069_R05C02_Grn.idat.gz	CNTRL	CTRL_TME	CTRL_REACTIVE
8622007069_R06C01	GSM2403505	FFPE	GSM2403505_8622007069_R06C01_Red.idat.gz	GSM2403505_8622007069_R06C01_Grn.idat.gz	CRAN_PARASPIN	SCHWANN	SCHW
8622007070_R03C02	GSM2403515	FFPE	GSM2403515_8622007070_R03C02_Red.idat.gz	GSM2403515_8622007070_R03C02_Grn.idat.gz	EMBRY	OTHER_EMBRY	CNS_NB_FOXR2
8622007070_R04C01	GSM2403509	FFPE	GSM2403509_8622007070_R04C01_Red.idat.gz	GSM2403509_8622007070_R04C01_Grn.idat.gz	GLIOMA_GLIONEUR_NEUR	CIRC_ASTR_GLIO	PA_CORT
8622007071_R01C01	GSM2403548	KRYO	GSM2403548_8622007071_R01C01_Red.idat.gz	GSM2403548_8622007071_R01C01_Grn.idat.gz	MENING	MENINGI	MNG
8622007071_R01C02	GSM2403553	KRYO	GSM2403553_8622007071_R01C02_Red.idat.gz	GSM2403553_8622007071_R01C02_Grn.idat.gz	MENING	MENINGI	MNG
8622007071_R02C01	GSM2403547	KRYO	GSM2403547_8622007071_R02C01_Red.idat.gz	GSM2403547_8622007071_R02C01_Grn.idat.gz	MENING	MENINGI	MNG
8622007071_R02C02	GSM2403554	KRYO	GSM2403554_8622007071_R02C02_Red.idat.gz	GSM2403554_8622007071_R02C02_Grn.idat.gz	MENING	MENINGI	MNG
8622007071_R03C01	GSM2403549	KRYO	GSM2403549_8622007071_R03C01_Red.idat.gz	GSM2403549_8622007071_R03C01_Grn.idat.gz	MENING	MENINGI	MNG
8622007071_R03C02	GSM2403555	KRYO	GSM2403555_8622007071_R03C02_Red.idat.gz	GSM2403555_8622007071_R03C02_Grn.idat.gz	MENING	MENINGI	MNG
8622007071_R04C01	GSM2403550	KRYO	GSM2403550_8622007071_R04C01_Red.idat.gz	GSM2403550_8622007071_R04C01_Grn.idat.gz	MENING	MENINGI	MNG
8622007071_R04C02	GSM2403556	KRYO	GSM2403556_8622007071_R04C02_Red.idat.gz	GSM2403556_8622007071_R04C02_Grn.idat.gz	MENING	MENINGI	MNG
8622007071_R05C01	GSM2403551	KRYO	GSM2403551_8622007071_R05C01_Red.idat.gz	GSM2403551_8622007071_R05C01_Grn.idat.gz	MENING	MENINGI	MNG
8622007071_R05C02	GSM2403557	KRYO	GSM2403557_8622007071_R05C02_Red.idat.gz	GSM2403557_8622007071_R05C02_Grn.idat.gz	MENING	MENINGI	MNG
8622007071_R06C01	GSM2403552	KRYO	GSM2403552_8622007071_R06C01_Red.idat.gz	GSM2403552_8622007071_R06C01_Grn.idat.gz	MENING	MENINGI	MNG
8622007071_R06C02	GSM2403558	KRYO	GSM2403558_8622007071_R06C02_Red.idat.gz	GSM2403558_8622007071_R06C02_Grn.idat.gz	MENING	MENINGI	MNG
8622007072_R01C01	GSM2403559	KRYO	GSM2403559_8622007072_R01C01_Red.idat.gz	GSM2403559_8622007072_R01C01_Grn.idat.gz	MENING	MENINGI	MNG
8622007072_R02C01	GSM2403562	KRYO	GSM2403562_8622007072_R02C01_Red.idat.gz	GSM2403562_8622007072_R02C01_Grn.idat.gz	MENING	MENINGI	MNG
8622007072_R02C02	GSM2403538	KRYO	GSM2403538_8622007072_R02C02_Red.idat.gz	GSM2403538_8622007072_R02C02_Grn.idat.gz	MENING	MENINGI	MNG
8622007072_R03C01	GSM2403565	KRYO	GSM2403565_8622007072_R03C01_Red.idat.gz	GSM2403565_8622007072_R03C01_Grn.idat.gz	MENING	MENINGI	MNG
8622007072_R03C02	GSM2403540	KRYO	GSM2403540_8622007072_R03C02_Red.idat.gz	GSM2403540_8622007072_R03C02_Grn.idat.gz	MENING	MENINGI	MNG
8622007072_R04C01	GSM2403566	KRYO	GSM2403566_8622007072_R04C01_Red.idat.gz	GSM2403566_8622007072_R04C01_Grn.idat.gz	MENING	MENINGI	MNG
8622007072_R04C02	GSM2403542	KRYO	GSM2403542_8622007072_R04C02_Red.idat.gz	GSM2403542_8622007072_R04C02_Grn.idat.gz	MENING	MENINGI	MNG
8622007072_R05C01	GSM2403536	KRYO	GSM2403536_8622007072_R05C01_Red.idat.gz	GSM2403536_8622007072_R05C01_Grn.idat.gz	MENING	MENINGI	MNG
8622007072_R05C02	GSM2403543	KRYO	GSM2403543_8622007072_R05C02_Red.idat.gz	GSM2403543_8622007072_R05C02_Grn.idat.gz	MENING	MENINGI	MNG
8622007072_R06C01	GSM2403537	KRYO	GSM2403537_8622007072_R06C01_Red.idat.gz	GSM2403537_8622007072_R06C01_Grn.idat.gz	MENING	MENINGI	MNG
8622007072_R06C02	GSM2403545	KRYO	GSM2403545_8622007072_R06C02_Red.idat.gz	GSM2403545_8622007072_R06C02_Grn.idat.gz	MENING	MENINGI	MNG
8622007073_R01C01	GSM2403541	KRYO	GSM2403541_8622007073_R01C01_Red.idat.gz	GSM2403541_8622007073_R01C01_Grn.idat.gz	MENING	MENINGI	MNG
8622007073_R01C02	GSM2403564	KRYO	GSM2403564_8622007073_R01C02_Red.idat.gz	GSM2403564_8622007073_R01C02_Grn.idat.gz	MENING	MENINGI	MNG
8622007073_R02C01	GSM2403544	KRYO	GSM2403544_8622007073_R02C01_Red.idat.gz	GSM2403544_8622007073_R02C01_Grn.idat.gz	MENING	MENINGI	MNG
8622007073_R02C02	GSM2403567	KRYO	GSM2403567_8622007073_R02C02_Red.idat.gz	GSM2403567_8622007073_R02C02_Grn.idat.gz	MENING	MENINGI	MNG
8622007073_R03C01	GSM2403546	KRYO	GSM2403546_8622007073_R03C01_Red.idat.gz	GSM2403546_8622007073_R03C01_Grn.idat.gz	MENING	MENINGI	MNG
8622007073_R03C02	GSM2403539	KRYO	GSM2403539_8622007073_R03C02_Red.idat.gz	GSM2403539_8622007073_R03C02_Grn.idat.gz	MENING	MENINGI	MNG
8622007073_R04C01	GSM2403560	KRYO	GSM2403560_8622007073_R04C01_Red.idat.gz	GSM2403560_8622007073_R04C01_Grn.idat.gz	MENING	MENINGI	MNG
8622007073_R04C02	GSM2403568	KRYO	GSM2403568_8622007073_R04C02_Red.idat.gz	GSM2403568_8622007073_R04C02_Grn.idat.gz	GLIOMA_GLIONEUR_NEUR	CIRC_ASTR_GLIO	PA_MID
8622007073_R05C01	GSM2403561	KRYO	GSM2403561_8622007073_R05C01_Red.idat.gz	GSM2403561_8622007073_R05C01_Grn.idat.gz	MENING	MENINGI	MNG
8622007073_R06C01	GSM2403563	KRYO	GSM2403563_8622007073_R06C01_Red.idat.gz	GSM2403563_8622007073_R06C01_Grn.idat.gz	MENING	MENINGI	MNG
8622007074_R03C01	GSM2403529	KRYO	GSM2403529_8622007074_R03C01_Red.idat.gz	GSM2403529_8622007074_R03C01_Grn.idat.gz	GLIOMA_GLIONEUR_NEUR	HGG	DMG_EGFR
8622007080_R01C01	GSM2403530	KRYO	GSM2403530_8622007080_R01C01_Red.idat.gz	GSM2403530_8622007080_R01C01_Grn.idat.gz	CNTRL	CNTL_BRAIN	CTRL_HEMI
8622007080_R02C01	GSM2403531	KRYO	GSM2403531_8622007080_R02C01_Red.idat.gz	GSM2403531_8622007080_R02C01_Grn.idat.gz	CNTRL	CNTL_BRAIN	CTRL_HEMI
8622007080_R03C01	GSM2403532	KRYO	GSM2403532_8622007080_R03C01_Red.idat.gz	GSM2403532_8622007080_R03C01_Grn.idat.gz	CNTRL	CNTL_BRAIN	CTRL_HEMI
8622007080_R03C02	GSM2403535	KRYO	GSM2403535_8622007080_R03C02_Red.idat.gz	GSM2403535_8622007080_R03C02_Grn.idat.gz	CNTRL	CNTL_BRAIN	CTRL_HEMI
8622007080_R04C01	GSM2403533	KRYO	GSM2403533_8622007080_R04C01_Red.idat.gz	GSM2403533_8622007080_R04C01_Grn.idat.gz	CNTRL	CNTL_BRAIN	CTRL_HEMI
8622007080_R06C01	GSM2403534	KRYO	GSM2403534_8622007080_R06C01_Red.idat.gz	GSM2403534_8622007080_R06C01_Grn.idat.gz	CNTRL	CNTL_BRAIN	CTRL_HEMI
8622007083_R01C02	GSM2403579	FFPE	GSM2403579_8622007083_R01C02_Red.idat.gz	GSM2403579_8622007083_R01C02_Grn.idat.gz	GLIOMA_GLIONEUR_NEUR	ped_LGG	AG_MYB
8622007083_R02C01	GSM2403573	FFPE	GSM2403573_8622007083_R02C01_Red.idat.gz	GSM2403573_8622007083_R02C01_Grn.idat.gz	GLIOMA_GLIONEUR_NEUR	ped_LGG	AG_MYB
8622007083_R02C02	GSM2403580	FFPE	GSM2403580_8622007083_R02C02_Red.idat.gz	GSM2403580_8622007083_R02C02_Grn.idat.gz	GLIOMA_GLIONEUR_NEUR	ped_LGG	AG_MYB
8622007083_R03C01	GSM2403574	FFPE	GSM2403574_8622007083_R03C01_Red.idat.gz	GSM2403574_8622007083_R03C01_Grn.idat.gz	GLIOMA_GLIONEUR_NEUR	HGG	O_IDH
8622007083_R03C02	GSM2403581	FFPE	GSM2403581_8622007083_R03C02_Red.idat.gz	GSM2403581_8622007083_R03C02_Grn.idat.gz	GLIOMA_GLIONEUR_NEUR	ped_LGG	AG_MYB
8622007083_R04C01	GSM2403576	FFPE	GSM2403576_8622007083_R04C01_Red.idat.gz	GSM2403576_8622007083_R04C01_Grn.idat.gz	GLIOMA_GLIONEUR_NEUR	ped_LGG	AG_MYB
8622007083_R04C02	GSM2403582	FFPE	GSM2403582_8622007083_R04C02_Red.idat.gz	GSM2403582_8622007083_R04C02_Grn.idat.gz	GLIOMA_GLIONEUR_NEUR	ped_LGG	AG_MYB
8622007083_R05C01	GSM2403578	FFPE	GSM2403578_8622007083_R05C01_Red.idat.gz	GSM2403578_8622007083_R05C01_Grn.idat.gz	GLIOMA_GLIONEUR_NEUR	ped_LGG	AG_MYB
8622007083_R06C02	GSM2403569	FFPE	GSM2403569_8622007083_R06C02_Red.idat.gz	GSM2403569_8622007083_R06C02_Grn.idat.gz	GLIOMA_GLIONEUR_NEUR	HGG	A_IDH_HG
8622007084_R01C01	GSM2403570	FFPE	GSM2403570_8622007084_R01C01_Red.idat.gz	GSM2403570_8622007084_R01C01_Grn.idat.gz	GLIOMA_GLIONEUR_NEUR	HGG	O_IDH
8622007084_R01C02	GSM2403571	FFPE	GSM2403571_8622007084_R01C02_Red.idat.gz	GSM2403571_8622007084_R01C02_Grn.idat.gz	GLIOMA_GLIONEUR_NEUR	HGG	O_IDH
8622007084_R02C02	GSM2403575	FFPE	GSM2403575_8622007084_R02C02_Red.idat.gz	GSM2403575_8622007084_R02C02_Grn.idat.gz	GLIOMA_GLIONEUR_NEUR	ped_LGG	AG_MYB
8622007084_R03C02	GSM2403577	FFPE	GSM2403577_8622007084_R03C02_Red.idat.gz	GSM2403577_8622007084_R03C02_Grn.idat.gz	GLIOMA_GLIONEUR_NEUR	ped_LGG	AG_MYB
8622007084_R04C01	GSM2403572	FFPE	GSM2403572_8622007084_R04C01_Red.idat.gz	GSM2403572_8622007084_R04C01_Grn.idat.gz	GLIOMA_GLIONEUR_NEUR	HGG	O_IDH
8622007084_R04C02	GSM2403583	FFPE	GSM2403583_8622007084_R04C02_Red.idat.gz	GSM2403583_8622007084_R04C02_Grn.idat.gz	GLIOMA_GLIONEUR_NEUR	CIRC_ASTR_GLIO	PA_MID
8622007084_R05C02	GSM2403584	FFPE	GSM2403584_8622007084_R05C02_Red.idat.gz	GSM2403584_8622007084_R05C02_Grn.idat.gz	EMBRY	MB	MB_SHH_CHL_AD
8622007091_R01C01	GSM2403586	FFPE	GSM2403586_8622007091_R01C01_Red.idat.gz	GSM2403586_8622007091_R01C01_Grn.idat.gz	GLIOMA_GLIONEUR_NEUR	HGG	A_IDH_LG
8622007091_R01C02	GSM2403590	FFPE	GSM2403590_8622007091_R01C02_Red.idat.gz	GSM2403590_8622007091_R01C02_Grn.idat.gz	GLIOMA_GLIONEUR_NEUR	HGG	A_IDH_HG
8622007091_R02C02	GSM2403587	FFPE	GSM2403587_8622007091_R02C02_Red.idat.gz	GSM2403587_8622007091_R02C02_Grn.idat.gz	GLIOMA_GLIONEUR_NEUR	HGG	A_IDH_LG
8622007091_R04C01	GSM2403588	FFPE	GSM2403588_8622007091_R04C01_Red.idat.gz	GSM2403588_8622007091_R04C01_Grn.idat.gz	GLIOMA_GLIONEUR_NEUR	HGG	A_IDH_LG
8622007091_R05C01	GSM2403589	FFPE	GSM2403589_8622007091_R05C01_Red.idat.gz	GSM2403589_8622007091_R05C01_Grn.idat.gz	GLIOMA_GLIONEUR_NEUR	HGG	A_IDH_LG
8622007097_R02C02	GSM2403591	FFPE	GSM2403591_8622007097_R02C02_Red.idat.gz	GSM2403591_8622007097_R02C02_Grn.idat.gz	GLIOMA_GLIONEUR_NEUR	HGG	A_IDH_LG
8622007106_R01C01	GSM2403596	KRYO	GSM2403596_8622007106_R01C01_Red.idat.gz	GSM2403596_8622007106_R01C01_Grn.idat.gz	MENING	MENINGI	MNG
8622007106_R01C02	GSM2403600	KRYO	GSM2403600_8622007106_R01C02_Red.idat.gz	GSM2403600_8622007106_R01C02_Grn.idat.gz	GLIOMA_GLIONEUR_NEUR	EPENDYM	EPN_PF_A
8622007106_R02C01	GSM2403593	KRYO	GSM2403593_8622007106_R02C01_Red.idat.gz	GSM2403593_8622007106_R02C01_Grn.idat.gz	MENING	MENINGI	MNG
8622007106_R03C01	GSM2403595	KRYO	GSM2403595_8622007106_R03C01_Red.idat.gz	GSM2403595_8622007106_R03C01_Grn.idat.gz	MENING	MENINGI	MNG
8622007106_R04C01	GSM2403592	KRYO	GSM2403592_8622007106_R04C01_Red.idat.gz	GSM2403592_8622007106_R04C01_Grn.idat.gz	MENING	MENINGI	MNG
8622007106_R04C02	GSM2403599	KRYO	GSM2403599_8622007106_R04C02_Red.idat.gz	GSM2403599_8622007106_R04C02_Grn.idat.gz	GLIOMA_GLIONEUR_NEUR	EPENDYM	EPN_PF_A
8622007106_R05C01	GSM2403594	KRYO	GSM2403594_8622007106_R05C01_Red.idat.gz	GSM2403594_8622007106_R05C01_Grn.idat.gz	MENING	MENINGI	MNG
8622007106_R05C02	GSM2403601	KRYO	GSM2403601_8622007106_R05C02_Red.idat.gz	GSM2403601_8622007106_R05C02_Grn.idat.gz	GLIOMA_GLIONEUR_NEUR	EPENDYM	EPN_ST_ZFTA_FUS
8622007118_R02C02	GSM2403608	FFPE	GSM2403608_8622007118_R02C02_Red.idat.gz	GSM2403608_8622007118_R02C02_Grn.idat.gz	GLIOMA_GLIONEUR_NEUR	HGG	A_IDH_LG
8622007118_R03C02	GSM2403609	FFPE	GSM2403609_8622007118_R03C02_Red.idat.gz	GSM2403609_8622007118_R03C02_Grn.idat.gz	GLIOMA_GLIONEUR_NEUR	HGG	A_IDH_LG
8622007118_R04C01	GSM2403607	FFPE	GSM2403607_8622007118_R04C01_Red.idat.gz	GSM2403607_8622007118_R04C01_Grn.idat.gz	GLIOMA_GLIONEUR_NEUR	HGG	A_IDH_HG
8622007119_R01C01	GSM2403610	FFPE	GSM2403610_8622007119_R01C01_Red.idat.gz	GSM2403610_8622007119_R01C01_Grn.idat.gz	GLIOMA_GLIONEUR_NEUR	CIRC_ASTR_GLIO	PA_CORT
8622007119_R02C01	GSM2403611	FFPE	GSM2403611_8622007119_R02C01_Red.idat.gz	GSM2403611_8622007119_R02C01_Grn.idat.gz	GLIOMA_GLIONEUR_NEUR	CIRC_ASTR_GLIO	PA_INF
8622007119_R03C01	GSM2403612	FFPE	GSM2403612_8622007119_R03C01_Red.idat.gz	GSM2403612_8622007119_R03C01_Grn.idat.gz	CNTRL	CTRL_TME	CTRL_REACTIVE
8622007119_R04C01	GSM2403613	FFPE	GSM2403613_8622007119_R04C01_Red.idat.gz	GSM2403613_8622007119_R04C01_Grn.idat.gz	CNTRL	CTRL_TME	CTRL_REACTIVE
8622007119_R05C01	GSM2403614	FFPE	GSM2403614_8622007119_R05C01_Red.idat.gz	GSM2403614_8622007119_R05C01_Grn.idat.gz	CNTRL	CTRL_TME	CTRL_REACTIVE
8622007119_R05C02	GSM2403622	FFPE	GSM2403622_8622007119_R05C02_Red.idat.gz	GSM2403622_8622007119_R05C02_Grn.idat.gz	EMBRY	MB	MB_SHH_CHL_AD
8622007119_R06C01	GSM2403615	FFPE	GSM2403615_8622007119_R06C01_Red.idat.gz	GSM2403615_8622007119_R06C01_Grn.idat.gz	GLIOMA_GLIONEUR_NEUR	CIRC_ASTR_GLIO	PA_CORT
8622007119_R06C02	GSM2403623	FFPE	GSM2403623_8622007119_R06C02_Red.idat.gz	GSM2403623_8622007119_R06C02_Grn.idat.gz	EMBRY	MB	MB_SHH_CHL_AD
8622007120_R02C01	GSM2403585	FFPE	GSM2403585_8622007120_R02C01_Red.idat.gz	GSM2403585_8622007120_R02C01_Grn.idat.gz	GLIOMA_GLIONEUR_NEUR	EPENDYM	EPN_MPE
8622007120_R04C02	GSM2403618	FFPE	GSM2403618_8622007120_R04C02_Red.idat.gz	GSM2403618_8622007120_R04C02_Grn.idat.gz	EMBRY	MB	MB_SHH_CHL_AD
8622007130_R01C02	GSM2403617	FFPE	GSM2403617_8622007130_R01C02_Red.idat.gz	GSM2403617_8622007130_R01C02_Grn.idat.gz	GLIOMA_GLIONEUR_NEUR	HGG	O_IDH
8622007130_R02C01	GSM2403621	FFPE	GSM2403621_8622007130_R02C01_Red.idat.gz	GSM2403621_8622007130_R02C01_Grn.idat.gz	EMBRY	OTHER_EMBRY	CNS_NB_FOXR2
8622007130_R03C01	GSM2403620	FFPE	GSM2403620_8622007130_R03C01_Red.idat.gz	GSM2403620_8622007130_R03C01_Grn.idat.gz	EMBRY	OTHER_EMBRY	ETMR_C19MC
8622007130_R04C01	GSM2403619	FFPE	GSM2403619_8622007130_R04C01_Red.idat.gz	GSM2403619_8622007130_R04C01_Grn.idat.gz	EMBRY	OTHER_EMBRY	ATRT_SHH
8622007130_R06C01	GSM2403616	FFPE	GSM2403616_8622007130_R06C01_Red.idat.gz	GSM2403616_8622007130_R06C01_Grn.idat.gz	GLIOMA_GLIONEUR_NEUR	HGG	O_IDH
8622007132_R03C01	GSM2403602	KRYO	GSM2403602_8622007132_R03C01_Red.idat.gz	GSM2403602_8622007132_R03C01_Grn.idat.gz	EMBRY	MB	MB_SHH_CHL_AD
8622007132_R05C01	GSM2403603	KRYO	GSM2403603_8622007132_R05C01_Red.idat.gz	GSM2403603_8622007132_R05C01_Grn.idat.gz	EMBRY	MB	MB_G4
8622007144_R01C02	GSM2403598	KRYO	GSM2403598_8622007144_R01C02_Red.idat.gz	GSM2403598_8622007144_R01C02_Grn.idat.gz	GLIOMA_GLIONEUR_NEUR	HGG	GBM_RTK2
8622007144_R03C02	GSM2403597	KRYO	GSM2403597_8622007144_R03C02_Red.idat.gz	GSM2403597_8622007144_R03C02_Grn.idat.gz	GLIOMA_GLIONEUR_NEUR	HGG	GBM_RTK1
8622007144_R04C02	GSM2403604	KRYO	GSM2403604_8622007144_R04C02_Red.idat.gz	GSM2403604_8622007144_R04C02_Grn.idat.gz	GLIOMA_GLIONEUR_NEUR	HGG	GBM_RTK2
8622007149_R02C01	GSM2403605	KRYO	GSM2403605_8622007149_R02C01_Red.idat.gz	GSM2403605_8622007149_R02C01_Grn.idat.gz	GLIOMA_GLIONEUR_NEUR	CIRC_ASTR_GLIO	ABM_MN1
8622007149_R02C02	GSM2403606	KRYO	GSM2403606_8622007149_R02C02_Red.idat.gz	GSM2403606_8622007149_R02C02_Grn.idat.gz	MESEN_NONMENING	UNCERT_DIFF	CNS_SARC_CIC
8622007189_R01C01	GSM2403624	FFPE	GSM2403624_8622007189_R01C01_Red.idat.gz	GSM2403624_8622007189_R01C01_Grn.idat.gz	GLIOMA_GLIONEUR_NEUR	EPENDYM	SUBEPN_ST_SE
8622007189_R01C02	GSM2403629	FFPE	GSM2403629_8622007189_R01C02_Red.idat.gz	GSM2403629_8622007189_R01C02_Grn.idat.gz	GLIOMA_GLIONEUR_NEUR	GLIONEUR_NEUR	CN
8622007189_R02C02	GSM2403630	FFPE	GSM2403630_8622007189_R02C02_Red.idat.gz	GSM2403630_8622007189_R02C02_Grn.idat.gz	GLIOMA_GLIONEUR_NEUR	CIRC_ASTR_GLIO	SEGA
8622007189_R03C01	GSM2403625	FFPE	GSM2403625_8622007189_R03C01_Red.idat.gz	GSM2403625_8622007189_R03C01_Grn.idat.gz	GLIOMA_GLIONEUR_NEUR	EPENDYM	SUBEPN_ST_SE
8622007189_R04C01	GSM2403626	FFPE	GSM2403626_8622007189_R04C01_Red.idat.gz	GSM2403626_8622007189_R04C01_Grn.idat.gz	GLIOMA_GLIONEUR_NEUR	GLIONEUR_NEUR	GG
8622007189_R05C01	GSM2403627	FFPE	GSM2403627_8622007189_R05C01_Red.idat.gz	GSM2403627_8622007189_R05C01_Grn.idat.gz	GLIOMA_GLIONEUR_NEUR	GLIONEUR_NEUR	CN
8622007189_R05C02	GSM2403631	FFPE	GSM2403631_8622007189_R05C02_Red.idat.gz	GSM2403631_8622007189_R05C02_Grn.idat.gz	GLIOMA_GLIONEUR_NEUR	CIRC_ASTR_GLIO	SEGA
8622007189_R06C01	GSM2403628	FFPE	GSM2403628_8622007189_R06C01_Red.idat.gz	GSM2403628_8622007189_R06C01_Grn.idat.gz	GLIOMA_GLIONEUR_NEUR	EPENDYM	SUBEPN_ST_SE
8622007189_R06C02	GSM2403632	FFPE	GSM2403632_8622007189_R06C02_Red.idat.gz	GSM2403632_8622007189_R06C02_Grn.idat.gz	GLIOMA_GLIONEUR_NEUR	GLIONEUR_NEUR	CN
8622007203_R01C02	GSM2403636	FFPE	GSM2403636_8622007203_R01C02_Red.idat.gz	GSM2403636_8622007203_R01C02_Grn.idat.gz	GLIOMA_GLIONEUR_NEUR	GLIONEUR_NEUR	CN
8622007203_R02C02	GSM2403637	FFPE	GSM2403637_8622007203_R02C02_Red.idat.gz	GSM2403637_8622007203_R02C02_Grn.idat.gz	GLIOMA_GLIONEUR_NEUR	GLIONEUR_NEUR	CN
8622007203_R03C01	GSM2403633	FFPE	GSM2403633_8622007203_R03C01_Red.idat.gz	GSM2403633_8622007203_R03C01_Grn.idat.gz	GLIOMA_GLIONEUR_NEUR	GLIONEUR_NEUR	CN
8622007203_R03C02	GSM2403638	FFPE	GSM2403638_8622007203_R03C02_Red.idat.gz	GSM2403638_8622007203_R03C02_Grn.idat.gz	GLIOMA_GLIONEUR_NEUR	EPENDYM	SUBEPN_ST_SE
8622007203_R04C01	GSM2403634	FFPE	GSM2403634_8622007203_R04C01_Red.idat.gz	GSM2403634_8622007203_R04C01_Grn.idat.gz	GLIOMA_GLIONEUR_NEUR	GLIONEUR_NEUR	CN
8622007203_R04C02	GSM2403639	FFPE	GSM2403639_8622007203_R04C02_Red.idat.gz	GSM2403639_8622007203_R04C02_Grn.idat.gz	GLIOMA_GLIONEUR_NEUR	EPENDYM	SUBEPN_ST_SE
8622007203_R05C02	GSM2403640	FFPE	GSM2403640_8622007203_R05C02_Red.idat.gz	GSM2403640_8622007203_R05C02_Grn.idat.gz	GLIOMA_GLIONEUR_NEUR	EPENDYM	SUBEPN_ST_SE
8622007203_R06C01	GSM2403635	FFPE	GSM2403635_8622007203_R06C01_Red.idat.gz	GSM2403635_8622007203_R06C01_Grn.idat.gz	GLIOMA_GLIONEUR_NEUR	GLIONEUR_NEUR	CN
8622007203_R06C02	GSM2403641	FFPE	GSM2403641_8622007203_R06C02_Red.idat.gz	GSM2403641_8622007203_R06C02_Grn.idat.gz	GLIOMA_GLIONEUR_NEUR	EPENDYM	SUBEPN_SPINE
8784241104_R01C02	GSM2404696	KRYO	GSM2404696_8784241104_R01C02_Red.idat.gz	GSM2404696_8784241104_R01C02_Grn.idat.gz	EMBRY	OTHER_EMBRY	CNS_NB_FOXR2
8942326114_R02C02	GSM2403648	KRYO	GSM2403648_8942326114_R02C02_Red.idat.gz	GSM2403648_8942326114_R02C02_Grn.idat.gz	GLIOMA_GLIONEUR_NEUR	HGG	GBM_MES_TYP
8942326114_R03C02	GSM2403650	KRYO	GSM2403650_8942326114_R03C02_Red.idat.gz	GSM2403650_8942326114_R03C02_Grn.idat.gz	GLIOMA_GLIONEUR_NEUR	HGG	GBM_RTK2
8942326114_R05C02	GSM2403649	KRYO	GSM2403649_8942326114_R05C02_Red.idat.gz	GSM2403649_8942326114_R05C02_Grn.idat.gz	GLIOMA_GLIONEUR_NEUR	HGG	GBM_RTK1
8942351007_R01C02	GSM2403644	FFPE	GSM2403644_8942351007_R01C02_Red.idat.gz	GSM2403644_8942351007_R01C02_Grn.idat.gz	HEMA	LYMPH	DLBCL
8942351007_R02C02	GSM2403645	FFPE	GSM2403645_8942351007_R02C02_Red.idat.gz	GSM2403645_8942351007_R02C02_Grn.idat.gz	HEMA	LYMPH	DLBCL
8942351007_R03C02	GSM2403646	FFPE	GSM2403646_8942351007_R03C02_Red.idat.gz	GSM2403646_8942351007_R03C02_Grn.idat.gz	PIN_RET	PINEOBLAST	PB_GRP1B
8942351007_R04C02	GSM2403647	FFPE	GSM2403647_8942351007_R04C02_Red.idat.gz	GSM2403647_8942351007_R04C02_Grn.idat.gz	HEMA	LYMPH	DLBCL
8942351007_R05C01	GSM2403642	FFPE	GSM2403642_8942351007_R05C01_Red.idat.gz	GSM2403642_8942351007_R05C01_Grn.idat.gz	GLIOMA_GLIONEUR_NEUR	CIRC_ASTR_GLIO	SEGA
8942351007_R06C01	GSM2403643	FFPE	GSM2403643_8942351007_R06C01_Red.idat.gz	GSM2403643_8942351007_R06C01_Grn.idat.gz	GLIOMA_GLIONEUR_NEUR	CIRC_ASTR_GLIO	SEGA
8959312010_R02C02	GSM2403681	KRYO	GSM2403681_8959312010_R02C02_Red.idat.gz	GSM2403681_8959312010_R02C02_Grn.idat.gz	CNTRL	INFLAM_ENV	INFLAM_ENV
8959312010_R03C01	GSM2403670	KRYO	GSM2403670_8959312010_R03C01_Red.idat.gz	GSM2403670_8959312010_R03C01_Grn.idat.gz	GLIOMA_GLIONEUR_NEUR	HGG	GBM_RTK2
8959312010_R04C01	GSM2403678	KRYO	GSM2403678_8959312010_R04C01_Red.idat.gz	GSM2403678_8959312010_R04C01_Grn.idat.gz	GLIOMA_GLIONEUR_NEUR	HGG	GBM_RTK2
8959312010_R06C01	GSM2403672	KRYO	GSM2403672_8959312010_R06C01_Red.idat.gz	GSM2403672_8959312010_R06C01_Grn.idat.gz	GLIOMA_GLIONEUR_NEUR	HGG	GBM_RTK2
8963282018_R01C01	GSM2403673	KRYO	GSM2403673_8963282018_R01C01_Red.idat.gz	GSM2403673_8963282018_R01C01_Grn.idat.gz	GLIOMA_GLIONEUR_NEUR	HGG	GBM_RTK2
8963282018_R01C02	GSM2403682	KRYO	GSM2403682_8963282018_R01C02_Red.idat.gz	GSM2403682_8963282018_R01C02_Grn.idat.gz	GLIOMA_GLIONEUR_NEUR	HGG	GBM_RTK2
8963282018_R02C02	GSM2403684	KRYO	GSM2403684_8963282018_R02C02_Red.idat.gz	GSM2403684_8963282018_R02C02_Grn.idat.gz	GLIOMA_GLIONEUR_NEUR	HGG	GBM_MES_TYP
8963282018_R03C02	GSM2403669	KRYO	GSM2403669_8963282018_R03C02_Red.idat.gz	GSM2403669_8963282018_R03C02_Grn.idat.gz	GLIOMA_GLIONEUR_NEUR	HGG	GBM_RTK2
8963282039_R02C01	GSM2403674	KRYO	GSM2403674_8963282039_R02C01_Red.idat.gz	GSM2403674_8963282039_R02C01_Grn.idat.gz	GLIOMA_GLIONEUR_NEUR	HGG	GBM_RTK2
8963282039_R05C02	GSM2403676	KRYO	GSM2403676_8963282039_R05C02_Red.idat.gz	GSM2403676_8963282039_R05C02_Grn.idat.gz	GLIOMA_GLIONEUR_NEUR	HGG	GBM_RTK2
8963282039_R06C01	GSM2403679	FFPE	GSM2403679_8963282039_R06C01_Red.idat.gz	GSM2403679_8963282039_R06C01_Grn.idat.gz	GLIOMA_GLIONEUR_NEUR	HGG	GBM_RTK2
8963282046_R03C01	GSM2403691	KRYO	GSM2403691_8963282046_R03C01_Red.idat.gz	GSM2403691_8963282046_R03C01_Grn.idat.gz	GLIOMA_GLIONEUR_NEUR	HGG	GBM_RTK2
8963282046_R05C01	GSM2403680	KRYO	GSM2403680_8963282046_R05C01_Red.idat.gz	GSM2403680_8963282046_R05C01_Grn.idat.gz	GLIOMA_GLIONEUR_NEUR	HGG	GBM_RTK2
8963282062_R01C02	GSM2403677	KRYO	GSM2403677_8963282062_R01C02_Red.idat.gz	GSM2403677_8963282062_R01C02_Grn.idat.gz	GLIOMA_GLIONEUR_NEUR	HGG	GBM_RTK2
8963282062_R02C01	GSM2403688	KRYO	GSM2403688_8963282062_R02C01_Red.idat.gz	GSM2403688_8963282062_R02C01_Grn.idat.gz	GLIOMA_GLIONEUR_NEUR	HGG	GBM_RTK1
8963282062_R03C01	GSM2403675	KRYO	GSM2403675_8963282062_R03C01_Red.idat.gz	GSM2403675_8963282062_R03C01_Grn.idat.gz	GLIOMA_GLIONEUR_NEUR	HGG	GBM_MES_TYP
8963282062_R04C01	GSM2403683	KRYO	GSM2403683_8963282062_R04C01_Red.idat.gz	GSM2403683_8963282062_R04C01_Grn.idat.gz	GLIOMA_GLIONEUR_NEUR	HGG	GBM_RTK2
8963282062_R06C02	GSM2403685	KRYO	GSM2403685_8963282062_R06C02_Red.idat.gz	GSM2403685_8963282062_R06C02_Grn.idat.gz	GLIOMA_GLIONEUR_NEUR	HGG	GBM_RTK2
8963311098_R02C01	GSM2403668	KRYO	GSM2403668_8963311098_R02C01_Red.idat.gz	GSM2403668_8963311098_R02C01_Grn.idat.gz	GLIOMA_GLIONEUR_NEUR	HGG	GBM_MES_TYP
8963311098_R02C02	GSM2403689	FFPE	GSM2403689_8963311098_R02C02_Red.idat.gz	GSM2403689_8963311098_R02C02_Grn.idat.gz	GLIOMA_GLIONEUR_NEUR	HGG	GBM_RTK2
8963311098_R04C01	GSM2403690	KRYO	GSM2403690_8963311098_R04C01_Red.idat.gz	GSM2403690_8963311098_R04C01_Grn.idat.gz	GLIOMA_GLIONEUR_NEUR	HGG	GBM_RTK1
8963311098_R05C01	GSM2403671	KRYO	GSM2403671_8963311098_R05C01_Red.idat.gz	GSM2403671_8963311098_R05C01_Grn.idat.gz	GLIOMA_GLIONEUR_NEUR	HGG	GBM_RTK2
8963311099_R01C01	GSM2403651	FFPE	GSM2403651_8963311099_R01C01_Red.idat.gz	GSM2403651_8963311099_R01C01_Grn.idat.gz	GLIOMA_GLIONEUR_NEUR	CIRC_ASTR_GLIO	PXA
8963311099_R01C02	GSM2403656	FFPE	GSM2403656_8963311099_R01C02_Red.idat.gz	GSM2403656_8963311099_R01C02_Grn.idat.gz	GLIOMA_GLIONEUR_NEUR	CIRC_ASTR_GLIO	PXA
8963311099_R02C01	GSM2403652	FFPE	GSM2403652_8963311099_R02C01_Red.idat.gz	GSM2403652_8963311099_R02C01_Grn.idat.gz	GLIOMA_GLIONEUR_NEUR	CIRC_ASTR_GLIO	PXA
8963311099_R02C02	GSM2403657	FFPE	GSM2403657_8963311099_R02C02_Red.idat.gz	GSM2403657_8963311099_R02C02_Grn.idat.gz	GLIOMA_GLIONEUR_NEUR	CIRC_ASTR_GLIO	PXA
8963311099_R03C02	GSM2403658	FFPE	GSM2403658_8963311099_R03C02_Red.idat.gz	GSM2403658_8963311099_R03C02_Grn.idat.gz	GLIOMA_GLIONEUR_NEUR	CIRC_ASTR_GLIO	PA_CORT
8963311099_R04C01	GSM2403653	FFPE	GSM2403653_8963311099_R04C01_Red.idat.gz	GSM2403653_8963311099_R04C01_Grn.idat.gz	GLIOMA_GLIONEUR_NEUR	CIRC_ASTR_GLIO	PXA
8963311099_R04C02	GSM2403659	FFPE	GSM2403659_8963311099_R04C02_Red.idat.gz	GSM2403659_8963311099_R04C02_Grn.idat.gz	GLIOMA_GLIONEUR_NEUR	CIRC_ASTR_GLIO	HGAP
8963311099_R05C01	GSM2403654	FFPE	GSM2403654_8963311099_R05C01_Red.idat.gz	GSM2403654_8963311099_R05C01_Grn.idat.gz	GLIOMA_GLIONEUR_NEUR	CIRC_ASTR_GLIO	PXA
8963311099_R06C01	GSM2403655	FFPE	GSM2403655_8963311099_R06C01_Red.idat.gz	GSM2403655_8963311099_R06C01_Grn.idat.gz	GLIOMA_GLIONEUR_NEUR	CIRC_ASTR_GLIO	PXA
8963311099_R06C02	GSM2403660	FFPE	GSM2403660_8963311099_R06C02_Red.idat.gz	GSM2403660_8963311099_R06C02_Grn.idat.gz	HEMA	LYMPH	DLBCL
9003865025_R02C02	GSM2403751	KRYO	GSM2403751_9003865025_R02C02_Red.idat.gz	GSM2403751_9003865025_R02C02_Grn.idat.gz	EMBRY	OTHER_EMBRY	CNS_BCOR_ITD
9003865025_R06C02	GSM2403752	KRYO	GSM2403752_9003865025_R06C02_Red.idat.gz	GSM2403752_9003865025_R06C02_Grn.idat.gz	EMBRY	OTHER_EMBRY	CNS_BCOR_ITD
9003865058_R01C02	GSM2403661	FFPE	GSM2403661_9003865058_R01C02_Red.idat.gz	GSM2403661_9003865058_R01C02_Grn.idat.gz	EMBRY	OTHER_EMBRY	ETMR_C19MC
9003865058_R03C01	GSM2403664	FFPE	GSM2403664_9003865058_R03C01_Red.idat.gz	GSM2403664_9003865058_R03C01_Grn.idat.gz	EMBRY	OTHER_EMBRY	ETMR_C19MC
9003865058_R03C02	GSM2403666	FFPE	GSM2403666_9003865058_R03C02_Red.idat.gz	GSM2403666_9003865058_R03C02_Grn.idat.gz	EMBRY	OTHER_EMBRY	ETMR_C19MC
9003865058_R04C01	GSM2403663	FFPE	GSM2403663_9003865058_R04C01_Red.idat.gz	GSM2403663_9003865058_R04C01_Grn.idat.gz	EMBRY	OTHER_EMBRY	ETMR_C19MC
9003865058_R04C02	GSM2403662	FFPE	GSM2403662_9003865058_R04C02_Red.idat.gz	GSM2403662_9003865058_R04C02_Grn.idat.gz	EMBRY	OTHER_EMBRY	ETMR_C19MC
9003865058_R05C02	GSM2403667	FFPE	GSM2403667_9003865058_R05C02_Red.idat.gz	GSM2403667_9003865058_R05C02_Grn.idat.gz	EMBRY	OTHER_EMBRY	ETMR_C19MC
9003865058_R06C01	GSM2403665	FFPE	GSM2403665_9003865058_R06C01_Red.idat.gz	GSM2403665_9003865058_R06C01_Grn.idat.gz	EMBRY	OTHER_EMBRY	ETMR_C19MC
9007217016_R02C02	GSM2403699	KRYO	GSM2403699_9007217016_R02C02_Red.idat.gz	GSM2403699_9007217016_R02C02_Grn.idat.gz	EMBRY	OTHER_EMBRY	ETMR_C19MC
9007217016_R03C01	GSM2403700	KRYO	GSM2403700_9007217016_R03C01_Red.idat.gz	GSM2403700_9007217016_R03C01_Grn.idat.gz	EMBRY	MB	MB_SHH_INF
9007217016_R06C02	GSM2403698	KRYO	GSM2403698_9007217016_R06C02_Red.idat.gz	GSM2403698_9007217016_R06C02_Grn.idat.gz	EMBRY	MB	MB_SHH_INF
9007217108_R05C02	GSM2403695	KRYO	GSM2403695_9007217108_R05C02_Red.idat.gz	GSM2403695_9007217108_R05C02_Grn.idat.gz	EMBRY	OTHER_EMBRY	ETMR_C19MC
9007217108_R06C01	GSM2403692	KRYO	GSM2403692_9007217108_R06C01_Red.idat.gz	GSM2403692_9007217108_R06C01_Grn.idat.gz	EMBRY	MB	MB_SHH_INF
9007217139_R01C02	GSM2403696	KRYO	GSM2403696_9007217139_R01C02_Red.idat.gz	GSM2403696_9007217139_R01C02_Grn.idat.gz	GLIOMA_GLIONEUR_NEUR	HGG	GBM_RTK1
9007217139_R02C01	GSM2403694	KRYO	GSM2403694_9007217139_R02C01_Red.idat.gz	GSM2403694_9007217139_R02C01_Grn.idat.gz	GLIOMA_GLIONEUR_NEUR	CIRC_ASTR_GLIO	ABM_MN1
9007217139_R02C02	GSM2403693	KRYO	GSM2403693_9007217139_R02C02_Red.idat.gz	GSM2403693_9007217139_R02C02_Grn.idat.gz	GLIOMA_GLIONEUR_NEUR	HGG	GBM_RTK1
9007217139_R03C01	GSM2403702	KRYO	GSM2403702_9007217139_R03C01_Red.idat.gz	GSM2403702_9007217139_R03C01_Grn.idat.gz	EMBRY	OTHER_EMBRY	CNS_BCOR_ITD
9007217139_R03C02	GSM2403697	KRYO	GSM2403697_9007217139_R03C02_Red.idat.gz	GSM2403697_9007217139_R03C02_Grn.idat.gz	GLIOMA_GLIONEUR_NEUR	HGG	GBM_RTK2
9007217153_R01C01	GSM2403705	FFPE	GSM2403705_9007217153_R01C01_Red.idat.gz	GSM2403705_9007217153_R01C01_Grn.idat.gz	HEMA	LYMPH	DLBCL
9007217153_R02C01	GSM2403706	FFPE	GSM2403706_9007217153_R02C01_Red.idat.gz	GSM2403706_9007217153_R02C01_Grn.idat.gz	HEMA	LYMPH	DLBCL
9007217153_R03C02	GSM2403703	FFPE	GSM2403703_9007217153_R03C02_Red.idat.gz	GSM2403703_9007217153_R03C02_Grn.idat.gz	GLIOMA_GLIONEUR_NEUR	CIRC_ASTR_GLIO	PA_CORT
9007217153_R04C01	GSM2403707	FFPE	GSM2403707_9007217153_R04C01_Red.idat.gz	GSM2403707_9007217153_R04C01_Grn.idat.gz	HEMA	LYMPH	DLBCL
9007217153_R04C02	GSM2403708	FFPE	GSM2403708_9007217153_R04C02_Red.idat.gz	GSM2403708_9007217153_R04C02_Grn.idat.gz	GLIOMA_GLIONEUR_NEUR	CIRC_ASTR_GLIO	PA_CORT
9007217153_R05C02	GSM2403709	FFPE	GSM2403709_9007217153_R05C02_Red.idat.gz	GSM2403709_9007217153_R05C02_Grn.idat.gz	GLIOMA_GLIONEUR_NEUR	CIRC_ASTR_GLIO	PA_CORT
9007225003_R02C01	GSM2403711	FFPE	GSM2403711_9007225003_R02C01_Red.idat.gz	GSM2403711_9007225003_R02C01_Grn.idat.gz	PIN_RET	PINEAL	PPPTID
9007225003_R03C01	GSM2403710	FFPE	GSM2403710_9007225003_R03C01_Red.idat.gz	GSM2403710_9007225003_R03C01_Grn.idat.gz	PIN_RET	PINEAL	PPPTID
9007225003_R04C01	GSM2403704	FFPE	GSM2403704_9007225003_R04C01_Red.idat.gz	GSM2403704_9007225003_R04C01_Grn.idat.gz	PIN_RET	PAP_PINEAL	PTPR_B
9007225017_R01C01	GSM2403716	FFPE	GSM2403716_9007225017_R01C01_Red.idat.gz	GSM2403716_9007225017_R01C01_Grn.idat.gz	SELLAR	CRANIO	CPH_ADM
9007225017_R01C02	GSM2403719	FFPE	GSM2403719_9007225017_R01C02_Red.idat.gz	GSM2403719_9007225017_R01C02_Grn.idat.gz	EMBRY	OTHER_EMBRY	ATRT_MYC
9007225017_R03C01	GSM2403718	FFPE	GSM2403718_9007225017_R03C01_Red.idat.gz	GSM2403718_9007225017_R03C01_Grn.idat.gz	EMBRY	OTHER_EMBRY	ETMR_C19MC
9007225017_R03C02	GSM2403712	FFPE	GSM2403712_9007225017_R03C02_Red.idat.gz	GSM2403712_9007225017_R03C02_Grn.idat.gz	SELLAR	CRANIO	CPH_ADM
9007225017_R04C01	GSM2403720	FFPE	GSM2403720_9007225017_R04C01_Red.idat.gz	GSM2403720_9007225017_R04C01_Grn.idat.gz	EMBRY	OTHER_EMBRY	CNS_NB_FOXR2
9007225017_R05C01	GSM2403715	FFPE	GSM2403715_9007225017_R05C01_Red.idat.gz	GSM2403715_9007225017_R05C01_Grn.idat.gz	SELLAR	CRANIO	CPH_PAP
9007225026_R01C01	GSM2403714	FFPE	GSM2403714_9007225026_R01C01_Red.idat.gz	GSM2403714_9007225026_R01C01_Grn.idat.gz	SELLAR	CRANIO	CPH_PAP
9007225026_R02C01	GSM2403717	FFPE	GSM2403717_9007225026_R02C01_Red.idat.gz	GSM2403717_9007225026_R02C01_Grn.idat.gz	CNTRL	CTRL_TME	CTRL_REACTIVE
9007225026_R02C02	GSM2403713	FFPE	GSM2403713_9007225026_R02C02_Red.idat.gz	GSM2403713_9007225026_R02C02_Grn.idat.gz	SELLAR	CRANIO	CPH_ADM
9007225026_R04C01	GSM2403721	FFPE	GSM2403721_9007225026_R04C01_Red.idat.gz	GSM2403721_9007225026_R04C01_Grn.idat.gz	MESEN_NONMENING	UNCERT_DIFF	CNS_SARC_CIC
9007225035_R04C02	GSM2403701	KRYO	GSM2403701_9007225035_R04C02_Red.idat.gz	GSM2403701_9007225035_R04C02_Grn.idat.gz	MESEN_NONMENING	UNCERT_DIFF	CNS_SARC_CIC
9007225064_R02C02	GSM2403723	FFPE	GSM2403723_9007225064_R02C02_Red.idat.gz	GSM2403723_9007225064_R02C02_Grn.idat.gz	OLFACT	ESTHESIO	ENB_A
9007225064_R06C01	GSM2403722	FFPE	GSM2403722_9007225064_R06C01_Red.idat.gz	GSM2403722_9007225064_R06C01_Grn.idat.gz	GLIOMA_GLIONEUR_NEUR	CIRC_ASTR_GLIO	SEGA
9007225082_R05C02	GSM2403724	KRYO	GSM2403724_9007225082_R05C02_Red.idat.gz	GSM2403724_9007225082_R05C02_Grn.idat.gz	GLIOMA_GLIONEUR_NEUR	HGG	GBM_RTK2
9007225086_R01C01	GSM2403732	FFPE	GSM2403732_9007225086_R01C01_Red.idat.gz	GSM2403732_9007225086_R01C01_Grn.idat.gz	GLIOMA_GLIONEUR_NEUR	EPENDYM	EPN_MPE
9007225086_R01C02	GSM2403737	FFPE	GSM2403737_9007225086_R01C02_Red.idat.gz	GSM2403737_9007225086_R01C02_Grn.idat.gz	GLIOMA_GLIONEUR_NEUR	EPENDYM	EPN_MPE
9007225086_R02C02	GSM2403738	FFPE	GSM2403738_9007225086_R02C02_Red.idat.gz	GSM2403738_9007225086_R02C02_Grn.idat.gz	GLIOMA_GLIONEUR_NEUR	HGG	GBM_MES_TYP
9007225086_R04C01	GSM2403733	FFPE	GSM2403733_9007225086_R04C01_Red.idat.gz	GSM2403733_9007225086_R04C01_Grn.idat.gz	CRAN_PARASPIN	CRAN_PARASPINAL	CAUDEQU_NET
9007225086_R05C01	GSM2403735	FFPE	GSM2403735_9007225086_R05C01_Red.idat.gz	GSM2403735_9007225086_R05C01_Grn.idat.gz	GLIOMA_GLIONEUR_NEUR	HGG	A_IDH_HG
9007225086_R05C02	GSM2403739	FFPE	GSM2403739_9007225086_R05C02_Red.idat.gz	GSM2403739_9007225086_R05C02_Grn.idat.gz	CRAN_PARASPIN	CRAN_PARASPINAL	CAUDEQU_NET
9007225091_R05C01	GSM2403743	FFPE	GSM2403743_9007225091_R05C01_Red.idat.gz	GSM2403743_9007225091_R05C01_Grn.idat.gz	GLIOMA_GLIONEUR_NEUR	CIRC_ASTR_GLIO	PA_CORT
9007225142_R02C01	GSM2403741	FFPE	GSM2403741_9007225142_R02C01_Red.idat.gz	GSM2403741_9007225142_R02C01_Grn.idat.gz	GLIOMA_GLIONEUR_NEUR	HGG	A_IDH_LG
9007225142_R05C02	GSM2403745	FFPE	GSM2403745_9007225142_R05C02_Red.idat.gz	GSM2403745_9007225142_R05C02_Grn.idat.gz	CNTRL	NORM_PINEAL	CTRL_PIN
9007225144_R01C01	GSM2403744	FFPE	GSM2403744_9007225144_R01C01_Red.idat.gz	GSM2403744_9007225144_R01C01_Grn.idat.gz	PIN_RET	PINEAL	PPPTID
9007225144_R04C02	GSM2403746	FFPE	GSM2403746_9007225144_R04C02_Red.idat.gz	GSM2403746_9007225144_R04C02_Grn.idat.gz	PIN_RET	PINEAL	PPPTID
9007225163_R01C02	GSM2403748	FFPE	GSM2403748_9007225163_R01C02_Red.idat.gz	GSM2403748_9007225163_R01C02_Grn.idat.gz	GLIOMA_GLIONEUR_NEUR	HGG	DHG_G34
9007225163_R02C02	GSM2403749	FFPE	GSM2403749_9007225163_R02C02_Red.idat.gz	GSM2403749_9007225163_R02C02_Grn.idat.gz	GLIOMA_GLIONEUR_NEUR	HGG	DMG_EGFR
9007225163_R04C01	GSM2403742	FFPE	GSM2403742_9007225163_R04C01_Red.idat.gz	GSM2403742_9007225163_R04C01_Grn.idat.gz	PIN_RET	PINEAL	PPPTID
9007225163_R04C02	GSM2403750	FFPE	GSM2403750_9007225163_R04C02_Red.idat.gz	GSM2403750_9007225163_R04C02_Grn.idat.gz	GLIOMA_GLIONEUR_NEUR	HGG	A_IDH_HG
9007225163_R05C02	GSM2403740	FFPE	GSM2403740_9007225163_R05C02_Red.idat.gz	GSM2403740_9007225163_R05C02_Grn.idat.gz	GLIOMA_GLIONEUR_NEUR	HGG	DHG_G34
9007225163_R06C01	GSM2403747	FFPE	GSM2403747_9007225163_R06C01_Red.idat.gz	GSM2403747_9007225163_R06C01_Grn.idat.gz	GLIOMA_GLIONEUR_NEUR	EPENDYM	EPN_MPE
9020331028_R01C02	GSM2403736	FFPE	GSM2403736_9020331028_R01C02_Red.idat.gz	GSM2403736_9020331028_R01C02_Grn.idat.gz	GLIOMA_GLIONEUR_NEUR	HGG	A_IDH_HG
9020331028_R06C01	GSM2403734	FFPE	GSM2403734_9020331028_R06C01_Red.idat.gz	GSM2403734_9020331028_R06C01_Grn.idat.gz	GLIOMA_GLIONEUR_NEUR	HGG	A_IDH_LG
9221197132_R01C02	GSM2403727	FFPE	GSM2403727_9221197132_R01C02_Red.idat.gz	GSM2403727_9221197132_R01C02_Grn.idat.gz	SELLAR	PITUI	PITUI
9221197132_R02C02	GSM2403728	FFPE	GSM2403728_9221197132_R02C02_Red.idat.gz	GSM2403728_9221197132_R02C02_Grn.idat.gz	GLIOMA_GLIONEUR_NEUR	HGG	A_IDH_LG
9221197132_R03C01	GSM2403725	FFPE	GSM2403725_9221197132_R03C01_Red.idat.gz	GSM2403725_9221197132_R03C01_Grn.idat.gz	GLIOMA_GLIONEUR_NEUR	HGG	O_IDH
9221197132_R04C02	GSM2403731	FFPE	GSM2403731_9221197132_R04C02_Red.idat.gz	GSM2403731_9221197132_R04C02_Grn.idat.gz	CNTRL	NORM_PINEAL	CTRL_PIN
9221197135_R01C01	GSM2403726	FFPE	GSM2403726_9221197135_R01C01_Red.idat.gz	GSM2403726_9221197135_R01C01_Grn.idat.gz	GLIOMA_GLIONEUR_NEUR	HGG	A_IDH_LG
9221197135_R02C02	GSM2403730	FFPE	GSM2403730_9221197135_R02C02_Red.idat.gz	GSM2403730_9221197135_R02C02_Grn.idat.gz	GLIOMA_GLIONEUR_NEUR	HGG	A_IDH_LG
9221197135_R04C01	GSM2403729	FFPE	GSM2403729_9221197135_R04C01_Red.idat.gz	GSM2403729_9221197135_R04C01_Grn.idat.gz	GLIOMA_GLIONEUR_NEUR	HGG	GBM_RTK2
9283265032_R03C01	GSM2403761	KRYO	GSM2403761_9283265032_R03C01_Red.idat.gz	GSM2403761_9283265032_R03C01_Grn.idat.gz	GLIOMA_GLIONEUR_NEUR	HGG	DMG_EGFR
9283265032_R04C01	GSM2403762	KRYO	GSM2403762_9283265032_R04C01_Red.idat.gz	GSM2403762_9283265032_R04C01_Grn.idat.gz	GLIOMA_GLIONEUR_NEUR	HGG	DMG_EGFR
9283265032_R05C01	GSM2403763	KRYO	GSM2403763_9283265032_R05C01_Red.idat.gz	GSM2403763_9283265032_R05C01_Grn.idat.gz	GLIOMA_GLIONEUR_NEUR	HGG	DMG_EGFR
9283265033_R01C02	GSM2403764	KRYO	GSM2403764_9283265033_R01C02_Red.idat.gz	GSM2403764_9283265033_R01C02_Grn.idat.gz	EMBRY	OTHER_EMBRY	CNS_NB_FOXR2
9283265033_R06C02	GSM2403765	FFPE	GSM2403765_9283265033_R06C02_Red.idat.gz	GSM2403765_9283265033_R06C02_Grn.idat.gz	EMBRY	OTHER_EMBRY	CNS_NB_FOXR2
9283265153_R01C02	GSM2403757	FFPE	GSM2403757_9283265153_R01C02_Red.idat.gz	GSM2403757_9283265153_R01C02_Grn.idat.gz	GLIOMA_GLIONEUR_NEUR	GLIONEUR_NEUR	DNET
9283265153_R02C01	GSM2403753	FFPE	GSM2403753_9283265153_R02C01_Red.idat.gz	GSM2403753_9283265153_R02C01_Grn.idat.gz	GLIOMA_GLIONEUR_NEUR	GLIONEUR_NEUR	DNET
9283265153_R03C01	GSM2403754	FFPE	GSM2403754_9283265153_R03C01_Red.idat.gz	GSM2403754_9283265153_R03C01_Grn.idat.gz	EMBRY	OTHER_EMBRY	CNS_BCOR_ITD
9283265153_R04C01	GSM2403755	FFPE	GSM2403755_9283265153_R04C01_Red.idat.gz	GSM2403755_9283265153_R04C01_Grn.idat.gz	GLIOMA_GLIONEUR_NEUR	GLIONEUR_NEUR	DNET
9283265153_R04C02	GSM2403758	FFPE	GSM2403758_9283265153_R04C02_Red.idat.gz	GSM2403758_9283265153_R04C02_Grn.idat.gz	GLIOMA_GLIONEUR_NEUR	GLIONEUR_NEUR	RGNT
9283265153_R05C02	GSM2403759	FFPE	GSM2403759_9283265153_R05C02_Red.idat.gz	GSM2403759_9283265153_R05C02_Grn.idat.gz	GLIOMA_GLIONEUR_NEUR	HGG	A_IDH_LG
9283265153_R06C01	GSM2403756	FFPE	GSM2403756_9283265153_R06C01_Red.idat.gz	GSM2403756_9283265153_R06C01_Grn.idat.gz	GLIOMA_GLIONEUR_NEUR	GLIONEUR_NEUR	DNET
9283265153_R06C02	GSM2403760	FFPE	GSM2403760_9283265153_R06C02_Red.idat.gz	GSM2403760_9283265153_R06C02_Grn.idat.gz	GLIOMA_GLIONEUR_NEUR	GLIONEUR_NEUR	DNET
9296930011_R02C01	GSM2403780	KRYO	GSM2403780_9296930011_R02C01_Red.idat.gz	GSM2403780_9296930011_R02C01_Grn.idat.gz	GLIOMA_GLIONEUR_NEUR	CIRC_ASTR_GLIO	ABM_MN1
9296930014_R02C01	GSM2403773	FFPE	GSM2403773_9296930014_R02C01_Red.idat.gz	GSM2403773_9296930014_R02C01_Grn.idat.gz	GLIOMA_GLIONEUR_NEUR	GLIONEUR_NEUR	CN
9296930016_R03C02	GSM2403777	FFPE	GSM2403777_9296930016_R03C02_Red.idat.gz	GSM2403777_9296930016_R03C02_Grn.idat.gz	GLIOMA_GLIONEUR_NEUR	GLIONEUR_NEUR	DNET
9296930016_R05C01	GSM2403778	FFPE	GSM2403778_9296930016_R05C01_Red.idat.gz	GSM2403778_9296930016_R05C01_Grn.idat.gz	MELANO	MELANOCYTIC	MET_MEL
9296930016_R06C02	GSM2403779	FFPE	GSM2403779_9296930016_R06C02_Red.idat.gz	GSM2403779_9296930016_R06C02_Grn.idat.gz	CHOROID_PLEX	PLEXUS	CPP_AD
9296930017_R01C02	GSM2403771	FFPE	GSM2403771_9296930017_R01C02_Red.idat.gz	GSM2403771_9296930017_R01C02_Grn.idat.gz	GLIOMA_GLIONEUR_NEUR	GLIONEUR_NEUR	CN
9296930017_R02C01	GSM2403768	FFPE	GSM2403768_9296930017_R02C01_Red.idat.gz	GSM2403768_9296930017_R02C01_Grn.idat.gz	GLIOMA_GLIONEUR_NEUR	GLIONEUR_NEUR	CN
9296930017_R02C02	GSM2403772	FFPE	GSM2403772_9296930017_R02C02_Red.idat.gz	GSM2403772_9296930017_R02C02_Grn.idat.gz	GLIOMA_GLIONEUR_NEUR	GLIONEUR_NEUR	CN
9296930017_R03C02	GSM2403774	FFPE	GSM2403774_9296930017_R03C02_Red.idat.gz	GSM2403774_9296930017_R03C02_Grn.idat.gz	GLIOMA_GLIONEUR_NEUR	GLIONEUR_NEUR	CN
9296930017_R04C02	GSM2403775	FFPE	GSM2403775_9296930017_R04C02_Red.idat.gz	GSM2403775_9296930017_R04C02_Grn.idat.gz	GLIOMA_GLIONEUR_NEUR	GLIONEUR_NEUR	CN
9296930017_R05C01	GSM2403769	FFPE	GSM2403769_9296930017_R05C01_Red.idat.gz	GSM2403769_9296930017_R05C01_Grn.idat.gz	GLIOMA_GLIONEUR_NEUR	GLIONEUR_NEUR	CN
9296930017_R05C02	GSM2403776	FFPE	GSM2403776_9296930017_R05C02_Red.idat.gz	GSM2403776_9296930017_R05C02_Grn.idat.gz	GLIOMA_GLIONEUR_NEUR	CIRC_ASTR_GLIO	CHGL
9296930017_R06C01	GSM2403770	FFPE	GSM2403770_9296930017_R06C01_Red.idat.gz	GSM2403770_9296930017_R06C01_Grn.idat.gz	GLIOMA_GLIONEUR_NEUR	GLIONEUR_NEUR	CN
9296930031_R05C02	GSM2403766	FFPE	GSM2403766_9296930031_R05C02_Red.idat.gz	GSM2403766_9296930031_R05C02_Grn.idat.gz	SELLAR	CRANIO	CPH_ADM
9296930031_R06C02	GSM2403767	FFPE	GSM2403767_9296930031_R06C02_Red.idat.gz	GSM2403767_9296930031_R06C02_Grn.idat.gz	SELLAR	CRANIO	CPH_ADM
9296930047_R04C02	GSM2403793	FFPE	GSM2403793_9296930047_R04C02_Red.idat.gz	GSM2403793_9296930047_R04C02_Grn.idat.gz	GLIOMA_GLIONEUR_NEUR	EPENDYM	EPN_ST_ZFTA_FUS
9296930047_R05C02	GSM2403794	FFPE	GSM2403794_9296930047_R05C02_Red.idat.gz	GSM2403794_9296930047_R05C02_Grn.idat.gz	GLIOMA_GLIONEUR_NEUR	EPENDYM	EPN_ST_ZFTA_FUS
9296930052_R01C01	GSM2403795	FFPE	GSM2403795_9296930052_R01C01_Red.idat.gz	GSM2403795_9296930052_R01C01_Grn.idat.gz	GLIOMA_GLIONEUR_NEUR	EPENDYM	EPN_ST_ZFTA_FUS
9296930052_R01C02	GSM2403799	FFPE	GSM2403799_9296930052_R01C02_Red.idat.gz	GSM2403799_9296930052_R01C02_Grn.idat.gz	GLIOMA_GLIONEUR_NEUR	EPENDYM	EPN_ST_ZFTA_FUS
9296930052_R04C01	GSM2403796	FFPE	GSM2403796_9296930052_R04C01_Red.idat.gz	GSM2403796_9296930052_R04C01_Grn.idat.gz	GLIOMA_GLIONEUR_NEUR	EPENDYM	EPN_ST_ZFTA_FUS
9296930052_R05C01	GSM2403797	FFPE	GSM2403797_9296930052_R05C01_Red.idat.gz	GSM2403797_9296930052_R05C01_Grn.idat.gz	GLIOMA_GLIONEUR_NEUR	EPENDYM	EPN_ST_ZFTA_FUS
9296930052_R06C01	GSM2403798	FFPE	GSM2403798_9296930052_R06C01_Red.idat.gz	GSM2403798_9296930052_R06C01_Grn.idat.gz	GLIOMA_GLIONEUR_NEUR	CIRC_ASTR_GLIO	ABM_MN1
9296930066_R01C01	GSM2403800	FFPE	GSM2403800_9296930066_R01C01_Red.idat.gz	GSM2403800_9296930066_R01C01_Grn.idat.gz	GLIOMA_GLIONEUR_NEUR	EPENDYM	EPN_ST_ZFTA_FUS
9296930066_R01C02	GSM2403803	FFPE	GSM2403803_9296930066_R01C02_Red.idat.gz	GSM2403803_9296930066_R01C02_Grn.idat.gz	GLIOMA_GLIONEUR_NEUR	EPENDYM	EPN_ST_ZFTA_FUS
9296930066_R02C01	GSM2403801	FFPE	GSM2403801_9296930066_R02C01_Red.idat.gz	GSM2403801_9296930066_R02C01_Grn.idat.gz	GLIOMA_GLIONEUR_NEUR	EPENDYM	EPN_ST_ZFTA_FUS
9296930066_R02C02	GSM2403804	FFPE	GSM2403804_9296930066_R02C02_Red.idat.gz	GSM2403804_9296930066_R02C02_Grn.idat.gz	GLIOMA_GLIONEUR_NEUR	EPENDYM	EPN_ST_ZFTA_FUS
9296930066_R03C01	GSM2403802	FFPE	GSM2403802_9296930066_R03C01_Red.idat.gz	GSM2403802_9296930066_R03C01_Grn.idat.gz	GLIOMA_GLIONEUR_NEUR	EPENDYM	EPN_ST_ZFTA_FUS
9296930066_R03C02	GSM2403805	FFPE	GSM2403805_9296930066_R03C02_Red.idat.gz	GSM2403805_9296930066_R03C02_Grn.idat.gz	GLIOMA_GLIONEUR_NEUR	EPENDYM	EPN_ST_ZFTA_FUS
9296930066_R06C02	GSM2403806	FFPE	GSM2403806_9296930066_R06C02_Red.idat.gz	GSM2403806_9296930066_R06C02_Grn.idat.gz	GLIOMA_GLIONEUR_NEUR	EPENDYM	EPN_PF_A
9296930076_R01C02	GSM2403808	FFPE	GSM2403808_9296930076_R01C02_Red.idat.gz	GSM2403808_9296930076_R01C02_Grn.idat.gz	GLIOMA_GLIONEUR_NEUR	EPENDYM	EPN_ST_ZFTA_FUS
9296930076_R02C02	GSM2403809	FFPE	GSM2403809_9296930076_R02C02_Red.idat.gz	GSM2403809_9296930076_R02C02_Grn.idat.gz	GLIOMA_GLIONEUR_NEUR	EPENDYM	EPN_ST_ZFTA_FUS
9296930076_R05C01	GSM2403807	FFPE	GSM2403807_9296930076_R05C01_Red.idat.gz	GSM2403807_9296930076_R05C01_Grn.idat.gz	GLIOMA_GLIONEUR_NEUR	EPENDYM	EPN_YAP
9296930089_R01C01	GSM2403810	FFPE	GSM2403810_9296930089_R01C01_Red.idat.gz	GSM2403810_9296930089_R01C01_Grn.idat.gz	GLIOMA_GLIONEUR_NEUR	EPENDYM	EPN_ST_ZFTA_FUS
9296930089_R02C02	GSM2403791	FFPE	GSM2403791_9296930089_R02C02_Red.idat.gz	GSM2403791_9296930089_R02C02_Grn.idat.gz	GLIOMA_GLIONEUR_NEUR	EPENDYM	EPN_ST_ZFTA_FUS
9296930089_R03C01	GSM2403811	FFPE	GSM2403811_9296930089_R03C01_Red.idat.gz	GSM2403811_9296930089_R03C01_Grn.idat.gz	GLIOMA_GLIONEUR_NEUR	EPENDYM	EPN_ST_ZFTA_FUS
9296930089_R03C02	GSM2403792	FFPE	GSM2403792_9296930089_R03C02_Red.idat.gz	GSM2403792_9296930089_R03C02_Grn.idat.gz	GLIOMA_GLIONEUR_NEUR	EPENDYM	EPN_ST_ZFTA_FUS
9296930089_R04C01	GSM2403812	FFPE	GSM2403812_9296930089_R04C01_Red.idat.gz	GSM2403812_9296930089_R04C01_Grn.idat.gz	GLIOMA_GLIONEUR_NEUR	EPENDYM	EPN_ST_ZFTA_FUS
9296930089_R06C01	GSM2403813	FFPE	GSM2403813_9296930089_R06C01_Red.idat.gz	GSM2403813_9296930089_R06C01_Grn.idat.gz	GLIOMA_GLIONEUR_NEUR	EPENDYM	EPN_ST_ZFTA_FUS
9296930089_R06C02	GSM2403789	FFPE	GSM2403789_9296930089_R06C02_Red.idat.gz	GSM2403789_9296930089_R06C02_Grn.idat.gz	SELLAR	CRANIO	CPH_ADM
9296930094_R01C01	GSM2403790	FFPE	GSM2403790_9296930094_R01C01_Red.idat.gz	GSM2403790_9296930094_R01C01_Grn.idat.gz	SELLAR	CRANIO	CPH_ADM
9296930094_R02C02	GSM2403786	FFPE	GSM2403786_9296930094_R02C02_Red.idat.gz	GSM2403786_9296930094_R02C02_Grn.idat.gz	SELLAR	CRANIO	CPH_ADM
9296930094_R03C01	GSM2403781	FFPE	GSM2403781_9296930094_R03C01_Red.idat.gz	GSM2403781_9296930094_R03C01_Grn.idat.gz	GLIOMA_GLIONEUR_NEUR	EPENDYM	EPN_PF_A
9296930094_R03C02	GSM2403785	FFPE	GSM2403785_9296930094_R03C02_Red.idat.gz	GSM2403785_9296930094_R03C02_Grn.idat.gz	SELLAR	CRANIO	CPH_ADM
9296930094_R04C01	GSM2403782	FFPE	GSM2403782_9296930094_R04C01_Red.idat.gz	GSM2403782_9296930094_R04C01_Grn.idat.gz	GLIOMA_GLIONEUR_NEUR	EPENDYM	EPN_PF_A
9296930094_R04C02	GSM2403788	FFPE	GSM2403788_9296930094_R04C02_Red.idat.gz	GSM2403788_9296930094_R04C02_Grn.idat.gz	SELLAR	CRANIO	CPH_PAP
9296930094_R05C01	GSM2403783	FFPE	GSM2403783_9296930094_R05C01_Red.idat.gz	GSM2403783_9296930094_R05C01_Grn.idat.gz	GLIOMA_GLIONEUR_NEUR	EPENDYM	EPN_PF_A
9296930094_R05C02	GSM2403787	FFPE	GSM2403787_9296930094_R05C02_Red.idat.gz	GSM2403787_9296930094_R05C02_Grn.idat.gz	SELLAR	CRANIO	CPH_PAP
9296930094_R06C02	GSM2403784	FFPE	GSM2403784_9296930094_R06C02_Red.idat.gz	GSM2403784_9296930094_R06C02_Grn.idat.gz	SELLAR	CRANIO	CPH_ADM
9297949033_R05C01	GSM2403829	KRYO	GSM2403829_9297949033_R05C01_Red.idat.gz	GSM2403829_9297949033_R05C01_Grn.idat.gz	EMBRY	MB	MB_SHH_CHL_AD
9297949033_R05C02	GSM2403830	KRYO	GSM2403830_9297949033_R05C02_Red.idat.gz	GSM2403830_9297949033_R05C02_Grn.idat.gz	EMBRY	MB	MB_SHH_CHL_AD
9297949033_R06C02	GSM2403831	KRYO	GSM2403831_9297949033_R06C02_Red.idat.gz	GSM2403831_9297949033_R06C02_Grn.idat.gz	EMBRY	MB	MB_SHH_CHL_AD
9297949037_R02C01	GSM2403832	KRYO	GSM2403832_9297949037_R02C01_Red.idat.gz	GSM2403832_9297949037_R02C01_Grn.idat.gz	EMBRY	MB	MB_SHH_CHL_AD
9297949037_R03C01	GSM2403833	KRYO	GSM2403833_9297949037_R03C01_Red.idat.gz	GSM2403833_9297949037_R03C01_Grn.idat.gz	EMBRY	OTHER_EMBRY	CNS_BCOR_ITD
9297949040_R05C01	GSM2403834	KRYO	GSM2403834_9297949040_R05C01_Red.idat.gz	GSM2403834_9297949040_R05C01_Grn.idat.gz	MENING	MENINGI	MNG
9297949040_R06C01	GSM2403835	KRYO	GSM2403835_9297949040_R06C01_Red.idat.gz	GSM2403835_9297949040_R06C01_Grn.idat.gz	MENING	MENINGI	MNG
9297949046_R01C02	GSM2403827	FFPE	GSM2403827_9297949046_R01C02_Red.idat.gz	GSM2403827_9297949046_R01C02_Grn.idat.gz	GLIOMA_GLIONEUR_NEUR	HGG	A_IDH_HG
9297949046_R02C02	GSM2403828	FFPE	GSM2403828_9297949046_R02C02_Red.idat.gz	GSM2403828_9297949046_R02C02_Grn.idat.gz	GLIOMA_GLIONEUR_NEUR	EPENDYM	EPN_MPE
9297949046_R03C01	GSM2403826	FFPE	GSM2403826_9297949046_R03C01_Red.idat.gz	GSM2403826_9297949046_R03C01_Grn.idat.gz	GLIOMA_GLIONEUR_NEUR	HGG	DMG_EGFR
9297949046_R04C02	GSM2403825	FFPE	GSM2403825_9297949046_R04C02_Red.idat.gz	GSM2403825_9297949046_R04C02_Grn.idat.gz	GLIOMA_GLIONEUR_NEUR	EPENDYM	EPN_PF_A
9297949046_R06C02	GSM2403824	FFPE	GSM2403824_9297949046_R06C02_Red.idat.gz	GSM2403824_9297949046_R06C02_Grn.idat.gz	MENING	MENINGI	MNG
9297949078_R01C02	GSM2403817	FFPE	GSM2403817_9297949078_R01C02_Red.idat.gz	GSM2403817_9297949078_R01C02_Grn.idat.gz	GLIOMA_GLIONEUR_NEUR	EPENDYM	EPN_PF_A
9297949078_R02C02	GSM2403818	FFPE	GSM2403818_9297949078_R02C02_Red.idat.gz	GSM2403818_9297949078_R02C02_Grn.idat.gz	GLIOMA_GLIONEUR_NEUR	EPENDYM	EPN_PF_A
9297949078_R04C02	GSM2403819	FFPE	GSM2403819_9297949078_R04C02_Red.idat.gz	GSM2403819_9297949078_R04C02_Grn.idat.gz	GLIOMA_GLIONEUR_NEUR	EPENDYM	EPN_PF_A
9297949078_R05C01	GSM2403816	FFPE	GSM2403816_9297949078_R05C01_Red.idat.gz	GSM2403816_9297949078_R05C01_Grn.idat.gz	GLIOMA_GLIONEUR_NEUR	EPENDYM	EPN_PF_A
9297949078_R05C02	GSM2403820	FFPE	GSM2403820_9297949078_R05C02_Red.idat.gz	GSM2403820_9297949078_R05C02_Grn.idat.gz	GLIOMA_GLIONEUR_NEUR	EPENDYM	EPN_PF_A
9297949078_R06C02	GSM2403821	FFPE	GSM2403821_9297949078_R06C02_Red.idat.gz	GSM2403821_9297949078_R06C02_Grn.idat.gz	GLIOMA_GLIONEUR_NEUR	EPENDYM	EPN_PF_A
9297949098_R01C02	GSM2403814	FFPE	GSM2403814_9297949098_R01C02_Red.idat.gz	GSM2403814_9297949098_R01C02_Grn.idat.gz	GLIOMA_GLIONEUR_NEUR	CIRC_ASTR_GLIO	PA_CORT
9297949098_R02C01	GSM2403822	FFPE	GSM2403822_9297949098_R02C01_Red.idat.gz	GSM2403822_9297949098_R02C01_Grn.idat.gz	GLIOMA_GLIONEUR_NEUR	EPENDYM	EPN_PF_A
9297949098_R04C01	GSM2403823	FFPE	GSM2403823_9297949098_R04C01_Red.idat.gz	GSM2403823_9297949098_R04C01_Grn.idat.gz	GLIOMA_GLIONEUR_NEUR	EPENDYM	EPN_PF_A
9297949098_R05C01	GSM2403815	FFPE	GSM2403815_9297949098_R05C01_Red.idat.gz	GSM2403815_9297949098_R05C01_Grn.idat.gz	GLIOMA_GLIONEUR_NEUR	GLIONEUR_NEUR	GG
9297949139_R01C02	GSM2403841	FFPE	GSM2403841_9297949139_R01C02_Red.idat.gz	GSM2403841_9297949139_R01C02_Grn.idat.gz	GLIOMA_GLIONEUR_NEUR	HGG	A_IDH_HG
9297949139_R03C02	GSM2403842	FFPE	GSM2403842_9297949139_R03C02_Red.idat.gz	GSM2403842_9297949139_R03C02_Grn.idat.gz	GLIOMA_GLIONEUR_NEUR	GLIONEUR_NEUR	DNET
9297949139_R04C01	GSM2403839	FFPE	GSM2403839_9297949139_R04C01_Red.idat.gz	GSM2403839_9297949139_R04C01_Grn.idat.gz	OLFACT	ESTHESIO	ENB_B
9297949139_R04C02	GSM2403843	FFPE	GSM2403843_9297949139_R04C02_Red.idat.gz	GSM2403843_9297949139_R04C02_Grn.idat.gz	GLIOMA_GLIONEUR_NEUR	EPENDYM	EPN_PF_A
9297949139_R06C01	GSM2403840	FFPE	GSM2403840_9297949139_R06C01_Red.idat.gz	GSM2403840_9297949139_R06C01_Grn.idat.gz	OLFACT	ESTHESIO	ENB_A
9297949146_R04C02	GSM2403894	KRYO	GSM2403894_9297949146_R04C02_Red.idat.gz	GSM2403894_9297949146_R04C02_Grn.idat.gz	EMBRY	OTHER_EMBRY	CNS_NB_FOXR2
9297949146_R05C02	GSM2403895	KRYO	GSM2403895_9297949146_R05C02_Red.idat.gz	GSM2403895_9297949146_R05C02_Grn.idat.gz	EMBRY	OTHER_EMBRY	CNS_NB_FOXR2
9297949146_R06C02	GSM2403896	KRYO	GSM2403896_9297949146_R06C02_Red.idat.gz	GSM2403896_9297949146_R06C02_Grn.idat.gz	GLIOMA_GLIONEUR_NEUR	HGG	pedHGG_MYCN
9297949147_R01C01	GSM2403891	KRYO	GSM2403891_9297949147_R01C01_Red.idat.gz	GSM2403891_9297949147_R01C01_Grn.idat.gz	EMBRY	MB	MB_SHH_INF
9297949147_R02C02	GSM2403893	KRYO	GSM2403893_9297949147_R02C02_Red.idat.gz	GSM2403893_9297949147_R02C02_Grn.idat.gz	EMBRY	OTHER_EMBRY	ATRT_TYR
9297949147_R05C01	GSM2403892	KRYO	GSM2403892_9297949147_R05C01_Red.idat.gz	GSM2403892_9297949147_R05C01_Grn.idat.gz	EMBRY	MB	MB_SHH_CHL_AD
9305216163_R04C01	GSM2403836	KRYO	GSM2403836_9305216163_R04C01_Red.idat.gz	GSM2403836_9305216163_R04C01_Grn.idat.gz	EMBRY	MB	MB_SHH_CHL_AD
9305216163_R05C02	GSM2403837	KRYO	GSM2403837_9305216163_R05C02_Red.idat.gz	GSM2403837_9305216163_R05C02_Grn.idat.gz	EMBRY	MB	MB_SHH_CHL_AD
9305216168_R01C01	GSM2403838	KRYO	GSM2403838_9305216168_R01C01_Red.idat.gz	GSM2403838_9305216168_R01C01_Grn.idat.gz	EMBRY	MB	MB_SHH_INF
9305216199_R02C01	GSM2403917	KRYO	GSM2403917_9305216199_R02C01_Red.idat.gz	GSM2403917_9305216199_R02C01_Grn.idat.gz	EMBRY	MB	MB_SHH_CHL_AD
9305216199_R03C02	GSM2403919	KRYO	GSM2403919_9305216199_R03C02_Red.idat.gz	GSM2403919_9305216199_R03C02_Grn.idat.gz	EMBRY	MB	MB_SHH_CHL_AD
9305216199_R04C01	GSM2403918	KRYO	GSM2403918_9305216199_R04C01_Red.idat.gz	GSM2403918_9305216199_R04C01_Grn.idat.gz	EMBRY	MB	MB_SHH_INF
9305216208_R01C01	GSM2403905	FFPE	GSM2403905_9305216208_R01C01_Red.idat.gz	GSM2403905_9305216208_R01C01_Grn.idat.gz	MESEN_NONMENING	SFT	HMB
9305216208_R01C02	GSM2403911	FFPE	GSM2403911_9305216208_R01C02_Red.idat.gz	GSM2403911_9305216208_R01C02_Grn.idat.gz	MESEN_NONMENING	SFT	HMB
9305216208_R02C01	GSM2403906	FFPE	GSM2403906_9305216208_R02C01_Red.idat.gz	GSM2403906_9305216208_R02C01_Grn.idat.gz	MESEN_NONMENING	SFT	HMB
9305216208_R02C02	GSM2403912	FFPE	GSM2403912_9305216208_R02C02_Red.idat.gz	GSM2403912_9305216208_R02C02_Grn.idat.gz	MESEN_NONMENING	SFT	HMB
9305216208_R03C01	GSM2403907	FFPE	GSM2403907_9305216208_R03C01_Red.idat.gz	GSM2403907_9305216208_R03C01_Grn.idat.gz	MESEN_NONMENING	SFT	HMB
9305216208_R03C02	GSM2403913	FFPE	GSM2403913_9305216208_R03C02_Red.idat.gz	GSM2403913_9305216208_R03C02_Grn.idat.gz	MESEN_NONMENING	SFT	HMB
9305216208_R04C01	GSM2403908	FFPE	GSM2403908_9305216208_R04C01_Red.idat.gz	GSM2403908_9305216208_R04C01_Grn.idat.gz	MESEN_NONMENING	SFT	HMB
9305216208_R04C02	GSM2403914	FFPE	GSM2403914_9305216208_R04C02_Red.idat.gz	GSM2403914_9305216208_R04C02_Grn.idat.gz	MESEN_NONMENING	SFT	HMB
9305216208_R05C01	GSM2403909	FFPE	GSM2403909_9305216208_R05C01_Red.idat.gz	GSM2403909_9305216208_R05C01_Grn.idat.gz	MESEN_NONMENING	SFT	HMB
9305216208_R05C02	GSM2403915	FFPE	GSM2403915_9305216208_R05C02_Red.idat.gz	GSM2403915_9305216208_R05C02_Grn.idat.gz	MESEN_NONMENING	SFT	HMB
9305216208_R06C01	GSM2403910	FFPE	GSM2403910_9305216208_R06C01_Red.idat.gz	GSM2403910_9305216208_R06C01_Grn.idat.gz	MESEN_NONMENING	SFT	HMB
9305216208_R06C02	GSM2403916	FFPE	GSM2403916_9305216208_R06C02_Red.idat.gz	GSM2403916_9305216208_R06C02_Grn.idat.gz	SELLAR	CRANIO	CPH_PAP
9305216209_R01C01	GSM2403903	FFPE	GSM2403903_9305216209_R01C01_Red.idat.gz	GSM2403903_9305216209_R01C01_Grn.idat.gz	SELLAR	CRANIO	CPH_PAP
9305216209_R01C02	GSM2403900	FFPE	GSM2403900_9305216209_R01C02_Red.idat.gz	GSM2403900_9305216209_R01C02_Grn.idat.gz	SELLAR	CRANIO	CPH_PAP
9305216209_R02C01	GSM2403902	FFPE	GSM2403902_9305216209_R02C01_Red.idat.gz	GSM2403902_9305216209_R02C01_Grn.idat.gz	GLIOMA_GLIONEUR_NEUR	EPENDYM	EPN_MPE
9305216209_R03C01	GSM2403901	FFPE	GSM2403901_9305216209_R03C01_Red.idat.gz	GSM2403901_9305216209_R03C01_Grn.idat.gz	CRAN_PARASPIN	SCHWANN	SCHW
9305216209_R04C01	GSM2403899	FFPE	GSM2403899_9305216209_R04C01_Red.idat.gz	GSM2403899_9305216209_R04C01_Grn.idat.gz	SELLAR	CRANIO	CPH_PAP
9305216209_R05C01	GSM2403897	FFPE	GSM2403897_9305216209_R05C01_Red.idat.gz	GSM2403897_9305216209_R05C01_Grn.idat.gz	GLIOMA_GLIONEUR_NEUR	EPENDYM	EPN_MPE
9305216209_R05C02	GSM2403904	FFPE	GSM2403904_9305216209_R05C02_Red.idat.gz	GSM2403904_9305216209_R05C02_Grn.idat.gz	GLIOMA_GLIONEUR_NEUR	EPENDYM	EPN_SPINE
9305216209_R06C01	GSM2403898	FFPE	GSM2403898_9305216209_R06C01_Red.idat.gz	GSM2403898_9305216209_R06C01_Grn.idat.gz	GLIOMA_GLIONEUR_NEUR	EPENDYM	EPN_MPE
9305651003_R02C01	GSM2403856	FFPE	GSM2403856_9305651003_R02C01_Red.idat.gz	GSM2403856_9305651003_R02C01_Grn.idat.gz	GLIOMA_GLIONEUR_NEUR	EPENDYM	EPN_ST_ZFTA_FUS
9305651003_R02C02	GSM2403882	FFPE	GSM2403882_9305651003_R02C02_Red.idat.gz	GSM2403882_9305651003_R02C02_Grn.idat.gz	GLIOMA_GLIONEUR_NEUR	EPENDYM	EPN_PF_A
9305651003_R03C01	GSM2403859	FFPE	GSM2403859_9305651003_R03C01_Red.idat.gz	GSM2403859_9305651003_R03C01_Grn.idat.gz	GLIOMA_GLIONEUR_NEUR	EPENDYM	EPN_PF_A
9305651003_R03C02	GSM2403883	FFPE	GSM2403883_9305651003_R03C02_Red.idat.gz	GSM2403883_9305651003_R03C02_Grn.idat.gz	GLIOMA_GLIONEUR_NEUR	EPENDYM	EPN_PF_A
9305651003_R04C01	GSM2403867	FFPE	GSM2403867_9305651003_R04C01_Red.idat.gz	GSM2403867_9305651003_R04C01_Grn.idat.gz	GLIOMA_GLIONEUR_NEUR	EPENDYM	EPN_PF_B
9305651003_R05C01	GSM2403870	FFPE	GSM2403870_9305651003_R05C01_Red.idat.gz	GSM2403870_9305651003_R05C01_Grn.idat.gz	GLIOMA_GLIONEUR_NEUR	EPENDYM	EPN_PF_A
9305651003_R05C02	GSM2403887	FFPE	GSM2403887_9305651003_R05C02_Red.idat.gz	GSM2403887_9305651003_R05C02_Grn.idat.gz	GLIOMA_GLIONEUR_NEUR	EPENDYM	EPN_PF_A
9305651003_R06C01	GSM2403874	FFPE	GSM2403874_9305651003_R06C01_Red.idat.gz	GSM2403874_9305651003_R06C01_Grn.idat.gz	GLIOMA_GLIONEUR_NEUR	EPENDYM	EPN_PF_A
9305651003_R06C02	GSM2403853	FFPE	GSM2403853_9305651003_R06C02_Red.idat.gz	GSM2403853_9305651003_R06C02_Grn.idat.gz	GLIOMA_GLIONEUR_NEUR	EPENDYM	EPN_ST_ZFTA_FUS
9305651005_R01C01	GSM2403864	FFPE	GSM2403864_9305651005_R01C01_Red.idat.gz	GSM2403864_9305651005_R01C01_Grn.idat.gz	GLIOMA_GLIONEUR_NEUR	EPENDYM	EPN_PF_A
9305651005_R01C02	GSM2403884	FFPE	GSM2403884_9305651005_R01C02_Red.idat.gz	GSM2403884_9305651005_R01C02_Grn.idat.gz	GLIOMA_GLIONEUR_NEUR	EPENDYM	EPN_PF_A
9305651005_R02C02	GSM2403888	FFPE	GSM2403888_9305651005_R02C02_Red.idat.gz	GSM2403888_9305651005_R02C02_Grn.idat.gz	GLIOMA_GLIONEUR_NEUR	EPENDYM	EPN_PF_A
9305651005_R03C01	GSM2403871	FFPE	GSM2403871_9305651005_R03C01_Red.idat.gz	GSM2403871_9305651005_R03C01_Grn.idat.gz	GLIOMA_GLIONEUR_NEUR	EPENDYM	EPN_PF_A
9305651005_R03C02	GSM2403854	FFPE	GSM2403854_9305651005_R03C02_Red.idat.gz	GSM2403854_9305651005_R03C02_Grn.idat.gz	GLIOMA_GLIONEUR_NEUR	EPENDYM	EPN_PF_B
9305651005_R04C01	GSM2403875	FFPE	GSM2403875_9305651005_R04C01_Red.idat.gz	GSM2403875_9305651005_R04C01_Grn.idat.gz	GLIOMA_GLIONEUR_NEUR	EPENDYM	EPN_PF_A
9305651005_R04C02	GSM2403857	FFPE	GSM2403857_9305651005_R04C02_Red.idat.gz	GSM2403857_9305651005_R04C02_Grn.idat.gz	GLIOMA_GLIONEUR_NEUR	EPENDYM	EPN_PF_A
9305651005_R05C02	GSM2403860	FFPE	GSM2403860_9305651005_R05C02_Red.idat.gz	GSM2403860_9305651005_R05C02_Grn.idat.gz	GLIOMA_GLIONEUR_NEUR	EPENDYM	EPN_PF_A
9305651005_R06C02	GSM2403865	FFPE	GSM2403865_9305651005_R06C02_Red.idat.gz	GSM2403865_9305651005_R06C02_Grn.idat.gz	GLIOMA_GLIONEUR_NEUR	EPENDYM	EPN_PF_A
9305651013_R01C01	GSM2403868	FFPE	GSM2403868_9305651013_R01C01_Red.idat.gz	GSM2403868_9305651013_R01C01_Grn.idat.gz	GLIOMA_GLIONEUR_NEUR	EPENDYM	EPN_ST_ZFTA_FUS
9305651013_R01C02	GSM2403861	FFPE	GSM2403861_9305651013_R01C02_Red.idat.gz	GSM2403861_9305651013_R01C02_Grn.idat.gz	GLIOMA_GLIONEUR_NEUR	EPENDYM	EPN_PF_B
9305651013_R02C01	GSM2403872	FFPE	GSM2403872_9305651013_R02C01_Red.idat.gz	GSM2403872_9305651013_R02C01_Grn.idat.gz	GLIOMA_GLIONEUR_NEUR	EPENDYM	EPN_PF_A
9305651013_R03C01	GSM2403876	FFPE	GSM2403876_9305651013_R03C01_Red.idat.gz	GSM2403876_9305651013_R03C01_Grn.idat.gz	GLIOMA_GLIONEUR_NEUR	EPENDYM	EPN_PF_A
9305651013_R04C01	GSM2403879	FFPE	GSM2403879_9305651013_R04C01_Red.idat.gz	GSM2403879_9305651013_R04C01_Grn.idat.gz	GLIOMA_GLIONEUR_NEUR	EPENDYM	EPN_PF_A
9305651013_R06C01	GSM2403855	FFPE	GSM2403855_9305651013_R06C01_Red.idat.gz	GSM2403855_9305651013_R06C01_Grn.idat.gz	GLIOMA_GLIONEUR_NEUR	EPENDYM	EPN_PF_A
9305651013_R06C02	GSM2403880	FFPE	GSM2403880_9305651013_R06C02_Red.idat.gz	GSM2403880_9305651013_R06C02_Grn.idat.gz	GLIOMA_GLIONEUR_NEUR	EPENDYM	EPN_PF_A
9305651016_R01C02	GSM2403873	FFPE	GSM2403873_9305651016_R01C02_Red.idat.gz	GSM2403873_9305651016_R01C02_Grn.idat.gz	GLIOMA_GLIONEUR_NEUR	EPENDYM	EPN_PF_A
9305651016_R02C02	GSM2403877	FFPE	GSM2403877_9305651016_R02C02_Red.idat.gz	GSM2403877_9305651016_R02C02_Grn.idat.gz	GLIOMA_GLIONEUR_NEUR	EPENDYM	EPN_PF_A
9305651016_R03C02	GSM2403881	FFPE	GSM2403881_9305651016_R03C02_Red.idat.gz	GSM2403881_9305651016_R03C02_Grn.idat.gz	GLIOMA_GLIONEUR_NEUR	EPENDYM	EPN_PF_A
9305651016_R04C01	GSM2403858	FFPE	GSM2403858_9305651016_R04C01_Red.idat.gz	GSM2403858_9305651016_R04C01_Grn.idat.gz	GLIOMA_GLIONEUR_NEUR	EPENDYM	EPN_YAP
9305651016_R05C01	GSM2403862	FFPE	GSM2403862_9305651016_R05C01_Red.idat.gz	GSM2403862_9305651016_R05C01_Grn.idat.gz	GLIOMA_GLIONEUR_NEUR	EPENDYM	EPN_PF_A
9305651016_R06C01	GSM2403866	FFPE	GSM2403866_9305651016_R06C01_Red.idat.gz	GSM2403866_9305651016_R06C01_Grn.idat.gz	GLIOMA_GLIONEUR_NEUR	EPENDYM	EPN_PF_A
9305651016_R06C02	GSM2403889	FFPE	GSM2403889_9305651016_R06C02_Red.idat.gz	GSM2403889_9305651016_R06C02_Grn.idat.gz	GLIOMA_GLIONEUR_NEUR	EPENDYM	EPN_PF_A
9305651027_R02C02	GSM2403885	FFPE	GSM2403885_9305651027_R02C02_Red.idat.gz	GSM2403885_9305651027_R02C02_Grn.idat.gz	GLIOMA_GLIONEUR_NEUR	EPENDYM	EPN_PF_A
9305651027_R03C01	GSM2403863	FFPE	GSM2403863_9305651027_R03C01_Red.idat.gz	GSM2403863_9305651027_R03C01_Grn.idat.gz	GLIOMA_GLIONEUR_NEUR	EPENDYM	EPN_YAP
9305651027_R03C02	GSM2403886	FFPE	GSM2403886_9305651027_R03C02_Red.idat.gz	GSM2403886_9305651027_R03C02_Grn.idat.gz	GLIOMA_GLIONEUR_NEUR	EPENDYM	EPN_PF_A
9305651027_R04C02	GSM2403890	FFPE	GSM2403890_9305651027_R04C02_Red.idat.gz	GSM2403890_9305651027_R04C02_Grn.idat.gz	GLIOMA_GLIONEUR_NEUR	EPENDYM	EPN_PF_A
9305651027_R05C01	GSM2403869	FFPE	GSM2403869_9305651027_R05C01_Red.idat.gz	GSM2403869_9305651027_R05C01_Grn.idat.gz	GLIOMA_GLIONEUR_NEUR	EPENDYM	EPN_ST_ZFTA_FUS
9305651027_R06C01	GSM2403878	FFPE	GSM2403878_9305651027_R06C01_Red.idat.gz	GSM2403878_9305651027_R06C01_Grn.idat.gz	GLIOMA_GLIONEUR_NEUR	EPENDYM	EPN_PF_A
9305651037_R01C01	GSM2403844	FFPE	GSM2403844_9305651037_R01C01_Red.idat.gz	GSM2403844_9305651037_R01C01_Grn.idat.gz	GLIOMA_GLIONEUR_NEUR	GLIONEUR_NEUR	LIPN
9305651037_R01C02	GSM2403851	FFPE	GSM2403851_9305651037_R01C02_Red.idat.gz	GSM2403851_9305651037_R01C02_Grn.idat.gz	SELLAR	PITUI	PITUI
9305651037_R02C01	GSM2403845	FFPE	GSM2403845_9305651037_R02C01_Red.idat.gz	GSM2403845_9305651037_R02C01_Grn.idat.gz	EMBRY	MB	MB_G4
9305651037_R02C02	GSM2403848	FFPE	GSM2403848_9305651037_R02C02_Red.idat.gz	GSM2403848_9305651037_R02C02_Grn.idat.gz	SELLAR	CRANIO	CPH_PAP
9305651037_R04C01	GSM2403850	FFPE	GSM2403850_9305651037_R04C01_Red.idat.gz	GSM2403850_9305651037_R04C01_Grn.idat.gz	GLIOMA_GLIONEUR_NEUR	EPENDYM	EPN_MPE
9305651037_R04C02	GSM2403846	FFPE	GSM2403846_9305651037_R04C02_Red.idat.gz	GSM2403846_9305651037_R04C02_Grn.idat.gz	SELLAR	CRANIO	CPH_PAP
9305651037_R05C01	GSM2403847	FFPE	GSM2403847_9305651037_R05C01_Red.idat.gz	GSM2403847_9305651037_R05C01_Grn.idat.gz	GLIOMA_GLIONEUR_NEUR	EPENDYM	EPN_MPE
9305651037_R06C01	GSM2403849	FFPE	GSM2403849_9305651037_R06C01_Red.idat.gz	GSM2403849_9305651037_R06C01_Grn.idat.gz	SELLAR	CRANIO	CPH_PAP
9305651037_R06C02	GSM2403852	FFPE	GSM2403852_9305651037_R06C02_Red.idat.gz	GSM2403852_9305651037_R06C02_Grn.idat.gz	CRAN_PARASPIN	SCHWANN	SCHW
9305651046_R02C02	GSM2403932	FFPE	GSM2403932_9305651046_R02C02_Red.idat.gz	GSM2403932_9305651046_R02C02_Grn.idat.gz	PIN_RET	PAP_PINEAL	PTPR_B
9305651046_R03C01	GSM2403926	FFPE	GSM2403926_9305651046_R03C01_Red.idat.gz	GSM2403926_9305651046_R03C01_Grn.idat.gz	PIN_RET	PAP_PINEAL	PTPR_A
9305651046_R03C02	GSM2403928	FFPE	GSM2403928_9305651046_R03C02_Red.idat.gz	GSM2403928_9305651046_R03C02_Grn.idat.gz	PIN_RET	PAP_PINEAL	PTPR_B
9305651046_R04C01	GSM2403930	FFPE	GSM2403930_9305651046_R04C01_Red.idat.gz	GSM2403930_9305651046_R04C01_Grn.idat.gz	PIN_RET	PAP_PINEAL	PTPR_B
9305651046_R04C02	GSM2403921	FFPE	GSM2403921_9305651046_R04C02_Red.idat.gz	GSM2403921_9305651046_R04C02_Grn.idat.gz	PIN_RET	PAP_PINEAL	PTPR_A
9305651046_R05C01	GSM2403929	FFPE	GSM2403929_9305651046_R05C01_Red.idat.gz	GSM2403929_9305651046_R05C01_Grn.idat.gz	PIN_RET	PAP_PINEAL	PTPR_A
9305651046_R06C01	GSM2403931	FFPE	GSM2403931_9305651046_R06C01_Red.idat.gz	GSM2403931_9305651046_R06C01_Grn.idat.gz	PIN_RET	PAP_PINEAL	PTPR_B
9305651046_R06C02	GSM2403934	FFPE	GSM2403934_9305651046_R06C02_Red.idat.gz	GSM2403934_9305651046_R06C02_Grn.idat.gz	PIN_RET	PAP_PINEAL	PTPR_B
9305651050_R01C01	GSM2403923	FFPE	GSM2403923_9305651050_R01C01_Red.idat.gz	GSM2403923_9305651050_R01C01_Grn.idat.gz	PIN_RET	PAP_PINEAL	PTPR_B
9305651050_R01C02	GSM2403933	FFPE	GSM2403933_9305651050_R01C02_Red.idat.gz	GSM2403933_9305651050_R01C02_Grn.idat.gz	PIN_RET	PAP_PINEAL	PTPR_B
9305651050_R02C01	GSM2403925	FFPE	GSM2403925_9305651050_R02C01_Red.idat.gz	GSM2403925_9305651050_R02C01_Grn.idat.gz	PIN_RET	PAP_PINEAL	PTPR_A
9305651050_R02C02	GSM2403920	FFPE	GSM2403920_9305651050_R02C02_Red.idat.gz	GSM2403920_9305651050_R02C02_Grn.idat.gz	PIN_RET	PAP_PINEAL	PTPR_B
9305651050_R03C01	GSM2403924	FFPE	GSM2403924_9305651050_R03C01_Red.idat.gz	GSM2403924_9305651050_R03C01_Grn.idat.gz	PIN_RET	PAP_PINEAL	PTPR_B
9305651050_R05C01	GSM2403922	FFPE	GSM2403922_9305651050_R05C01_Red.idat.gz	GSM2403922_9305651050_R05C01_Grn.idat.gz	PIN_RET	PAP_PINEAL	PTPR_A
9305651050_R06C01	GSM2403927	FFPE	GSM2403927_9305651050_R06C01_Red.idat.gz	GSM2403927_9305651050_R06C01_Grn.idat.gz	PIN_RET	PAP_PINEAL	PTPR_B
9305651051_R01C02	GSM2403944	FFPE	GSM2403944_9305651051_R01C02_Red.idat.gz	GSM2403944_9305651051_R01C02_Grn.idat.gz	MENING	MENINGI	MNG
9305651051_R04C01	GSM2403943	FFPE	GSM2403943_9305651051_R04C01_Red.idat.gz	GSM2403943_9305651051_R04C01_Grn.idat.gz	MENING	MENINGI	MNG
9305651051_R04C02	GSM2403945	FFPE	GSM2403945_9305651051_R04C02_Red.idat.gz	GSM2403945_9305651051_R04C02_Grn.idat.gz	MESEN_NONMENING	SFT	HMB
9305651051_R05C02	GSM2403946	FFPE	GSM2403946_9305651051_R05C02_Red.idat.gz	GSM2403946_9305651051_R05C02_Grn.idat.gz	MESEN_NONMENING	SFT	HMB
9305651051_R06C02	GSM2403947	FFPE	GSM2403947_9305651051_R06C02_Red.idat.gz	GSM2403947_9305651051_R06C02_Grn.idat.gz	MESEN_NONMENING	SFT	HMB
9305651053_R01C01	GSM2403948	FFPE	GSM2403948_9305651053_R01C01_Red.idat.gz	GSM2403948_9305651053_R01C01_Grn.idat.gz	MESEN_NONMENING	SFT	HMB
9305651053_R01C02	GSM2403940	FFPE	GSM2403940_9305651053_R01C02_Red.idat.gz	GSM2403940_9305651053_R01C02_Grn.idat.gz	GLIOMA_GLIONEUR_NEUR	EPENDYM	EPN_ST_ZFTA_FUS
9305651053_R02C01	GSM2403949	FFPE	GSM2403949_9305651053_R02C01_Red.idat.gz	GSM2403949_9305651053_R02C01_Grn.idat.gz	MESEN_NONMENING	SFT	HMB
9305651053_R02C02	GSM2403941	FFPE	GSM2403941_9305651053_R02C02_Red.idat.gz	GSM2403941_9305651053_R02C02_Grn.idat.gz	EMBRY	OTHER_EMBRY	ETMR_C19MC
9305651053_R03C01	GSM2403939	FFPE	GSM2403939_9305651053_R03C01_Red.idat.gz	GSM2403939_9305651053_R03C01_Grn.idat.gz	MESEN_NONMENING	SFT	HMB
9305651053_R04C01	GSM2403935	FFPE	GSM2403935_9305651053_R04C01_Red.idat.gz	GSM2403935_9305651053_R04C01_Grn.idat.gz	MESEN_NONMENING	SFT	HMB
9305651053_R05C01	GSM2403936	FFPE	GSM2403936_9305651053_R05C01_Red.idat.gz	GSM2403936_9305651053_R05C01_Grn.idat.gz	MESEN_NONMENING	SFT	HMB
9305651053_R05C02	GSM2403942	FFPE	GSM2403942_9305651053_R05C02_Red.idat.gz	GSM2403942_9305651053_R05C02_Grn.idat.gz	EMBRY	OTHER_EMBRY	ETMR_C19MC
9305651053_R06C01	GSM2403938	FFPE	GSM2403938_9305651053_R06C01_Red.idat.gz	GSM2403938_9305651053_R06C01_Grn.idat.gz	MESEN_NONMENING	SFT	HMB
9305651053_R06C02	GSM2403937	FFPE	GSM2403937_9305651053_R06C02_Red.idat.gz	GSM2403937_9305651053_R06C02_Grn.idat.gz	CRAN_PARASPIN	SCHWANN	SCHW
9305651054_R01C02	GSM2403969	KRYO	GSM2403969_9305651054_R01C02_Red.idat.gz	GSM2403969_9305651054_R01C02_Grn.idat.gz	EMBRY	MB	MB_G4
9305651054_R03C02	GSM2403968	KRYO	GSM2403968_9305651054_R03C02_Red.idat.gz	GSM2403968_9305651054_R03C02_Grn.idat.gz	GLIOMA_GLIONEUR_NEUR	CIRC_ASTR_GLIO	PXA
9305651054_R04C01	GSM2403967	KRYO	GSM2403967_9305651054_R04C01_Red.idat.gz	GSM2403967_9305651054_R04C01_Grn.idat.gz	CNTRL	CTRL_TME	CTRL_REACTIVE
9305651055_R01C01	GSM2403950	FFPE	GSM2403950_9305651055_R01C01_Red.idat.gz	GSM2403950_9305651055_R01C01_Grn.idat.gz	MESEN_NONMENING	SFT	SFT_HMPC
9305651055_R02C01	GSM2403951	FFPE	GSM2403951_9305651055_R02C01_Red.idat.gz	GSM2403951_9305651055_R02C01_Grn.idat.gz	MESEN_NONMENING	SFT	SFT_HMPC
9305651055_R02C02	GSM2403964	FFPE	GSM2403964_9305651055_R02C02_Red.idat.gz	GSM2403964_9305651055_R02C02_Grn.idat.gz	EMBRY	MB	MB_G3
9305651055_R04C02	GSM2403966	FFPE	GSM2403966_9305651055_R04C02_Red.idat.gz	GSM2403966_9305651055_R04C02_Grn.idat.gz	MESEN_NONMENING	SFT	HMB
9305651055_R05C02	GSM2403953	FFPE	GSM2403953_9305651055_R05C02_Red.idat.gz	GSM2403953_9305651055_R05C02_Grn.idat.gz	CRAN_PARASPIN	SCHWANN	SCHW
9305651055_R06C01	GSM2403965	FFPE	GSM2403965_9305651055_R06C01_Red.idat.gz	GSM2403965_9305651055_R06C01_Grn.idat.gz	MESEN_NONMENING	SFT	SFT_HMPC
9305651055_R06C02	GSM2403954	FFPE	GSM2403954_9305651055_R06C02_Red.idat.gz	GSM2403954_9305651055_R06C02_Grn.idat.gz	CRAN_PARASPIN	SCHWANN	SCHW
9305651060_R01C01	GSM2403955	FFPE	GSM2403955_9305651060_R01C01_Red.idat.gz	GSM2403955_9305651060_R01C01_Grn.idat.gz	CRAN_PARASPIN	SCHWANN	SCHW
9305651060_R01C02	GSM2403961	FFPE	GSM2403961_9305651060_R01C02_Red.idat.gz	GSM2403961_9305651060_R01C02_Grn.idat.gz	CRAN_PARASPIN	SCHWANN	SCHW
9305651060_R02C01	GSM2403956	FFPE	GSM2403956_9305651060_R02C01_Red.idat.gz	GSM2403956_9305651060_R02C01_Grn.idat.gz	CRAN_PARASPIN	SCHWANN	SCHW
9305651060_R02C02	GSM2403962	FFPE	GSM2403962_9305651060_R02C02_Red.idat.gz	GSM2403962_9305651060_R02C02_Grn.idat.gz	CRAN_PARASPIN	SCHWANN	SCHW
9305651060_R03C01	GSM2403957	FFPE	GSM2403957_9305651060_R03C01_Red.idat.gz	GSM2403957_9305651060_R03C01_Grn.idat.gz	CRAN_PARASPIN	SCHWANN	SCHW
9305651060_R03C02	GSM2403963	FFPE	GSM2403963_9305651060_R03C02_Red.idat.gz	GSM2403963_9305651060_R03C02_Grn.idat.gz	GLIOMA_GLIONEUR_NEUR	EPENDYM	EPN_PF_SE
9305651060_R04C01	GSM2403958	FFPE	GSM2403958_9305651060_R04C01_Red.idat.gz	GSM2403958_9305651060_R04C01_Grn.idat.gz	CRAN_PARASPIN	SCHWANN	SCHW
9305651060_R05C01	GSM2403959	FFPE	GSM2403959_9305651060_R05C01_Red.idat.gz	GSM2403959_9305651060_R05C01_Grn.idat.gz	CRAN_PARASPIN	SCHWANN	SCHW
9305651060_R05C02	GSM2403952	FFPE	GSM2403952_9305651060_R05C02_Red.idat.gz	GSM2403952_9305651060_R05C02_Grn.idat.gz	GLIOMA_GLIONEUR_NEUR	HGG	O_IDH
9305651060_R06C01	GSM2403960	FFPE	GSM2403960_9305651060_R06C01_Red.idat.gz	GSM2403960_9305651060_R06C01_Grn.idat.gz	CRAN_PARASPIN	SCHWANN	SCHW
9305651089_R01C02	GSM2403989	FFPE	GSM2403989_9305651089_R01C02_Red.idat.gz	GSM2403989_9305651089_R01C02_Grn.idat.gz	CRAN_PARASPIN	CRAN_PARASPINAL	CAUDEQU_NET
9305651089_R03C02	GSM2403990	FFPE	GSM2403990_9305651089_R03C02_Red.idat.gz	GSM2403990_9305651089_R03C02_Grn.idat.gz	CRAN_PARASPIN	CRAN_PARASPINAL	CAUDEQU_NET
9305651089_R04C02	GSM2403991	FFPE	GSM2403991_9305651089_R04C02_Red.idat.gz	GSM2403991_9305651089_R04C02_Grn.idat.gz	CRAN_PARASPIN	CRAN_PARASPINAL	CAUDEQU_NET
9305651089_R05C02	GSM2403992	FFPE	GSM2403992_9305651089_R05C02_Red.idat.gz	GSM2403992_9305651089_R05C02_Grn.idat.gz	CRAN_PARASPIN	CRAN_PARASPINAL	CAUDEQU_NET
9305651089_R06C02	GSM2403993	FFPE	GSM2403993_9305651089_R06C02_Red.idat.gz	GSM2403993_9305651089_R06C02_Grn.idat.gz	CRAN_PARASPIN	CRAN_PARASPINAL	CAUDEQU_NET
9305651095_R01C01	GSM2403994	FFPE	GSM2403994_9305651095_R01C01_Red.idat.gz	GSM2403994_9305651095_R01C01_Grn.idat.gz	CRAN_PARASPIN	CRAN_PARASPINAL	CAUDEQU_NET
9305651095_R01C02	GSM2403998	FFPE	GSM2403998_9305651095_R01C02_Red.idat.gz	GSM2403998_9305651095_R01C02_Grn.idat.gz	GLIOMA_GLIONEUR_NEUR	CIRC_ASTR_GLIO	PXA
9305651095_R02C01	GSM2403995	FFPE	GSM2403995_9305651095_R02C01_Red.idat.gz	GSM2403995_9305651095_R02C01_Grn.idat.gz	CRAN_PARASPIN	CRAN_PARASPINAL	CAUDEQU_NET
9305651095_R02C02	GSM2403999	FFPE	GSM2403999_9305651095_R02C02_Red.idat.gz	GSM2403999_9305651095_R02C02_Grn.idat.gz	GLIOMA_GLIONEUR_NEUR	GLIONEUR_NEUR	DNET
9305651095_R03C01	GSM2403996	FFPE	GSM2403996_9305651095_R03C01_Red.idat.gz	GSM2403996_9305651095_R03C01_Grn.idat.gz	GLIOMA_GLIONEUR_NEUR	EPENDYM	EPN_MPE
9305651095_R04C01	GSM2403997	FFPE	GSM2403997_9305651095_R04C01_Red.idat.gz	GSM2403997_9305651095_R04C01_Grn.idat.gz	SELLAR	PITUI	PITUI
9305651095_R05C02	GSM2404000	FFPE	GSM2404000_9305651095_R05C02_Red.idat.gz	GSM2404000_9305651095_R05C02_Grn.idat.gz	GLIOMA_GLIONEUR_NEUR	CIRC_ASTR_GLIO	PA_INF
9305651095_R06C02	GSM2404001	FFPE	GSM2404001_9305651095_R06C02_Red.idat.gz	GSM2404001_9305651095_R06C02_Grn.idat.gz	SELLAR	CRANIO	CPH_ADM
9305651146_R01C02	GSM2404005	FFPE	GSM2404005_9305651146_R01C02_Red.idat.gz	GSM2404005_9305651146_R01C02_Grn.idat.gz	CRAN_PARASPIN	CRAN_PARASPINAL	CAUDEQU_NET
9305651146_R02C01	GSM2404002	FFPE	GSM2404002_9305651146_R02C01_Red.idat.gz	GSM2404002_9305651146_R02C01_Grn.idat.gz	EMBRY	MB	MB_SHH_CHL_AD
9305651146_R02C02	GSM2404006	FFPE	GSM2404006_9305651146_R02C02_Red.idat.gz	GSM2404006_9305651146_R02C02_Grn.idat.gz	CRAN_PARASPIN	CRAN_PARASPINAL	CAUDEQU_NET
9305651146_R03C02	GSM2404007	FFPE	GSM2404007_9305651146_R03C02_Red.idat.gz	GSM2404007_9305651146_R03C02_Grn.idat.gz	CRAN_PARASPIN	CRAN_PARASPINAL	CAUDEQU_NET
9305651146_R05C01	GSM2404003	FFPE	GSM2404003_9305651146_R05C01_Red.idat.gz	GSM2404003_9305651146_R05C01_Grn.idat.gz	CRAN_PARASPIN	CRAN_PARASPINAL	CAUDEQU_NET
9305651146_R05C02	GSM2404008	FFPE	GSM2404008_9305651146_R05C02_Red.idat.gz	GSM2404008_9305651146_R05C02_Grn.idat.gz	CRAN_PARASPIN	CRAN_PARASPINAL	CAUDEQU_NET
9305651146_R06C01	GSM2404004	FFPE	GSM2404004_9305651146_R06C01_Red.idat.gz	GSM2404004_9305651146_R06C01_Grn.idat.gz	GLIOMA_GLIONEUR_NEUR	EPENDYM	EPN_MPE
9340996003_R01C01	GSM2404010	FFPE	GSM2404010_9340996003_R01C01_Red.idat.gz	GSM2404010_9340996003_R01C01_Grn.idat.gz	MESEN_NONMENING	SFT	HMB
9340996003_R01C02	GSM2404009	FFPE	GSM2404009_9340996003_R01C02_Red.idat.gz	GSM2404009_9340996003_R01C02_Grn.idat.gz	MESEN_NONMENING	SFT	SFT_HMPC
9340996003_R02C01	GSM2404016	FFPE	GSM2404016_9340996003_R02C01_Red.idat.gz	GSM2404016_9340996003_R02C01_Grn.idat.gz	MESEN_NONMENING	SFT	SFT_HMPC
9340996003_R03C01	GSM2404017	FFPE	GSM2404017_9340996003_R03C01_Red.idat.gz	GSM2404017_9340996003_R03C01_Grn.idat.gz	GLIOMA_GLIONEUR_NEUR	HGG	DMG_EGFR
9340996003_R04C01	GSM2404018	FFPE	GSM2404018_9340996003_R04C01_Red.idat.gz	GSM2404018_9340996003_R04C01_Grn.idat.gz	MESEN_NONMENING	SFT	SFT_HMPC
9340996003_R04C02	GSM2404019	FFPE	GSM2404019_9340996003_R04C02_Red.idat.gz	GSM2404019_9340996003_R04C02_Grn.idat.gz	CHOROID_PLEX	PLEXUS	CPP_PED
9340996003_R05C02	GSM2404020	FFPE	GSM2404020_9340996003_R05C02_Red.idat.gz	GSM2404020_9340996003_R05C02_Grn.idat.gz	GLIOMA_GLIONEUR_NEUR	CIRC_ASTR_GLIO	ABM_MN1
9340996003_R06C02	GSM2404021	FFPE	GSM2404021_9340996003_R06C02_Red.idat.gz	GSM2404021_9340996003_R06C02_Grn.idat.gz	EMBRY	MB	MB_G3
9340996008_R01C01	GSM2404022	FFPE	GSM2404022_9340996008_R01C01_Red.idat.gz	GSM2404022_9340996008_R01C01_Grn.idat.gz	EMBRY	MB	MB_G4
9340996008_R01C02	GSM2404013	FFPE	GSM2404013_9340996008_R01C02_Red.idat.gz	GSM2404013_9340996008_R01C02_Grn.idat.gz	PIN_RET	PINEAL	PPPTID
9340996008_R02C02	GSM2404014	FFPE	GSM2404014_9340996008_R02C02_Red.idat.gz	GSM2404014_9340996008_R02C02_Grn.idat.gz	PIN_RET	PINEOBLAST	PB_GRP1B
9340996008_R04C01	GSM2404011	FFPE	GSM2404011_9340996008_R04C01_Red.idat.gz	GSM2404011_9340996008_R04C01_Grn.idat.gz	PIN_RET	PAP_PINEAL	PTPR_B
9340996008_R04C02	GSM2404015	FFPE	GSM2404015_9340996008_R04C02_Red.idat.gz	GSM2404015_9340996008_R04C02_Grn.idat.gz	CHOROID_PLEX	PLEXUS	CPP_AD
9340996008_R05C01	GSM2404012	FFPE	GSM2404012_9340996008_R05C01_Red.idat.gz	GSM2404012_9340996008_R05C01_Grn.idat.gz	PIN_RET	PINEAL	PPPTID
9340996012_R04C02	GSM2404024	FFPE	GSM2404024_9340996012_R04C02_Red.idat.gz	GSM2404024_9340996012_R04C02_Grn.idat.gz	GLIOMA_GLIONEUR_NEUR	CIRC_ASTR_GLIO	ABM_MN1
9340996014_R02C01	GSM2404026	FFPE	GSM2404026_9340996014_R02C01_Red.idat.gz	GSM2404026_9340996014_R02C01_Grn.idat.gz	GLIOMA_GLIONEUR_NEUR	HGG	pedHGG_MYCN
9340996014_R04C02	GSM2404023	FFPE	GSM2404023_9340996014_R04C02_Red.idat.gz	GSM2404023_9340996014_R04C02_Grn.idat.gz	GLIOMA_GLIONEUR_NEUR	HGG	GBM_RTK3
9340996014_R05C01	GSM2404025	FFPE	GSM2404025_9340996014_R05C01_Red.idat.gz	GSM2404025_9340996014_R05C01_Grn.idat.gz	GLIOMA_GLIONEUR_NEUR	HGG	GBM_RTK3
9340996032_R01C01	GSM2404029	FFPE	GSM2404029_9340996032_R01C01_Red.idat.gz	GSM2404029_9340996032_R01C01_Grn.idat.gz	GLIOMA_GLIONEUR_NEUR	HGG	IHG
9340996032_R02C01	GSM2404027	FFPE	GSM2404027_9340996032_R02C01_Red.idat.gz	GSM2404027_9340996032_R02C01_Grn.idat.gz	GLIOMA_GLIONEUR_NEUR	CIRC_ASTR_GLIO	PXA
9340996032_R03C01	GSM2404028	FFPE	GSM2404028_9340996032_R03C01_Red.idat.gz	GSM2404028_9340996032_R03C01_Grn.idat.gz	CNTRL	CTRL_TME	CTRL_REACTIVE
9340996050_R04C02	GSM2404035	FFPE	GSM2404035_9340996050_R04C02_Red.idat.gz	GSM2404035_9340996050_R04C02_Grn.idat.gz	GLIOMA_GLIONEUR_NEUR	EPENDYM	EPN_ST_ZFTA_FUS
9340996050_R06C02	GSM2404030	FFPE	GSM2404030_9340996050_R06C02_Red.idat.gz	GSM2404030_9340996050_R06C02_Grn.idat.gz	MESEN_NONMENING	SFT	SFT_HMPC
9340996058_R01C02	GSM2404031	FFPE	GSM2404031_9340996058_R01C02_Red.idat.gz	GSM2404031_9340996058_R01C02_Grn.idat.gz	CHOROID_PLEX	PLEXUS	CPP_AD
9340996058_R02C02	GSM2404032	FFPE	GSM2404032_9340996058_R02C02_Red.idat.gz	GSM2404032_9340996058_R02C02_Grn.idat.gz	CHOROID_PLEX	PLEXUS	CPP_AD
9340996058_R03C01	GSM2404034	FFPE	GSM2404034_9340996058_R03C01_Red.idat.gz	GSM2404034_9340996058_R03C01_Grn.idat.gz	MELANO	CIRC_MENING_MELANO	MELN
9340996058_R04C02	GSM2404033	FFPE	GSM2404033_9340996058_R04C02_Red.idat.gz	GSM2404033_9340996058_R04C02_Grn.idat.gz	GLIOMA_GLIONEUR_NEUR	GLIONEUR_NEUR	DNET
9370847051_R03C02	GSM2404104	FFPE	GSM2404104_9370847051_R03C02_Red.idat.gz	GSM2404104_9370847051_R03C02_Grn.idat.gz	GLIOMA_GLIONEUR_NEUR	HGG	DMG_EGFR
9370847051_R04C01	GSM2404101	FFPE	GSM2404101_9370847051_R04C01_Red.idat.gz	GSM2404101_9370847051_R04C01_Grn.idat.gz	GLIOMA_GLIONEUR_NEUR	ped_LGG	AG_MYB
9370847051_R05C01	GSM2404102	FFPE	GSM2404102_9370847051_R05C01_Red.idat.gz	GSM2404102_9370847051_R05C01_Grn.idat.gz	GLIOMA_GLIONEUR_NEUR	EPENDYM	SUBEPN_ST_SE
9370847051_R05C02	GSM2404109	FFPE	GSM2404109_9370847051_R05C02_Red.idat.gz	GSM2404109_9370847051_R05C02_Grn.idat.gz	GLIOMA_GLIONEUR_NEUR	EPENDYM	SUBEPN_ST_SE
9370847051_R06C01	GSM2404103	FFPE	GSM2404103_9370847051_R06C01_Red.idat.gz	GSM2404103_9370847051_R06C01_Grn.idat.gz	GLIOMA_GLIONEUR_NEUR	EPENDYM	SUBEPN_ST_SE
9370847061_R01C01	GSM2404105	FFPE	GSM2404105_9370847061_R01C01_Red.idat.gz	GSM2404105_9370847061_R01C01_Grn.idat.gz	GLIOMA_GLIONEUR_NEUR	HGG	A_IDH_LG
9370847061_R02C02	GSM2404107	FFPE	GSM2404107_9370847061_R02C02_Red.idat.gz	GSM2404107_9370847061_R02C02_Grn.idat.gz	GLIOMA_GLIONEUR_NEUR	HGG	A_IDH_LG
9370847061_R03C01	GSM2404106	FFPE	GSM2404106_9370847061_R03C01_Red.idat.gz	GSM2404106_9370847061_R03C01_Grn.idat.gz	GLIOMA_GLIONEUR_NEUR	HGG	A_IDH_LG
9373550018_R01C01	GSM2404055	FFPE	GSM2404055_9373550018_R01C01_Red.idat.gz	GSM2404055_9373550018_R01C01_Grn.idat.gz	GLIOMA_GLIONEUR_NEUR	EPENDYM	EPN_ST_ZFTA_FUS
9373550018_R01C02	GSM2404049	FFPE	GSM2404049_9373550018_R01C02_Red.idat.gz	GSM2404049_9373550018_R01C02_Grn.idat.gz	GLIOMA_GLIONEUR_NEUR	EPENDYM	EPN_ST_ZFTA_FUS
9373550018_R06C01	GSM2404054	FFPE	GSM2404054_9373550018_R06C01_Red.idat.gz	GSM2404054_9373550018_R06C01_Grn.idat.gz	GLIOMA_GLIONEUR_NEUR	EPENDYM	EPN_PF_B
9373550028_R05C01	GSM2404050	FFPE	GSM2404050_9373550028_R05C01_Red.idat.gz	GSM2404050_9373550028_R05C01_Grn.idat.gz	GLIOMA_GLIONEUR_NEUR	EPENDYM	EPN_YAP
9373550034_R05C02	GSM2404051	FFPE	GSM2404051_9373550034_R05C02_Red.idat.gz	GSM2404051_9373550034_R05C02_Grn.idat.gz	GLIOMA_GLIONEUR_NEUR	EPENDYM	EPN_ST_ZFTA_FUS
9373550035_R01C02	GSM2404053	FFPE	GSM2404053_9373550035_R01C02_Red.idat.gz	GSM2404053_9373550035_R01C02_Grn.idat.gz	GLIOMA_GLIONEUR_NEUR	EPENDYM	EPN_ST_ZFTA_FUS
9373550035_R06C01	GSM2404052	FFPE	GSM2404052_9373550035_R06C01_Red.idat.gz	GSM2404052_9373550035_R06C01_Grn.idat.gz	GLIOMA_GLIONEUR_NEUR	EPENDYM	EPN_ST_ZFTA_FUS
9373550131_R02C02	GSM2404046	FFPE	GSM2404046_9373550131_R02C02_Red.idat.gz	GSM2404046_9373550131_R02C02_Grn.idat.gz	EMBRY	OTHER_EMBRY	ATRT_SHH
9373550131_R03C01	GSM2404040	FFPE	GSM2404040_9373550131_R03C01_Red.idat.gz	GSM2404040_9373550131_R03C01_Grn.idat.gz	GLIOMA_GLIONEUR_NEUR	CIRC_ASTR_GLIO	PA_CORT
9373550131_R05C02	GSM2404047	FFPE	GSM2404047_9373550131_R05C02_Red.idat.gz	GSM2404047_9373550131_R05C02_Grn.idat.gz	GLIOMA_GLIONEUR_NEUR	CIRC_ASTR_GLIO	PA_MID
9373550131_R06C01	GSM2404045	FFPE	GSM2404045_9373550131_R06C01_Red.idat.gz	GSM2404045_9373550131_R06C01_Grn.idat.gz	EMBRY	MB	MB_G4
9373550131_R06C02	GSM2404048	FFPE	GSM2404048_9373550131_R06C02_Red.idat.gz	GSM2404048_9373550131_R06C02_Grn.idat.gz	GLIOMA_GLIONEUR_NEUR	EPENDYM	EPN_YAP
9373550164_R01C01	GSM2404044	FFPE	GSM2404044_9373550164_R01C01_Red.idat.gz	GSM2404044_9373550164_R01C01_Grn.idat.gz	GLIOMA_GLIONEUR_NEUR	EPENDYM	SUBEPN_SPINE
9373550164_R02C02	GSM2404038	FFPE	GSM2404038_9373550164_R02C02_Red.idat.gz	GSM2404038_9373550164_R02C02_Grn.idat.gz	SELLAR	PITUI	PITUI
9373550164_R03C02	GSM2404039	FFPE	GSM2404039_9373550164_R03C02_Red.idat.gz	GSM2404039_9373550164_R03C02_Grn.idat.gz	SELLAR	PITUI	PITUI
9373550164_R04C02	GSM2404041	FFPE	GSM2404041_9373550164_R04C02_Red.idat.gz	GSM2404041_9373550164_R04C02_Grn.idat.gz	GLIOMA_GLIONEUR_NEUR	HGG	DMG_EGFR
9373550164_R05C01	GSM2404036	FFPE	GSM2404036_9373550164_R05C01_Red.idat.gz	GSM2404036_9373550164_R05C01_Grn.idat.gz	GLIOMA_GLIONEUR_NEUR	CIRC_ASTR_GLIO	PA_MID
9373550164_R05C02	GSM2404042	FFPE	GSM2404042_9373550164_R05C02_Red.idat.gz	GSM2404042_9373550164_R05C02_Grn.idat.gz	GLIOMA_GLIONEUR_NEUR	HGG	GBM_RTK2
9373550164_R06C01	GSM2404037	FFPE	GSM2404037_9373550164_R06C01_Red.idat.gz	GSM2404037_9373550164_R06C01_Grn.idat.gz	GLIOMA_GLIONEUR_NEUR	GLIONEUR_NEUR	DLGNT
9373550164_R06C02	GSM2404043	FFPE	GSM2404043_9373550164_R06C02_Red.idat.gz	GSM2404043_9373550164_R06C02_Grn.idat.gz	GLIOMA_GLIONEUR_NEUR	EPENDYM	SUBEPN_SPINE
9373551020_R05C01	GSM2404063	FFPE	GSM2404063_9373551020_R05C01_Red.idat.gz	GSM2404063_9373551020_R05C01_Grn.idat.gz	GLIOMA_GLIONEUR_NEUR	EPENDYM	EPN_PF_A
9373551023_R03C01	GSM2404058	FFPE	GSM2404058_9373551023_R03C01_Red.idat.gz	GSM2404058_9373551023_R03C01_Grn.idat.gz	CNTRL	NORM_PINEAL	CTRL_PIN
9373551023_R03C02	GSM2404056	FFPE	GSM2404056_9373551023_R03C02_Red.idat.gz	GSM2404056_9373551023_R03C02_Grn.idat.gz	GLIOMA_GLIONEUR_NEUR	HGG	GBM_RTK1
9373551023_R06C02	GSM2404057	FFPE	GSM2404057_9373551023_R06C02_Red.idat.gz	GSM2404057_9373551023_R06C02_Grn.idat.gz	GLIOMA_GLIONEUR_NEUR	EPENDYM	EPN_PF_SE
9373551039_R01C01	GSM2404059	FFPE	GSM2404059_9373551039_R01C01_Red.idat.gz	GSM2404059_9373551039_R01C01_Grn.idat.gz	GLIOMA_GLIONEUR_NEUR	HGG	O_IDH
9373551039_R02C01	GSM2404060	FFPE	GSM2404060_9373551039_R02C01_Red.idat.gz	GSM2404060_9373551039_R02C01_Grn.idat.gz	EMBRY	OTHER_EMBRY	CNS_NB_FOXR2
9373551039_R05C01	GSM2404061	FFPE	GSM2404061_9373551039_R05C01_Red.idat.gz	GSM2404061_9373551039_R05C01_Grn.idat.gz	CRAN_PARASPIN	SCHWANN	SCHW
9373551042_R06C02	GSM2404062	FFPE	GSM2404062_9373551042_R06C02_Red.idat.gz	GSM2404062_9373551042_R06C02_Grn.idat.gz	GLIOMA_GLIONEUR_NEUR	HGG	O_IDH
9373551108_R02C02	GSM2404069	FFPE	GSM2404069_9373551108_R02C02_Red.idat.gz	GSM2404069_9373551108_R02C02_Grn.idat.gz	EMBRY	OTHER_EMBRY	ETMR_C19MC
9373551108_R03C02	GSM2404070	FFPE	GSM2404070_9373551108_R03C02_Red.idat.gz	GSM2404070_9373551108_R03C02_Grn.idat.gz	EMBRY	OTHER_EMBRY	ETMR_C19MC
9373551108_R04C02	GSM2404071	FFPE	GSM2404071_9373551108_R04C02_Red.idat.gz	GSM2404071_9373551108_R04C02_Grn.idat.gz	EMBRY	OTHER_EMBRY	ETMR_C19MC
9373551108_R06C01	GSM2404073	FFPE	GSM2404073_9373551108_R06C01_Red.idat.gz	GSM2404073_9373551108_R06C01_Grn.idat.gz	GLIOMA_GLIONEUR_NEUR	GLIONEUR_NEUR	CN
9373551108_R06C02	GSM2404072	FFPE	GSM2404072_9373551108_R06C02_Red.idat.gz	GSM2404072_9373551108_R06C02_Grn.idat.gz	GLIOMA_GLIONEUR_NEUR	EPENDYM	EPN_PF_A
9374341006_R02C01	GSM2404064	KRYO	GSM2404064_9374341006_R02C01_Red.idat.gz	GSM2404064_9374341006_R02C01_Grn.idat.gz	EMBRY	MB	MB_SHH_INF
9374341006_R04C01	GSM2404065	KRYO	GSM2404065_9374341006_R04C01_Red.idat.gz	GSM2404065_9374341006_R04C01_Grn.idat.gz	EMBRY	MB	MB_SHH_INF
9374341006_R04C02	GSM2404067	KRYO	GSM2404067_9374341006_R04C02_Red.idat.gz	GSM2404067_9374341006_R04C02_Grn.idat.gz	GLIOMA_GLIONEUR_NEUR	HGG	GBM_CBM
9374341006_R05C01	GSM2404066	KRYO	GSM2404066_9374341006_R05C01_Red.idat.gz	GSM2404066_9374341006_R05C01_Grn.idat.gz	EMBRY	MB	MB_SHH_INF
9374341144_R02C02	GSM2404068	KRYO	GSM2404068_9374341144_R02C02_Red.idat.gz	GSM2404068_9374341144_R02C02_Grn.idat.gz	EMBRY	OTHER_EMBRY	CNS_BCOR_ITD
9374342010_R01C01	GSM2404093	FFPE	GSM2404093_9374342010_R01C01_Red.idat.gz	GSM2404093_9374342010_R01C01_Grn.idat.gz	GLIOMA_GLIONEUR_NEUR	EPENDYM	EPN_ST_ZFTA_FUS
9374342010_R03C02	GSM2404094	FFPE	GSM2404094_9374342010_R03C02_Red.idat.gz	GSM2404094_9374342010_R03C02_Grn.idat.gz	EMBRY	MB	MB_SHH_CHL_AD
9374342010_R04C02	GSM2404095	FFPE	GSM2404095_9374342010_R04C02_Red.idat.gz	GSM2404095_9374342010_R04C02_Grn.idat.gz	EMBRY	MB	MB_WNT
9374342010_R05C02	GSM2404096	FFPE	GSM2404096_9374342010_R05C02_Red.idat.gz	GSM2404096_9374342010_R05C02_Grn.idat.gz	EMBRY	MB	MB_SHH_INF
9376538149_R01C01	GSM2404173	FFPE	GSM2404173_9376538149_R01C01_Red.idat.gz	GSM2404173_9376538149_R01C01_Grn.idat.gz	SELLAR	CRANIO	CPH_PAP
9376538149_R02C01	GSM2404185	FFPE	GSM2404185_9376538149_R02C01_Red.idat.gz	GSM2404185_9376538149_R02C01_Grn.idat.gz	GLIOMA_GLIONEUR_NEUR	EPENDYM	EPN_PF_SE
9376538149_R03C01	GSM2404186	FFPE	GSM2404186_9376538149_R03C01_Red.idat.gz	GSM2404186_9376538149_R03C01_Grn.idat.gz	GLIOMA_GLIONEUR_NEUR	EPENDYM	EPN_PF_SE
9376538149_R03C02	GSM2404189	FFPE	GSM2404189_9376538149_R03C02_Red.idat.gz	GSM2404189_9376538149_R03C02_Grn.idat.gz	GLIOMA_GLIONEUR_NEUR	GLIONEUR_NEUR	LIPN
9376538149_R05C01	GSM2404187	FFPE	GSM2404187_9376538149_R05C01_Red.idat.gz	GSM2404187_9376538149_R05C01_Grn.idat.gz	GLIOMA_GLIONEUR_NEUR	EPENDYM	EPN_PF_SE
9376538149_R06C01	GSM2404188	FFPE	GSM2404188_9376538149_R06C01_Red.idat.gz	GSM2404188_9376538149_R06C01_Grn.idat.gz	GLIOMA_GLIONEUR_NEUR	EPENDYM	EPN_PF_SE
9376538153_R01C02	GSM2404192	FFPE	GSM2404192_9376538153_R01C02_Red.idat.gz	GSM2404192_9376538153_R01C02_Grn.idat.gz	CHOROID_PLEX	PLEXUS	CPC_PED
9376538153_R02C02	GSM2404193	FFPE	GSM2404193_9376538153_R02C02_Red.idat.gz	GSM2404193_9376538153_R02C02_Grn.idat.gz	CHOROID_PLEX	PLEXUS	CPP_PED
9376538153_R03C02	GSM2404194	FFPE	GSM2404194_9376538153_R03C02_Red.idat.gz	GSM2404194_9376538153_R03C02_Grn.idat.gz	CHOROID_PLEX	PLEXUS	CPP_AD
9376538153_R04C01	GSM2404190	FFPE	GSM2404190_9376538153_R04C01_Red.idat.gz	GSM2404190_9376538153_R04C01_Grn.idat.gz	GLIOMA_GLIONEUR_NEUR	CIRC_ASTR_GLIO	PA_MID
9376538153_R06C01	GSM2404191	FFPE	GSM2404191_9376538153_R06C01_Red.idat.gz	GSM2404191_9376538153_R06C01_Grn.idat.gz	CHOROID_PLEX	PLEXUS	CPC_PED
9376538153_R06C02	GSM2404195	FFPE	GSM2404195_9376538153_R06C02_Red.idat.gz	GSM2404195_9376538153_R06C02_Grn.idat.gz	MESEN_NONMENING	UNCERT_DIFF	EWS
9376538156_R01C02	GSM2404097	KRYO	GSM2404097_9376538156_R01C02_Red.idat.gz	GSM2404097_9376538156_R01C02_Grn.idat.gz	EMBRY	OTHER_EMBRY	ATRT_TYR
9376538156_R02C01	GSM2404098	KRYO	GSM2404098_9376538156_R02C01_Red.idat.gz	GSM2404098_9376538156_R02C01_Grn.idat.gz	EMBRY	OTHER_EMBRY	ATRT_TYR
9376538156_R03C01	GSM2404099	KRYO	GSM2404099_9376538156_R03C01_Red.idat.gz	GSM2404099_9376538156_R03C01_Grn.idat.gz	EMBRY	OTHER_EMBRY	ATRT_TYR
9376538156_R03C02	GSM2404100	KRYO	GSM2404100_9376538156_R03C02_Red.idat.gz	GSM2404100_9376538156_R03C02_Grn.idat.gz	EMBRY	OTHER_EMBRY	ATRT_SHH
9376561024_R01C01	GSM2404198	FFPE	GSM2404198_9376561024_R01C01_Red.idat.gz	GSM2404198_9376561024_R01C01_Grn.idat.gz	MESEN_NONMENING	UNCERT_DIFF	EWS
9376561024_R01C02	GSM2404202	FFPE	GSM2404202_9376561024_R01C02_Red.idat.gz	GSM2404202_9376561024_R01C02_Grn.idat.gz	GLIOMA_GLIONEUR_NEUR	GLIONEUR_NEUR	DNET
9376561024_R02C01	GSM2404199	FFPE	GSM2404199_9376561024_R02C01_Red.idat.gz	GSM2404199_9376561024_R02C01_Grn.idat.gz	MESEN_NONMENING	SFT	SFT_HMPC
9376561024_R02C02	GSM2404203	FFPE	GSM2404203_9376561024_R02C02_Red.idat.gz	GSM2404203_9376561024_R02C02_Grn.idat.gz	CHOROID_PLEX	PLEXUS	CPC_PED
9376561024_R03C01	GSM2404200	FFPE	GSM2404200_9376561024_R03C01_Red.idat.gz	GSM2404200_9376561024_R03C01_Grn.idat.gz	GLIOMA_GLIONEUR_NEUR	HGG	GBM_RTK2
9376561024_R05C02	GSM2404196	FFPE	GSM2404196_9376561024_R05C02_Red.idat.gz	GSM2404196_9376561024_R05C02_Grn.idat.gz	GLIOMA_GLIONEUR_NEUR	EPENDYM	SUBEPN_SPINE
9376561024_R06C01	GSM2404201	FFPE	GSM2404201_9376561024_R06C01_Red.idat.gz	GSM2404201_9376561024_R06C01_Grn.idat.gz	SELLAR	PIT_AD	PITAD_STH_DENSE2
9376561024_R06C02	GSM2404197	FFPE	GSM2404197_9376561024_R06C02_Red.idat.gz	GSM2404197_9376561024_R06C02_Grn.idat.gz	GLIOMA_GLIONEUR_NEUR	EPENDYM	SUBEPN_ST_SE
9376561042_R03C01	GSM2404204	FFPE	GSM2404204_9376561042_R03C01_Red.idat.gz	GSM2404204_9376561042_R03C01_Grn.idat.gz	HEMA	LYMPH	DLBCL
9376561042_R04C01	GSM2404205	FFPE	GSM2404205_9376561042_R04C01_Red.idat.gz	GSM2404205_9376561042_R04C01_Grn.idat.gz	GLIOMA_GLIONEUR_NEUR	HGG	DMG_EGFR
9376561043_R02C02	GSM2404077	FFPE	GSM2404077_9376561043_R02C02_Red.idat.gz	GSM2404077_9376561043_R02C02_Grn.idat.gz	MENING	MENINGI	MNG
9376561043_R03C02	GSM2404078	FFPE	GSM2404078_9376561043_R03C02_Red.idat.gz	GSM2404078_9376561043_R03C02_Grn.idat.gz	MENING	MENINGI	MNG
9376561043_R04C01	GSM2404074	FFPE	GSM2404074_9376561043_R04C01_Red.idat.gz	GSM2404074_9376561043_R04C01_Grn.idat.gz	MENING	MENINGI	MNG
9376561043_R04C02	GSM2404079	FFPE	GSM2404079_9376561043_R04C02_Red.idat.gz	GSM2404079_9376561043_R04C02_Grn.idat.gz	MENING	MENINGI	MNG
9376561043_R05C01	GSM2404075	FFPE	GSM2404075_9376561043_R05C01_Red.idat.gz	GSM2404075_9376561043_R05C01_Grn.idat.gz	MENING	MENINGI	MNG
9376561043_R05C02	GSM2404080	FFPE	GSM2404080_9376561043_R05C02_Red.idat.gz	GSM2404080_9376561043_R05C02_Grn.idat.gz	MENING	MENINGI	MNG
9376561043_R06C01	GSM2404076	FFPE	GSM2404076_9376561043_R06C01_Red.idat.gz	GSM2404076_9376561043_R06C01_Grn.idat.gz	MENING	MENINGI	MNG
9376561043_R06C02	GSM2404082	FFPE	GSM2404082_9376561043_R06C02_Red.idat.gz	GSM2404082_9376561043_R06C02_Grn.idat.gz	MENING	MENINGI	MNG
9376561057_R01C01	GSM2404085	FFPE	GSM2404085_9376561057_R01C01_Red.idat.gz	GSM2404085_9376561057_R01C01_Grn.idat.gz	MENING	MENINGI	MNG
9376561057_R02C01	GSM2404086	FFPE	GSM2404086_9376561057_R02C01_Red.idat.gz	GSM2404086_9376561057_R02C01_Grn.idat.gz	MENING	MENINGI	MNG
9376561057_R02C02	GSM2404090	FFPE	GSM2404090_9376561057_R02C02_Red.idat.gz	GSM2404090_9376561057_R02C02_Grn.idat.gz	MENING	MENINGI	MNG
9376561057_R03C01	GSM2404091	FFPE	GSM2404091_9376561057_R03C01_Red.idat.gz	GSM2404091_9376561057_R03C01_Grn.idat.gz	MENING	MENINGI	MNG
9376561057_R03C02	GSM2404081	FFPE	GSM2404081_9376561057_R03C02_Red.idat.gz	GSM2404081_9376561057_R03C02_Grn.idat.gz	MENING	MENINGI	MNG
9376561057_R04C01	GSM2404087	FFPE	GSM2404087_9376561057_R04C01_Red.idat.gz	GSM2404087_9376561057_R04C01_Grn.idat.gz	MENING	MENINGI	MNG
9376561057_R04C02	GSM2404083	FFPE	GSM2404083_9376561057_R04C02_Red.idat.gz	GSM2404083_9376561057_R04C02_Grn.idat.gz	MENING	MENINGI	MNG
9376561057_R05C01	GSM2404088	FFPE	GSM2404088_9376561057_R05C01_Red.idat.gz	GSM2404088_9376561057_R05C01_Grn.idat.gz	MENING	MENINGI	MNG
9376561057_R05C02	GSM2404084	FFPE	GSM2404084_9376561057_R05C02_Red.idat.gz	GSM2404084_9376561057_R05C02_Grn.idat.gz	MENING	MENINGI	MNG
9376561057_R06C01	GSM2404089	FFPE	GSM2404089_9376561057_R06C01_Red.idat.gz	GSM2404089_9376561057_R06C01_Grn.idat.gz	MENING	MENINGI	MNG
9376561057_R06C02	GSM2404092	FFPE	GSM2404092_9376561057_R06C02_Red.idat.gz	GSM2404092_9376561057_R06C02_Grn.idat.gz	MENING	MENINGI	MNG
9376561062_R02C01	GSM2404118	FFPE	GSM2404118_9376561062_R02C01_Red.idat.gz	GSM2404118_9376561062_R02C01_Grn.idat.gz	MESEN_NONMENING	SFT	SFT_HMPC
9376561062_R04C02	GSM2404120	FFPE	GSM2404120_9376561062_R04C02_Red.idat.gz	GSM2404120_9376561062_R04C02_Grn.idat.gz	SELLAR	PIT_AD	PITAD_ACTH
9376561062_R05C01	GSM2404119	FFPE	GSM2404119_9376561062_R05C01_Red.idat.gz	GSM2404119_9376561062_R05C01_Grn.idat.gz	EMBRY	OTHER_EMBRY	ATRT_MYC
9376561062_R06C02	GSM2404117	FFPE	GSM2404117_9376561062_R06C02_Red.idat.gz	GSM2404117_9376561062_R06C02_Grn.idat.gz	GLIOMA_GLIONEUR_NEUR	HGG	A_IDH_HG
9379082039_R01C01	GSM2404113	FFPE	GSM2404113_9379082039_R01C01_Red.idat.gz	GSM2404113_9379082039_R01C01_Grn.idat.gz	SELLAR	PIT_AD	PITAD_ACTH
9379082039_R02C01	GSM2404114	FFPE	GSM2404114_9379082039_R02C01_Red.idat.gz	GSM2404114_9379082039_R02C01_Grn.idat.gz	SELLAR	PIT_AD	PITAD_STH_DENSE2
9379082039_R02C02	GSM2404112	FFPE	GSM2404112_9379082039_R02C02_Red.idat.gz	GSM2404112_9379082039_R02C02_Grn.idat.gz	EMBRY	OTHER_EMBRY	ETMR_C19MC
9379082039_R03C01	GSM2404108	FFPE	GSM2404108_9379082039_R03C01_Red.idat.gz	GSM2404108_9379082039_R03C01_Grn.idat.gz	GLIOMA_GLIONEUR_NEUR	HGG	O_IDH
9379082039_R05C01	GSM2404110	FFPE	GSM2404110_9379082039_R05C01_Red.idat.gz	GSM2404110_9379082039_R05C01_Grn.idat.gz	CRAN_PARASPIN	CRAN_PARASPINAL	CAUDEQU_NET
9379082039_R06C01	GSM2404111	FFPE	GSM2404111_9379082039_R06C01_Red.idat.gz	GSM2404111_9379082039_R06C01_Grn.idat.gz	GLIOMA_GLIONEUR_NEUR	ped_LGG	AG_MYB
9379082092_R02C01	GSM2404206	FFPE	GSM2404206_9379082092_R02C01_Red.idat.gz	GSM2404206_9379082092_R02C01_Grn.idat.gz	GLIOMA_GLIONEUR_NEUR	HGG	A_IDH_LG
9379082092_R02C02	GSM2404207	FFPE	GSM2404207_9379082092_R02C02_Red.idat.gz	GSM2404207_9379082092_R02C02_Grn.idat.gz	GLIOMA_GLIONEUR_NEUR	EPENDYM	EPN_PF_A
9379082092_R03C02	GSM2404208	FFPE	GSM2404208_9379082092_R03C02_Red.idat.gz	GSM2404208_9379082092_R03C02_Grn.idat.gz	GLIOMA_GLIONEUR_NEUR	HGG	GBM_RTK1
9379086088_R06C02	GSM2404266	KRYO	GSM2404266_9379086088_R06C02_Red.idat.gz	GSM2404266_9379086088_R06C02_Grn.idat.gz	EMBRY	MB	MB_SHH_CHL_AD
9379086089_R02C01	GSM2404271	KRYO	GSM2404271_9379086089_R02C01_Red.idat.gz	GSM2404271_9379086089_R02C01_Grn.idat.gz	EMBRY	MB	MB_SHH_CHL_AD
9379086089_R05C02	GSM2404269	KRYO	GSM2404269_9379086089_R05C02_Red.idat.gz	GSM2404269_9379086089_R05C02_Grn.idat.gz	EMBRY	MB	MB_SHH_INF
9379086089_R06C01	GSM2404268	KRYO	GSM2404268_9379086089_R06C01_Red.idat.gz	GSM2404268_9379086089_R06C01_Grn.idat.gz	EMBRY	MB	MB_SHH_CHL_AD
9379086095_R02C02	GSM2404270	KRYO	GSM2404270_9379086095_R02C02_Red.idat.gz	GSM2404270_9379086095_R02C02_Grn.idat.gz	EMBRY	MB	MB_SHH_CHL_AD
9379086095_R04C02	GSM2404267	KRYO	GSM2404267_9379086095_R04C02_Red.idat.gz	GSM2404267_9379086095_R04C02_Grn.idat.gz	EMBRY	MB	MB_SHH_CHL_AD
9379086095_R06C02	GSM2404265	KRYO	GSM2404265_9379086095_R06C02_Red.idat.gz	GSM2404265_9379086095_R06C02_Grn.idat.gz	EMBRY	OTHER_EMBRY	CNS_NB_FOXR2
9379086117_R03C02	GSM2404115	KRYO	GSM2404115_9379086117_R03C02_Red.idat.gz	GSM2404115_9379086117_R03C02_Grn.idat.gz	EMBRY	OTHER_EMBRY	ETMR_C19MC
9379086117_R04C02	GSM2404116	KRYO	GSM2404116_9379086117_R04C02_Red.idat.gz	GSM2404116_9379086117_R04C02_Grn.idat.gz	GLIOMA_GLIONEUR_NEUR	EPENDYM	EPN_PF_A
9379086120_R01C01	GSM2404285	KRYO	GSM2404285_9379086120_R01C01_Red.idat.gz	GSM2404285_9379086120_R01C01_Grn.idat.gz	CRAN_PARASPIN	MELANO_NERVE_SHEETH	MMNST
9379086124_R01C02	GSM2404127	KRYO	GSM2404127_9379086124_R01C02_Red.idat.gz	GSM2404127_9379086124_R01C02_Grn.idat.gz	EMBRY	OTHER_EMBRY	ATRT_TYR
9379086124_R02C02	GSM2404128	KRYO	GSM2404128_9379086124_R02C02_Red.idat.gz	GSM2404128_9379086124_R02C02_Grn.idat.gz	EMBRY	OTHER_EMBRY	ATRT_MYC
9379086124_R04C01	GSM2404124	KRYO	GSM2404124_9379086124_R04C01_Red.idat.gz	GSM2404124_9379086124_R04C01_Grn.idat.gz	EMBRY	OTHER_EMBRY	ATRT_MYC
9379086124_R05C01	GSM2404123	KRYO	GSM2404123_9379086124_R05C01_Red.idat.gz	GSM2404123_9379086124_R05C01_Grn.idat.gz	EMBRY	OTHER_EMBRY	ATRT_SHH
9379086124_R05C02	GSM2404129	KRYO	GSM2404129_9379086124_R05C02_Red.idat.gz	GSM2404129_9379086124_R05C02_Grn.idat.gz	EMBRY	OTHER_EMBRY	CNS_NB_FOXR2
9379086129_R01C01	GSM2404130	KRYO	GSM2404130_9379086129_R01C01_Red.idat.gz	GSM2404130_9379086129_R01C01_Grn.idat.gz	EMBRY	OTHER_EMBRY	CNS_NB_FOXR2
9379086129_R01C02	GSM2404126	KRYO	GSM2404126_9379086129_R01C02_Red.idat.gz	GSM2404126_9379086129_R01C02_Grn.idat.gz	EMBRY	OTHER_EMBRY	ATRT_SHH
9379086129_R06C01	GSM2404125	KRYO	GSM2404125_9379086129_R06C01_Red.idat.gz	GSM2404125_9379086129_R06C01_Grn.idat.gz	EMBRY	OTHER_EMBRY	ATRT_SHH
9379086132_R03C02	GSM2404121	FFPE	GSM2404121_9379086132_R03C02_Red.idat.gz	GSM2404121_9379086132_R03C02_Grn.idat.gz	GLIOMA_GLIONEUR_NEUR	GLIONEUR_NEUR	LIPN
9379086132_R06C01	GSM2404122	FFPE	GSM2404122_9379086132_R06C01_Red.idat.gz	GSM2404122_9379086132_R06C01_Grn.idat.gz	GLIOMA_GLIONEUR_NEUR	EPENDYM	EPN_SPINE
9379086138_R03C01	GSM2404232	FFPE	GSM2404232_9379086138_R03C01_Red.idat.gz	GSM2404232_9379086138_R03C01_Grn.idat.gz	GLIOMA_GLIONEUR_NEUR	HGG	O_IDH
9379086138_R04C01	GSM2404214	FFPE	GSM2404214_9379086138_R04C01_Red.idat.gz	GSM2404214_9379086138_R04C01_Grn.idat.gz	GLIOMA_GLIONEUR_NEUR	HGG	O_IDH
9379086138_R04C02	GSM2404235	FFPE	GSM2404235_9379086138_R04C02_Red.idat.gz	GSM2404235_9379086138_R04C02_Grn.idat.gz	GLIOMA_GLIONEUR_NEUR	HGG	O_IDH
9379086138_R05C01	GSM2404233	FFPE	GSM2404233_9379086138_R05C01_Red.idat.gz	GSM2404233_9379086138_R05C01_Grn.idat.gz	GLIOMA_GLIONEUR_NEUR	HGG	A_IDH_HG
9379086138_R05C02	GSM2404210	FFPE	GSM2404210_9379086138_R05C02_Red.idat.gz	GSM2404210_9379086138_R05C02_Grn.idat.gz	GLIOMA_GLIONEUR_NEUR	HGG	A_IDH_LG
9379086138_R06C01	GSM2404225	FFPE	GSM2404225_9379086138_R06C01_Red.idat.gz	GSM2404225_9379086138_R06C01_Grn.idat.gz	GLIOMA_GLIONEUR_NEUR	HGG	O_IDH
9379086138_R06C02	GSM2404211	FFPE	GSM2404211_9379086138_R06C02_Red.idat.gz	GSM2404211_9379086138_R06C02_Grn.idat.gz	GLIOMA_GLIONEUR_NEUR	HGG	O_IDH
9379086155_R02C02	GSM2404226	FFPE	GSM2404226_9379086155_R02C02_Red.idat.gz	GSM2404226_9379086155_R02C02_Grn.idat.gz	GLIOMA_GLIONEUR_NEUR	HGG	O_IDH
9379086155_R06C01	GSM2404237	FFPE	GSM2404237_9379086155_R06C01_Red.idat.gz	GSM2404237_9379086155_R06C01_Grn.idat.gz	GLIOMA_GLIONEUR_NEUR	HGG	O_IDH
9379086163_R03C02	GSM2404216	FFPE	GSM2404216_9379086163_R03C02_Red.idat.gz	GSM2404216_9379086163_R03C02_Grn.idat.gz	GLIOMA_GLIONEUR_NEUR	HGG	O_IDH
9379086163_R04C01	GSM2404215	FFPE	GSM2404215_9379086163_R04C01_Red.idat.gz	GSM2404215_9379086163_R04C01_Grn.idat.gz	GLIOMA_GLIONEUR_NEUR	HGG	O_IDH
9379086163_R04C02	GSM2404217	FFPE	GSM2404217_9379086163_R04C02_Red.idat.gz	GSM2404217_9379086163_R04C02_Grn.idat.gz	GLIOMA_GLIONEUR_NEUR	HGG	O_IDH
9379086163_R05C01	GSM2404209	FFPE	GSM2404209_9379086163_R05C01_Red.idat.gz	GSM2404209_9379086163_R05C01_Grn.idat.gz	GLIOMA_GLIONEUR_NEUR	HGG	O_IDH
9379086163_R05C02	GSM2404218	FFPE	GSM2404218_9379086163_R05C02_Red.idat.gz	GSM2404218_9379086163_R05C02_Grn.idat.gz	GLIOMA_GLIONEUR_NEUR	HGG	O_IDH
9379086163_R06C01	GSM2404212	FFPE	GSM2404212_9379086163_R06C01_Red.idat.gz	GSM2404212_9379086163_R06C01_Grn.idat.gz	GLIOMA_GLIONEUR_NEUR	HGG	A_IDH_HG
9379086164_R03C02	GSM2404236	FFPE	GSM2404236_9379086164_R03C02_Red.idat.gz	GSM2404236_9379086164_R03C02_Grn.idat.gz	GLIOMA_GLIONEUR_NEUR	HGG	A_IDH_HG
9379086164_R06C02	GSM2404230	FFPE	GSM2404230_9379086164_R06C02_Red.idat.gz	GSM2404230_9379086164_R06C02_Grn.idat.gz	GLIOMA_GLIONEUR_NEUR	HGG	O_IDH
9379086166_R06C02	GSM2404213	FFPE	GSM2404213_9379086166_R06C02_Red.idat.gz	GSM2404213_9379086166_R06C02_Grn.idat.gz	GLIOMA_GLIONEUR_NEUR	HGG	O_IDH
9379086167_R02C02	GSM2404220	FFPE	GSM2404220_9379086167_R02C02_Red.idat.gz	GSM2404220_9379086167_R02C02_Grn.idat.gz	GLIOMA_GLIONEUR_NEUR	HGG	O_IDH
9379086167_R05C02	GSM2404221	FFPE	GSM2404221_9379086167_R05C02_Red.idat.gz	GSM2404221_9379086167_R05C02_Grn.idat.gz	GLIOMA_GLIONEUR_NEUR	HGG	A_IDH_HG
9379086167_R06C01	GSM2404219	FFPE	GSM2404219_9379086167_R06C01_Red.idat.gz	GSM2404219_9379086167_R06C01_Grn.idat.gz	GLIOMA_GLIONEUR_NEUR	HGG	A_IDH_HG
9403904071_R03C01	GSM2404315	KRYO	GSM2404315_9403904071_R03C01_Red.idat.gz	GSM2404315_9403904071_R03C01_Grn.idat.gz	GLIOMA_GLIONEUR_NEUR	EPENDYM	EPN_PF_SE
9403904071_R03C02	GSM2404310	KRYO	GSM2404310_9403904071_R03C02_Red.idat.gz	GSM2404310_9403904071_R03C02_Grn.idat.gz	GLIOMA_GLIONEUR_NEUR	EPENDYM	EPN_PF_A
9403904109_R03C02	GSM2404312	KRYO	GSM2404312_9403904109_R03C02_Red.idat.gz	GSM2404312_9403904109_R03C02_Grn.idat.gz	GLIOMA_GLIONEUR_NEUR	EPENDYM	EPN_PF_A
9403904109_R05C02	GSM2404316	KRYO	GSM2404316_9403904109_R05C02_Red.idat.gz	GSM2404316_9403904109_R05C02_Grn.idat.gz	GLIOMA_GLIONEUR_NEUR	EPENDYM	EPN_PF_A
9403904111_R01C02	GSM2404313	KRYO	GSM2404313_9403904111_R01C02_Red.idat.gz	GSM2404313_9403904111_R01C02_Grn.idat.gz	GLIOMA_GLIONEUR_NEUR	EPENDYM	EPN_PF_A
9403904111_R04C02	GSM2404311	KRYO	GSM2404311_9403904111_R04C02_Red.idat.gz	GSM2404311_9403904111_R04C02_Grn.idat.gz	GLIOMA_GLIONEUR_NEUR	EPENDYM	EPN_PF_A
9403904111_R06C02	GSM2404309	KRYO	GSM2404309_9403904111_R06C02_Red.idat.gz	GSM2404309_9403904111_R06C02_Grn.idat.gz	GLIOMA_GLIONEUR_NEUR	EPENDYM	EPN_PF_A
9403904125_R02C01	GSM2404314	KRYO	GSM2404314_9403904125_R02C01_Red.idat.gz	GSM2404314_9403904125_R02C01_Grn.idat.gz	GLIOMA_GLIONEUR_NEUR	EPENDYM	EPN_PF_A
9403904125_R04C01	GSM2404308	KRYO	GSM2404308_9403904125_R04C01_Red.idat.gz	GSM2404308_9403904125_R04C01_Grn.idat.gz	GLIOMA_GLIONEUR_NEUR	EPENDYM	EPN_PF_A
9406921038_R01C02	GSM2404243	FFPE	GSM2404243_9406921038_R01C02_Red.idat.gz	GSM2404243_9406921038_R01C02_Grn.idat.gz	CRAN_PARASPIN	MELANO_NERVE_SHEETH	MMNST
9406921038_R02C02	GSM2404249	FFPE	GSM2404249_9406921038_R02C02_Red.idat.gz	GSM2404249_9406921038_R02C02_Grn.idat.gz	CRAN_PARASPIN	MELANO_NERVE_SHEETH	MMNST
9406921038_R03C01	GSM2404240	FFPE	GSM2404240_9406921038_R03C01_Red.idat.gz	GSM2404240_9406921038_R03C01_Grn.idat.gz	MELANO	MELANOCYTIC	MET_MEL
9406921038_R04C01	GSM2404241	FFPE	GSM2404241_9406921038_R04C01_Red.idat.gz	GSM2404241_9406921038_R04C01_Grn.idat.gz	MELANO	MELANOCYTIC	MET_MEL
9406921038_R04C02	GSM2404250	FFPE	GSM2404250_9406921038_R04C02_Red.idat.gz	GSM2404250_9406921038_R04C02_Grn.idat.gz	MELANO	MELANOCYTIC	MET_MEL
9406921038_R05C02	GSM2404251	FFPE	GSM2404251_9406921038_R05C02_Red.idat.gz	GSM2404251_9406921038_R05C02_Grn.idat.gz	MELANO	MELANOCYTIC	MET_MEL
9406921038_R06C01	GSM2404242	FFPE	GSM2404242_9406921038_R06C01_Red.idat.gz	GSM2404242_9406921038_R06C01_Grn.idat.gz	MELANO	MELANOCYTIC	MET_MEL
9406921038_R06C02	GSM2404252	FFPE	GSM2404252_9406921038_R06C02_Red.idat.gz	GSM2404252_9406921038_R06C02_Grn.idat.gz	CRAN_PARASPIN	MELANO_NERVE_SHEETH	MMNST
9406921039_R01C01	GSM2404253	FFPE	GSM2404253_9406921039_R01C01_Red.idat.gz	GSM2404253_9406921039_R01C01_Grn.idat.gz	CRAN_PARASPIN	MELANO_NERVE_SHEETH	MMNST
9406921039_R02C01	GSM2404254	FFPE	GSM2404254_9406921039_R02C01_Red.idat.gz	GSM2404254_9406921039_R02C01_Grn.idat.gz	MELANO	MELANOCYTIC	MET_MEL
9406921039_R04C01	GSM2404255	FFPE	GSM2404255_9406921039_R04C01_Red.idat.gz	GSM2404255_9406921039_R04C01_Grn.idat.gz	GLIOMA_GLIONEUR_NEUR	EPENDYM	EPN_PF_A
9406921039_R04C02	GSM2404257	FFPE	GSM2404257_9406921039_R04C02_Red.idat.gz	GSM2404257_9406921039_R04C02_Grn.idat.gz	HEMA	LYMPH	DLBCL
9406921039_R06C01	GSM2404256	FFPE	GSM2404256_9406921039_R06C01_Red.idat.gz	GSM2404256_9406921039_R06C01_Grn.idat.gz	SELLAR	PIT_AD	PITAD_PRL
9406921070_R03C02	GSM2404133	FFPE	GSM2404133_9406921070_R03C02_Red.idat.gz	GSM2404133_9406921070_R03C02_Grn.idat.gz	CHOROID_PLEX	PLEXUS	CPP_AD
9406921070_R06C01	GSM2404134	FFPE	GSM2404134_9406921070_R06C01_Red.idat.gz	GSM2404134_9406921070_R06C01_Grn.idat.gz	GLIOMA_GLIONEUR_NEUR	HGG	A_IDH_LG
9406921073_R04C01	GSM2404131	FFPE	GSM2404131_9406921073_R04C01_Red.idat.gz	GSM2404131_9406921073_R04C01_Grn.idat.gz	GLIOMA_GLIONEUR_NEUR	HGG	GBM_RTK3
9406921073_R06C01	GSM2404132	FFPE	GSM2404132_9406921073_R06C01_Red.idat.gz	GSM2404132_9406921073_R06C01_Grn.idat.gz	GLIOMA_GLIONEUR_NEUR	HGG	DHG_G34
9406921148_R01C02	GSM2404259	FFPE	GSM2404259_9406921148_R01C02_Red.idat.gz	GSM2404259_9406921148_R01C02_Grn.idat.gz	GLIOMA_GLIONEUR_NEUR	EPENDYM	EPN_PF_SE
9406921148_R02C02	GSM2404260	FFPE	GSM2404260_9406921148_R02C02_Red.idat.gz	GSM2404260_9406921148_R02C02_Grn.idat.gz	GLIOMA_GLIONEUR_NEUR	EPENDYM	EPN_PF_SE
9406921148_R03C02	GSM2404261	FFPE	GSM2404261_9406921148_R03C02_Red.idat.gz	GSM2404261_9406921148_R03C02_Grn.idat.gz	GLIOMA_GLIONEUR_NEUR	EPENDYM	EPN_PF_SE
9406921148_R04C02	GSM2404262	FFPE	GSM2404262_9406921148_R04C02_Red.idat.gz	GSM2404262_9406921148_R04C02_Grn.idat.gz	OLFACT	ESTHESIO	ENB_B
9406921148_R05C02	GSM2404263	FFPE	GSM2404263_9406921148_R05C02_Red.idat.gz	GSM2404263_9406921148_R05C02_Grn.idat.gz	CRAN_PARASPIN	MELANO_NERVE_SHEETH	MMNST
9406921148_R06C01	GSM2404258	FFPE	GSM2404258_9406921148_R06C01_Red.idat.gz	GSM2404258_9406921148_R06C01_Grn.idat.gz	GLIOMA_GLIONEUR_NEUR	EPENDYM	EPN_PF_SE
9406921149_R01C02	GSM2404245	FFPE	GSM2404245_9406921149_R01C02_Red.idat.gz	GSM2404245_9406921149_R01C02_Grn.idat.gz	MELANO	CIRC_MENING_MELANO	MELN
9406921149_R02C01	GSM2404264	FFPE	GSM2404264_9406921149_R02C01_Red.idat.gz	GSM2404264_9406921149_R02C01_Grn.idat.gz	GLIOMA_GLIONEUR_NEUR	CIRC_ASTR_GLIO	PA_INF
9406921149_R02C02	GSM2404246	FFPE	GSM2404246_9406921149_R02C02_Red.idat.gz	GSM2404246_9406921149_R02C02_Grn.idat.gz	MELANO	CIRC_MENING_MELANO	MELN
9406921149_R03C02	GSM2404247	FFPE	GSM2404247_9406921149_R03C02_Red.idat.gz	GSM2404247_9406921149_R03C02_Grn.idat.gz	MELANO	CIRC_MENING_MELANO	MELN
9406921149_R04C01	GSM2404239	FFPE	GSM2404239_9406921149_R04C01_Red.idat.gz	GSM2404239_9406921149_R04C01_Grn.idat.gz	MELANO	CIRC_MENING_MELANO	MELN
9406921149_R05C02	GSM2404248	FFPE	GSM2404248_9406921149_R05C02_Red.idat.gz	GSM2404248_9406921149_R05C02_Grn.idat.gz	MELANO	CIRC_MENING_MELANO	MELN
9406921149_R06C01	GSM2404244	FFPE	GSM2404244_9406921149_R06C01_Red.idat.gz	GSM2404244_9406921149_R06C01_Grn.idat.gz	MELANO	CIRC_MENING_MELANO	MELN
9406922104_R01C01	GSM2404222	FFPE	GSM2404222_9406922104_R01C01_Red.idat.gz	GSM2404222_9406922104_R01C01_Grn.idat.gz	GLIOMA_GLIONEUR_NEUR	HGG	A_IDH_HG
9406922104_R02C01	GSM2404223	FFPE	GSM2404223_9406922104_R02C01_Red.idat.gz	GSM2404223_9406922104_R02C01_Grn.idat.gz	GLIOMA_GLIONEUR_NEUR	HGG	O_IDH
9406922104_R03C01	GSM2404224	FFPE	GSM2404224_9406922104_R03C01_Red.idat.gz	GSM2404224_9406922104_R03C01_Grn.idat.gz	GLIOMA_GLIONEUR_NEUR	HGG	A_IDH_HG
9406922106_R01C02	GSM2404227	FFPE	GSM2404227_9406922106_R01C02_Red.idat.gz	GSM2404227_9406922106_R01C02_Grn.idat.gz	GLIOMA_GLIONEUR_NEUR	HGG	A_IDH_HG
9406922106_R04C02	GSM2404228	FFPE	GSM2404228_9406922106_R04C02_Red.idat.gz	GSM2404228_9406922106_R04C02_Grn.idat.gz	GLIOMA_GLIONEUR_NEUR	HGG	A_IDH_HG
9406922107_R01C01	GSM2404229	FFPE	GSM2404229_9406922107_R01C01_Red.idat.gz	GSM2404229_9406922107_R01C01_Grn.idat.gz	GLIOMA_GLIONEUR_NEUR	HGG	O_IDH
9406922107_R02C01	GSM2404231	FFPE	GSM2404231_9406922107_R02C01_Red.idat.gz	GSM2404231_9406922107_R02C01_Grn.idat.gz	GLIOMA_GLIONEUR_NEUR	HGG	O_IDH
9406922107_R06C02	GSM2404234	FFPE	GSM2404234_9406922107_R06C02_Red.idat.gz	GSM2404234_9406922107_R06C02_Grn.idat.gz	GLIOMA_GLIONEUR_NEUR	HGG	O_IDH
9406922108_R06C01	GSM2404238	FFPE	GSM2404238_9406922108_R06C01_Red.idat.gz	GSM2404238_9406922108_R06C01_Grn.idat.gz	GLIOMA_GLIONEUR_NEUR	HGG	O_IDH
9406922158_R01C02	GSM2404141	FFPE	GSM2404141_9406922158_R01C02_Red.idat.gz	GSM2404141_9406922158_R01C02_Grn.idat.gz	CRAN_PARASPIN	CRAN_PARASPINAL	CAUDEQU_NET
9406922158_R03C02	GSM2404142	FFPE	GSM2404142_9406922158_R03C02_Red.idat.gz	GSM2404142_9406922158_R03C02_Grn.idat.gz	SELLAR	PIT_AD	PITAD_GON
9406922158_R05C02	GSM2404138	FFPE	GSM2404138_9406922158_R05C02_Red.idat.gz	GSM2404138_9406922158_R05C02_Grn.idat.gz	SELLAR	PIT_AD	PITAD_ACTH
9406922158_R06C01	GSM2404137	FFPE	GSM2404137_9406922158_R06C01_Red.idat.gz	GSM2404137_9406922158_R06C01_Grn.idat.gz	GLIOMA_GLIONEUR_NEUR	HGG	DHG_G34
9406922158_R06C02	GSM2404139	FFPE	GSM2404139_9406922158_R06C02_Red.idat.gz	GSM2404139_9406922158_R06C02_Grn.idat.gz	SELLAR	PIT_AD	PITAD_PRL
9406922161_R02C01	GSM2404140	FFPE	GSM2404140_9406922161_R02C01_Red.idat.gz	GSM2404140_9406922161_R02C01_Grn.idat.gz	GLIOMA_GLIONEUR_NEUR	HGG	O_IDH
9406922161_R02C02	GSM2404135	FFPE	GSM2404135_9406922161_R02C02_Red.idat.gz	GSM2404135_9406922161_R02C02_Grn.idat.gz	GLIOMA_GLIONEUR_NEUR	EPENDYM	EPN_PF_SE
9406922161_R03C02	GSM2404136	FFPE	GSM2404136_9406922161_R03C02_Red.idat.gz	GSM2404136_9406922161_R03C02_Grn.idat.gz	GLIOMA_GLIONEUR_NEUR	EPENDYM	EPN_PF_SE
9406922161_R04C01	GSM2404143	FFPE	GSM2404143_9406922161_R04C01_Red.idat.gz	GSM2404143_9406922161_R04C01_Grn.idat.gz	SELLAR	PIT_AD	PITAD_GON
9406922161_R05C01	GSM2404144	FFPE	GSM2404144_9406922161_R05C01_Red.idat.gz	GSM2404144_9406922161_R05C01_Grn.idat.gz	GLIOMA_GLIONEUR_NEUR	EPENDYM	EPN_SPINE
9406922161_R05C02	GSM2404146	FFPE	GSM2404146_9406922161_R05C02_Red.idat.gz	GSM2404146_9406922161_R05C02_Grn.idat.gz	GLIOMA_GLIONEUR_NEUR	EPENDYM	SUBEPN_SPINE
9406922161_R06C01	GSM2404145	FFPE	GSM2404145_9406922161_R06C01_Red.idat.gz	GSM2404145_9406922161_R06C01_Grn.idat.gz	GLIOMA_GLIONEUR_NEUR	CIRC_ASTR_GLIO	CHGL
9406922161_R06C02	GSM2404147	FFPE	GSM2404147_9406922161_R06C02_Red.idat.gz	GSM2404147_9406922161_R06C02_Grn.idat.gz	GLIOMA_GLIONEUR_NEUR	EPENDYM	EPN_PF_SE
9407201021_R01C02	GSM2404165	FFPE	GSM2404165_9407201021_R01C02_Red.idat.gz	GSM2404165_9407201021_R01C02_Grn.idat.gz	EMBRY	OTHER_EMBRY	ATRT_TYR
9407201021_R02C01	GSM2404156	FFPE	GSM2404156_9407201021_R02C01_Red.idat.gz	GSM2404156_9407201021_R02C01_Grn.idat.gz	EMBRY	OTHER_EMBRY	ATRT_MYC
9407201021_R02C02	GSM2404151	FFPE	GSM2404151_9407201021_R02C02_Red.idat.gz	GSM2404151_9407201021_R02C02_Grn.idat.gz	EMBRY	OTHER_EMBRY	ATRT_TYR
9407201021_R03C01	GSM2404164	FFPE	GSM2404164_9407201021_R03C01_Red.idat.gz	GSM2404164_9407201021_R03C01_Grn.idat.gz	EMBRY	OTHER_EMBRY	ATRT_SHH
9407201021_R04C02	GSM2404158	FFPE	GSM2404158_9407201021_R04C02_Red.idat.gz	GSM2404158_9407201021_R04C02_Grn.idat.gz	EMBRY	OTHER_EMBRY	ATRT_SHH
9407201021_R05C01	GSM2404167	FFPE	GSM2404167_9407201021_R05C01_Red.idat.gz	GSM2404167_9407201021_R05C01_Grn.idat.gz	EMBRY	OTHER_EMBRY	ATRT_SHH
9407201021_R05C02	GSM2404166	FFPE	GSM2404166_9407201021_R05C02_Red.idat.gz	GSM2404166_9407201021_R05C02_Grn.idat.gz	EMBRY	OTHER_EMBRY	ATRT_TYR
9407201021_R06C01	GSM2404157	FFPE	GSM2404157_9407201021_R06C01_Red.idat.gz	GSM2404157_9407201021_R06C01_Grn.idat.gz	EMBRY	OTHER_EMBRY	ATRT_SHH
9407201022_R01C01	GSM2404159	FFPE	GSM2404159_9407201022_R01C01_Red.idat.gz	GSM2404159_9407201022_R01C01_Grn.idat.gz	EMBRY	OTHER_EMBRY	ATRT_SHH
9407201022_R01C02	GSM2404154	FFPE	GSM2404154_9407201022_R01C02_Red.idat.gz	GSM2404154_9407201022_R01C02_Grn.idat.gz	EMBRY	OTHER_EMBRY	ATRT_TYR
9407201022_R02C01	GSM2404168	FFPE	GSM2404168_9407201022_R02C01_Red.idat.gz	GSM2404168_9407201022_R02C01_Grn.idat.gz	EMBRY	OTHER_EMBRY	ATRT_MYC
9407201022_R02C02	GSM2404161	FFPE	GSM2404161_9407201022_R02C02_Red.idat.gz	GSM2404161_9407201022_R02C02_Grn.idat.gz	EMBRY	OTHER_EMBRY	ATRT_SHH
9407201022_R03C01	GSM2404152	FFPE	GSM2404152_9407201022_R03C01_Red.idat.gz	GSM2404152_9407201022_R03C01_Grn.idat.gz	EMBRY	OTHER_EMBRY	ATRT_SHH
9407201022_R03C02	GSM2404149	FFPE	GSM2404149_9407201022_R03C02_Red.idat.gz	GSM2404149_9407201022_R03C02_Grn.idat.gz	EMBRY	OTHER_EMBRY	ATRT_MYC
9407201022_R04C01	GSM2404153	FFPE	GSM2404153_9407201022_R04C01_Red.idat.gz	GSM2404153_9407201022_R04C01_Grn.idat.gz	EMBRY	OTHER_EMBRY	ATRT_MYC
9407201022_R04C02	GSM2404155	FFPE	GSM2404155_9407201022_R04C02_Red.idat.gz	GSM2404155_9407201022_R04C02_Grn.idat.gz	EMBRY	OTHER_EMBRY	ATRT_MYC
9407201022_R05C01	GSM2404160	FFPE	GSM2404160_9407201022_R05C01_Red.idat.gz	GSM2404160_9407201022_R05C01_Grn.idat.gz	EMBRY	OTHER_EMBRY	ATRT_TYR
9407201022_R05C02	GSM2404162	FFPE	GSM2404162_9407201022_R05C02_Red.idat.gz	GSM2404162_9407201022_R05C02_Grn.idat.gz	EMBRY	OTHER_EMBRY	ATRT_MYC
9407201022_R06C01	GSM2404148	FFPE	GSM2404148_9407201022_R06C01_Red.idat.gz	GSM2404148_9407201022_R06C01_Grn.idat.gz	EMBRY	OTHER_EMBRY	ATRT_MYC
9407201022_R06C02	GSM2404150	FFPE	GSM2404150_9407201022_R06C02_Red.idat.gz	GSM2404150_9407201022_R06C02_Grn.idat.gz	EMBRY	OTHER_EMBRY	ATRT_TYR
9407201025_R01C01	GSM2404163	FFPE	GSM2404163_9407201025_R01C01_Red.idat.gz	GSM2404163_9407201025_R01C01_Grn.idat.gz	EMBRY	OTHER_EMBRY	ATRT_TYR
9407201027_R02C01	GSM2404288	FFPE	GSM2404288_9407201027_R02C01_Red.idat.gz	GSM2404288_9407201027_R02C01_Grn.idat.gz	GLIOMA_GLIONEUR_NEUR	EPENDYM	EPN_SPINE
9407201027_R03C01	GSM2404289	FFPE	GSM2404289_9407201027_R03C01_Red.idat.gz	GSM2404289_9407201027_R03C01_Grn.idat.gz	GLIOMA_GLIONEUR_NEUR	EPENDYM	EPN_SPINE
9407201027_R04C01	GSM2404290	FFPE	GSM2404290_9407201027_R04C01_Red.idat.gz	GSM2404290_9407201027_R04C01_Grn.idat.gz	GLIOMA_GLIONEUR_NEUR	EPENDYM	EPN_MPE
9407201027_R05C01	GSM2404291	FFPE	GSM2404291_9407201027_R05C01_Red.idat.gz	GSM2404291_9407201027_R05C01_Grn.idat.gz	GLIOMA_GLIONEUR_NEUR	EPENDYM	EPN_SPINE
9407201027_R06C01	GSM2404292	FFPE	GSM2404292_9407201027_R06C01_Red.idat.gz	GSM2404292_9407201027_R06C01_Grn.idat.gz	GLIOMA_GLIONEUR_NEUR	EPENDYM	EPN_MPE
9407201028_R01C02	GSM2404287	FFPE	GSM2404287_9407201028_R01C02_Red.idat.gz	GSM2404287_9407201028_R01C02_Grn.idat.gz	GLIOMA_GLIONEUR_NEUR	HGG	GBM_MES_TYP
9407201028_R02C02	GSM2404293	FFPE	GSM2404293_9407201028_R02C02_Red.idat.gz	GSM2404293_9407201028_R02C02_Grn.idat.gz	GLIOMA_GLIONEUR_NEUR	GLIONEUR_NEUR	LIPN
9407201028_R04C01	GSM2404286	FFPE	GSM2404286_9407201028_R04C01_Red.idat.gz	GSM2404286_9407201028_R04C01_Grn.idat.gz	GLIOMA_GLIONEUR_NEUR	HGG	O_IDH
9407201028_R06C02	GSM2404294	FFPE	GSM2404294_9407201028_R06C02_Red.idat.gz	GSM2404294_9407201028_R06C02_Grn.idat.gz	GLIOMA_GLIONEUR_NEUR	EPENDYM	EPN_SPINE
9407201029_R01C02	GSM2404299	FFPE	GSM2404299_9407201029_R01C02_Red.idat.gz	GSM2404299_9407201029_R01C02_Grn.idat.gz	GLIOMA_GLIONEUR_NEUR	GLIONEUR_NEUR	DNET
9407201029_R02C01	GSM2404295	FFPE	GSM2404295_9407201029_R02C01_Red.idat.gz	GSM2404295_9407201029_R02C01_Grn.idat.gz	CNTRL	CNTL_BRAIN	CTRL_ADENOPIT
9407201029_R03C01	GSM2404296	FFPE	GSM2404296_9407201029_R03C01_Red.idat.gz	GSM2404296_9407201029_R03C01_Grn.idat.gz	CNTRL	CNTL_BRAIN	CTRL_ADENOPIT
9407201029_R04C01	GSM2404297	FFPE	GSM2404297_9407201029_R04C01_Red.idat.gz	GSM2404297_9407201029_R04C01_Grn.idat.gz	CNTRL	CNTL_BRAIN	CTRL_ADENOPIT
9407201029_R05C01	GSM2404307	FFPE	GSM2404307_9407201029_R05C01_Red.idat.gz	GSM2404307_9407201029_R05C01_Grn.idat.gz	GLIOMA_GLIONEUR_NEUR	GLIONEUR_NEUR	DNET
9407201029_R06C01	GSM2404298	FFPE	GSM2404298_9407201029_R06C01_Red.idat.gz	GSM2404298_9407201029_R06C01_Grn.idat.gz	GLIOMA_GLIONEUR_NEUR	EPENDYM	EPN_SPINE
9407201029_R06C02	GSM2404300	FFPE	GSM2404300_9407201029_R06C02_Red.idat.gz	GSM2404300_9407201029_R06C02_Grn.idat.gz	EMBRY	MB	MB_G3
9407201030_R01C02	GSM2404302	FFPE	GSM2404302_9407201030_R01C02_Red.idat.gz	GSM2404302_9407201030_R01C02_Grn.idat.gz	GLIOMA_GLIONEUR_NEUR	CIRC_ASTR_GLIO	SEGA
9407201030_R02C02	GSM2404303	FFPE	GSM2404303_9407201030_R02C02_Red.idat.gz	GSM2404303_9407201030_R02C02_Grn.idat.gz	GLIOMA_GLIONEUR_NEUR	CIRC_ASTR_GLIO	SEGA
9407201030_R03C01	GSM2404301	FFPE	GSM2404301_9407201030_R03C01_Red.idat.gz	GSM2404301_9407201030_R03C01_Grn.idat.gz	EMBRY	MB	MB_G3
9407201030_R04C02	GSM2404304	FFPE	GSM2404304_9407201030_R04C02_Red.idat.gz	GSM2404304_9407201030_R04C02_Grn.idat.gz	GLIOMA_GLIONEUR_NEUR	CIRC_ASTR_GLIO	SEGA
9407201030_R05C02	GSM2404305	FFPE	GSM2404305_9407201030_R05C02_Red.idat.gz	GSM2404305_9407201030_R05C02_Grn.idat.gz	GLIOMA_GLIONEUR_NEUR	CIRC_ASTR_GLIO	SEGA
9407201030_R06C02	GSM2404306	FFPE	GSM2404306_9407201030_R06C02_Red.idat.gz	GSM2404306_9407201030_R06C02_Grn.idat.gz	GLIOMA_GLIONEUR_NEUR	GLIONEUR_NEUR	DIG_DIA
9407201032_R01C01	GSM2404182	FFPE	GSM2404182_9407201032_R01C01_Red.idat.gz	GSM2404182_9407201032_R01C01_Grn.idat.gz	GLIOMA_GLIONEUR_NEUR	EPENDYM	EPN_PF_SE
9407201032_R02C01	GSM2404180	FFPE	GSM2404180_9407201032_R02C01_Red.idat.gz	GSM2404180_9407201032_R02C01_Grn.idat.gz	GLIOMA_GLIONEUR_NEUR	EPENDYM	EPN_PF_SE
9407201032_R03C01	GSM2404181	FFPE	GSM2404181_9407201032_R03C01_Red.idat.gz	GSM2404181_9407201032_R03C01_Grn.idat.gz	GLIOMA_GLIONEUR_NEUR	EPENDYM	EPN_PF_A
9407201032_R04C01	GSM2404178	FFPE	GSM2404178_9407201032_R04C01_Red.idat.gz	GSM2404178_9407201032_R04C01_Grn.idat.gz	GLIOMA_GLIONEUR_NEUR	EPENDYM	EPN_PF_A
9407201032_R04C02	GSM2404179	FFPE	GSM2404179_9407201032_R04C02_Red.idat.gz	GSM2404179_9407201032_R04C02_Grn.idat.gz	GLIOMA_GLIONEUR_NEUR	EPENDYM	EPN_PF_B
9407201032_R05C01	GSM2404183	FFPE	GSM2404183_9407201032_R05C01_Red.idat.gz	GSM2404183_9407201032_R05C01_Grn.idat.gz	GLIOMA_GLIONEUR_NEUR	EPENDYM	EPN_PF_SE
9407201032_R06C01	GSM2404184	FFPE	GSM2404184_9407201032_R06C01_Red.idat.gz	GSM2404184_9407201032_R06C01_Grn.idat.gz	GLIOMA_GLIONEUR_NEUR	EPENDYM	EPN_PF_SE
9407201032_R06C02	GSM2404170	FFPE	GSM2404170_9407201032_R06C02_Red.idat.gz	GSM2404170_9407201032_R06C02_Grn.idat.gz	SELLAR	CRANIO	CPH_ADM
9407201033_R01C01	GSM2404177	FFPE	GSM2404177_9407201033_R01C01_Red.idat.gz	GSM2404177_9407201033_R01C01_Grn.idat.gz	SELLAR	CRANIO	CPH_ADM
9407201033_R01C02	GSM2404172	FFPE	GSM2404172_9407201033_R01C02_Red.idat.gz	GSM2404172_9407201033_R01C02_Grn.idat.gz	SELLAR	CRANIO	CPH_PAP
9407201033_R02C01	GSM2404171	FFPE	GSM2404171_9407201033_R02C01_Red.idat.gz	GSM2404171_9407201033_R02C01_Grn.idat.gz	SELLAR	CRANIO	CPH_ADM
9407201033_R03C01	GSM2404175	FFPE	GSM2404175_9407201033_R03C01_Red.idat.gz	GSM2404175_9407201033_R03C01_Grn.idat.gz	SELLAR	CRANIO	CPH_PAP
9407201033_R04C01	GSM2404174	FFPE	GSM2404174_9407201033_R04C01_Red.idat.gz	GSM2404174_9407201033_R04C01_Grn.idat.gz	SELLAR	CRANIO	CPH_ADM
9407201033_R05C01	GSM2404176	FFPE	GSM2404176_9407201033_R05C01_Red.idat.gz	GSM2404176_9407201033_R05C01_Grn.idat.gz	SELLAR	CRANIO	CPH_ADM
9407201033_R06C01	GSM2404169	FFPE	GSM2404169_9407201033_R06C01_Red.idat.gz	GSM2404169_9407201033_R06C01_Grn.idat.gz	SELLAR	CRANIO	CPH_ADM
9407210003_R02C02	GSM2404345	FFPE	GSM2404345_9407210003_R02C02_Red.idat.gz	GSM2404345_9407210003_R02C02_Grn.idat.gz	SELLAR	PIT_AD	PITAD_STH_SPARSE
9407210003_R03C01	GSM2404342	FFPE	GSM2404342_9407210003_R03C01_Red.idat.gz	GSM2404342_9407210003_R03C01_Grn.idat.gz	GLIOMA_GLIONEUR_NEUR	HGG	A_IDH_LG
9407210003_R03C02	GSM2404346	FFPE	GSM2404346_9407210003_R03C02_Red.idat.gz	GSM2404346_9407210003_R03C02_Grn.idat.gz	SELLAR	PIT_AD	PITAD_STH_SPARSE
9407210003_R04C02	GSM2404347	FFPE	GSM2404347_9407210003_R04C02_Red.idat.gz	GSM2404347_9407210003_R04C02_Grn.idat.gz	SELLAR	PIT_AD	PITAD_STH_SPARSE
9407210003_R05C01	GSM2404343	FFPE	GSM2404343_9407210003_R05C01_Red.idat.gz	GSM2404343_9407210003_R05C01_Grn.idat.gz	GLIOMA_GLIONEUR_NEUR	HGG	A_IDH_HG
9407210003_R05C02	GSM2404348	FFPE	GSM2404348_9407210003_R05C02_Red.idat.gz	GSM2404348_9407210003_R05C02_Grn.idat.gz	SELLAR	PIT_AD	PITAD_STH_SPARSE
9407210003_R06C01	GSM2404344	FFPE	GSM2404344_9407210003_R06C01_Red.idat.gz	GSM2404344_9407210003_R06C01_Grn.idat.gz	GLIOMA_GLIONEUR_NEUR	HGG	GBM_MES_TYP
9407210003_R06C02	GSM2404349	FFPE	GSM2404349_9407210003_R06C02_Red.idat.gz	GSM2404349_9407210003_R06C02_Grn.idat.gz	SELLAR	PIT_AD	PITAD_STH_SPARSE
9407210069_R01C01	GSM2404350	FFPE	GSM2404350_9407210069_R01C01_Red.idat.gz	GSM2404350_9407210069_R01C01_Grn.idat.gz	SELLAR	PIT_AD	PITAD_STH_SPARSE
9407210069_R01C02	GSM2404356	FFPE	GSM2404356_9407210069_R01C02_Red.idat.gz	GSM2404356_9407210069_R01C02_Grn.idat.gz	SELLAR	PIT_AD	PITAD_STH_DENSE2
9407210069_R02C01	GSM2404351	FFPE	GSM2404351_9407210069_R02C01_Red.idat.gz	GSM2404351_9407210069_R02C01_Grn.idat.gz	SELLAR	PIT_AD	PITAD_STH_SPARSE
9407210069_R02C02	GSM2404357	FFPE	GSM2404357_9407210069_R02C02_Red.idat.gz	GSM2404357_9407210069_R02C02_Grn.idat.gz	SELLAR	PIT_AD	PITAD_STH_SPARSE
9407210069_R03C01	GSM2404352	FFPE	GSM2404352_9407210069_R03C01_Red.idat.gz	GSM2404352_9407210069_R03C01_Grn.idat.gz	SELLAR	PIT_AD	PITAD_STH_SPARSE
9407210069_R03C02	GSM2404358	FFPE	GSM2404358_9407210069_R03C02_Red.idat.gz	GSM2404358_9407210069_R03C02_Grn.idat.gz	SELLAR	PIT_AD	PITAD_STH_SPARSE
9407210069_R04C01	GSM2404353	FFPE	GSM2404353_9407210069_R04C01_Red.idat.gz	GSM2404353_9407210069_R04C01_Grn.idat.gz	SELLAR	PIT_AD	PITAD_STH_SPARSE
9407210069_R04C02	GSM2404359	FFPE	GSM2404359_9407210069_R04C02_Red.idat.gz	GSM2404359_9407210069_R04C02_Grn.idat.gz	SELLAR	PIT_AD	PITAD_STH_SPARSE
9407210069_R05C01	GSM2404354	FFPE	GSM2404354_9407210069_R05C01_Red.idat.gz	GSM2404354_9407210069_R05C01_Grn.idat.gz	SELLAR	PIT_AD	PITAD_STH_SPARSE
9407210069_R05C02	GSM2404360	FFPE	GSM2404360_9407210069_R05C02_Red.idat.gz	GSM2404360_9407210069_R05C02_Grn.idat.gz	SELLAR	PIT_AD	PITAD_STH_DENSE1
9407210069_R06C01	GSM2404355	FFPE	GSM2404355_9407210069_R06C01_Red.idat.gz	GSM2404355_9407210069_R06C01_Grn.idat.gz	SELLAR	PIT_AD	PITAD_STH_SPARSE
9407210069_R06C02	GSM2404361	FFPE	GSM2404361_9407210069_R06C02_Red.idat.gz	GSM2404361_9407210069_R06C02_Grn.idat.gz	SELLAR	PIT_AD	PITAD_STH_DENSE1
9407210090_R01C02	GSM2404366	FFPE	GSM2404366_9407210090_R01C02_Red.idat.gz	GSM2404366_9407210090_R01C02_Grn.idat.gz	GLIOMA_GLIONEUR_NEUR	HGG	DHG_G34
9407210090_R02C01	GSM2404362	FFPE	GSM2404362_9407210090_R02C01_Red.idat.gz	GSM2404362_9407210090_R02C01_Grn.idat.gz	SELLAR	PIT_AD	PITAD_STH_DENSE1
9407210090_R02C02	GSM2404367	FFPE	GSM2404367_9407210090_R02C02_Red.idat.gz	GSM2404367_9407210090_R02C02_Grn.idat.gz	GLIOMA_GLIONEUR_NEUR	GLIONEUR_NEUR	DIG_DIA
9407210090_R04C01	GSM2404363	FFPE	GSM2404363_9407210090_R04C01_Red.idat.gz	GSM2404363_9407210090_R04C01_Grn.idat.gz	SELLAR	PIT_AD	PITAD_STH_DENSE1
9407210090_R04C02	GSM2404368	FFPE	GSM2404368_9407210090_R04C02_Red.idat.gz	GSM2404368_9407210090_R04C02_Grn.idat.gz	GLIOMA_GLIONEUR_NEUR	HGG	GBM_RTK1
9407210090_R05C01	GSM2404364	FFPE	GSM2404364_9407210090_R05C01_Red.idat.gz	GSM2404364_9407210090_R05C01_Grn.idat.gz	SELLAR	PIT_AD	PITAD_STH_DENSE1
9407210090_R06C01	GSM2404365	FFPE	GSM2404365_9407210090_R06C01_Red.idat.gz	GSM2404365_9407210090_R06C01_Grn.idat.gz	CNTRL	NORM_PINEAL	CTRL_PIN
9407210157_R03C01	GSM2405409	FFPE	GSM2405409_9407210157_R03C01_Red.idat.gz	GSM2405409_9407210157_R03C01_Grn.idat.gz	EMBRY	OTHER_EMBRY	CNS_NB_FOXR2
9407210157_R04C01	GSM2405410	FFPE	GSM2405410_9407210157_R04C01_Red.idat.gz	GSM2405410_9407210157_R04C01_Grn.idat.gz	PIN_RET	PINEOBLAST	PB_GRP1A
9420867051_R01C02	GSM2404438	FFPE	GSM2404438_9420867051_R01C02_Red.idat.gz	GSM2404438_9420867051_R01C02_Grn.idat.gz	GLIOMA_GLIONEUR_NEUR	GLIONEUR_NEUR	DNET
9420867051_R02C02	GSM2404439	FFPE	GSM2404439_9420867051_R02C02_Red.idat.gz	GSM2404439_9420867051_R02C02_Grn.idat.gz	GLIOMA_GLIONEUR_NEUR	CIRC_ASTR_GLIO	PA_INF
9420867051_R03C02	GSM2404440	FFPE	GSM2404440_9420867051_R03C02_Red.idat.gz	GSM2404440_9420867051_R03C02_Grn.idat.gz	PIN_RET	PAP_PINEAL	PTPR_A
9420867051_R05C02	GSM2404432	FFPE	GSM2404432_9420867051_R05C02_Red.idat.gz	GSM2404432_9420867051_R05C02_Grn.idat.gz	GLIOMA_GLIONEUR_NEUR	HGG	O_IDH
9420867053_R01C02	GSM2404434	FFPE	GSM2404434_9420867053_R01C02_Red.idat.gz	GSM2404434_9420867053_R01C02_Grn.idat.gz	MELANO	MELANOCYTIC	MET_MEL
9420867053_R02C02	GSM2404436	FFPE	GSM2404436_9420867053_R02C02_Red.idat.gz	GSM2404436_9420867053_R02C02_Grn.idat.gz	MELANO	CIRC_MENING_MELANO	MELN
9420867053_R03C02	GSM2404437	FFPE	GSM2404437_9420867053_R03C02_Red.idat.gz	GSM2404437_9420867053_R03C02_Grn.idat.gz	SELLAR	PITUI	PITUI
9420867053_R06C01	GSM2404433	FFPE	GSM2404433_9420867053_R06C01_Red.idat.gz	GSM2404433_9420867053_R06C01_Grn.idat.gz	MELANO	MELANOCYTIC	MET_MEL
9420867053_R06C02	GSM2404435	KRYO	GSM2404435_9420867053_R06C02_Red.idat.gz	GSM2404435_9420867053_R06C02_Grn.idat.gz	GLIOMA_GLIONEUR_NEUR	HGG	O_IDH
9420867087_R01C01	GSM2404443	FFPE	GSM2404443_9420867087_R01C01_Red.idat.gz	GSM2404443_9420867087_R01C01_Grn.idat.gz	SELLAR	PITUI	PITUI
9420867087_R02C01	GSM2404444	FFPE	GSM2404444_9420867087_R02C01_Red.idat.gz	GSM2404444_9420867087_R02C01_Grn.idat.gz	SELLAR	PITUI	PITUI
9420867087_R02C02	GSM2404449	FFPE	GSM2404449_9420867087_R02C02_Red.idat.gz	GSM2404449_9420867087_R02C02_Grn.idat.gz	CRAN_PARASPIN	SCHWANN	SCHW
9420867087_R04C01	GSM2404448	FFPE	GSM2404448_9420867087_R04C01_Red.idat.gz	GSM2404448_9420867087_R04C01_Grn.idat.gz	GLIOMA_GLIONEUR_NEUR	CIRC_ASTR_GLIO	PXA
9420867087_R04C02	GSM2404450	FFPE	GSM2404450_9420867087_R04C02_Red.idat.gz	GSM2404450_9420867087_R04C02_Grn.idat.gz	GLIOMA_GLIONEUR_NEUR	EPENDYM	EPN_SPINE
9420867097_R02C01	GSM2404441	FFPE	GSM2404441_9420867097_R02C01_Red.idat.gz	GSM2404441_9420867097_R02C01_Grn.idat.gz	SELLAR	PITUI	PITUI
9420867097_R02C02	GSM2404445	FFPE	GSM2404445_9420867097_R02C02_Red.idat.gz	GSM2404445_9420867097_R02C02_Grn.idat.gz	CNTRL	CTRL_TME	CTRL_CORPCAL
9420867097_R03C01	GSM2404442	FFPE	GSM2404442_9420867097_R03C01_Red.idat.gz	GSM2404442_9420867097_R03C01_Grn.idat.gz	SELLAR	PITUI	PITUI
9420867097_R03C02	GSM2404446	FFPE	GSM2404446_9420867097_R03C02_Red.idat.gz	GSM2404446_9420867097_R03C02_Grn.idat.gz	CNTRL	CTRL_TME	CTRL_CORPCAL
9420867097_R04C02	GSM2404447	FFPE	GSM2404447_9420867097_R04C02_Red.idat.gz	GSM2404447_9420867097_R04C02_Grn.idat.gz	CNTRL	CTRL_TME	CTRL_CORPCAL
9420867121_R01C02	GSM2404454	FFPE	GSM2404454_9420867121_R01C02_Red.idat.gz	GSM2404454_9420867121_R01C02_Grn.idat.gz	CNTRL	CNTL_BRAIN	CTRL_ADENOPIT
9420867121_R02C01	GSM2404451	FFPE	GSM2404451_9420867121_R02C01_Red.idat.gz	GSM2404451_9420867121_R02C01_Grn.idat.gz	CNTRL	NORM_PINEAL	CTRL_PIN
9420867121_R04C02	GSM2404455	FFPE	GSM2404455_9420867121_R04C02_Red.idat.gz	GSM2404455_9420867121_R04C02_Grn.idat.gz	HEMA	MISC_RARE_LYMPH	PLASMACYT
9420867121_R05C01	GSM2404452	FFPE	GSM2404452_9420867121_R05C01_Red.idat.gz	GSM2404452_9420867121_R05C01_Grn.idat.gz	CNTRL	CNTL_BRAIN	CTRL_ADENOPIT
9420867121_R06C01	GSM2404453	FFPE	GSM2404453_9420867121_R06C01_Red.idat.gz	GSM2404453_9420867121_R06C01_Grn.idat.gz	CNTRL	CNTL_BRAIN	CTRL_ADENOPIT
9420867122_R02C01	GSM2404456	FFPE	GSM2404456_9420867122_R02C01_Red.idat.gz	GSM2404456_9420867122_R02C01_Grn.idat.gz	PIN_RET	PINEAL	PPPTID
9420867122_R02C02	GSM2404457	FFPE	GSM2404457_9420867122_R02C02_Red.idat.gz	GSM2404457_9420867122_R02C02_Grn.idat.gz	GLIOMA_GLIONEUR_NEUR	HGG	DMG_EGFR
9420867122_R04C02	GSM2404458	FFPE	GSM2404458_9420867122_R04C02_Red.idat.gz	GSM2404458_9420867122_R04C02_Grn.idat.gz	PIN_RET	PINEAL	PPPTID
9420867122_R05C02	GSM2404459	FFPE	GSM2404459_9420867122_R05C02_Red.idat.gz	GSM2404459_9420867122_R05C02_Grn.idat.gz	PIN_RET	PINEOBLAST	PB_GRP1B
9420867122_R06C02	GSM2404460	FFPE	GSM2404460_9420867122_R06C02_Red.idat.gz	GSM2404460_9420867122_R06C02_Grn.idat.gz	PIN_RET	PINEOBLAST	PB_GRP1B
9420867124_R01C02	GSM2404462	KRYO	GSM2404462_9420867124_R01C02_Red.idat.gz	GSM2404462_9420867124_R01C02_Grn.idat.gz	GLIOMA_GLIONEUR_NEUR	EPENDYM	EPN_PF_B
9420867124_R04C02	GSM2404463	KRYO	GSM2404463_9420867124_R04C02_Red.idat.gz	GSM2404463_9420867124_R04C02_Grn.idat.gz	GLIOMA_GLIONEUR_NEUR	EPENDYM	EPN_SPINE
9420867124_R06C02	GSM2404464	KRYO	GSM2404464_9420867124_R06C02_Red.idat.gz	GSM2404464_9420867124_R06C02_Grn.idat.gz	GLIOMA_GLIONEUR_NEUR	EPENDYM	EPN_PF_A
9420867125_R04C01	GSM2404461	KRYO	GSM2404461_9420867125_R04C01_Red.idat.gz	GSM2404461_9420867125_R04C01_Grn.idat.gz	GLIOMA_GLIONEUR_NEUR	EPENDYM	EPN_PF_A
9422491056_R01C01	GSM2404283	FFPE	GSM2404283_9422491056_R01C01_Red.idat.gz	GSM2404283_9422491056_R01C01_Grn.idat.gz	GLIOMA_GLIONEUR_NEUR	EPENDYM	EPN_ST_ZFTA_FUS
9422491056_R01C02	GSM2404280	FFPE	GSM2404280_9422491056_R01C02_Red.idat.gz	GSM2404280_9422491056_R01C02_Grn.idat.gz	OLFACT	ESTHESIO	ENB_A
9422491056_R03C02	GSM2404281	FFPE	GSM2404281_9422491056_R03C02_Red.idat.gz	GSM2404281_9422491056_R03C02_Grn.idat.gz	OLFACT	ESTHESIO	ENB_B
9422491056_R04C01	GSM2404278	FFPE	GSM2404278_9422491056_R04C01_Red.idat.gz	GSM2404278_9422491056_R04C01_Grn.idat.gz	OLFACT	ESTHESIO	ENB_A
9422491056_R05C01	GSM2404279	FFPE	GSM2404279_9422491056_R05C01_Red.idat.gz	GSM2404279_9422491056_R05C01_Grn.idat.gz	OLFACT	ESTHESIO	ENB_B
9422491056_R05C02	GSM2404282	FFPE	GSM2404282_9422491056_R05C02_Red.idat.gz	GSM2404282_9422491056_R05C02_Grn.idat.gz	OLFACT	ESTHESIO	ENB_B
9422491130_R01C01	GSM2404272	FFPE	GSM2404272_9422491130_R01C01_Red.idat.gz	GSM2404272_9422491130_R01C01_Grn.idat.gz	CRAN_PARASPIN	CRAN_PARASPINAL	CAUDEQU_NET
9422491130_R01C02	GSM2404284	FFPE	GSM2404284_9422491130_R01C02_Red.idat.gz	GSM2404284_9422491130_R01C02_Grn.idat.gz	CRAN_PARASPIN	CRAN_PARASPINAL	CAUDEQU_NET
9422491130_R02C01	GSM2404273	FFPE	GSM2404273_9422491130_R02C01_Red.idat.gz	GSM2404273_9422491130_R02C01_Grn.idat.gz	CRAN_PARASPIN	CRAN_PARASPINAL	CAUDEQU_NET
9422491130_R02C02	GSM2404274	FFPE	GSM2404274_9422491130_R02C02_Red.idat.gz	GSM2404274_9422491130_R02C02_Grn.idat.gz	GLIOMA_GLIONEUR_NEUR	EPENDYM	EPN_SPINE
9422491130_R03C02	GSM2404275	FFPE	GSM2404275_9422491130_R03C02_Red.idat.gz	GSM2404275_9422491130_R03C02_Grn.idat.gz	GLIOMA_GLIONEUR_NEUR	EPENDYM	EPN_SPINE
9422491130_R04C02	GSM2404276	FFPE	GSM2404276_9422491130_R04C02_Red.idat.gz	GSM2404276_9422491130_R04C02_Grn.idat.gz	GLIOMA_GLIONEUR_NEUR	EPENDYM	SUBEPN_SPINE
9422491130_R06C02	GSM2404277	FFPE	GSM2404277_9422491130_R06C02_Red.idat.gz	GSM2404277_9422491130_R06C02_Grn.idat.gz	GLIOMA_GLIONEUR_NEUR	EPENDYM	EPN_SPINE
9422492026_R02C02	GSM2404341	FFPE	GSM2404341_9422492026_R02C02_Red.idat.gz	GSM2404341_9422492026_R02C02_Grn.idat.gz	GLIOMA_GLIONEUR_NEUR	GLIONEUR_NEUR	GG
9422492026_R03C02	GSM2404319	FFPE	GSM2404319_9422492026_R03C02_Red.idat.gz	GSM2404319_9422492026_R03C02_Grn.idat.gz	GLIOMA_GLIONEUR_NEUR	CIRC_ASTR_GLIO	PA_CORT
9422492026_R04C02	GSM2404325	FFPE	GSM2404325_9422492026_R04C02_Red.idat.gz	GSM2404325_9422492026_R04C02_Grn.idat.gz	GLIOMA_GLIONEUR_NEUR	GLIONEUR_NEUR	GG
9422492026_R05C01	GSM2404317	FFPE	GSM2404317_9422492026_R05C01_Red.idat.gz	GSM2404317_9422492026_R05C01_Grn.idat.gz	GLIOMA_GLIONEUR_NEUR	ped_LGG	AG_MYB
9422492026_R06C02	GSM2404330	FFPE	GSM2404330_9422492026_R06C02_Red.idat.gz	GSM2404330_9422492026_R06C02_Grn.idat.gz	GLIOMA_GLIONEUR_NEUR	GLIONEUR_NEUR	DNET
9422492035_R01C01	GSM2404326	FFPE	GSM2404326_9422492035_R01C01_Red.idat.gz	GSM2404326_9422492035_R01C01_Grn.idat.gz	GLIOMA_GLIONEUR_NEUR	GLIONEUR_NEUR	DNET
9422492035_R01C02	GSM2404328	FFPE	GSM2404328_9422492035_R01C02_Red.idat.gz	GSM2404328_9422492035_R01C02_Grn.idat.gz	GLIOMA_GLIONEUR_NEUR	GLIONEUR_NEUR	DNET
9422492035_R02C01	GSM2404337	FFPE	GSM2404337_9422492035_R02C01_Red.idat.gz	GSM2404337_9422492035_R02C01_Grn.idat.gz	GLIOMA_GLIONEUR_NEUR	GLIONEUR_NEUR	GG
9422492035_R02C02	GSM2404338	FFPE	GSM2404338_9422492035_R02C02_Red.idat.gz	GSM2404338_9422492035_R02C02_Grn.idat.gz	GLIOMA_GLIONEUR_NEUR	GLIONEUR_NEUR	GG
9422492035_R03C01	GSM2404320	FFPE	GSM2404320_9422492035_R03C01_Red.idat.gz	GSM2404320_9422492035_R03C01_Grn.idat.gz	GLIOMA_GLIONEUR_NEUR	CIRC_ASTR_GLIO	PXA
9422492035_R03C02	GSM2404323	FFPE	GSM2404323_9422492035_R03C02_Red.idat.gz	GSM2404323_9422492035_R03C02_Grn.idat.gz	GLIOMA_GLIONEUR_NEUR	GLIONEUR_NEUR	GG
9422492035_R04C01	GSM2404331	FFPE	GSM2404331_9422492035_R04C01_Red.idat.gz	GSM2404331_9422492035_R04C01_Grn.idat.gz	GLIOMA_GLIONEUR_NEUR	GLIONEUR_NEUR	GG
9422492035_R05C01	GSM2404322	FFPE	GSM2404322_9422492035_R05C01_Red.idat.gz	GSM2404322_9422492035_R05C01_Grn.idat.gz	GLIOMA_GLIONEUR_NEUR	ped_LGG	AG_MYB
9422492035_R06C01	GSM2404333	FFPE	GSM2404333_9422492035_R06C01_Red.idat.gz	GSM2404333_9422492035_R06C01_Grn.idat.gz	GLIOMA_GLIONEUR_NEUR	GLIONEUR_NEUR	DNET
9422492035_R06C02	GSM2404336	FFPE	GSM2404336_9422492035_R06C02_Red.idat.gz	GSM2404336_9422492035_R06C02_Grn.idat.gz	GLIOMA_GLIONEUR_NEUR	GLIONEUR_NEUR	GG
9422492074_R01C01	GSM2404321	FFPE	GSM2404321_9422492074_R01C01_Red.idat.gz	GSM2404321_9422492074_R01C01_Grn.idat.gz	GLIOMA_GLIONEUR_NEUR	GLIONEUR_NEUR	DNET
9422492074_R01C02	GSM2404318	FFPE	GSM2404318_9422492074_R01C02_Red.idat.gz	GSM2404318_9422492074_R01C02_Grn.idat.gz	GLIOMA_GLIONEUR_NEUR	GLIONEUR_NEUR	DNET
9422492074_R05C02	GSM2404332	FFPE	GSM2404332_9422492074_R05C02_Red.idat.gz	GSM2404332_9422492074_R05C02_Grn.idat.gz	GLIOMA_GLIONEUR_NEUR	GLIONEUR_NEUR	GG
9422492075_R01C01	GSM2404335	FFPE	GSM2404335_9422492075_R01C01_Red.idat.gz	GSM2404335_9422492075_R01C01_Grn.idat.gz	GLIOMA_GLIONEUR_NEUR	CIRC_ASTR_GLIO	PA_CORT
9422492075_R01C02	GSM2404340	FFPE	GSM2404340_9422492075_R01C02_Red.idat.gz	GSM2404340_9422492075_R01C02_Grn.idat.gz	GLIOMA_GLIONEUR_NEUR	GLIONEUR_NEUR	GG
9422492075_R03C01	GSM2404324	FFPE	GSM2404324_9422492075_R03C01_Red.idat.gz	GSM2404324_9422492075_R03C01_Grn.idat.gz	GLIOMA_GLIONEUR_NEUR	GLIONEUR_NEUR	GG
9422492075_R03C02	GSM2404329	FFPE	GSM2404329_9422492075_R03C02_Red.idat.gz	GSM2404329_9422492075_R03C02_Grn.idat.gz	GLIOMA_GLIONEUR_NEUR	ped_LGG	AG_MYB
9422492075_R04C01	GSM2404327	FFPE	GSM2404327_9422492075_R04C01_Red.idat.gz	GSM2404327_9422492075_R04C01_Grn.idat.gz	GLIOMA_GLIONEUR_NEUR	GLIONEUR_NEUR	GG
9422492075_R06C01	GSM2404339	FFPE	GSM2404339_9422492075_R06C01_Red.idat.gz	GSM2404339_9422492075_R06C01_Grn.idat.gz	GLIOMA_GLIONEUR_NEUR	GLIONEUR_NEUR	GG
9422492075_R06C02	GSM2404334	FFPE	GSM2404334_9422492075_R06C02_Red.idat.gz	GSM2404334_9422492075_R06C02_Grn.idat.gz	GLIOMA_GLIONEUR_NEUR	GLIONEUR_NEUR	GG
9422493133_R06C02	GSM2404390	KRYO	GSM2404390_9422493133_R06C02_Red.idat.gz	GSM2404390_9422493133_R06C02_Grn.idat.gz	GLIOMA_GLIONEUR_NEUR	EPENDYM	EPN_PF_A
9422493146_R01C02	GSM2404369	FFPE	GSM2404369_9422493146_R01C02_Red.idat.gz	GSM2404369_9422493146_R01C02_Grn.idat.gz	SELLAR	PIT_AD	PITAD_STH_DENSE2
9422493146_R02C02	GSM2404370	FFPE	GSM2404370_9422493146_R02C02_Red.idat.gz	GSM2404370_9422493146_R02C02_Grn.idat.gz	SELLAR	PIT_AD	PITAD_STH_DENSE1
9422493146_R03C02	GSM2404371	FFPE	GSM2404371_9422493146_R03C02_Red.idat.gz	GSM2404371_9422493146_R03C02_Grn.idat.gz	SELLAR	PIT_AD	PITAD_STH_DENSE2
9422493146_R04C02	GSM2404372	FFPE	GSM2404372_9422493146_R04C02_Red.idat.gz	GSM2404372_9422493146_R04C02_Grn.idat.gz	SELLAR	PIT_AD	PITAD_STH_DENSE2
9422493146_R05C02	GSM2404373	FFPE	GSM2404373_9422493146_R05C02_Red.idat.gz	GSM2404373_9422493146_R05C02_Grn.idat.gz	SELLAR	PIT_AD	PITAD_STH_DENSE2
9422493146_R06C02	GSM2404374	FFPE	GSM2404374_9422493146_R06C02_Red.idat.gz	GSM2404374_9422493146_R06C02_Grn.idat.gz	SELLAR	PIT_AD	PITAD_STH_DENSE1
9422493151_R01C02	GSM2404376	FFPE	GSM2404376_9422493151_R01C02_Red.idat.gz	GSM2404376_9422493151_R01C02_Grn.idat.gz	EMBRY	MB	MB_WNT
9422493151_R02C02	GSM2404377	FFPE	GSM2404377_9422493151_R02C02_Red.idat.gz	GSM2404377_9422493151_R02C02_Grn.idat.gz	GLIOMA_GLIONEUR_NEUR	CIRC_ASTR_GLIO	PA_INF
9422493151_R03C02	GSM2404378	FFPE	GSM2404378_9422493151_R03C02_Red.idat.gz	GSM2404378_9422493151_R03C02_Grn.idat.gz	EMBRY	MB	MB_SHH_CHL_AD
9422493151_R04C01	GSM2404375	FFPE	GSM2404375_9422493151_R04C01_Red.idat.gz	GSM2404375_9422493151_R04C01_Grn.idat.gz	SELLAR	PIT_AD	PITAD_GON
9422493151_R06C02	GSM2404379	FFPE	GSM2404379_9422493151_R06C02_Red.idat.gz	GSM2404379_9422493151_R06C02_Grn.idat.gz	EMBRY	OTHER_EMBRY	ATRT_MYC
9422493152_R02C01	GSM2404384	KRYO	GSM2404384_9422493152_R02C01_Red.idat.gz	GSM2404384_9422493152_R02C01_Grn.idat.gz	GLIOMA_GLIONEUR_NEUR	EPENDYM	EPN_SPINE
9422493152_R03C01	GSM2404385	KRYO	GSM2404385_9422493152_R03C01_Red.idat.gz	GSM2404385_9422493152_R03C01_Grn.idat.gz	GLIOMA_GLIONEUR_NEUR	EPENDYM	EPN_SPINE
9422493152_R04C01	GSM2404386	KRYO	GSM2404386_9422493152_R04C01_Red.idat.gz	GSM2404386_9422493152_R04C01_Grn.idat.gz	GLIOMA_GLIONEUR_NEUR	EPENDYM	EPN_SPINE
9426020061_R01C01	GSM2404404	KRYO	GSM2404404_9426020061_R01C01_Red.idat.gz	GSM2404404_9426020061_R01C01_Grn.idat.gz	GLIOMA_GLIONEUR_NEUR	EPENDYM	EPN_ST_ZFTA_FUS
9426020061_R01C02	GSM2404400	KRYO	GSM2404400_9426020061_R01C02_Red.idat.gz	GSM2404400_9426020061_R01C02_Grn.idat.gz	GLIOMA_GLIONEUR_NEUR	EPENDYM	EPN_ST_ZFTA_FUS
9426020061_R02C01	GSM2404387	KRYO	GSM2404387_9426020061_R02C01_Red.idat.gz	GSM2404387_9426020061_R02C01_Grn.idat.gz	GLIOMA_GLIONEUR_NEUR	CIRC_ASTR_GLIO	ABM_MN1
9426020061_R06C02	GSM2404388	KRYO	GSM2404388_9426020061_R06C02_Red.idat.gz	GSM2404388_9426020061_R06C02_Grn.idat.gz	GLIOMA_GLIONEUR_NEUR	EPENDYM	EPN_PF_B
9426020064_R01C01	GSM2404389	KRYO	GSM2404389_9426020064_R01C01_Red.idat.gz	GSM2404389_9426020064_R01C01_Grn.idat.gz	GLIOMA_GLIONEUR_NEUR	EPENDYM	EPN_PF_A
9426020064_R01C02	GSM2404395	KRYO	GSM2404395_9426020064_R01C02_Red.idat.gz	GSM2404395_9426020064_R01C02_Grn.idat.gz	GLIOMA_GLIONEUR_NEUR	EPENDYM	EPN_PF_SE
9426020064_R03C02	GSM2404397	KRYO	GSM2404397_9426020064_R03C02_Red.idat.gz	GSM2404397_9426020064_R03C02_Grn.idat.gz	GLIOMA_GLIONEUR_NEUR	EPENDYM	EPN_PF_A
9426020064_R04C01	GSM2404392	KRYO	GSM2404392_9426020064_R04C01_Red.idat.gz	GSM2404392_9426020064_R04C01_Grn.idat.gz	GLIOMA_GLIONEUR_NEUR	EPENDYM	EPN_PF_SE
9426020064_R05C01	GSM2404393	KRYO	GSM2404393_9426020064_R05C01_Red.idat.gz	GSM2404393_9426020064_R05C01_Grn.idat.gz	GLIOMA_GLIONEUR_NEUR	EPENDYM	EPN_PF_B
9426020064_R06C01	GSM2404394	KRYO	GSM2404394_9426020064_R06C01_Red.idat.gz	GSM2404394_9426020064_R06C01_Grn.idat.gz	GLIOMA_GLIONEUR_NEUR	EPENDYM	EPN_PF_A
9426020064_R06C02	GSM2404398	KRYO	GSM2404398_9426020064_R06C02_Red.idat.gz	GSM2404398_9426020064_R06C02_Grn.idat.gz	GLIOMA_GLIONEUR_NEUR	EPENDYM	EPN_PF_A
9426020065_R01C01	GSM2404399	KRYO	GSM2404399_9426020065_R01C01_Red.idat.gz	GSM2404399_9426020065_R01C01_Grn.idat.gz	GLIOMA_GLIONEUR_NEUR	EPENDYM	EPN_PF_A
9426020065_R02C01	GSM2404401	KRYO	GSM2404401_9426020065_R02C01_Red.idat.gz	GSM2404401_9426020065_R02C01_Grn.idat.gz	GLIOMA_GLIONEUR_NEUR	EPENDYM	EPN_PF_A
9426020065_R03C01	GSM2404402	KRYO	GSM2404402_9426020065_R03C01_Red.idat.gz	GSM2404402_9426020065_R03C01_Grn.idat.gz	GLIOMA_GLIONEUR_NEUR	EPENDYM	EPN_PF_B
9426020065_R03C02	GSM2404380	KRYO	GSM2404380_9426020065_R03C02_Red.idat.gz	GSM2404380_9426020065_R03C02_Grn.idat.gz	GLIOMA_GLIONEUR_NEUR	EPENDYM	EPN_SPINE
9426020065_R04C01	GSM2404403	KRYO	GSM2404403_9426020065_R04C01_Red.idat.gz	GSM2404403_9426020065_R04C01_Grn.idat.gz	GLIOMA_GLIONEUR_NEUR	EPENDYM	EPN_PF_A
9426020065_R04C02	GSM2404381	KRYO	GSM2404381_9426020065_R04C02_Red.idat.gz	GSM2404381_9426020065_R04C02_Grn.idat.gz	GLIOMA_GLIONEUR_NEUR	EPENDYM	EPN_SPINE
9426020065_R05C01	GSM2404391	KRYO	GSM2404391_9426020065_R05C01_Red.idat.gz	GSM2404391_9426020065_R05C01_Grn.idat.gz	GLIOMA_GLIONEUR_NEUR	EPENDYM	EPN_PF_SE
9426020065_R05C02	GSM2404382	KRYO	GSM2404382_9426020065_R05C02_Red.idat.gz	GSM2404382_9426020065_R05C02_Grn.idat.gz	GLIOMA_GLIONEUR_NEUR	EPENDYM	EPN_SPINE
9426020065_R06C01	GSM2404396	KRYO	GSM2404396_9426020065_R06C01_Red.idat.gz	GSM2404396_9426020065_R06C01_Grn.idat.gz	GLIOMA_GLIONEUR_NEUR	EPENDYM	EPN_PF_B
9426020065_R06C02	GSM2404383	KRYO	GSM2404383_9426020065_R06C02_Red.idat.gz	GSM2404383_9426020065_R06C02_Grn.idat.gz	GLIOMA_GLIONEUR_NEUR	EPENDYM	EPN_SPINE
9426021086_R01C01	GSM2404406	FFPE	GSM2404406_9426021086_R01C01_Red.idat.gz	GSM2404406_9426021086_R01C01_Grn.idat.gz	SELLAR	PIT_AD	PITAD_STH_DENSE2
9426021086_R01C02	GSM2404430	FFPE	GSM2404430_9426021086_R01C02_Red.idat.gz	GSM2404430_9426021086_R01C02_Grn.idat.gz	MESEN_NONMENING	UNCERT_DIFF	EWS
9426021086_R02C01	GSM2404407	FFPE	GSM2404407_9426021086_R02C01_Red.idat.gz	GSM2404407_9426021086_R02C01_Grn.idat.gz	SELLAR	PIT_AD	PITAD_GON
9426021086_R03C01	GSM2404408	FFPE	GSM2404408_9426021086_R03C01_Red.idat.gz	GSM2404408_9426021086_R03C01_Grn.idat.gz	SELLAR	PIT_AD	PITAD_GON
9426021086_R04C01	GSM2404409	FFPE	GSM2404409_9426021086_R04C01_Red.idat.gz	GSM2404409_9426021086_R04C01_Grn.idat.gz	SELLAR	PIT_AD	PITAD_GON
9426021086_R05C01	GSM2404410	FFPE	GSM2404410_9426021086_R05C01_Red.idat.gz	GSM2404410_9426021086_R05C01_Grn.idat.gz	SELLAR	PIT_AD	PITAD_GON
9426021103_R01C01	GSM2404411	FFPE	GSM2404411_9426021103_R01C01_Red.idat.gz	GSM2404411_9426021103_R01C01_Grn.idat.gz	SELLAR	PIT_AD	PITAD_GON
9426021103_R01C02	GSM2404417	FFPE	GSM2404417_9426021103_R01C02_Red.idat.gz	GSM2404417_9426021103_R01C02_Grn.idat.gz	SELLAR	PIT_AD	PITAD_GON
9426021103_R02C01	GSM2404412	FFPE	GSM2404412_9426021103_R02C01_Red.idat.gz	GSM2404412_9426021103_R02C01_Grn.idat.gz	SELLAR	PIT_AD	PITAD_GON
9426021103_R02C02	GSM2404418	FFPE	GSM2404418_9426021103_R02C02_Red.idat.gz	GSM2404418_9426021103_R02C02_Grn.idat.gz	SELLAR	PIT_AD	PITAD_GON
9426021103_R03C01	GSM2404413	FFPE	GSM2404413_9426021103_R03C01_Red.idat.gz	GSM2404413_9426021103_R03C01_Grn.idat.gz	SELLAR	PIT_AD	PITAD_GON
9426021103_R03C02	GSM2404419	FFPE	GSM2404419_9426021103_R03C02_Red.idat.gz	GSM2404419_9426021103_R03C02_Grn.idat.gz	SELLAR	PIT_AD	PITAD_GON
9426021103_R04C01	GSM2404414	FFPE	GSM2404414_9426021103_R04C01_Red.idat.gz	GSM2404414_9426021103_R04C01_Grn.idat.gz	SELLAR	PIT_AD	PITAD_GON
9426021103_R04C02	GSM2404420	FFPE	GSM2404420_9426021103_R04C02_Red.idat.gz	GSM2404420_9426021103_R04C02_Grn.idat.gz	SELLAR	PIT_AD	PITAD_ACTH
9426021103_R05C01	GSM2404415	FFPE	GSM2404415_9426021103_R05C01_Red.idat.gz	GSM2404415_9426021103_R05C01_Grn.idat.gz	SELLAR	PIT_AD	PITAD_GON
9426021103_R05C02	GSM2404421	FFPE	GSM2404421_9426021103_R05C02_Red.idat.gz	GSM2404421_9426021103_R05C02_Grn.idat.gz	SELLAR	PIT_AD	PITAD_PRL
9426021103_R06C01	GSM2404416	FFPE	GSM2404416_9426021103_R06C01_Red.idat.gz	GSM2404416_9426021103_R06C01_Grn.idat.gz	SELLAR	PIT_AD	PITAD_GON
9426021162_R01C02	GSM2404425	FFPE	GSM2404425_9426021162_R01C02_Red.idat.gz	GSM2404425_9426021162_R01C02_Grn.idat.gz	SELLAR	PIT_AD	PITAD_STH_SPARSE
9426021162_R02C01	GSM2404422	FFPE	GSM2404422_9426021162_R02C01_Red.idat.gz	GSM2404422_9426021162_R02C01_Grn.idat.gz	SELLAR	PIT_AD	PITAD_STH_DENSE2
9426021162_R03C01	GSM2404423	FFPE	GSM2404423_9426021162_R03C01_Red.idat.gz	GSM2404423_9426021162_R03C01_Grn.idat.gz	SELLAR	PIT_AD	PITAD_STH_SPARSE
9426021162_R03C02	GSM2404426	FFPE	GSM2404426_9426021162_R03C02_Red.idat.gz	GSM2404426_9426021162_R03C02_Grn.idat.gz	SELLAR	PIT_AD	PITAD_PRL
9426021162_R04C02	GSM2404427	FFPE	GSM2404427_9426021162_R04C02_Red.idat.gz	GSM2404427_9426021162_R04C02_Grn.idat.gz	SELLAR	PIT_AD	PITAD_ACTH
9426021162_R05C01	GSM2404424	FFPE	GSM2404424_9426021162_R05C01_Red.idat.gz	GSM2404424_9426021162_R05C01_Grn.idat.gz	SELLAR	PIT_AD	PITAD_PRL
9426021162_R05C02	GSM2404428	FFPE	GSM2404428_9426021162_R05C02_Red.idat.gz	GSM2404428_9426021162_R05C02_Grn.idat.gz	SELLAR	PIT_AD	PITAD_ACTH
9426021162_R06C02	GSM2404429	FFPE	GSM2404429_9426021162_R06C02_Red.idat.gz	GSM2404429_9426021162_R06C02_Grn.idat.gz	SELLAR	PIT_AD	PITAD_PRL
9426021175_R05C02	GSM2404405	FFPE	GSM2404405_9426021175_R05C02_Red.idat.gz	GSM2404405_9426021175_R05C02_Grn.idat.gz	GLIOMA_GLIONEUR_NEUR	GLIONEUR_NEUR	GG
9426021175_R06C01	GSM2404431	FFPE	GSM2404431_9426021175_R06C01_Red.idat.gz	GSM2404431_9426021175_R06C01_Grn.idat.gz	GLIOMA_GLIONEUR_NEUR	EPENDYM	EPN_ST_ZFTA_FUS
9444374132_R01C01	GSM2404465	FFPE	GSM2404465_9444374132_R01C01_Red.idat.gz	GSM2404465_9444374132_R01C01_Grn.idat.gz	MENING	MENINGI	MNG
9444374132_R02C01	GSM2404466	FFPE	GSM2404466_9444374132_R02C01_Red.idat.gz	GSM2404466_9444374132_R02C01_Grn.idat.gz	MENING	MENINGI	MNG
9444374132_R02C02	GSM2404471	FFPE	GSM2404471_9444374132_R02C02_Red.idat.gz	GSM2404471_9444374132_R02C02_Grn.idat.gz	MENING	MENINGI	MNG
9444374132_R03C01	GSM2404467	FFPE	GSM2404467_9444374132_R03C01_Red.idat.gz	GSM2404467_9444374132_R03C01_Grn.idat.gz	MENING	MENINGI	MNG
9444374132_R03C02	GSM2404472	FFPE	GSM2404472_9444374132_R03C02_Red.idat.gz	GSM2404472_9444374132_R03C02_Grn.idat.gz	CRAN_PARASPIN	SCHWANN	SCHW
9444374132_R04C01	GSM2404468	FFPE	GSM2404468_9444374132_R04C01_Red.idat.gz	GSM2404468_9444374132_R04C01_Grn.idat.gz	MENING	MENINGI	MNG
9444374132_R05C01	GSM2404469	FFPE	GSM2404469_9444374132_R05C01_Red.idat.gz	GSM2404469_9444374132_R05C01_Grn.idat.gz	MENING	MENINGI	MNG
9444374132_R06C01	GSM2404470	FFPE	GSM2404470_9444374132_R06C01_Red.idat.gz	GSM2404470_9444374132_R06C01_Grn.idat.gz	MENING	MENINGI	MNG
9444374132_R06C02	GSM2404473	FFPE	GSM2404473_9444374132_R06C02_Red.idat.gz	GSM2404473_9444374132_R06C02_Grn.idat.gz	CRAN_PARASPIN	SCHWANN	SCHW
9444374133_R02C01	GSM2404474	FFPE	GSM2404474_9444374133_R02C01_Red.idat.gz	GSM2404474_9444374133_R02C01_Grn.idat.gz	CRAN_PARASPIN	SCHWANN	SCHW
9444374133_R02C02	GSM2404476	FFPE	GSM2404476_9444374133_R02C02_Red.idat.gz	GSM2404476_9444374133_R02C02_Grn.idat.gz	GLIOMA_GLIONEUR_NEUR	CIRC_ASTR_GLIO	PA_CORT
9444374133_R03C01	GSM2404475	FFPE	GSM2404475_9444374133_R03C01_Red.idat.gz	GSM2404475_9444374133_R03C01_Grn.idat.gz	CRAN_PARASPIN	SCHWANN	SCHW
9444374133_R05C02	GSM2404477	FFPE	GSM2404477_9444374133_R05C02_Red.idat.gz	GSM2404477_9444374133_R05C02_Grn.idat.gz	GLIOMA_GLIONEUR_NEUR	GLIONEUR_NEUR	GG
9444374133_R06C02	GSM2404478	FFPE	GSM2404478_9444374133_R06C02_Red.idat.gz	GSM2404478_9444374133_R06C02_Grn.idat.gz	SELLAR	PIT_AD	PITAD_PRL
9444374134_R01C01	GSM2404479	FFPE	GSM2404479_9444374134_R01C01_Red.idat.gz	GSM2404479_9444374134_R01C01_Grn.idat.gz	GLIOMA_GLIONEUR_NEUR	HGG	A_IDH_LG
9444374134_R02C01	GSM2404480	FFPE	GSM2404480_9444374134_R02C01_Red.idat.gz	GSM2404480_9444374134_R02C01_Grn.idat.gz	GLIOMA_GLIONEUR_NEUR	HGG	DHG_G34
9444374134_R02C02	GSM2404483	FFPE	GSM2404483_9444374134_R02C02_Red.idat.gz	GSM2404483_9444374134_R02C02_Grn.idat.gz	EMBRY	OTHER_EMBRY	ATRT_TYR
9444374134_R03C01	GSM2404481	FFPE	GSM2404481_9444374134_R03C01_Red.idat.gz	GSM2404481_9444374134_R03C01_Grn.idat.gz	GLIOMA_GLIONEUR_NEUR	HGG	DMG_EGFR
9444374134_R04C01	GSM2404482	FFPE	GSM2404482_9444374134_R04C01_Red.idat.gz	GSM2404482_9444374134_R04C01_Grn.idat.gz	GLIOMA_GLIONEUR_NEUR	GLIONEUR_NEUR	DNET
9444374134_R05C02	GSM2404484	FFPE	GSM2404484_9444374134_R05C02_Red.idat.gz	GSM2404484_9444374134_R05C02_Grn.idat.gz	CHOROID_PLEX	PLEXUS	CPP_PED
9444374147_R03C01	GSM2404519	FFPE	GSM2404519_9444374147_R03C01_Red.idat.gz	GSM2404519_9444374147_R03C01_Grn.idat.gz	EMBRY	OTHER_EMBRY	ATRT_SHH
9444374157_R04C02	GSM2404520	FFPE	GSM2404520_9444374157_R04C02_Red.idat.gz	GSM2404520_9444374157_R04C02_Grn.idat.gz	EMBRY	MB	MB_SHH_INF
9444374168_R06C02	GSM2404528	KRYO	GSM2404528_9444374168_R06C02_Red.idat.gz	GSM2404528_9444374168_R06C02_Grn.idat.gz	GLIOMA_GLIONEUR_NEUR	HGG	GBM_RTK2
9444375004_R01C02	GSM2404489	FFPE	GSM2404489_9444375004_R01C02_Red.idat.gz	GSM2404489_9444375004_R01C02_Grn.idat.gz	GLIOMA_GLIONEUR_NEUR	HGG	DHG_G34
9444375004_R02C02	GSM2404490	FFPE	GSM2404490_9444375004_R02C02_Red.idat.gz	GSM2404490_9444375004_R02C02_Grn.idat.gz	EMBRY	OTHER_EMBRY	CNS_BCOR_ITD
9444375004_R05C02	GSM2404491	FFPE	GSM2404491_9444375004_R05C02_Red.idat.gz	GSM2404491_9444375004_R05C02_Grn.idat.gz	GLIOMA_GLIONEUR_NEUR	HGG	DHG_G34
9444375004_R06C01	GSM2404488	FFPE	GSM2404488_9444375004_R06C01_Red.idat.gz	GSM2404488_9444375004_R06C01_Grn.idat.gz	GLIOMA_GLIONEUR_NEUR	HGG	DHG_G34
9444375004_R06C02	GSM2404492	FFPE	GSM2404492_9444375004_R06C02_Red.idat.gz	GSM2404492_9444375004_R06C02_Grn.idat.gz	GLIOMA_GLIONEUR_NEUR	CIRC_ASTR_GLIO	PXA
9444375014_R01C02	GSM2404495	FFPE	GSM2404495_9444375014_R01C02_Red.idat.gz	GSM2404495_9444375014_R01C02_Grn.idat.gz	GLIOMA_GLIONEUR_NEUR	HGG	DMG_EGFR
9444375014_R02C02	GSM2404496	FFPE	GSM2404496_9444375014_R02C02_Red.idat.gz	GSM2404496_9444375014_R02C02_Grn.idat.gz	GLIOMA_GLIONEUR_NEUR	HGG	DMG_EGFR
9444375014_R03C01	GSM2404493	FFPE	GSM2404493_9444375014_R03C01_Red.idat.gz	GSM2404493_9444375014_R03C01_Grn.idat.gz	GLIOMA_GLIONEUR_NEUR	HGG	pedHGG_MYCN
9444375014_R04C02	GSM2404497	FFPE	GSM2404497_9444375014_R04C02_Red.idat.gz	GSM2404497_9444375014_R04C02_Grn.idat.gz	GLIOMA_GLIONEUR_NEUR	HGG	DMG_EGFR
9444375014_R05C01	GSM2404494	FFPE	GSM2404494_9444375014_R05C01_Red.idat.gz	GSM2404494_9444375014_R05C01_Grn.idat.gz	GLIOMA_GLIONEUR_NEUR	HGG	DMG_EGFR
9444375014_R05C02	GSM2404498	FFPE	GSM2404498_9444375014_R05C02_Red.idat.gz	GSM2404498_9444375014_R05C02_Grn.idat.gz	GLIOMA_GLIONEUR_NEUR	CIRC_ASTR_GLIO	PXA
9444375017_R01C01	GSM2404499	FFPE	GSM2404499_9444375017_R01C01_Red.idat.gz	GSM2404499_9444375017_R01C01_Grn.idat.gz	GLIOMA_GLIONEUR_NEUR	HGG	GBM_RTK3
9444375017_R01C02	GSM2404502	FFPE	GSM2404502_9444375017_R01C02_Red.idat.gz	GSM2404502_9444375017_R01C02_Grn.idat.gz	GLIOMA_GLIONEUR_NEUR	HGG	DMG_EGFR
9444375017_R03C01	GSM2404500	FFPE	GSM2404500_9444375017_R03C01_Red.idat.gz	GSM2404500_9444375017_R03C01_Grn.idat.gz	GLIOMA_GLIONEUR_NEUR	HGG	DHG_G34
9444375017_R03C02	GSM2404503	FFPE	GSM2404503_9444375017_R03C02_Red.idat.gz	GSM2404503_9444375017_R03C02_Grn.idat.gz	GLIOMA_GLIONEUR_NEUR	CIRC_ASTR_GLIO	PXA
9444375017_R04C02	GSM2404504	FFPE	GSM2404504_9444375017_R04C02_Red.idat.gz	GSM2404504_9444375017_R04C02_Grn.idat.gz	GLIOMA_GLIONEUR_NEUR	CIRC_ASTR_GLIO	PXA
9444375017_R05C01	GSM2404501	FFPE	GSM2404501_9444375017_R05C01_Red.idat.gz	GSM2404501_9444375017_R05C01_Grn.idat.gz	GLIOMA_GLIONEUR_NEUR	HGG	DMG_EGFR
9444375017_R05C02	GSM2404505	FFPE	GSM2404505_9444375017_R05C02_Red.idat.gz	GSM2404505_9444375017_R05C02_Grn.idat.gz	GLIOMA_GLIONEUR_NEUR	HGG	DMG_EGFR
9444375018_R02C02	GSM2404507	FFPE	GSM2404507_9444375018_R02C02_Red.idat.gz	GSM2404507_9444375018_R02C02_Grn.idat.gz	GLIOMA_GLIONEUR_NEUR	HGG	DMG_EGFR
9444375018_R04C01	GSM2404509	FFPE	GSM2404509_9444375018_R04C01_Red.idat.gz	GSM2404509_9444375018_R04C01_Grn.idat.gz	GLIOMA_GLIONEUR_NEUR	HGG	DMG_EGFR
9444375018_R05C01	GSM2404506	FFPE	GSM2404506_9444375018_R05C01_Red.idat.gz	GSM2404506_9444375018_R05C01_Grn.idat.gz	GLIOMA_GLIONEUR_NEUR	HGG	DMG_EGFR
9444375018_R06C01	GSM2404508	FFPE	GSM2404508_9444375018_R06C01_Red.idat.gz	GSM2404508_9444375018_R06C01_Grn.idat.gz	GLIOMA_GLIONEUR_NEUR	HGG	DMG_EGFR
9444375019_R01C01	GSM2404485	FFPE	GSM2404485_9444375019_R01C01_Red.idat.gz	GSM2404485_9444375019_R01C01_Grn.idat.gz	CNTRL	CTRL_TME	CTRL_REACTIVE
9444375019_R04C01	GSM2404486	FFPE	GSM2404486_9444375019_R04C01_Red.idat.gz	GSM2404486_9444375019_R04C01_Grn.idat.gz	GLIOMA_GLIONEUR_NEUR	HGG	pedHGG_MYCN
9444375019_R05C01	GSM2404487	FFPE	GSM2404487_9444375019_R05C01_Red.idat.gz	GSM2404487_9444375019_R05C01_Grn.idat.gz	GLIOMA_GLIONEUR_NEUR	HGG	pedHGG_MYCN
9444375028_R04C02	GSM2404511	FFPE	GSM2404511_9444375028_R04C02_Red.idat.gz	GSM2404511_9444375028_R04C02_Grn.idat.gz	OLFACT	ESTHESIO	ENB_A
9444375028_R05C01	GSM2404510	FFPE	GSM2404510_9444375028_R05C01_Red.idat.gz	GSM2404510_9444375028_R05C01_Grn.idat.gz	OLFACT	ESTHESIO	ENB_A
9444375028_R06C02	GSM2404512	FFPE	GSM2404512_9444375028_R06C02_Red.idat.gz	GSM2404512_9444375028_R06C02_Grn.idat.gz	GLIOMA_GLIONEUR_NEUR	CIRC_ASTR_GLIO	ABM_MN1
9444375033_R01C01	GSM2404513	FFPE	GSM2404513_9444375033_R01C01_Red.idat.gz	GSM2404513_9444375033_R01C01_Grn.idat.gz	CHOROID_PLEX	PLEXUS	CPP_AD
9444375033_R01C02	GSM2404516	FFPE	GSM2404516_9444375033_R01C02_Red.idat.gz	GSM2404516_9444375033_R01C02_Grn.idat.gz	GLIOMA_GLIONEUR_NEUR	GLIONEUR_NEUR	DNET
9444375033_R05C01	GSM2404514	FFPE	GSM2404514_9444375033_R05C01_Red.idat.gz	GSM2404514_9444375033_R05C01_Grn.idat.gz	GLIOMA_GLIONEUR_NEUR	GLIONEUR_NEUR	DNET
9444375033_R06C01	GSM2404515	FFPE	GSM2404515_9444375033_R06C01_Red.idat.gz	GSM2404515_9444375033_R06C01_Grn.idat.gz	GLIOMA_GLIONEUR_NEUR	GLIONEUR_NEUR	DNET
9444375037_R01C02	GSM2404517	FFPE	GSM2404517_9444375037_R01C02_Red.idat.gz	GSM2404517_9444375037_R01C02_Grn.idat.gz	GLIOMA_GLIONEUR_NEUR	HGG	O_IDH
9444375037_R04C02	GSM2404518	FFPE	GSM2404518_9444375037_R04C02_Red.idat.gz	GSM2404518_9444375037_R04C02_Grn.idat.gz	GLIOMA_GLIONEUR_NEUR	HGG	DHG_G34
9444375114_R02C01	GSM2404521	FFPE	GSM2404521_9444375114_R02C01_Red.idat.gz	GSM2404521_9444375114_R02C01_Grn.idat.gz	GLIOMA_GLIONEUR_NEUR	ped_LGG	AG_MYB
9444375114_R03C01	GSM2404522	FFPE	GSM2404522_9444375114_R03C01_Red.idat.gz	GSM2404522_9444375114_R03C01_Grn.idat.gz	PIN_RET	PAP_PINEAL	PTPR_B
9444375114_R03C02	GSM2404524	FFPE	GSM2404524_9444375114_R03C02_Red.idat.gz	GSM2404524_9444375114_R03C02_Grn.idat.gz	GLIOMA_GLIONEUR_NEUR	EPENDYM	EPN_PF_A
9444375114_R05C01	GSM2404523	FFPE	GSM2404523_9444375114_R05C01_Red.idat.gz	GSM2404523_9444375114_R05C01_Grn.idat.gz	GLIOMA_GLIONEUR_NEUR	GLIONEUR_NEUR	DNET
9444375114_R06C01	GSM2404527	FFPE	GSM2404527_9444375114_R06C01_Red.idat.gz	GSM2404527_9444375114_R06C01_Grn.idat.gz	GLIOMA_GLIONEUR_NEUR	HGG	GBM_RTK2
9444375114_R06C02	GSM2404525	FFPE	GSM2404525_9444375114_R06C02_Red.idat.gz	GSM2404525_9444375114_R06C02_Grn.idat.gz	GLIOMA_GLIONEUR_NEUR	GLIONEUR_NEUR	DNET
9444375150_R03C01	GSM2404526	FFPE	GSM2404526_9444375150_R03C01_Red.idat.gz	GSM2404526_9444375150_R03C01_Grn.idat.gz	EMBRY	MB	MB_G4
9513149129_R02C02	GSM2404702	FFPE	GSM2404702_9513149129_R02C02_Red.idat.gz	GSM2404702_9513149129_R02C02_Grn.idat.gz	GLIOMA_GLIONEUR_NEUR	HGG	GBM_RTK2
9513149129_R05C01	GSM2404701	FFPE	GSM2404701_9513149129_R05C01_Red.idat.gz	GSM2404701_9513149129_R05C01_Grn.idat.gz	GLIOMA_GLIONEUR_NEUR	HGG	GBM_MES_TYP
9513149129_R06C02	GSM2404697	FFPE	GSM2404697_9513149129_R06C02_Red.idat.gz	GSM2404697_9513149129_R06C02_Grn.idat.gz	GLIOMA_GLIONEUR_NEUR	HGG	DMG_EGFR
9513149159_R02C02	GSM2404791	KRYO	GSM2404791_9513149159_R02C02_Red.idat.gz	GSM2404791_9513149159_R02C02_Grn.idat.gz	GLIOMA_GLIONEUR_NEUR	CIRC_ASTR_GLIO	PA_INF
9533774013_R02C02	GSM2404782	FFPE	GSM2404782_9533774013_R02C02_Red.idat.gz	GSM2404782_9533774013_R02C02_Grn.idat.gz	GLIOMA_GLIONEUR_NEUR	GLIONEUR_NEUR	CN
9533774013_R03C02	GSM2404783	FFPE	GSM2404783_9533774013_R03C02_Red.idat.gz	GSM2404783_9533774013_R03C02_Grn.idat.gz	PIN_RET	PINEAL	PPPTID
9533774013_R04C02	GSM2404784	FFPE	GSM2404784_9533774013_R04C02_Red.idat.gz	GSM2404784_9533774013_R04C02_Grn.idat.gz	GLIOMA_GLIONEUR_NEUR	GLIONEUR_NEUR	CN
9533774018_R01C02	GSM2404785	FFPE	GSM2404785_9533774018_R01C02_Red.idat.gz	GSM2404785_9533774018_R01C02_Grn.idat.gz	EMBRY	MB	MB_G4
9533774018_R03C02	GSM2404786	FFPE	GSM2404786_9533774018_R03C02_Red.idat.gz	GSM2404786_9533774018_R03C02_Grn.idat.gz	GLIOMA_GLIONEUR_NEUR	CIRC_ASTR_GLIO	PA_INF
9533774018_R04C02	GSM2404787	FFPE	GSM2404787_9533774018_R04C02_Red.idat.gz	GSM2404787_9533774018_R04C02_Grn.idat.gz	GLIOMA_GLIONEUR_NEUR	CIRC_ASTR_GLIO	PXA
9533774018_R05C02	GSM2404788	FFPE	GSM2404788_9533774018_R05C02_Red.idat.gz	GSM2404788_9533774018_R05C02_Grn.idat.gz	GLIOMA_GLIONEUR_NEUR	HGG	DMG_EGFR
9533774018_R06C02	GSM2404789	FFPE	GSM2404789_9533774018_R06C02_Red.idat.gz	GSM2404789_9533774018_R06C02_Grn.idat.gz	GLIOMA_GLIONEUR_NEUR	EPENDYM	EPN_PF_SE
9533774021_R04C02	GSM2404790	FFPE	GSM2404790_9533774021_R04C02_Red.idat.gz	GSM2404790_9533774021_R04C02_Grn.idat.gz	GLIOMA_GLIONEUR_NEUR	HGG	A_IDH_LG
9533774023_R01C02	GSM2404781	FFPE	GSM2404781_9533774023_R01C02_Red.idat.gz	GSM2404781_9533774023_R01C02_Grn.idat.gz	GLIOMA_GLIONEUR_NEUR	HGG	O_IDH
9533774023_R04C01	GSM2404780	FFPE	GSM2404780_9533774023_R04C01_Red.idat.gz	GSM2404780_9533774023_R04C01_Grn.idat.gz	MELANO	CIRC_MENING_MELANO	MELN
9533774023_R05C02	GSM2404778	FFPE	GSM2404778_9533774023_R05C02_Red.idat.gz	GSM2404778_9533774023_R05C02_Grn.idat.gz	GLIOMA_GLIONEUR_NEUR	CIRC_ASTR_GLIO	PXA
9533774023_R06C02	GSM2404779	FFPE	GSM2404779_9533774023_R06C02_Red.idat.gz	GSM2404779_9533774023_R06C02_Grn.idat.gz	GLIOMA_GLIONEUR_NEUR	HGG	A_IDH_LG
9533774024_R01C02	GSM2404821	FFPE	GSM2404821_9533774024_R01C02_Red.idat.gz	GSM2404821_9533774024_R01C02_Grn.idat.gz	MESEN_NONMENING	UNCERT_DIFF	EWS
9533774024_R03C02	GSM2404822	FFPE	GSM2404822_9533774024_R03C02_Red.idat.gz	GSM2404822_9533774024_R03C02_Grn.idat.gz	EMBRY	MB	MB_G3
9533774024_R04C01	GSM2404820	FFPE	GSM2404820_9533774024_R04C01_Red.idat.gz	GSM2404820_9533774024_R04C01_Grn.idat.gz	MELANO	CIRC_MENING_MELANO	MELN
9533774024_R04C02	GSM2404823	FFPE	GSM2404823_9533774024_R04C02_Red.idat.gz	GSM2404823_9533774024_R04C02_Grn.idat.gz	GLIOMA_GLIONEUR_NEUR	CIRC_ASTR_GLIO	ABM_MN1
9533774024_R06C02	GSM2404824	FFPE	GSM2404824_9533774024_R06C02_Red.idat.gz	GSM2404824_9533774024_R06C02_Grn.idat.gz	GLIOMA_GLIONEUR_NEUR	HGG	DMG_EGFR
9533774033_R01C01	GSM2404825	FFPE	GSM2404825_9533774033_R01C01_Red.idat.gz	GSM2404825_9533774033_R01C01_Grn.idat.gz	GLIOMA_GLIONEUR_NEUR	HGG	DMG_EGFR
9533774033_R01C02	GSM2404828	FFPE	GSM2404828_9533774033_R01C02_Red.idat.gz	GSM2404828_9533774033_R01C02_Grn.idat.gz	GLIOMA_GLIONEUR_NEUR	EPENDYM	EPN_PF_SE
9533774033_R02C01	GSM2404826	FFPE	GSM2404826_9533774033_R02C01_Red.idat.gz	GSM2404826_9533774033_R02C01_Grn.idat.gz	EMBRY	MB	MB_G3
9533774033_R05C01	GSM2404827	FFPE	GSM2404827_9533774033_R05C01_Red.idat.gz	GSM2404827_9533774033_R05C01_Grn.idat.gz	GLIOMA_GLIONEUR_NEUR	HGG	GBM_RTK2
9533774033_R05C02	GSM2404829	FFPE	GSM2404829_9533774033_R05C02_Red.idat.gz	GSM2404829_9533774033_R05C02_Grn.idat.gz	GLIOMA_GLIONEUR_NEUR	HGG	GBM_MES_TYP
9533774041_R01C02	GSM2404819	FFPE	GSM2404819_9533774041_R01C02_Red.idat.gz	GSM2404819_9533774041_R01C02_Grn.idat.gz	OLFACT	ESTHESIO	ENB_B
9533774041_R03C01	GSM2404830	FFPE	GSM2404830_9533774041_R03C01_Red.idat.gz	GSM2404830_9533774041_R03C01_Grn.idat.gz	GLIOMA_GLIONEUR_NEUR	HGG	GBM_MES_TYP
9533774041_R04C01	GSM2404831	FFPE	GSM2404831_9533774041_R04C01_Red.idat.gz	GSM2404831_9533774041_R04C01_Grn.idat.gz	GLIOMA_GLIONEUR_NEUR	CIRC_ASTR_GLIO	PA_INF
9533774041_R04C02	GSM2404812	FFPE	GSM2404812_9533774041_R04C02_Red.idat.gz	GSM2404812_9533774041_R04C02_Grn.idat.gz	GLIOMA_GLIONEUR_NEUR	HGG	DMG_EGFR
9533774041_R05C01	GSM2404832	FFPE	GSM2404832_9533774041_R05C01_Red.idat.gz	GSM2404832_9533774041_R05C01_Grn.idat.gz	GLIOMA_GLIONEUR_NEUR	EPENDYM	EPN_SPINE
9533774041_R06C02	GSM2404813	FFPE	GSM2404813_9533774041_R06C02_Red.idat.gz	GSM2404813_9533774041_R06C02_Grn.idat.gz	GLIOMA_GLIONEUR_NEUR	HGG	DMG_EGFR
9533774046_R03C02	GSM2404817	FFPE	GSM2404817_9533774046_R03C02_Red.idat.gz	GSM2404817_9533774046_R03C02_Grn.idat.gz	GLIOMA_GLIONEUR_NEUR	EPENDYM	EPN_PF_B
9533774046_R04C01	GSM2404814	FFPE	GSM2404814_9533774046_R04C01_Red.idat.gz	GSM2404814_9533774046_R04C01_Grn.idat.gz	GLIOMA_GLIONEUR_NEUR	HGG	DMG_EGFR
9533774046_R05C01	GSM2404815	FFPE	GSM2404815_9533774046_R05C01_Red.idat.gz	GSM2404815_9533774046_R05C01_Grn.idat.gz	GLIOMA_GLIONEUR_NEUR	HGG	pedHGG_MYCN
9533774046_R05C02	GSM2404818	FFPE	GSM2404818_9533774046_R05C02_Red.idat.gz	GSM2404818_9533774046_R05C02_Grn.idat.gz	GLIOMA_GLIONEUR_NEUR	EPENDYM	EPN_PF_B
9533774046_R06C01	GSM2404816	FFPE	GSM2404816_9533774046_R06C01_Red.idat.gz	GSM2404816_9533774046_R06C01_Grn.idat.gz	GLIOMA_GLIONEUR_NEUR	HGG	DMG_EGFR
9533774047_R05C02	GSM2404809	KRYO	GSM2404809_9533774047_R05C02_Red.idat.gz	GSM2404809_9533774047_R05C02_Grn.idat.gz	CNTRL	CTRL_TME	CTRL_REACTIVE
9533774057_R01C02	GSM2404802	KRYO	GSM2404802_9533774057_R01C02_Red.idat.gz	GSM2404802_9533774057_R01C02_Grn.idat.gz	GLIOMA_GLIONEUR_NEUR	EPENDYM	EPN_MPE
9533774057_R02C02	GSM2404796	KRYO	GSM2404796_9533774057_R02C02_Red.idat.gz	GSM2404796_9533774057_R02C02_Grn.idat.gz	GLIOMA_GLIONEUR_NEUR	EPENDYM	SUBEPN_SPINE
9533774057_R03C02	GSM2404792	KRYO	GSM2404792_9533774057_R03C02_Red.idat.gz	GSM2404792_9533774057_R03C02_Grn.idat.gz	GLIOMA_GLIONEUR_NEUR	EPENDYM	EPN_MPE
9533774057_R04C02	GSM2404803	KRYO	GSM2404803_9533774057_R04C02_Red.idat.gz	GSM2404803_9533774057_R04C02_Grn.idat.gz	GLIOMA_GLIONEUR_NEUR	EPENDYM	EPN_MPE
9533774057_R05C02	GSM2404804	KRYO	GSM2404804_9533774057_R05C02_Red.idat.gz	GSM2404804_9533774057_R05C02_Grn.idat.gz	GLIOMA_GLIONEUR_NEUR	EPENDYM	EPN_MPE
9533774057_R06C02	GSM2404801	KRYO	GSM2404801_9533774057_R06C02_Red.idat.gz	GSM2404801_9533774057_R06C02_Grn.idat.gz	GLIOMA_GLIONEUR_NEUR	EPENDYM	EPN_PF_SE
9533774066_R01C01	GSM2404799	KRYO	GSM2404799_9533774066_R01C01_Red.idat.gz	GSM2404799_9533774066_R01C01_Grn.idat.gz	GLIOMA_GLIONEUR_NEUR	EPENDYM	SUBEPN_ST_SE
9533774066_R01C02	GSM2404794	KRYO	GSM2404794_9533774066_R01C02_Red.idat.gz	GSM2404794_9533774066_R01C02_Grn.idat.gz	GLIOMA_GLIONEUR_NEUR	EPENDYM	SUBEPN_ST_SE
9533774066_R02C01	GSM2404797	KRYO	GSM2404797_9533774066_R02C01_Red.idat.gz	GSM2404797_9533774066_R02C01_Grn.idat.gz	GLIOMA_GLIONEUR_NEUR	EPENDYM	EPN_PF_SE
9533774066_R02C02	GSM2404795	KRYO	GSM2404795_9533774066_R02C02_Red.idat.gz	GSM2404795_9533774066_R02C02_Grn.idat.gz	GLIOMA_GLIONEUR_NEUR	EPENDYM	EPN_PF_SE
9533774066_R03C02	GSM2404793	KRYO	GSM2404793_9533774066_R03C02_Red.idat.gz	GSM2404793_9533774066_R03C02_Grn.idat.gz	GLIOMA_GLIONEUR_NEUR	EPENDYM	SUBEPN_ST_SE
9533774066_R04C01	GSM2404798	KRYO	GSM2404798_9533774066_R04C01_Red.idat.gz	GSM2404798_9533774066_R04C01_Grn.idat.gz	GLIOMA_GLIONEUR_NEUR	EPENDYM	EPN_PF_SE
9533774066_R04C02	GSM2404807	KRYO	GSM2404807_9533774066_R04C02_Red.idat.gz	GSM2404807_9533774066_R04C02_Grn.idat.gz	GLIOMA_GLIONEUR_NEUR	EPENDYM	EPN_PF_SE
9533774066_R05C01	GSM2404806	KRYO	GSM2404806_9533774066_R05C01_Red.idat.gz	GSM2404806_9533774066_R05C01_Grn.idat.gz	GLIOMA_GLIONEUR_NEUR	EPENDYM	EPN_MPE
9533774066_R05C02	GSM2404805	KRYO	GSM2404805_9533774066_R05C02_Red.idat.gz	GSM2404805_9533774066_R05C02_Grn.idat.gz	GLIOMA_GLIONEUR_NEUR	EPENDYM	EPN_MPE
9533774066_R06C01	GSM2404800	KRYO	GSM2404800_9533774066_R06C01_Red.idat.gz	GSM2404800_9533774066_R06C01_Grn.idat.gz	GLIOMA_GLIONEUR_NEUR	EPENDYM	EPN_PF_SE
9533774066_R06C02	GSM2404808	KRYO	GSM2404808_9533774066_R06C02_Red.idat.gz	GSM2404808_9533774066_R06C02_Grn.idat.gz	GLIOMA_GLIONEUR_NEUR	EPENDYM	EPN_PF_SE
9533774067_R01C01	GSM2404810	KRYO	GSM2404810_9533774067_R01C01_Red.idat.gz	GSM2404810_9533774067_R01C01_Grn.idat.gz	EMBRY	OTHER_EMBRY	CNS_NB_FOXR2
9533774067_R04C02	GSM2404811	KRYO	GSM2404811_9533774067_R04C02_Red.idat.gz	GSM2404811_9533774067_R04C02_Grn.idat.gz	MESEN_NONMENING	UNCERT_DIFF	EWS
9533774072_R01C02	GSM2404853	KRYO	GSM2404853_9533774072_R01C02_Red.idat.gz	GSM2404853_9533774072_R01C02_Grn.idat.gz	EMBRY	MB	MB_SHH_INF
9533774082_R01C01	GSM2404833	FFPE	GSM2404833_9533774082_R01C01_Red.idat.gz	GSM2404833_9533774082_R01C01_Grn.idat.gz	EMBRY	OTHER_EMBRY	ATRT_SHH
9533774082_R01C02	GSM2404838	FFPE	GSM2404838_9533774082_R01C02_Red.idat.gz	GSM2404838_9533774082_R01C02_Grn.idat.gz	EMBRY	OTHER_EMBRY	ATRT_TYR
9533774082_R03C01	GSM2404834	FFPE	GSM2404834_9533774082_R03C01_Red.idat.gz	GSM2404834_9533774082_R03C01_Grn.idat.gz	EMBRY	OTHER_EMBRY	ATRT_SHH
9533774082_R04C01	GSM2404835	FFPE	GSM2404835_9533774082_R04C01_Red.idat.gz	GSM2404835_9533774082_R04C01_Grn.idat.gz	EMBRY	OTHER_EMBRY	ATRT_TYR
9533774082_R04C02	GSM2404839	FFPE	GSM2404839_9533774082_R04C02_Red.idat.gz	GSM2404839_9533774082_R04C02_Grn.idat.gz	EMBRY	OTHER_EMBRY	ATRT_SHH
9533774082_R05C01	GSM2404836	FFPE	GSM2404836_9533774082_R05C01_Red.idat.gz	GSM2404836_9533774082_R05C01_Grn.idat.gz	EMBRY	OTHER_EMBRY	ATRT_MYC
9533774082_R06C01	GSM2404837	FFPE	GSM2404837_9533774082_R06C01_Red.idat.gz	GSM2404837_9533774082_R06C01_Grn.idat.gz	EMBRY	OTHER_EMBRY	ATRT_SHH
9533774082_R06C02	GSM2404840	FFPE	GSM2404840_9533774082_R06C02_Red.idat.gz	GSM2404840_9533774082_R06C02_Grn.idat.gz	EMBRY	OTHER_EMBRY	ATRT_SHH
9533774084_R02C01	GSM2404841	FFPE	GSM2404841_9533774084_R02C01_Red.idat.gz	GSM2404841_9533774084_R02C01_Grn.idat.gz	EMBRY	OTHER_EMBRY	ATRT_TYR
9533774084_R03C01	GSM2404842	FFPE	GSM2404842_9533774084_R03C01_Red.idat.gz	GSM2404842_9533774084_R03C01_Grn.idat.gz	EMBRY	OTHER_EMBRY	ATRT_MYC
9533774084_R04C01	GSM2404843	FFPE	GSM2404843_9533774084_R04C01_Red.idat.gz	GSM2404843_9533774084_R04C01_Grn.idat.gz	EMBRY	OTHER_EMBRY	ATRT_SHH
9533774084_R06C01	GSM2404844	FFPE	GSM2404844_9533774084_R06C01_Red.idat.gz	GSM2404844_9533774084_R06C01_Grn.idat.gz	EMBRY	OTHER_EMBRY	ATRT_SHH
9533774084_R06C02	GSM2404845	FFPE	GSM2404845_9533774084_R06C02_Red.idat.gz	GSM2404845_9533774084_R06C02_Grn.idat.gz	GLIOMA_GLIONEUR_NEUR	HGG	A_IDH_LG
9533774088_R01C02	GSM2404847	FFPE	GSM2404847_9533774088_R01C02_Red.idat.gz	GSM2404847_9533774088_R01C02_Grn.idat.gz	GLIOMA_GLIONEUR_NEUR	CIRC_ASTR_GLIO	PA_CORT
9533774088_R02C01	GSM2404846	FFPE	GSM2404846_9533774088_R02C01_Red.idat.gz	GSM2404846_9533774088_R02C01_Grn.idat.gz	GLIOMA_GLIONEUR_NEUR	HGG	GBM_RTK1
9533774097_R01C01	GSM2404848	FFPE	GSM2404848_9533774097_R01C01_Red.idat.gz	GSM2404848_9533774097_R01C01_Grn.idat.gz	GLIOMA_GLIONEUR_NEUR	HGG	GBM_CBM
9533774097_R01C02	GSM2404851	FFPE	GSM2404851_9533774097_R01C02_Red.idat.gz	GSM2404851_9533774097_R01C02_Grn.idat.gz	GLIOMA_GLIONEUR_NEUR	EPENDYM	EPN_SPINE
9533774097_R02C02	GSM2404852	FFPE	GSM2404852_9533774097_R02C02_Red.idat.gz	GSM2404852_9533774097_R02C02_Grn.idat.gz	MESEN_NONMENING	SFT	SFT_HMPC
9533774097_R03C01	GSM2404849	FFPE	GSM2404849_9533774097_R03C01_Red.idat.gz	GSM2404849_9533774097_R03C01_Grn.idat.gz	GLIOMA_GLIONEUR_NEUR	EPENDYM	SUBEPN_SPINE
9533774097_R06C01	GSM2404850	FFPE	GSM2404850_9533774097_R06C01_Red.idat.gz	GSM2404850_9533774097_R06C01_Grn.idat.gz	GLIOMA_GLIONEUR_NEUR	GLIONEUR_NEUR	DNET
9533774101_R01C01	GSM2404861	FFPE	GSM2404861_9533774101_R01C01_Red.idat.gz	GSM2404861_9533774101_R01C01_Grn.idat.gz	GLIOMA_GLIONEUR_NEUR	EPENDYM	EPN_PF_B
9533774101_R03C01	GSM2404863	FFPE	GSM2404863_9533774101_R03C01_Red.idat.gz	GSM2404863_9533774101_R03C01_Grn.idat.gz	GLIOMA_GLIONEUR_NEUR	EPENDYM	EPN_PF_B
9533774101_R03C02	GSM2404855	FFPE	GSM2404855_9533774101_R03C02_Red.idat.gz	GSM2404855_9533774101_R03C02_Grn.idat.gz	GLIOMA_GLIONEUR_NEUR	EPENDYM	EPN_PF_B
9533774101_R05C02	GSM2404858	FFPE	GSM2404858_9533774101_R05C02_Red.idat.gz	GSM2404858_9533774101_R05C02_Grn.idat.gz	GLIOMA_GLIONEUR_NEUR	EPENDYM	EPN_PF_SE
9533774102_R02C02	GSM2404860	FFPE	GSM2404860_9533774102_R02C02_Red.idat.gz	GSM2404860_9533774102_R02C02_Grn.idat.gz	GLIOMA_GLIONEUR_NEUR	EPENDYM	EPN_PF_B
9533774102_R04C02	GSM2404856	FFPE	GSM2404856_9533774102_R04C02_Red.idat.gz	GSM2404856_9533774102_R04C02_Grn.idat.gz	GLIOMA_GLIONEUR_NEUR	EPENDYM	EPN_PF_B
9533774102_R05C01	GSM2404865	FFPE	GSM2404865_9533774102_R05C01_Red.idat.gz	GSM2404865_9533774102_R05C01_Grn.idat.gz	GLIOMA_GLIONEUR_NEUR	EPENDYM	EPN_PF_B
9533774102_R06C01	GSM2404866	FFPE	GSM2404866_9533774102_R06C01_Red.idat.gz	GSM2404866_9533774102_R06C01_Grn.idat.gz	GLIOMA_GLIONEUR_NEUR	EPENDYM	EPN_PF_B
9533774106_R01C01	GSM2404862	FFPE	GSM2404862_9533774106_R01C01_Red.idat.gz	GSM2404862_9533774106_R01C01_Grn.idat.gz	GLIOMA_GLIONEUR_NEUR	EPENDYM	EPN_PF_SE
9533774106_R04C01	GSM2404864	FFPE	GSM2404864_9533774106_R04C01_Red.idat.gz	GSM2404864_9533774106_R04C01_Grn.idat.gz	GLIOMA_GLIONEUR_NEUR	EPENDYM	EPN_PF_SE
9533774106_R05C02	GSM2404859	FFPE	GSM2404859_9533774106_R05C02_Red.idat.gz	GSM2404859_9533774106_R05C02_Grn.idat.gz	GLIOMA_GLIONEUR_NEUR	EPENDYM	EPN_PF_B
9534104006_R03C02	GSM2404857	FFPE	GSM2404857_9534104006_R03C02_Red.idat.gz	GSM2404857_9534104006_R03C02_Grn.idat.gz	GLIOMA_GLIONEUR_NEUR	EPENDYM	EPN_PF_SE
9534104007_R01C01	GSM2404867	FFPE	GSM2404867_9534104007_R01C01_Red.idat.gz	GSM2404867_9534104007_R01C01_Grn.idat.gz	GLIOMA_GLIONEUR_NEUR	HGG	A_IDH_LG
9534104007_R02C02	GSM2404869	FFPE	GSM2404869_9534104007_R02C02_Red.idat.gz	GSM2404869_9534104007_R02C02_Grn.idat.gz	GLIOMA_GLIONEUR_NEUR	HGG	GBM_RTK1
9534104007_R03C02	GSM2404870	FFPE	GSM2404870_9534104007_R03C02_Red.idat.gz	GSM2404870_9534104007_R03C02_Grn.idat.gz	GLIOMA_GLIONEUR_NEUR	HGG	GBM_MES_TYP
9534104007_R04C01	GSM2404868	FFPE	GSM2404868_9534104007_R04C01_Red.idat.gz	GSM2404868_9534104007_R04C01_Grn.idat.gz	GLIOMA_GLIONEUR_NEUR	HGG	GBM_RTK2
9534104007_R04C02	GSM2404871	FFPE	GSM2404871_9534104007_R04C02_Red.idat.gz	GSM2404871_9534104007_R04C02_Grn.idat.gz	GLIOMA_GLIONEUR_NEUR	GLIONEUR_NEUR	DNET
9534104008_R02C02	GSM2404872	FFPE	GSM2404872_9534104008_R02C02_Red.idat.gz	GSM2404872_9534104008_R02C02_Grn.idat.gz	GLIOMA_GLIONEUR_NEUR	HGG	GBM_RTK2
9534104008_R04C02	GSM2404873	FFPE	GSM2404873_9534104008_R04C02_Red.idat.gz	GSM2404873_9534104008_R04C02_Grn.idat.gz	GLIOMA_GLIONEUR_NEUR	CIRC_ASTR_GLIO	PA_INF
9534104008_R06C02	GSM2404874	FFPE	GSM2404874_9534104008_R06C02_Red.idat.gz	GSM2404874_9534104008_R06C02_Grn.idat.gz	GLIOMA_GLIONEUR_NEUR	HGG	GBM_RTK2
9534104010_R01C01	GSM2404875	FFPE	GSM2404875_9534104010_R01C01_Red.idat.gz	GSM2404875_9534104010_R01C01_Grn.idat.gz	GLIOMA_GLIONEUR_NEUR	EPENDYM	EPN_PF_A
9534104010_R02C01	GSM2404876	FFPE	GSM2404876_9534104010_R02C01_Red.idat.gz	GSM2404876_9534104010_R02C01_Grn.idat.gz	GLIOMA_GLIONEUR_NEUR	HGG	DHG_G34
9534104010_R02C02	GSM2404878	FFPE	GSM2404878_9534104010_R02C02_Red.idat.gz	GSM2404878_9534104010_R02C02_Grn.idat.gz	GLIOMA_GLIONEUR_NEUR	HGG	A_IDH_LG
9534104010_R03C02	GSM2404879	FFPE	GSM2404879_9534104010_R03C02_Red.idat.gz	GSM2404879_9534104010_R03C02_Grn.idat.gz	GLIOMA_GLIONEUR_NEUR	HGG	O_IDH
9534104010_R06C01	GSM2404877	FFPE	GSM2404877_9534104010_R06C01_Red.idat.gz	GSM2404877_9534104010_R06C01_Grn.idat.gz	GLIOMA_GLIONEUR_NEUR	CIRC_ASTR_GLIO	PA_INF
9534104010_R06C02	GSM2404854	FFPE	GSM2404854_9534104010_R06C02_Red.idat.gz	GSM2404854_9534104010_R06C02_Grn.idat.gz	EMBRY	OTHER_EMBRY	ATRT_SHH
9534104026_R01C01	GSM2404880	KRYO	GSM2404880_9534104026_R01C01_Red.idat.gz	GSM2404880_9534104026_R01C01_Grn.idat.gz	EMBRY	OTHER_EMBRY	ATRT_MYC
9534104026_R02C01	GSM2404881	KRYO	GSM2404881_9534104026_R02C01_Red.idat.gz	GSM2404881_9534104026_R02C01_Grn.idat.gz	EMBRY	OTHER_EMBRY	ATRT_SHH
9534104026_R05C01	GSM2404882	KRYO	GSM2404882_9534104026_R05C01_Red.idat.gz	GSM2404882_9534104026_R05C01_Grn.idat.gz	EMBRY	OTHER_EMBRY	ATRT_MYC
9553932002_R05C02	GSM2404535	FFPE	GSM2404535_9553932002_R05C02_Red.idat.gz	GSM2404535_9553932002_R05C02_Grn.idat.gz	GLIOMA_GLIONEUR_NEUR	HGG	A_IDH_LG
9553932008_R02C02	GSM2404534	FFPE	GSM2404534_9553932008_R02C02_Red.idat.gz	GSM2404534_9553932008_R02C02_Grn.idat.gz	GLIOMA_GLIONEUR_NEUR	HGG	DMG_EGFR
9553932008_R05C02	GSM2404537	FFPE	GSM2404537_9553932008_R05C02_Red.idat.gz	GSM2404537_9553932008_R05C02_Grn.idat.gz	MESEN_NONMENING	NOTOCHRD	CHORDM
9553932008_R06C01	GSM2404533	FFPE	GSM2404533_9553932008_R06C01_Red.idat.gz	GSM2404533_9553932008_R06C01_Grn.idat.gz	GLIOMA_GLIONEUR_NEUR	EPENDYM	EPN_MPE
9553932008_R06C02	GSM2404538	FFPE	GSM2404538_9553932008_R06C02_Red.idat.gz	GSM2404538_9553932008_R06C02_Grn.idat.gz	MESEN_NONMENING	NOTOCHRD	CHORDM
9553932010_R01C01	GSM2404529	FFPE	GSM2404529_9553932010_R01C01_Red.idat.gz	GSM2404529_9553932010_R01C01_Grn.idat.gz	GLIOMA_GLIONEUR_NEUR	CIRC_ASTR_GLIO	HGAP
9553932010_R02C01	GSM2404532	FFPE	GSM2404532_9553932010_R02C01_Red.idat.gz	GSM2404532_9553932010_R02C01_Grn.idat.gz	CNTRL	NORM_PINEAL	CTRL_PIN
9553932010_R03C01	GSM2404530	FFPE	GSM2404530_9553932010_R03C01_Red.idat.gz	GSM2404530_9553932010_R03C01_Grn.idat.gz	PIN_RET	PINEOBLAST	PB_GRP1B
9553932010_R04C01	GSM2404531	FFPE	GSM2404531_9553932010_R04C01_Red.idat.gz	GSM2404531_9553932010_R04C01_Grn.idat.gz	GLIOMA_GLIONEUR_NEUR	GLIONEUR_NEUR	DNET
9553932010_R05C01	GSM2404536	FFPE	GSM2404536_9553932010_R05C01_Red.idat.gz	GSM2404536_9553932010_R05C01_Grn.idat.gz	GLIOMA_GLIONEUR_NEUR	CIRC_ASTR_GLIO	PXA
9553932012_R04C02	GSM2404540	FFPE	GSM2404540_9553932012_R04C02_Red.idat.gz	GSM2404540_9553932012_R04C02_Grn.idat.gz	GLIOMA_GLIONEUR_NEUR	EPENDYM	EPN_PF_B
9553932029_R01C02	GSM2404544	FFPE	GSM2404544_9553932029_R01C02_Red.idat.gz	GSM2404544_9553932029_R01C02_Grn.idat.gz	MELANO	CIRC_MENING_MELANO	MELN
9553932029_R02C02	GSM2404545	FFPE	GSM2404545_9553932029_R02C02_Red.idat.gz	GSM2404545_9553932029_R02C02_Grn.idat.gz	CRAN_PARASPIN	MELANO_NERVE_SHEETH	MMNST
9553932029_R03C01	GSM2404541	FFPE	GSM2404541_9553932029_R03C01_Red.idat.gz	GSM2404541_9553932029_R03C01_Grn.idat.gz	MELANO	CIRC_MENING_MELANO	MELN
9553932029_R04C01	GSM2404542	FFPE	GSM2404542_9553932029_R04C01_Red.idat.gz	GSM2404542_9553932029_R04C01_Grn.idat.gz	MELANO	CIRC_MENING_MELANO	MELN
9553932029_R05C01	GSM2404543	FFPE	GSM2404543_9553932029_R05C01_Red.idat.gz	GSM2404543_9553932029_R05C01_Grn.idat.gz	CRAN_PARASPIN	MELANO_NERVE_SHEETH	MMNST
9553932029_R05C02	GSM2404546	FFPE	GSM2404546_9553932029_R05C02_Red.idat.gz	GSM2404546_9553932029_R05C02_Grn.idat.gz	GLIOMA_GLIONEUR_NEUR	HGG	GBM_MES_TYP
9553932029_R06C01	GSM2404552	FFPE	GSM2404552_9553932029_R06C01_Red.idat.gz	GSM2404552_9553932029_R06C01_Grn.idat.gz	GLIOMA_GLIONEUR_NEUR	GLIONEUR_NEUR	RGNT
9553932029_R06C02	GSM2404547	FFPE	GSM2404547_9553932029_R06C02_Red.idat.gz	GSM2404547_9553932029_R06C02_Grn.idat.gz	PIN_RET	PINEAL	PPPTID
9553932030_R01C01	GSM2404548	FFPE	GSM2404548_9553932030_R01C01_Red.idat.gz	GSM2404548_9553932030_R01C01_Grn.idat.gz	CHOROID_PLEX	PLEXUS	CPP_PED
9553932030_R04C01	GSM2404549	FFPE	GSM2404549_9553932030_R04C01_Red.idat.gz	GSM2404549_9553932030_R04C01_Grn.idat.gz	GLIOMA_GLIONEUR_NEUR	CIRC_ASTR_GLIO	PA_INF
9553932030_R05C01	GSM2404550	FFPE	GSM2404550_9553932030_R05C01_Red.idat.gz	GSM2404550_9553932030_R05C01_Grn.idat.gz	GLIOMA_GLIONEUR_NEUR	CIRC_ASTR_GLIO	PA_MID
9553932053_R01C02	GSM2404551	FFPE	GSM2404551_9553932053_R01C02_Red.idat.gz	GSM2404551_9553932053_R01C02_Grn.idat.gz	PIN_RET	PINEOBLAST	PB_GRP1A
9553932053_R02C02	GSM2404553	FFPE	GSM2404553_9553932053_R02C02_Red.idat.gz	GSM2404553_9553932053_R02C02_Grn.idat.gz	PIN_RET	PINEAL	PPPTID
9553932053_R04C02	GSM2404554	FFPE	GSM2404554_9553932053_R04C02_Red.idat.gz	GSM2404554_9553932053_R04C02_Grn.idat.gz	GLIOMA_GLIONEUR_NEUR	GLIONEUR_NEUR	LIPN
9553932088_R02C02	GSM2404562	FFPE	GSM2404562_9553932088_R02C02_Red.idat.gz	GSM2404562_9553932088_R02C02_Grn.idat.gz	GLIOMA_GLIONEUR_NEUR	HGG	O_IDH
9553932088_R06C02	GSM2404564	FFPE	GSM2404564_9553932088_R06C02_Red.idat.gz	GSM2404564_9553932088_R06C02_Grn.idat.gz	GLIOMA_GLIONEUR_NEUR	CIRC_ASTR_GLIO	CHGL
9553932098_R03C02	GSM2404556	FFPE	GSM2404556_9553932098_R03C02_Red.idat.gz	GSM2404556_9553932098_R03C02_Grn.idat.gz	GLIOMA_GLIONEUR_NEUR	HGG	IHG
9553932098_R05C01	GSM2404567	FFPE	GSM2404567_9553932098_R05C01_Red.idat.gz	GSM2404567_9553932098_R05C01_Grn.idat.gz	GLIOMA_GLIONEUR_NEUR	CIRC_ASTR_GLIO	PA_INF
9553932113_R01C02	GSM2404555	FFPE	GSM2404555_9553932113_R01C02_Red.idat.gz	GSM2404555_9553932113_R01C02_Grn.idat.gz	CNTRL	CNTL_BRAIN	CTRL_ADENOPIT
9553932113_R04C02	GSM2404557	FFPE	GSM2404557_9553932113_R04C02_Red.idat.gz	GSM2404557_9553932113_R04C02_Grn.idat.gz	GLIOMA_GLIONEUR_NEUR	CIRC_ASTR_GLIO	SEGA
9553932113_R05C02	GSM2404558	FFPE	GSM2404558_9553932113_R05C02_Red.idat.gz	GSM2404558_9553932113_R05C02_Grn.idat.gz	GLIOMA_GLIONEUR_NEUR	CIRC_ASTR_GLIO	SEGA
9553932113_R06C02	GSM2404559	FFPE	GSM2404559_9553932113_R06C02_Red.idat.gz	GSM2404559_9553932113_R06C02_Grn.idat.gz	GLIOMA_GLIONEUR_NEUR	CIRC_ASTR_GLIO	SEGA
9553932123_R01C01	GSM2404560	FFPE	GSM2404560_9553932123_R01C01_Red.idat.gz	GSM2404560_9553932123_R01C01_Grn.idat.gz	GLIOMA_GLIONEUR_NEUR	CIRC_ASTR_GLIO	SEGA
9553932123_R01C02	GSM2404563	FFPE	GSM2404563_9553932123_R01C02_Red.idat.gz	GSM2404563_9553932123_R01C02_Grn.idat.gz	GLIOMA_GLIONEUR_NEUR	CIRC_ASTR_GLIO	PXA
9553932123_R02C01	GSM2404561	FFPE	GSM2404561_9553932123_R02C01_Red.idat.gz	GSM2404561_9553932123_R02C01_Grn.idat.gz	CNTRL	NORM_PINEAL	CTRL_PIN
9553932123_R02C02	GSM2404565	FFPE	GSM2404565_9553932123_R02C02_Red.idat.gz	GSM2404565_9553932123_R02C02_Grn.idat.gz	GLIOMA_GLIONEUR_NEUR	GLIONEUR_NEUR	LIPN
9553932123_R05C02	GSM2404566	FFPE	GSM2404566_9553932123_R05C02_Red.idat.gz	GSM2404566_9553932123_R05C02_Grn.idat.gz	MESEN_NONMENING	UNCERT_DIFF	EWS
9610361003_R05C02	GSM2404539	KRYO	GSM2404539_9610361003_R05C02_Red.idat.gz	GSM2404539_9610361003_R05C02_Grn.idat.gz	GLIOMA_GLIONEUR_NEUR	HGG	GBM_RTK2
9611518099_R02C02	GSM2404578	KRYO	GSM2404578_9611518099_R02C02_Red.idat.gz	GSM2404578_9611518099_R02C02_Grn.idat.gz	CNTRL	INFLAM_ENV	INFLAM_ENV
9611518099_R03C01	GSM2404576	KRYO	GSM2404576_9611518099_R03C01_Red.idat.gz	GSM2404576_9611518099_R03C01_Grn.idat.gz	CNTRL	INFLAM_ENV	INFLAM_ENV
9611518099_R03C02	GSM2404579	KRYO	GSM2404579_9611518099_R03C02_Red.idat.gz	GSM2404579_9611518099_R03C02_Grn.idat.gz	GLIOMA_GLIONEUR_NEUR	HGG	GBM_RTK2
9611518099_R04C02	GSM2404580	KRYO	GSM2404580_9611518099_R04C02_Red.idat.gz	GSM2404580_9611518099_R04C02_Grn.idat.gz	GLIOMA_GLIONEUR_NEUR	HGG	GBM_RTK1
9611518099_R06C01	GSM2404577	KRYO	GSM2404577_9611518099_R06C01_Red.idat.gz	GSM2404577_9611518099_R06C01_Grn.idat.gz	GLIOMA_GLIONEUR_NEUR	HGG	GBM_RTK2
9611518109_R01C02	GSM2404582	KRYO	GSM2404582_9611518109_R01C02_Red.idat.gz	GSM2404582_9611518109_R01C02_Grn.idat.gz	GLIOMA_GLIONEUR_NEUR	HGG	GBM_MES_TYP
9611518109_R04C01	GSM2404581	KRYO	GSM2404581_9611518109_R04C01_Red.idat.gz	GSM2404581_9611518109_R04C01_Grn.idat.gz	CNTRL	INFLAM_ENV	INFLAM_ENV
9611518110_R03C01	GSM2404572	KRYO	GSM2404572_9611518110_R03C01_Red.idat.gz	GSM2404572_9611518110_R03C01_Grn.idat.gz	CNTRL	INFLAM_ENV	INFLAM_ENV
9611518110_R04C02	GSM2404570	KRYO	GSM2404570_9611518110_R04C02_Red.idat.gz	GSM2404570_9611518110_R04C02_Grn.idat.gz	GLIOMA_GLIONEUR_NEUR	HGG	GBM_MES_TYP
9611518110_R05C02	GSM2404573	KRYO	GSM2404573_9611518110_R05C02_Red.idat.gz	GSM2404573_9611518110_R05C02_Grn.idat.gz	GLIOMA_GLIONEUR_NEUR	HGG	GBM_RTK2
9611518110_R06C01	GSM2404575	KRYO	GSM2404575_9611518110_R06C01_Red.idat.gz	GSM2404575_9611518110_R06C01_Grn.idat.gz	CNTRL	INFLAM_ENV	INFLAM_ENV
9611518113_R01C01	GSM2404568	KRYO	GSM2404568_9611518113_R01C01_Red.idat.gz	GSM2404568_9611518113_R01C01_Grn.idat.gz	CNTRL	INFLAM_ENV	INFLAM_ENV
9611518113_R01C02	GSM2404571	KRYO	GSM2404571_9611518113_R01C02_Red.idat.gz	GSM2404571_9611518113_R01C02_Grn.idat.gz	GLIOMA_GLIONEUR_NEUR	HGG	GBM_RTK1
9611518113_R02C02	GSM2404569	KRYO	GSM2404569_9611518113_R02C02_Red.idat.gz	GSM2404569_9611518113_R02C02_Grn.idat.gz	GLIOMA_GLIONEUR_NEUR	HGG	GBM_RTK2
9611518113_R03C01	GSM2404574	KRYO	GSM2404574_9611518113_R03C01_Red.idat.gz	GSM2404574_9611518113_R03C01_Grn.idat.gz	GLIOMA_GLIONEUR_NEUR	HGG	GBM_RTK2
9611518115_R03C02	GSM2404604	KRYO	GSM2404604_9611518115_R03C02_Red.idat.gz	GSM2404604_9611518115_R03C02_Grn.idat.gz	GLIOMA_GLIONEUR_NEUR	HGG	GBM_MES_TYP
9611518115_R06C02	GSM2404596	KRYO	GSM2404596_9611518115_R06C02_Red.idat.gz	GSM2404596_9611518115_R06C02_Grn.idat.gz	CNTRL	INFLAM_ENV	INFLAM_ENV
9611518116_R01C01	GSM2404597	KRYO	GSM2404597_9611518116_R01C01_Red.idat.gz	GSM2404597_9611518116_R01C01_Grn.idat.gz	GLIOMA_GLIONEUR_NEUR	HGG	GBM_RTK2
9611518116_R01C02	GSM2404592	KRYO	GSM2404592_9611518116_R01C02_Red.idat.gz	GSM2404592_9611518116_R01C02_Grn.idat.gz	GLIOMA_GLIONEUR_NEUR	HGG	GBM_RTK2
9611518116_R02C02	GSM2404600	KRYO	GSM2404600_9611518116_R02C02_Red.idat.gz	GSM2404600_9611518116_R02C02_Grn.idat.gz	GLIOMA_GLIONEUR_NEUR	HGG	GBM_RTK1
9611518117_R01C02	GSM2404602	KRYO	GSM2404602_9611518117_R01C02_Red.idat.gz	GSM2404602_9611518117_R01C02_Grn.idat.gz	GLIOMA_GLIONEUR_NEUR	HGG	GBM_RTK2
9611518117_R02C02	GSM2404595	KRYO	GSM2404595_9611518117_R02C02_Red.idat.gz	GSM2404595_9611518117_R02C02_Grn.idat.gz	CNTRL	INFLAM_ENV	INFLAM_ENV
9611518117_R03C01	GSM2404599	KRYO	GSM2404599_9611518117_R03C01_Red.idat.gz	GSM2404599_9611518117_R03C01_Grn.idat.gz	CNTRL	INFLAM_ENV	INFLAM_ENV
9611518117_R04C01	GSM2404603	KRYO	GSM2404603_9611518117_R04C01_Red.idat.gz	GSM2404603_9611518117_R04C01_Grn.idat.gz	GLIOMA_GLIONEUR_NEUR	HGG	GBM_RTK2
9611518117_R05C01	GSM2404598	KRYO	GSM2404598_9611518117_R05C01_Red.idat.gz	GSM2404598_9611518117_R05C01_Grn.idat.gz	GLIOMA_GLIONEUR_NEUR	HGG	GBM_MES_TYP
9611518117_R05C02	GSM2404594	KRYO	GSM2404594_9611518117_R05C02_Red.idat.gz	GSM2404594_9611518117_R05C02_Grn.idat.gz	CNTRL	INFLAM_ENV	INFLAM_ENV
9611518117_R06C02	GSM2404593	KRYO	GSM2404593_9611518117_R06C02_Red.idat.gz	GSM2404593_9611518117_R06C02_Grn.idat.gz	GLIOMA_GLIONEUR_NEUR	HGG	GBM_RTK2
9611518166_R03C01	GSM2404601	KRYO	GSM2404601_9611518166_R03C01_Red.idat.gz	GSM2404601_9611518166_R03C01_Grn.idat.gz	CNTRL	INFLAM_ENV	INFLAM_ENV
9611519028_R01C01	GSM2404583	FFPE	GSM2404583_9611519028_R01C01_Red.idat.gz	GSM2404583_9611519028_R01C01_Grn.idat.gz	GLIOMA_GLIONEUR_NEUR	CIRC_ASTR_GLIO	PA_CORT
9611519028_R02C01	GSM2404584	FFPE	GSM2404584_9611519028_R02C01_Red.idat.gz	GSM2404584_9611519028_R02C01_Grn.idat.gz	GLIOMA_GLIONEUR_NEUR	EPENDYM	EPN_PF_A
9611519028_R03C02	GSM2404586	FFPE	GSM2404586_9611519028_R03C02_Red.idat.gz	GSM2404586_9611519028_R03C02_Grn.idat.gz	GLIOMA_GLIONEUR_NEUR	HGG	A_IDH_LG
9611519028_R04C01	GSM2404585	FFPE	GSM2404585_9611519028_R04C01_Red.idat.gz	GSM2404585_9611519028_R04C01_Grn.idat.gz	EMBRY	OTHER_EMBRY	CNS_NB_FOXR2
9611519030_R01C01	GSM2404587	FFPE	GSM2404587_9611519030_R01C01_Red.idat.gz	GSM2404587_9611519030_R01C01_Grn.idat.gz	GLIOMA_GLIONEUR_NEUR	CIRC_ASTR_GLIO	SEGA
9611519030_R03C01	GSM2404588	FFPE	GSM2404588_9611519030_R03C01_Red.idat.gz	GSM2404588_9611519030_R03C01_Grn.idat.gz	EMBRY	MB	MB_G4
9611519030_R06C01	GSM2404589	FFPE	GSM2404589_9611519030_R06C01_Red.idat.gz	GSM2404589_9611519030_R06C01_Grn.idat.gz	PIN_RET	PINEOBLAST	PB_GRP1A
9611519051_R03C01	GSM2404591	FFPE	GSM2404591_9611519051_R03C01_Red.idat.gz	GSM2404591_9611519051_R03C01_Grn.idat.gz	GLIOMA_GLIONEUR_NEUR	EPENDYM	EPN_PF_SE
9611519054_R04C01	GSM2404590	FFPE	GSM2404590_9611519054_R04C01_Red.idat.gz	GSM2404590_9611519054_R04C01_Grn.idat.gz	GLIOMA_GLIONEUR_NEUR	CIRC_ASTR_GLIO	ABM_MN1
9647455008_R02C02	GSM2404687	FFPE	GSM2404687_9647455008_R02C02_Red.idat.gz	GSM2404687_9647455008_R02C02_Grn.idat.gz	GLIOMA_GLIONEUR_NEUR	HGG	GBM_RTK2
9647455008_R06C01	GSM2404686	FFPE	GSM2404686_9647455008_R06C01_Red.idat.gz	GSM2404686_9647455008_R06C01_Grn.idat.gz	GLIOMA_GLIONEUR_NEUR	HGG	GBM_RTK2
9647455112_R01C02	GSM2404688	FFPE	GSM2404688_9647455112_R01C02_Red.idat.gz	GSM2404688_9647455112_R01C02_Grn.idat.gz	GLIOMA_GLIONEUR_NEUR	HGG	O_IDH
9647455131_R04C01	GSM2404691	FFPE	GSM2404691_9647455131_R04C01_Red.idat.gz	GSM2404691_9647455131_R04C01_Grn.idat.gz	CNTRL	NORM_PINEAL	CTRL_PIN
9647455131_R04C02	GSM2404689	FFPE	GSM2404689_9647455131_R04C02_Red.idat.gz	GSM2404689_9647455131_R04C02_Grn.idat.gz	MELANO	CIRC_MENING_MELANO	MELN
9647455131_R06C01	GSM2404692	FFPE	GSM2404692_9647455131_R06C01_Red.idat.gz	GSM2404692_9647455131_R06C01_Grn.idat.gz	CNTRL	CTRL_TME	CTRL_CORPCAL
9647455233_R02C01	GSM2404690	FFPE	GSM2404690_9647455233_R02C01_Red.idat.gz	GSM2404690_9647455233_R02C01_Grn.idat.gz	GLIOMA_GLIONEUR_NEUR	EPENDYM	EPN_SPINE
9647455233_R06C01	GSM2404693	FFPE	GSM2404693_9647455233_R06C01_Red.idat.gz	GSM2404693_9647455233_R06C01_Grn.idat.gz	MELANO	MELANOCYTIC	MET_MEL
9704031008_R01C01	GSM2404956	FFPE	GSM2404956_9704031008_R01C01_Red.idat.gz	GSM2404956_9704031008_R01C01_Grn.idat.gz	CHOROID_PLEX	PLEXUS	CPC_PED
9704031008_R01C02	GSM2404987	FFPE	GSM2404987_9704031008_R01C02_Red.idat.gz	GSM2404987_9704031008_R01C02_Grn.idat.gz	CHOROID_PLEX	PLEXUS	CPC_PED
9704031008_R02C01	GSM2404974	FFPE	GSM2404974_9704031008_R02C01_Red.idat.gz	GSM2404974_9704031008_R02C01_Grn.idat.gz	CHOROID_PLEX	PLEXUS	CPC_PED
9704031008_R02C02	GSM2404951	FFPE	GSM2404951_9704031008_R02C02_Red.idat.gz	GSM2404951_9704031008_R02C02_Grn.idat.gz	CHOROID_PLEX	PLEXUS	CPC_PED
9704031008_R03C01	GSM2404943	FFPE	GSM2404943_9704031008_R03C01_Red.idat.gz	GSM2404943_9704031008_R03C01_Grn.idat.gz	CHOROID_PLEX	PLEXUS	CPC_PED
9704031008_R03C02	GSM2404934	FFPE	GSM2404934_9704031008_R03C02_Red.idat.gz	GSM2404934_9704031008_R03C02_Grn.idat.gz	CHOROID_PLEX	PLEXUS	CPC_PED
9704031008_R04C01	GSM2404958	FFPE	GSM2404958_9704031008_R04C01_Red.idat.gz	GSM2404958_9704031008_R04C01_Grn.idat.gz	CHOROID_PLEX	PLEXUS	CPC_PED
9704031008_R04C02	GSM2404977	FFPE	GSM2404977_9704031008_R04C02_Red.idat.gz	GSM2404977_9704031008_R04C02_Grn.idat.gz	CHOROID_PLEX	PLEXUS	CPC_PED
9704031008_R05C01	GSM2404938	FFPE	GSM2404938_9704031008_R05C01_Red.idat.gz	GSM2404938_9704031008_R05C01_Grn.idat.gz	CHOROID_PLEX	PLEXUS	CPP_AD
9704031008_R05C02	GSM2404957	FFPE	GSM2404957_9704031008_R05C02_Red.idat.gz	GSM2404957_9704031008_R05C02_Grn.idat.gz	CHOROID_PLEX	PLEXUS	CPC_PED
9704031008_R06C01	GSM2404962	FFPE	GSM2404962_9704031008_R06C01_Red.idat.gz	GSM2404962_9704031008_R06C01_Grn.idat.gz	CHOROID_PLEX	PLEXUS	CPP_PED
9704031014_R01C01	GSM2404990	FFPE	GSM2404990_9704031014_R01C01_Red.idat.gz	GSM2404990_9704031014_R01C01_Grn.idat.gz	CHOROID_PLEX	PLEXUS	CPP_AD
9704031014_R01C02	GSM2404986	FFPE	GSM2404986_9704031014_R01C02_Red.idat.gz	GSM2404986_9704031014_R01C02_Grn.idat.gz	CHOROID_PLEX	PLEXUS	CPC_PED
9704031014_R02C01	GSM2404976	FFPE	GSM2404976_9704031014_R02C01_Red.idat.gz	GSM2404976_9704031014_R02C01_Grn.idat.gz	CHOROID_PLEX	PLEXUS	CPP_PED
9704031014_R02C02	GSM2404964	FFPE	GSM2404964_9704031014_R02C02_Red.idat.gz	GSM2404964_9704031014_R02C02_Grn.idat.gz	CHOROID_PLEX	PLEXUS	CPC_PED
9704031014_R03C01	GSM2404965	FFPE	GSM2404965_9704031014_R03C01_Red.idat.gz	GSM2404965_9704031014_R03C01_Grn.idat.gz	CHOROID_PLEX	PLEXUS	CPC_PED
9704031014_R03C02	GSM2404954	FFPE	GSM2404954_9704031014_R03C02_Red.idat.gz	GSM2404954_9704031014_R03C02_Grn.idat.gz	CHOROID_PLEX	PLEXUS	CPP_AD
9704031014_R04C01	GSM2404961	FFPE	GSM2404961_9704031014_R04C01_Red.idat.gz	GSM2404961_9704031014_R04C01_Grn.idat.gz	CHOROID_PLEX	PLEXUS	CPP_PED
9704031014_R04C02	GSM2404950	FFPE	GSM2404950_9704031014_R04C02_Red.idat.gz	GSM2404950_9704031014_R04C02_Grn.idat.gz	CHOROID_PLEX	PLEXUS	CPP_PED
9704031014_R05C01	GSM2404989	FFPE	GSM2404989_9704031014_R05C01_Red.idat.gz	GSM2404989_9704031014_R05C01_Grn.idat.gz	CHOROID_PLEX	PLEXUS	CPC_PED
9704031014_R05C02	GSM2404982	FFPE	GSM2404982_9704031014_R05C02_Red.idat.gz	GSM2404982_9704031014_R05C02_Grn.idat.gz	CHOROID_PLEX	PLEXUS	CPP_AD
9704031014_R06C02	GSM2404975	FFPE	GSM2404975_9704031014_R06C02_Red.idat.gz	GSM2404975_9704031014_R06C02_Grn.idat.gz	CHOROID_PLEX	PLEXUS	CPP_PED
9704031019_R01C01	GSM2404944	FFPE	GSM2404944_9704031019_R01C01_Red.idat.gz	GSM2404944_9704031019_R01C01_Grn.idat.gz	CHOROID_PLEX	PLEXUS	CPC_PED
9704031019_R01C02	GSM2404941	FFPE	GSM2404941_9704031019_R01C02_Red.idat.gz	GSM2404941_9704031019_R01C02_Grn.idat.gz	CHOROID_PLEX	PLEXUS	CPP_PED
9704031019_R02C01	GSM2404953	FFPE	GSM2404953_9704031019_R02C01_Red.idat.gz	GSM2404953_9704031019_R02C01_Grn.idat.gz	CHOROID_PLEX	PLEXUS	CPC_PED
9704031019_R02C02	GSM2404973	FFPE	GSM2404973_9704031019_R02C02_Red.idat.gz	GSM2404973_9704031019_R02C02_Grn.idat.gz	CHOROID_PLEX	PLEXUS	CPC_PED
9704031019_R03C01	GSM2404967	FFPE	GSM2404967_9704031019_R03C01_Red.idat.gz	GSM2404967_9704031019_R03C01_Grn.idat.gz	CHOROID_PLEX	PLEXUS	CPC_PED
9704031019_R03C02	GSM2404960	FFPE	GSM2404960_9704031019_R03C02_Red.idat.gz	GSM2404960_9704031019_R03C02_Grn.idat.gz	CHOROID_PLEX	PLEXUS	CPC_PED
9704031019_R04C01	GSM2404980	FFPE	GSM2404980_9704031019_R04C01_Red.idat.gz	GSM2404980_9704031019_R04C01_Grn.idat.gz	CHOROID_PLEX	PLEXUS	CPC_PED
9704031019_R04C02	GSM2404994	FFPE	GSM2404994_9704031019_R04C02_Red.idat.gz	GSM2404994_9704031019_R04C02_Grn.idat.gz	CHOROID_PLEX	PLEXUS	CPC_PED
9704031019_R05C01	GSM2404983	FFPE	GSM2404983_9704031019_R05C01_Red.idat.gz	GSM2404983_9704031019_R05C01_Grn.idat.gz	CHOROID_PLEX	PLEXUS	CPP_AD
9704031019_R06C01	GSM2404952	FFPE	GSM2404952_9704031019_R06C01_Red.idat.gz	GSM2404952_9704031019_R06C01_Grn.idat.gz	CHOROID_PLEX	PLEXUS	CPP_PED
9704031075_R01C01	GSM2404949	FFPE	GSM2404949_9704031075_R01C01_Red.idat.gz	GSM2404949_9704031075_R01C01_Grn.idat.gz	CHOROID_PLEX	PLEXUS	CPP_AD
9704031075_R01C02	GSM2404985	FFPE	GSM2404985_9704031075_R01C02_Red.idat.gz	GSM2404985_9704031075_R01C02_Grn.idat.gz	CHOROID_PLEX	PLEXUS	CPP_AD
9704031075_R02C01	GSM2404966	FFPE	GSM2404966_9704031075_R02C01_Red.idat.gz	GSM2404966_9704031075_R02C01_Grn.idat.gz	CHOROID_PLEX	PLEXUS	CPP_AD
9704031075_R02C02	GSM2404972	FFPE	GSM2404972_9704031075_R02C02_Red.idat.gz	GSM2404972_9704031075_R02C02_Grn.idat.gz	CHOROID_PLEX	PLEXUS	CPC_PED
9704031075_R03C01	GSM2404940	FFPE	GSM2404940_9704031075_R03C01_Red.idat.gz	GSM2404940_9704031075_R03C01_Grn.idat.gz	CHOROID_PLEX	PLEXUS	CPP_PED
9704031075_R03C02	GSM2404963	FFPE	GSM2404963_9704031075_R03C02_Red.idat.gz	GSM2404963_9704031075_R03C02_Grn.idat.gz	CHOROID_PLEX	PLEXUS	CPP_PED
9704031075_R04C01	GSM2404978	FFPE	GSM2404978_9704031075_R04C01_Red.idat.gz	GSM2404978_9704031075_R04C01_Grn.idat.gz	CHOROID_PLEX	PLEXUS	CPC_PED
9704031075_R04C02	GSM2404988	FFPE	GSM2404988_9704031075_R04C02_Red.idat.gz	GSM2404988_9704031075_R04C02_Grn.idat.gz	CHOROID_PLEX	PLEXUS	CPC_PED
9704031075_R05C01	GSM2404948	FFPE	GSM2404948_9704031075_R05C01_Red.idat.gz	GSM2404948_9704031075_R05C01_Grn.idat.gz	CHOROID_PLEX	PLEXUS	CPC_PED
9704031075_R05C02	GSM2404942	FFPE	GSM2404942_9704031075_R05C02_Red.idat.gz	GSM2404942_9704031075_R05C02_Grn.idat.gz	CHOROID_PLEX	PLEXUS	CPC_PED
9704031075_R06C01	GSM2404937	FFPE	GSM2404937_9704031075_R06C01_Red.idat.gz	GSM2404937_9704031075_R06C01_Grn.idat.gz	CHOROID_PLEX	PLEXUS	CPC_PED
9704031075_R06C02	GSM2404936	FFPE	GSM2404936_9704031075_R06C02_Red.idat.gz	GSM2404936_9704031075_R06C02_Grn.idat.gz	CHOROID_PLEX	PLEXUS	CPC_PED
9704031078_R01C01	GSM2404933	FFPE	GSM2404933_9704031078_R01C01_Red.idat.gz	GSM2404933_9704031078_R01C01_Grn.idat.gz	CHOROID_PLEX	PLEXUS	CPC_PED
9704031078_R01C02	GSM2404992	FFPE	GSM2404992_9704031078_R01C02_Red.idat.gz	GSM2404992_9704031078_R01C02_Grn.idat.gz	CHOROID_PLEX	PLEXUS	CPP_PED
9704031078_R02C01	GSM2404969	FFPE	GSM2404969_9704031078_R02C01_Red.idat.gz	GSM2404969_9704031078_R02C01_Grn.idat.gz	CHOROID_PLEX	PLEXUS	CPC_PED
9704031078_R02C02	GSM2404935	FFPE	GSM2404935_9704031078_R02C02_Red.idat.gz	GSM2404935_9704031078_R02C02_Grn.idat.gz	CHOROID_PLEX	PLEXUS	CPC_PED
9704031078_R03C01	GSM2404939	FFPE	GSM2404939_9704031078_R03C01_Red.idat.gz	GSM2404939_9704031078_R03C01_Grn.idat.gz	CHOROID_PLEX	PLEXUS	CPC_PED
9704031078_R04C01	GSM2404970	FFPE	GSM2404970_9704031078_R04C01_Red.idat.gz	GSM2404970_9704031078_R04C01_Grn.idat.gz	CHOROID_PLEX	PLEXUS	CPC_PED
9704031078_R04C02	GSM2404955	FFPE	GSM2404955_9704031078_R04C02_Red.idat.gz	GSM2404955_9704031078_R04C02_Grn.idat.gz	CHOROID_PLEX	PLEXUS	CPC_PED
9704031078_R05C01	GSM2404959	FFPE	GSM2404959_9704031078_R05C01_Red.idat.gz	GSM2404959_9704031078_R05C01_Grn.idat.gz	CHOROID_PLEX	PLEXUS	CPC_PED
9704031078_R05C02	GSM2404947	FFPE	GSM2404947_9704031078_R05C02_Red.idat.gz	GSM2404947_9704031078_R05C02_Grn.idat.gz	CHOROID_PLEX	PLEXUS	CPC_PED
9704031078_R06C01	GSM2404946	FFPE	GSM2404946_9704031078_R06C01_Red.idat.gz	GSM2404946_9704031078_R06C01_Grn.idat.gz	CHOROID_PLEX	PLEXUS	CPC_PED
9721365095_R01C02	GSM2404630	KRYO	GSM2404630_9721365095_R01C02_Red.idat.gz	GSM2404630_9721365095_R01C02_Grn.idat.gz	CNTRL	INFLAM_ENV	INFLAM_ENV
9721365095_R02C01	GSM2404632	KRYO	GSM2404632_9721365095_R02C01_Red.idat.gz	GSM2404632_9721365095_R02C01_Grn.idat.gz	GLIOMA_GLIONEUR_NEUR	HGG	GBM_RTK1
9721365095_R03C02	GSM2404637	KRYO	GSM2404637_9721365095_R03C02_Red.idat.gz	GSM2404637_9721365095_R03C02_Grn.idat.gz	GLIOMA_GLIONEUR_NEUR	HGG	GBM_RTK1
9721365095_R06C01	GSM2404631	KRYO	GSM2404631_9721365095_R06C01_Red.idat.gz	GSM2404631_9721365095_R06C01_Grn.idat.gz	GLIOMA_GLIONEUR_NEUR	HGG	GBM_RTK1
9721365103_R01C01	GSM2404636	KRYO	GSM2404636_9721365103_R01C01_Red.idat.gz	GSM2404636_9721365103_R01C01_Grn.idat.gz	GLIOMA_GLIONEUR_NEUR	HGG	GBM_MES_TYP
9721365103_R03C01	GSM2404633	KRYO	GSM2404633_9721365103_R03C01_Red.idat.gz	GSM2404633_9721365103_R03C01_Grn.idat.gz	GLIOMA_GLIONEUR_NEUR	HGG	GBM_RTK2
9721365103_R03C02	GSM2404642	KRYO	GSM2404642_9721365103_R03C02_Red.idat.gz	GSM2404642_9721365103_R03C02_Grn.idat.gz	GLIOMA_GLIONEUR_NEUR	HGG	GBM_RTK2
9721365104_R02C02	GSM2404640	KRYO	GSM2404640_9721365104_R02C02_Red.idat.gz	GSM2404640_9721365104_R02C02_Grn.idat.gz	GLIOMA_GLIONEUR_NEUR	HGG	GBM_RTK2
9721365104_R03C02	GSM2404639	KRYO	GSM2404639_9721365104_R03C02_Red.idat.gz	GSM2404639_9721365104_R03C02_Grn.idat.gz	CNTRL	INFLAM_ENV	INFLAM_ENV
9721365104_R04C01	GSM2404643	KRYO	GSM2404643_9721365104_R04C01_Red.idat.gz	GSM2404643_9721365104_R04C01_Grn.idat.gz	CNTRL	INFLAM_ENV	INFLAM_ENV
9721365104_R06C02	GSM2404646	KRYO	GSM2404646_9721365104_R06C02_Red.idat.gz	GSM2404646_9721365104_R06C02_Grn.idat.gz	CNTRL	INFLAM_ENV	INFLAM_ENV
9721365105_R01C01	GSM2404634	KRYO	GSM2404634_9721365105_R01C01_Red.idat.gz	GSM2404634_9721365105_R01C01_Grn.idat.gz	GLIOMA_GLIONEUR_NEUR	HGG	GBM_MES_TYP
9721365105_R02C02	GSM2404644	KRYO	GSM2404644_9721365105_R02C02_Red.idat.gz	GSM2404644_9721365105_R02C02_Grn.idat.gz	CNTRL	INFLAM_ENV	INFLAM_ENV
9721365105_R04C01	GSM2404638	KRYO	GSM2404638_9721365105_R04C01_Red.idat.gz	GSM2404638_9721365105_R04C01_Grn.idat.gz	CNTRL	INFLAM_ENV	INFLAM_ENV
9721365105_R05C02	GSM2404645	KRYO	GSM2404645_9721365105_R05C02_Red.idat.gz	GSM2404645_9721365105_R05C02_Grn.idat.gz	GLIOMA_GLIONEUR_NEUR	HGG	GBM_RTK2
9721365137_R03C01	GSM2404635	KRYO	GSM2404635_9721365137_R03C01_Red.idat.gz	GSM2404635_9721365137_R03C01_Grn.idat.gz	GLIOMA_GLIONEUR_NEUR	HGG	GBM_RTK2
9721365137_R03C02	GSM2404647	KRYO	GSM2404647_9721365137_R03C02_Red.idat.gz	GSM2404647_9721365137_R03C02_Grn.idat.gz	GLIOMA_GLIONEUR_NEUR	HGG	GBM_RTK1
9721365137_R06C01	GSM2404641	KRYO	GSM2404641_9721365137_R06C01_Red.idat.gz	GSM2404641_9721365137_R06C01_Grn.idat.gz	GLIOMA_GLIONEUR_NEUR	HGG	GBM_RTK2
9721365197_R01C01	GSM2404698	FFPE	GSM2404698_9721365197_R01C01_Red.idat.gz	GSM2404698_9721365197_R01C01_Grn.idat.gz	GLIOMA_GLIONEUR_NEUR	HGG	A_IDH_HG
9721365197_R02C01	GSM2404703	FFPE	GSM2404703_9721365197_R02C01_Red.idat.gz	GSM2404703_9721365197_R02C01_Grn.idat.gz	GLIOMA_GLIONEUR_NEUR	HGG	DMG_EGFR
9721365197_R03C02	GSM2404704	FFPE	GSM2404704_9721365197_R03C02_Red.idat.gz	GSM2404704_9721365197_R03C02_Grn.idat.gz	GLIOMA_GLIONEUR_NEUR	CIRC_ASTR_GLIO	PXA
9721365197_R04C02	GSM2404705	FFPE	GSM2404705_9721365197_R04C02_Red.idat.gz	GSM2404705_9721365197_R04C02_Grn.idat.gz	GLIOMA_GLIONEUR_NEUR	CIRC_ASTR_GLIO	PXA
9721365197_R06C02	GSM2404706	FFPE	GSM2404706_9721365197_R06C02_Red.idat.gz	GSM2404706_9721365197_R06C02_Grn.idat.gz	GLIOMA_GLIONEUR_NEUR	CIRC_ASTR_GLIO	PXA
9721366135_R01C02	GSM2404710	FFPE	GSM2404710_9721366135_R01C02_Red.idat.gz	GSM2404710_9721366135_R01C02_Grn.idat.gz	GLIOMA_GLIONEUR_NEUR	CIRC_ASTR_GLIO	PXA
9721366135_R03C01	GSM2404711	FFPE	GSM2404711_9721366135_R03C01_Red.idat.gz	GSM2404711_9721366135_R03C01_Grn.idat.gz	GLIOMA_GLIONEUR_NEUR	HGG	IHG
9721366135_R03C02	GSM2404712	FFPE	GSM2404712_9721366135_R03C02_Red.idat.gz	GSM2404712_9721366135_R03C02_Grn.idat.gz	OLFACT	ESTHESIO	ENB_A
9721366135_R06C01	GSM2404709	FFPE	GSM2404709_9721366135_R06C01_Red.idat.gz	GSM2404709_9721366135_R06C01_Grn.idat.gz	GLIOMA_GLIONEUR_NEUR	CIRC_ASTR_GLIO	PXA
9721366138_R04C02	GSM2404713	FFPE	GSM2404713_9721366138_R04C02_Red.idat.gz	GSM2404713_9721366138_R04C02_Grn.idat.gz	GLIOMA_GLIONEUR_NEUR	EPENDYM	EPN_MPE
9721366138_R06C01	GSM2404717	FFPE	GSM2404717_9721366138_R06C01_Red.idat.gz	GSM2404717_9721366138_R06C01_Grn.idat.gz	EMBRY	OTHER_EMBRY	CNS_NB_FOXR2
9721366149_R02C02	GSM2404715	FFPE	GSM2404715_9721366149_R02C02_Red.idat.gz	GSM2404715_9721366149_R02C02_Grn.idat.gz	GLIOMA_GLIONEUR_NEUR	HGG	GBM_RTK1
9721366149_R05C01	GSM2404714	FFPE	GSM2404714_9721366149_R05C01_Red.idat.gz	GSM2404714_9721366149_R05C01_Grn.idat.gz	GLIOMA_GLIONEUR_NEUR	HGG	GBM_RTK2
9721366150_R01C01	GSM2404716	FFPE	GSM2404716_9721366150_R01C01_Red.idat.gz	GSM2404716_9721366150_R01C01_Grn.idat.gz	GLIOMA_GLIONEUR_NEUR	HGG	GBM_RTK2
9721366150_R01C02	GSM2404719	FFPE	GSM2404719_9721366150_R01C02_Red.idat.gz	GSM2404719_9721366150_R01C02_Grn.idat.gz	OLFACT	ESTHESIO	ENB_B
9721366150_R04C01	GSM2404718	FFPE	GSM2404718_9721366150_R04C01_Red.idat.gz	GSM2404718_9721366150_R04C01_Grn.idat.gz	EMBRY	MB	MB_G3
9721366150_R06C02	GSM2404708	FFPE	GSM2404708_9721366150_R06C02_Red.idat.gz	GSM2404708_9721366150_R06C02_Grn.idat.gz	GLIOMA_GLIONEUR_NEUR	HGG	DMG_EGFR
9721367020_R04C02	GSM2404720	KRYO	GSM2404720_9721367020_R04C02_Red.idat.gz	GSM2404720_9721367020_R04C02_Grn.idat.gz	MESEN_NONMENING	UNCERT_DIFF	EWS
9741779119_R01C02	GSM2404737	FFPE	GSM2404737_9741779119_R01C02_Red.idat.gz	GSM2404737_9741779119_R01C02_Grn.idat.gz	GLIOMA_GLIONEUR_NEUR	HGG	A_IDH_HG
9741779119_R05C02	GSM2404738	FFPE	GSM2404738_9741779119_R05C02_Red.idat.gz	GSM2404738_9741779119_R05C02_Grn.idat.gz	GLIOMA_GLIONEUR_NEUR	HGG	GBM_RTK1
9741779119_R06C01	GSM2404736	FFPE	GSM2404736_9741779119_R06C01_Red.idat.gz	GSM2404736_9741779119_R06C01_Grn.idat.gz	GLIOMA_GLIONEUR_NEUR	HGG	GBM_RTK2
9741950007_R02C02	GSM2404605	FFPE	GSM2404605_9741950007_R02C02_Red.idat.gz	GSM2404605_9741950007_R02C02_Grn.idat.gz	SELLAR	CRANIO	CPH_PAP
9741950007_R03C02	GSM2404606	FFPE	GSM2404606_9741950007_R03C02_Red.idat.gz	GSM2404606_9741950007_R03C02_Grn.idat.gz	SELLAR	CRANIO	CPH_ADM
9741950007_R05C02	GSM2404610	FFPE	GSM2404610_9741950007_R05C02_Red.idat.gz	GSM2404610_9741950007_R05C02_Grn.idat.gz	MESEN_NONMENING	NOTOCHRD	CHORDM
9741950008_R02C02	GSM2404628	FFPE	GSM2404628_9741950008_R02C02_Red.idat.gz	GSM2404628_9741950008_R02C02_Grn.idat.gz	GLIOMA_GLIONEUR_NEUR	HGG	GBM_RTK2
9741950008_R03C02	GSM2404612	FFPE	GSM2404612_9741950008_R03C02_Red.idat.gz	GSM2404612_9741950008_R03C02_Grn.idat.gz	MELANO	CIRC_MENING_MELANO	MELN
9741950008_R06C01	GSM2404627	FFPE	GSM2404627_9741950008_R06C01_Red.idat.gz	GSM2404627_9741950008_R06C01_Grn.idat.gz	GLIOMA_GLIONEUR_NEUR	CIRC_ASTR_GLIO	ABM_MN1
9741950008_R06C02	GSM2404613	FFPE	GSM2404613_9741950008_R06C02_Red.idat.gz	GSM2404613_9741950008_R06C02_Grn.idat.gz	GLIOMA_GLIONEUR_NEUR	HGG	pedHGG_MYCN
9741950021_R01C02	GSM2404617	FFPE	GSM2404617_9741950021_R01C02_Red.idat.gz	GSM2404617_9741950021_R01C02_Grn.idat.gz	GLIOMA_GLIONEUR_NEUR	HGG	GBM_RTK3
9741950021_R02C01	GSM2404614	FFPE	GSM2404614_9741950021_R02C01_Red.idat.gz	GSM2404614_9741950021_R02C01_Grn.idat.gz	GLIOMA_GLIONEUR_NEUR	HGG	DHG_G34
9741950021_R02C02	GSM2404618	FFPE	GSM2404618_9741950021_R02C02_Red.idat.gz	GSM2404618_9741950021_R02C02_Grn.idat.gz	GLIOMA_GLIONEUR_NEUR	HGG	DMG_EGFR
9741950021_R03C01	GSM2404615	FFPE	GSM2404615_9741950021_R03C01_Red.idat.gz	GSM2404615_9741950021_R03C01_Grn.idat.gz	GLIOMA_GLIONEUR_NEUR	HGG	DMG_EGFR
9741950021_R03C02	GSM2404619	FFPE	GSM2404619_9741950021_R03C02_Red.idat.gz	GSM2404619_9741950021_R03C02_Grn.idat.gz	GLIOMA_GLIONEUR_NEUR	CIRC_ASTR_GLIO	SEGA
9741950021_R05C02	GSM2404607	FFPE	GSM2404607_9741950021_R05C02_Red.idat.gz	GSM2404607_9741950021_R05C02_Grn.idat.gz	GLIOMA_GLIONEUR_NEUR	CIRC_ASTR_GLIO	HGAP
9741950021_R06C01	GSM2404616	FFPE	GSM2404616_9741950021_R06C01_Red.idat.gz	GSM2404616_9741950021_R06C01_Grn.idat.gz	GLIOMA_GLIONEUR_NEUR	HGG	IHG
9741950021_R06C02	GSM2404608	FFPE	GSM2404608_9741950021_R06C02_Red.idat.gz	GSM2404608_9741950021_R06C02_Grn.idat.gz	CNTRL	CTRL_TME	CTRL_CORPCAL
9741950023_R01C01	GSM2404609	FFPE	GSM2404609_9741950023_R01C01_Red.idat.gz	GSM2404609_9741950023_R01C01_Grn.idat.gz	CNTRL	CTRL_TME	CTRL_CORPCAL
9741950023_R01C02	GSM2404622	FFPE	GSM2404622_9741950023_R01C02_Red.idat.gz	GSM2404622_9741950023_R01C02_Grn.idat.gz	CHOROID_PLEX	PLEXUS	CPP_AD
9741950023_R02C01	GSM2404620	FFPE	GSM2404620_9741950023_R02C01_Red.idat.gz	GSM2404620_9741950023_R02C01_Grn.idat.gz	CHOROID_PLEX	PLEXUS	CPP_AD
9741950023_R02C02	GSM2404623	FFPE	GSM2404623_9741950023_R02C02_Red.idat.gz	GSM2404623_9741950023_R02C02_Grn.idat.gz	CHOROID_PLEX	PLEXUS	CPP_AD
9741950023_R03C01	GSM2404611	FFPE	GSM2404611_9741950023_R03C01_Red.idat.gz	GSM2404611_9741950023_R03C01_Grn.idat.gz	CNTRL	NORM_PINEAL	CTRL_PIN
9741950023_R03C02	GSM2404624	FFPE	GSM2404624_9741950023_R03C02_Red.idat.gz	GSM2404624_9741950023_R03C02_Grn.idat.gz	CHOROID_PLEX	PLEXUS	CPC_PED
9741950023_R04C02	GSM2404625	FFPE	GSM2404625_9741950023_R04C02_Red.idat.gz	GSM2404625_9741950023_R04C02_Grn.idat.gz	CHOROID_PLEX	PLEXUS	CPP_AD
9741950023_R05C02	GSM2404626	FFPE	GSM2404626_9741950023_R05C02_Red.idat.gz	GSM2404626_9741950023_R05C02_Grn.idat.gz	CHOROID_PLEX	PLEXUS	CPP_AD
9741950023_R06C01	GSM2404621	FFPE	GSM2404621_9741950023_R06C01_Red.idat.gz	GSM2404621_9741950023_R06C01_Grn.idat.gz	CHOROID_PLEX	PLEXUS	CPP_AD
9741950023_R06C02	GSM2404629	FFPE	GSM2404629_9741950023_R06C02_Red.idat.gz	GSM2404629_9741950023_R06C02_Grn.idat.gz	PIN_RET	PAP_PINEAL	PTPR_B
9741950025_R05C01	GSM2404648	FFPE	GSM2404648_9741950025_R05C01_Red.idat.gz	GSM2404648_9741950025_R05C01_Grn.idat.gz	GLIOMA_GLIONEUR_NEUR	HGG	DHG_G34
9741950025_R06C02	GSM2404650	FFPE	GSM2404650_9741950025_R06C02_Red.idat.gz	GSM2404650_9741950025_R06C02_Grn.idat.gz	GLIOMA_GLIONEUR_NEUR	HGG	A_IDH_HG
9741950027_R02C01	GSM2404651	FFPE	GSM2404651_9741950027_R02C01_Red.idat.gz	GSM2404651_9741950027_R02C01_Grn.idat.gz	MESEN_NONMENING	SFT	SFT_HMPC
9741950027_R05C01	GSM2404649	FFPE	GSM2404649_9741950027_R05C01_Red.idat.gz	GSM2404649_9741950027_R05C01_Grn.idat.gz	HEMA	MISC_RARE_LYMPH	PLASMACYT
9741950030_R01C01	GSM2404652	FFPE	GSM2404652_9741950030_R01C01_Red.idat.gz	GSM2404652_9741950030_R01C01_Grn.idat.gz	GLIOMA_GLIONEUR_NEUR	HGG	DHG_G34
9741950030_R04C01	GSM2404653	FFPE	GSM2404653_9741950030_R04C01_Red.idat.gz	GSM2404653_9741950030_R04C01_Grn.idat.gz	GLIOMA_GLIONEUR_NEUR	HGG	DMG_EGFR
9741950038_R06C01	GSM2405411	FFPE	GSM2405411_9741950038_R06C01_Red.idat.gz	GSM2405411_9741950038_R06C01_Grn.idat.gz	PIN_RET	PINEOBLAST	PB_GRP1B
9741950038_R06C02	GSM2405412	FFPE	GSM2405412_9741950038_R06C02_Red.idat.gz	GSM2405412_9741950038_R06C02_Grn.idat.gz	EMBRY	OTHER_EMBRY	CNS_NB_FOXR2
9741950039_R02C02	GSM2405413	FFPE	GSM2405413_9741950039_R02C02_Red.idat.gz	GSM2405413_9741950039_R02C02_Grn.idat.gz	EMBRY	OTHER_EMBRY	CNS_NB_FOXR2
9741950039_R04C01	GSM2405538	FFPE	GSM2405538_9741950039_R04C01_Red.idat.gz	GSM2405538_9741950039_R04C01_Grn.idat.gz	MESEN_NONMENING	UNCERT_DIFF	CNS_SARC_CIC
9741950054_R06C02	GSM2405414	FFPE	GSM2405414_9741950054_R06C02_Red.idat.gz	GSM2405414_9741950054_R06C02_Grn.idat.gz	EMBRY	OTHER_EMBRY	CNS_BCOR_ITD
9741950056_R02C01	GSM2405415	FFPE	GSM2405415_9741950056_R02C01_Red.idat.gz	GSM2405415_9741950056_R02C01_Grn.idat.gz	EMBRY	OTHER_EMBRY	CNS_NB_FOXR2
9741950056_R02C02	GSM2405416	FFPE	GSM2405416_9741950056_R02C02_Red.idat.gz	GSM2405416_9741950056_R02C02_Grn.idat.gz	EMBRY	OTHER_EMBRY	CNS_NB_FOXR2
9741950074_R05C02	GSM2405417	FFPE	GSM2405417_9741950074_R05C02_Red.idat.gz	GSM2405417_9741950074_R05C02_Grn.idat.gz	PIN_RET	PINEOBLAST	PB_GRP1B
9741950075_R01C01	GSM2404685	KRYO	GSM2404685_9741950075_R01C01_Red.idat.gz	GSM2404685_9741950075_R01C01_Grn.idat.gz	GLIOMA_GLIONEUR_NEUR	HGG	GBM_RTK1
9741950085_R01C01	GSM2404681	FFPE	GSM2404681_9741950085_R01C01_Red.idat.gz	GSM2404681_9741950085_R01C01_Grn.idat.gz	GLIOMA_GLIONEUR_NEUR	HGG	O_IDH
9741950085_R06C01	GSM2404682	FFPE	GSM2404682_9741950085_R06C01_Red.idat.gz	GSM2404682_9741950085_R06C01_Grn.idat.gz	PIN_RET	PINEAL	PPPTID
9741950086_R05C02	GSM2405418	FFPE	GSM2405418_9741950086_R05C02_Red.idat.gz	GSM2405418_9741950086_R05C02_Grn.idat.gz	EMBRY	OTHER_EMBRY	CNS_NB_FOXR2
9741950087_R02C01	GSM2404680	FFPE	GSM2404680_9741950087_R02C01_Red.idat.gz	GSM2404680_9741950087_R02C01_Grn.idat.gz	GLIOMA_GLIONEUR_NEUR	HGG	O_IDH
9741950087_R02C02	GSM2404683	FFPE	GSM2404683_9741950087_R02C02_Red.idat.gz	GSM2404683_9741950087_R02C02_Grn.idat.gz	GLIOMA_GLIONEUR_NEUR	HGG	A_IDH_LG
9741950087_R03C02	GSM2404684	FFPE	GSM2404684_9741950087_R03C02_Red.idat.gz	GSM2404684_9741950087_R03C02_Grn.idat.gz	GLIOMA_GLIONEUR_NEUR	HGG	A_IDH_LG
9741950099_R01C01	GSM2404673	FFPE	GSM2404673_9741950099_R01C01_Red.idat.gz	GSM2404673_9741950099_R01C01_Grn.idat.gz	GLIOMA_GLIONEUR_NEUR	HGG	DMG_EGFR
9741950099_R01C02	GSM2404666	FFPE	GSM2404666_9741950099_R01C02_Red.idat.gz	GSM2404666_9741950099_R01C02_Grn.idat.gz	GLIOMA_GLIONEUR_NEUR	HGG	pedHGG_MYCN
9741950099_R02C01	GSM2404654	FFPE	GSM2404654_9741950099_R02C01_Red.idat.gz	GSM2404654_9741950099_R02C01_Grn.idat.gz	GLIOMA_GLIONEUR_NEUR	HGG	GBM_CBM
9741950099_R04C02	GSM2404667	FFPE	GSM2404667_9741950099_R04C02_Red.idat.gz	GSM2404667_9741950099_R04C02_Grn.idat.gz	GLIOMA_GLIONEUR_NEUR	HGG	GBM_RTK3
9741950099_R05C01	GSM2404665	FFPE	GSM2404665_9741950099_R05C01_Red.idat.gz	GSM2404665_9741950099_R05C01_Grn.idat.gz	GLIOMA_GLIONEUR_NEUR	HGG	DMG_EGFR
9741950099_R05C02	GSM2404668	FFPE	GSM2404668_9741950099_R05C02_Red.idat.gz	GSM2404668_9741950099_R05C02_Grn.idat.gz	GLIOMA_GLIONEUR_NEUR	HGG	DMG_EGFR
9741950100_R02C02	GSM2404671	FFPE	GSM2404671_9741950100_R02C02_Red.idat.gz	GSM2404671_9741950100_R02C02_Grn.idat.gz	GLIOMA_GLIONEUR_NEUR	HGG	DHG_G34
9741950100_R04C02	GSM2404672	FFPE	GSM2404672_9741950100_R04C02_Red.idat.gz	GSM2404672_9741950100_R04C02_Grn.idat.gz	GLIOMA_GLIONEUR_NEUR	HGG	GBM_CBM
9741950100_R05C01	GSM2404669	FFPE	GSM2404669_9741950100_R05C01_Red.idat.gz	GSM2404669_9741950100_R05C01_Grn.idat.gz	GLIOMA_GLIONEUR_NEUR	CIRC_ASTR_GLIO	PXA
9741950100_R06C01	GSM2404670	FFPE	GSM2404670_9741950100_R06C01_Red.idat.gz	GSM2404670_9741950100_R06C01_Grn.idat.gz	GLIOMA_GLIONEUR_NEUR	HGG	pedHGG_MYCN
9741950100_R06C02	GSM2404674	FFPE	GSM2404674_9741950100_R06C02_Red.idat.gz	GSM2404674_9741950100_R06C02_Grn.idat.gz	GLIOMA_GLIONEUR_NEUR	HGG	GBM_RTK3
9741950101_R01C02	GSM2404734	FFPE	GSM2404734_9741950101_R01C02_Red.idat.gz	GSM2404734_9741950101_R01C02_Grn.idat.gz	GLIOMA_GLIONEUR_NEUR	CIRC_ASTR_GLIO	SEGA
9741950101_R02C01	GSM2404724	FFPE	GSM2404724_9741950101_R02C01_Red.idat.gz	GSM2404724_9741950101_R02C01_Grn.idat.gz	GLIOMA_GLIONEUR_NEUR	GLIONEUR_NEUR	LIPN
9741950101_R04C01	GSM2404732	FFPE	GSM2404732_9741950101_R04C01_Red.idat.gz	GSM2404732_9741950101_R04C01_Grn.idat.gz	MESEN_NONMENING	NOTOCHRD	CHORDM
9741950101_R05C01	GSM2404733	FFPE	GSM2404733_9741950101_R05C01_Red.idat.gz	GSM2404733_9741950101_R05C01_Grn.idat.gz	GLIOMA_GLIONEUR_NEUR	GLIONEUR_NEUR	DIG_DIA
9741950101_R06C02	GSM2404739	FFPE	GSM2404739_9741950101_R06C02_Red.idat.gz	GSM2404739_9741950101_R06C02_Grn.idat.gz	EMBRY	OTHER_EMBRY	ETMR_C19MC
9741950102_R01C01	GSM2404675	FFPE	GSM2404675_9741950102_R01C01_Red.idat.gz	GSM2404675_9741950102_R01C01_Grn.idat.gz	GLIOMA_GLIONEUR_NEUR	HGG	DMG_EGFR
9741950102_R02C01	GSM2404676	FFPE	GSM2404676_9741950102_R02C01_Red.idat.gz	GSM2404676_9741950102_R02C01_Grn.idat.gz	GLIOMA_GLIONEUR_NEUR	HGG	DMG_EGFR
9741950102_R02C02	GSM2404678	FFPE	GSM2404678_9741950102_R02C02_Red.idat.gz	GSM2404678_9741950102_R02C02_Grn.idat.gz	GLIOMA_GLIONEUR_NEUR	HGG	DMG_EGFR
9741950102_R05C01	GSM2404677	FFPE	GSM2404677_9741950102_R05C01_Red.idat.gz	GSM2404677_9741950102_R05C01_Grn.idat.gz	GLIOMA_GLIONEUR_NEUR	HGG	DMG_EGFR
9741950102_R05C02	GSM2404679	FFPE	GSM2404679_9741950102_R05C02_Red.idat.gz	GSM2404679_9741950102_R05C02_Grn.idat.gz	GLIOMA_GLIONEUR_NEUR	HGG	DMG_EGFR
9741950107_R01C01	GSM2404740	FFPE	GSM2404740_9741950107_R01C01_Red.idat.gz	GSM2404740_9741950107_R01C01_Grn.idat.gz	EMBRY	OTHER_EMBRY	ETMR_C19MC
9741950109_R01C01	GSM2404655	FFPE	GSM2404655_9741950109_R01C01_Red.idat.gz	GSM2404655_9741950109_R01C01_Grn.idat.gz	GLIOMA_GLIONEUR_NEUR	HGG	DMG_EGFR
9741950109_R01C02	GSM2404660	FFPE	GSM2404660_9741950109_R01C02_Red.idat.gz	GSM2404660_9741950109_R01C02_Grn.idat.gz	GLIOMA_GLIONEUR_NEUR	HGG	DMG_EGFR
9741950109_R02C01	GSM2404656	FFPE	GSM2404656_9741950109_R02C01_Red.idat.gz	GSM2404656_9741950109_R02C01_Grn.idat.gz	GLIOMA_GLIONEUR_NEUR	HGG	DMG_EGFR
9741950109_R02C02	GSM2404661	FFPE	GSM2404661_9741950109_R02C02_Red.idat.gz	GSM2404661_9741950109_R02C02_Grn.idat.gz	GLIOMA_GLIONEUR_NEUR	HGG	GBM_RTK3
9741950109_R03C01	GSM2404657	FFPE	GSM2404657_9741950109_R03C01_Red.idat.gz	GSM2404657_9741950109_R03C01_Grn.idat.gz	GLIOMA_GLIONEUR_NEUR	HGG	DMG_EGFR
9741950109_R03C02	GSM2404662	FFPE	GSM2404662_9741950109_R03C02_Red.idat.gz	GSM2404662_9741950109_R03C02_Grn.idat.gz	GLIOMA_GLIONEUR_NEUR	HGG	DHG_G34
9741950109_R04C01	GSM2404658	FFPE	GSM2404658_9741950109_R04C01_Red.idat.gz	GSM2404658_9741950109_R04C01_Grn.idat.gz	GLIOMA_GLIONEUR_NEUR	HGG	DMG_EGFR
9741950109_R04C02	GSM2404663	FFPE	GSM2404663_9741950109_R04C02_Red.idat.gz	GSM2404663_9741950109_R04C02_Grn.idat.gz	GLIOMA_GLIONEUR_NEUR	HGG	DMG_EGFR
9741950109_R06C01	GSM2404659	FFPE	GSM2404659_9741950109_R06C01_Red.idat.gz	GSM2404659_9741950109_R06C01_Grn.idat.gz	GLIOMA_GLIONEUR_NEUR	HGG	GBM_RTK3
9741950109_R06C02	GSM2404664	FFPE	GSM2404664_9741950109_R06C02_Red.idat.gz	GSM2404664_9741950109_R06C02_Grn.idat.gz	GLIOMA_GLIONEUR_NEUR	HGG	DMG_EGFR
9741950111_R01C02	GSM2404721	FFPE	GSM2404721_9741950111_R01C02_Red.idat.gz	GSM2404721_9741950111_R01C02_Grn.idat.gz	GLIOMA_GLIONEUR_NEUR	ped_LGG	AG_MYB
9741950111_R05C02	GSM2404722	FFPE	GSM2404722_9741950111_R05C02_Red.idat.gz	GSM2404722_9741950111_R05C02_Grn.idat.gz	OLFACT	ESTHESIO	ENB_A
9741950111_R06C01	GSM2404735	FFPE	GSM2404735_9741950111_R06C01_Red.idat.gz	GSM2404735_9741950111_R06C01_Grn.idat.gz	GLIOMA_GLIONEUR_NEUR	EPENDYM	EPN_MPE
9741950120_R01C02	GSM2404727	FFPE	GSM2404727_9741950120_R01C02_Red.idat.gz	GSM2404727_9741950120_R01C02_Grn.idat.gz	OLFACT	ESTHESIO	ENB_B
9741950120_R02C01	GSM2404723	FFPE	GSM2404723_9741950120_R02C01_Red.idat.gz	GSM2404723_9741950120_R02C01_Grn.idat.gz	OLFACT	ESTHESIO	ENB_A
9741950120_R02C02	GSM2404728	FFPE	GSM2404728_9741950120_R02C02_Red.idat.gz	GSM2404728_9741950120_R02C02_Grn.idat.gz	OLFACT	ESTHESIO	ENB_A
9741950120_R03C02	GSM2404729	FFPE	GSM2404729_9741950120_R03C02_Red.idat.gz	GSM2404729_9741950120_R03C02_Grn.idat.gz	OLFACT	ESTHESIO	ENB_B
9741950120_R04C01	GSM2404725	FFPE	GSM2404725_9741950120_R04C01_Red.idat.gz	GSM2404725_9741950120_R04C01_Grn.idat.gz	OLFACT	ESTHESIO	ENB_B
9741950120_R04C02	GSM2404730	FFPE	GSM2404730_9741950120_R04C02_Red.idat.gz	GSM2404730_9741950120_R04C02_Grn.idat.gz	OLFACT	ESTHESIO	ENB_A
9741950120_R05C02	GSM2404731	FFPE	GSM2404731_9741950120_R05C02_Red.idat.gz	GSM2404731_9741950120_R05C02_Grn.idat.gz	OLFACT	ESTHESIO	ENB_B
9741950120_R06C01	GSM2404726	FFPE	GSM2404726_9741950120_R06C01_Red.idat.gz	GSM2404726_9741950120_R06C01_Grn.idat.gz	OLFACT	ESTHESIO	ENB_B
9741950140_R02C01	GSM2404707	FFPE	GSM2404707_9741950140_R02C01_Red.idat.gz	GSM2404707_9741950140_R02C01_Grn.idat.gz	GLIOMA_GLIONEUR_NEUR	CIRC_ASTR_GLIO	CHGL
9741950149_R02C02	GSM2404699	FFPE	GSM2404699_9741950149_R02C02_Red.idat.gz	GSM2404699_9741950149_R02C02_Grn.idat.gz	EMBRY	MB	MB_WNT
9741950149_R05C02	GSM2404700	FFPE	GSM2404700_9741950149_R05C02_Red.idat.gz	GSM2404700_9741950149_R05C02_Grn.idat.gz	GLIOMA_GLIONEUR_NEUR	HGG	A_IDH_HG
9741950152_R02C02	GSM2404742	KRYO	GSM2404742_9741950152_R02C02_Red.idat.gz	GSM2404742_9741950152_R02C02_Grn.idat.gz	EMBRY	MB	MB_SHH_INF
9741950152_R06C02	GSM2404743	KRYO	GSM2404743_9741950152_R06C02_Red.idat.gz	GSM2404743_9741950152_R06C02_Grn.idat.gz	EMBRY	MB	MB_SHH_INF
9741950158_R06C01	GSM2405425	FFPE	GSM2405425_9741950158_R06C01_Red.idat.gz	GSM2405425_9741950158_R06C01_Grn.idat.gz	PIN_RET	PINEOBLAST	PB_GRP1B
9741950159_R01C01	GSM2405424	FFPE	GSM2405424_9741950159_R01C01_Red.idat.gz	GSM2405424_9741950159_R01C01_Grn.idat.gz	PIN_RET	PINEOBLAST	PB_GRP1A
9741950159_R01C02	GSM2405421	FFPE	GSM2405421_9741950159_R01C02_Red.idat.gz	GSM2405421_9741950159_R01C02_Grn.idat.gz	PIN_RET	PINEOBLAST	PB_GRP1B
9741950159_R03C02	GSM2405422	FFPE	GSM2405422_9741950159_R03C02_Red.idat.gz	GSM2405422_9741950159_R03C02_Grn.idat.gz	PIN_RET	PINEOBLAST	PB_GRP1B
9741950159_R05C01	GSM2405419	FFPE	GSM2405419_9741950159_R05C01_Red.idat.gz	GSM2405419_9741950159_R05C01_Grn.idat.gz	PIN_RET	PINEOBLAST	PB_GRP1B
9741950159_R06C01	GSM2405420	FFPE	GSM2405420_9741950159_R06C01_Red.idat.gz	GSM2405420_9741950159_R06C01_Grn.idat.gz	PIN_RET	PINEOBLAST	PB_GRP1B
9741950173_R06C02	GSM2405423	FFPE	GSM2405423_9741950173_R06C02_Red.idat.gz	GSM2405423_9741950173_R06C02_Grn.idat.gz	EMBRY	OTHER_EMBRY	CNS_NB_FOXR2
9761749012_R05C01	GSM2404744	KRYO	GSM2404744_9761749012_R05C01_Red.idat.gz	GSM2404744_9761749012_R05C01_Grn.idat.gz	EMBRY	MB	MB_SHH_INF
9761749012_R06C01	GSM2404745	KRYO	GSM2404745_9761749012_R06C01_Red.idat.gz	GSM2404745_9761749012_R06C01_Grn.idat.gz	EMBRY	MB	MB_SHH_CHL_AD
9761749088_R03C01	GSM2404746	KRYO	GSM2404746_9761749088_R03C01_Red.idat.gz	GSM2404746_9761749088_R03C01_Grn.idat.gz	EMBRY	MB	MB_SHH_CHL_AD
9761749088_R06C01	GSM2404747	KRYO	GSM2404747_9761749088_R06C01_Red.idat.gz	GSM2404747_9761749088_R06C01_Grn.idat.gz	EMBRY	MB	MB_SHH_INF
9761749097_R04C01	GSM2404741	KRYO	GSM2404741_9761749097_R04C01_Red.idat.gz	GSM2404741_9761749097_R04C01_Grn.idat.gz	EMBRY	OTHER_EMBRY	CNS_BCOR_ITD
9769100007_R02C02	GSM2404775	KRYO	GSM2404775_9769100007_R02C02_Red.idat.gz	GSM2404775_9769100007_R02C02_Grn.idat.gz	EMBRY	OTHER_EMBRY	ATRT_TYR
9769100008_R01C02	GSM2404748	KRYO	GSM2404748_9769100008_R01C02_Red.idat.gz	GSM2404748_9769100008_R01C02_Grn.idat.gz	GLIOMA_GLIONEUR_NEUR	HGG	A_IDH_LG
9769100008_R02C01	GSM2404776	KRYO	GSM2404776_9769100008_R02C01_Red.idat.gz	GSM2404776_9769100008_R02C01_Grn.idat.gz	EMBRY	OTHER_EMBRY	ATRT_MYC
9769100023_R02C01	GSM2404749	KRYO	GSM2404749_9769100023_R02C01_Red.idat.gz	GSM2404749_9769100023_R02C01_Grn.idat.gz	GLIOMA_GLIONEUR_NEUR	HGG	A_IDH_LG
9769100023_R06C02	GSM2404750	KRYO	GSM2404750_9769100023_R06C02_Red.idat.gz	GSM2404750_9769100023_R06C02_Grn.idat.gz	GLIOMA_GLIONEUR_NEUR	HGG	A_IDH_LG
9769100024_R01C02	GSM2404755	KRYO	GSM2404755_9769100024_R01C02_Red.idat.gz	GSM2404755_9769100024_R01C02_Grn.idat.gz	GLIOMA_GLIONEUR_NEUR	HGG	A_IDH_LG
9769100024_R02C01	GSM2404751	KRYO	GSM2404751_9769100024_R02C01_Red.idat.gz	GSM2404751_9769100024_R02C01_Grn.idat.gz	GLIOMA_GLIONEUR_NEUR	HGG	A_IDH_LG
9769100024_R02C02	GSM2404756	KRYO	GSM2404756_9769100024_R02C02_Red.idat.gz	GSM2404756_9769100024_R02C02_Grn.idat.gz	GLIOMA_GLIONEUR_NEUR	HGG	O_IDH
9769100024_R04C01	GSM2404752	KRYO	GSM2404752_9769100024_R04C01_Red.idat.gz	GSM2404752_9769100024_R04C01_Grn.idat.gz	GLIOMA_GLIONEUR_NEUR	HGG	A_IDH_LG
9769100024_R04C02	GSM2404757	KRYO	GSM2404757_9769100024_R04C02_Red.idat.gz	GSM2404757_9769100024_R04C02_Grn.idat.gz	GLIOMA_GLIONEUR_NEUR	HGG	A_IDH_LG
9769100024_R05C01	GSM2404753	KRYO	GSM2404753_9769100024_R05C01_Red.idat.gz	GSM2404753_9769100024_R05C01_Grn.idat.gz	GLIOMA_GLIONEUR_NEUR	HGG	A_IDH_LG
9769100024_R06C01	GSM2404754	KRYO	GSM2404754_9769100024_R06C01_Red.idat.gz	GSM2404754_9769100024_R06C01_Grn.idat.gz	GLIOMA_GLIONEUR_NEUR	HGG	A_IDH_LG
9769100024_R06C02	GSM2404758	KRYO	GSM2404758_9769100024_R06C02_Red.idat.gz	GSM2404758_9769100024_R06C02_Grn.idat.gz	MESEN_NONMENING	UNCERT_DIFF	EWS
9769100071_R04C02	GSM2404760	FFPE	GSM2404760_9769100071_R04C02_Red.idat.gz	GSM2404760_9769100071_R04C02_Grn.idat.gz	GLIOMA_GLIONEUR_NEUR	EPENDYM	EPN_PF_B
9769100123_R01C02	GSM2404979	FFPE	GSM2404979_9769100123_R01C02_Red.idat.gz	GSM2404979_9769100123_R01C02_Grn.idat.gz	CHOROID_PLEX	PLEXUS	CPP_AD
9769100123_R02C01	GSM2404945	KRYO	GSM2404945_9769100123_R02C01_Red.idat.gz	GSM2404945_9769100123_R02C01_Grn.idat.gz	CHOROID_PLEX	PLEXUS	CPP_PED
9769100123_R03C01	GSM2404971	FFPE	GSM2404971_9769100123_R03C01_Red.idat.gz	GSM2404971_9769100123_R03C01_Grn.idat.gz	CHOROID_PLEX	PLEXUS	CPC_PED
9769100123_R04C01	GSM2404991	FFPE	GSM2404991_9769100123_R04C01_Red.idat.gz	GSM2404991_9769100123_R04C01_Grn.idat.gz	CHOROID_PLEX	PLEXUS	CPC_PED
9769100123_R05C01	GSM2404981	FFPE	GSM2404981_9769100123_R05C01_Red.idat.gz	GSM2404981_9769100123_R05C01_Grn.idat.gz	CHOROID_PLEX	PLEXUS	CPC_PED
9769100123_R05C02	GSM2404984	FFPE	GSM2404984_9769100123_R05C02_Red.idat.gz	GSM2404984_9769100123_R05C02_Grn.idat.gz	CHOROID_PLEX	PLEXUS	CPC_PED
9769100123_R06C01	GSM2404993	FFPE	GSM2404993_9769100123_R06C01_Red.idat.gz	GSM2404993_9769100123_R06C01_Grn.idat.gz	CHOROID_PLEX	PLEXUS	CPC_PED
9769100123_R06C02	GSM2404968	FFPE	GSM2404968_9769100123_R06C02_Red.idat.gz	GSM2404968_9769100123_R06C02_Grn.idat.gz	CHOROID_PLEX	PLEXUS	CPC_PED
9829119072_R04C01	GSM2404759	FFPE	GSM2404759_9829119072_R04C01_Red.idat.gz	GSM2404759_9829119072_R04C01_Grn.idat.gz	GLIOMA_GLIONEUR_NEUR	EPENDYM	EPN_PF_B
9829119072_R04C02	GSM2404761	FFPE	GSM2404761_9829119072_R04C02_Red.idat.gz	GSM2404761_9829119072_R04C02_Grn.idat.gz	EMBRY	MB	MB_G3
9829119072_R05C02	GSM2404762	FFPE	GSM2404762_9829119072_R05C02_Red.idat.gz	GSM2404762_9829119072_R05C02_Grn.idat.gz	PIN_RET	PAP_PINEAL	PTPR_A
9829119119_R01C01	GSM2404763	FFPE	GSM2404763_9829119119_R01C01_Red.idat.gz	GSM2404763_9829119119_R01C01_Grn.idat.gz	GLIOMA_GLIONEUR_NEUR	HGG	O_IDH
9829119119_R03C02	GSM2404764	FFPE	GSM2404764_9829119119_R03C02_Red.idat.gz	GSM2404764_9829119119_R03C02_Grn.idat.gz	GLIOMA_GLIONEUR_NEUR	HGG	A_IDH_LG
9829119119_R04C02	GSM2404765	FFPE	GSM2404765_9829119119_R04C02_Red.idat.gz	GSM2404765_9829119119_R04C02_Grn.idat.gz	MESEN_NONMENING	UNCERT_DIFF	EWS
9829119122_R03C02	GSM2404768	FFPE	GSM2404768_9829119122_R03C02_Red.idat.gz	GSM2404768_9829119122_R03C02_Grn.idat.gz	GLIOMA_GLIONEUR_NEUR	GLIONEUR_NEUR	DNET
9829119122_R05C01	GSM2404766	FFPE	GSM2404766_9829119122_R05C01_Red.idat.gz	GSM2404766_9829119122_R05C01_Grn.idat.gz	GLIOMA_GLIONEUR_NEUR	HGG	DMG_EGFR
9829119122_R06C01	GSM2404767	FFPE	GSM2404767_9829119122_R06C01_Red.idat.gz	GSM2404767_9829119122_R06C01_Grn.idat.gz	GLIOMA_GLIONEUR_NEUR	HGG	DMG_EGFR
9829119122_R06C02	GSM2404769	FFPE	GSM2404769_9829119122_R06C02_Red.idat.gz	GSM2404769_9829119122_R06C02_Grn.idat.gz	GLIOMA_GLIONEUR_NEUR	CIRC_ASTR_GLIO	PA_CORT
9829119124_R01C01	GSM2404770	FFPE	GSM2404770_9829119124_R01C01_Red.idat.gz	GSM2404770_9829119124_R01C01_Grn.idat.gz	GLIOMA_GLIONEUR_NEUR	CIRC_ASTR_GLIO	PA_MID
9829119124_R02C01	GSM2404771	FFPE	GSM2404771_9829119124_R02C01_Red.idat.gz	GSM2404771_9829119124_R02C01_Grn.idat.gz	GLIOMA_GLIONEUR_NEUR	CIRC_ASTR_GLIO	PA_CORT
9829119124_R02C02	GSM2404774	FFPE	GSM2404774_9829119124_R02C02_Red.idat.gz	GSM2404774_9829119124_R02C02_Grn.idat.gz	EMBRY	MB	MB_G3
9829119124_R03C01	GSM2404772	FFPE	GSM2404772_9829119124_R03C01_Red.idat.gz	GSM2404772_9829119124_R03C01_Grn.idat.gz	GLIOMA_GLIONEUR_NEUR	CIRC_ASTR_GLIO	SEGA
9829119124_R04C01	GSM2404773	FFPE	GSM2404773_9829119124_R04C01_Red.idat.gz	GSM2404773_9829119124_R04C01_Grn.idat.gz	GLIOMA_GLIONEUR_NEUR	GLIONEUR_NEUR	CN
9829119256_R01C02	GSM2404777	KRYO	GSM2404777_9829119256_R01C02_Red.idat.gz	GSM2404777_9829119256_R01C02_Grn.idat.gz	MESEN_NONMENING	UNCERT_DIFF	CNS_SARC_CIC
9855358001_R02C01	GSM2405108	FFPE	GSM2405108_9855358001_R02C01_Red.idat.gz	GSM2405108_9855358001_R02C01_Grn.idat.gz	GLIOMA_GLIONEUR_NEUR	EPENDYM	EPN_SPINE
9855358001_R03C01	GSM2405109	FFPE	GSM2405109_9855358001_R03C01_Red.idat.gz	GSM2405109_9855358001_R03C01_Grn.idat.gz	GLIOMA_GLIONEUR_NEUR	HGG	O_IDH
9855358001_R05C01	GSM2405103	FFPE	GSM2405103_9855358001_R05C01_Red.idat.gz	GSM2405103_9855358001_R05C01_Grn.idat.gz	GLIOMA_GLIONEUR_NEUR	EPENDYM	EPN_SPINE
9855358001_R06C01	GSM2405104	FFPE	GSM2405104_9855358001_R06C01_Red.idat.gz	GSM2405104_9855358001_R06C01_Grn.idat.gz	GLIOMA_GLIONEUR_NEUR	HGG	GBM_RTK2
9855358001_R06C02	GSM2405105	FFPE	GSM2405105_9855358001_R06C02_Red.idat.gz	GSM2405105_9855358001_R06C02_Grn.idat.gz	GLIOMA_GLIONEUR_NEUR	HGG	A_IDH_HG
9855358003_R02C02	GSM2405106	FFPE	GSM2405106_9855358003_R02C02_Red.idat.gz	GSM2405106_9855358003_R02C02_Grn.idat.gz	MESEN_NONMENING	UNCERT_DIFF	CNS_SARC_CIC
9855358003_R05C01	GSM2405107	FFPE	GSM2405107_9855358003_R05C01_Red.idat.gz	GSM2405107_9855358003_R05C01_Grn.idat.gz	HEMA	MISC_RARE_LYMPH	PLASMACYT
9855358018_R01C02	GSM2405098	KRYO	GSM2405098_9855358018_R01C02_Red.idat.gz	GSM2405098_9855358018_R01C02_Grn.idat.gz	GLIOMA_GLIONEUR_NEUR	HGG	A_IDH_LG
9855358018_R02C01	GSM2405096	KRYO	GSM2405096_9855358018_R02C01_Red.idat.gz	GSM2405096_9855358018_R02C01_Grn.idat.gz	GLIOMA_GLIONEUR_NEUR	HGG	O_IDH
9855358018_R02C02	GSM2405099	KRYO	GSM2405099_9855358018_R02C02_Red.idat.gz	GSM2405099_9855358018_R02C02_Grn.idat.gz	GLIOMA_GLIONEUR_NEUR	HGG	A_IDH_LG
9855358018_R06C01	GSM2405097	KRYO	GSM2405097_9855358018_R06C01_Red.idat.gz	GSM2405097_9855358018_R06C01_Grn.idat.gz	GLIOMA_GLIONEUR_NEUR	HGG	A_IDH_LG
9855358023_R03C02	GSM2405101	KRYO	GSM2405101_9855358023_R03C02_Red.idat.gz	GSM2405101_9855358023_R03C02_Grn.idat.gz	GLIOMA_GLIONEUR_NEUR	HGG	A_IDH_LG
9855358023_R04C01	GSM2405100	KRYO	GSM2405100_9855358023_R04C01_Red.idat.gz	GSM2405100_9855358023_R04C01_Grn.idat.gz	GLIOMA_GLIONEUR_NEUR	HGG	A_IDH_LG
9855358023_R06C02	GSM2405102	KRYO	GSM2405102_9855358023_R06C02_Red.idat.gz	GSM2405102_9855358023_R06C02_Grn.idat.gz	GLIOMA_GLIONEUR_NEUR	HGG	A_IDH_LG
9855358026_R01C02	GSM2405115	FFPE	GSM2405115_9855358026_R01C02_Red.idat.gz	GSM2405115_9855358026_R01C02_Grn.idat.gz	GLIOMA_GLIONEUR_NEUR	HGG	GBM_RTK1
9855358026_R03C01	GSM2405112	FFPE	GSM2405112_9855358026_R03C01_Red.idat.gz	GSM2405112_9855358026_R03C01_Grn.idat.gz	GLIOMA_GLIONEUR_NEUR	HGG	GBM_RTK2
9855358026_R03C02	GSM2405116	FFPE	GSM2405116_9855358026_R03C02_Red.idat.gz	GSM2405116_9855358026_R03C02_Grn.idat.gz	GLIOMA_GLIONEUR_NEUR	HGG	O_IDH
9855358026_R05C01	GSM2405113	FFPE	GSM2405113_9855358026_R05C01_Red.idat.gz	GSM2405113_9855358026_R05C01_Grn.idat.gz	HEMA	MISC_RARE_LYMPH	PLASMACYT
9855358026_R06C01	GSM2405114	FFPE	GSM2405114_9855358026_R06C01_Red.idat.gz	GSM2405114_9855358026_R06C01_Grn.idat.gz	GLIOMA_GLIONEUR_NEUR	CIRC_ASTR_GLIO	PA_MID
9855358027_R03C01	GSM2405117	FFPE	GSM2405117_9855358027_R03C01_Red.idat.gz	GSM2405117_9855358027_R03C01_Grn.idat.gz	PIN_RET	PINEOBLAST	PB_GRP1A
9855358027_R04C02	GSM2405119	FFPE	GSM2405119_9855358027_R04C02_Red.idat.gz	GSM2405119_9855358027_R04C02_Grn.idat.gz	GLIOMA_GLIONEUR_NEUR	CIRC_ASTR_GLIO	PA_INF
9855358027_R05C01	GSM2405118	FFPE	GSM2405118_9855358027_R05C01_Red.idat.gz	GSM2405118_9855358027_R05C01_Grn.idat.gz	EMBRY	MB	MB_G4
9855358031_R04C01	GSM2405120	FFPE	GSM2405120_9855358031_R04C01_Red.idat.gz	GSM2405120_9855358031_R04C01_Grn.idat.gz	GLIOMA_GLIONEUR_NEUR	HGG	A_IDH_LG
9855358031_R06C01	GSM2405121	FFPE	GSM2405121_9855358031_R06C01_Red.idat.gz	GSM2405121_9855358031_R06C01_Grn.idat.gz	GLIOMA_GLIONEUR_NEUR	CIRC_ASTR_GLIO	ABM_MN1
9855358032_R01C01	GSM2405110	FFPE	GSM2405110_9855358032_R01C01_Red.idat.gz	GSM2405110_9855358032_R01C01_Grn.idat.gz	GLIOMA_GLIONEUR_NEUR	HGG	GBM_RTK2
9855358032_R03C01	GSM2405111	FFPE	GSM2405111_9855358032_R03C01_Red.idat.gz	GSM2405111_9855358032_R03C01_Grn.idat.gz	GLIOMA_GLIONEUR_NEUR	HGG	GBM_CBM
9855358056_R01C02	GSM2405122	FFPE	GSM2405122_9855358056_R01C02_Red.idat.gz	GSM2405122_9855358056_R01C02_Grn.idat.gz	MESEN_NONMENING	SFT	HMB
9855358056_R02C02	GSM2405123	FFPE	GSM2405123_9855358056_R02C02_Red.idat.gz	GSM2405123_9855358056_R02C02_Grn.idat.gz	MESEN_NONMENING	SFT	HMB
9855358056_R04C02	GSM2405124	FFPE	GSM2405124_9855358056_R04C02_Red.idat.gz	GSM2405124_9855358056_R04C02_Grn.idat.gz	GLIOMA_GLIONEUR_NEUR	HGG	A_IDH_LG
9855358056_R06C02	GSM2405125	FFPE	GSM2405125_9855358056_R06C02_Red.idat.gz	GSM2405125_9855358056_R06C02_Grn.idat.gz	GLIOMA_GLIONEUR_NEUR	CIRC_ASTR_GLIO	HGAP
9855358058_R01C01	GSM2405126	FFPE	GSM2405126_9855358058_R01C01_Red.idat.gz	GSM2405126_9855358058_R01C01_Grn.idat.gz	MESEN_NONMENING	NOTOCHRD	CHORDM
9855358058_R03C01	GSM2405127	FFPE	GSM2405127_9855358058_R03C01_Red.idat.gz	GSM2405127_9855358058_R03C01_Grn.idat.gz	MESEN_NONMENING	NOTOCHRD	CHORDM
9855358058_R04C01	GSM2405128	FFPE	GSM2405128_9855358058_R04C01_Red.idat.gz	GSM2405128_9855358058_R04C01_Grn.idat.gz	MESEN_NONMENING	NOTOCHRD	CHORDM
9855358058_R05C02	GSM2405130	FFPE	GSM2405130_9855358058_R05C02_Red.idat.gz	GSM2405130_9855358058_R05C02_Grn.idat.gz	GLIOMA_GLIONEUR_NEUR	HGG	GBM_MES_TYP
9855358058_R06C01	GSM2405129	FFPE	GSM2405129_9855358058_R06C01_Red.idat.gz	GSM2405129_9855358058_R06C01_Grn.idat.gz	EMBRY	MB	MB_G4
9855358065_R01C01	GSM2405132	KRYO	GSM2405132_9855358065_R01C01_Red.idat.gz	GSM2405132_9855358065_R01C01_Grn.idat.gz	GLIOMA_GLIONEUR_NEUR	HGG	GBM_RTK1
9855358065_R03C02	GSM2405135	KRYO	GSM2405135_9855358065_R03C02_Red.idat.gz	GSM2405135_9855358065_R03C02_Grn.idat.gz	GLIOMA_GLIONEUR_NEUR	HGG	GBM_RTK1
9855358065_R05C01	GSM2405140	KRYO	GSM2405140_9855358065_R05C01_Red.idat.gz	GSM2405140_9855358065_R05C01_Grn.idat.gz	GLIOMA_GLIONEUR_NEUR	HGG	GBM_MES_TYP
9855358065_R05C02	GSM2405131	KRYO	GSM2405131_9855358065_R05C02_Red.idat.gz	GSM2405131_9855358065_R05C02_Grn.idat.gz	GLIOMA_GLIONEUR_NEUR	HGG	GBM_RTK1
9855358066_R01C02	GSM2405137	KRYO	GSM2405137_9855358066_R01C02_Red.idat.gz	GSM2405137_9855358066_R01C02_Grn.idat.gz	CNTRL	INFLAM_ENV	INFLAM_ENV
9855358066_R02C01	GSM2405136	KRYO	GSM2405136_9855358066_R02C01_Red.idat.gz	GSM2405136_9855358066_R02C01_Grn.idat.gz	GLIOMA_GLIONEUR_NEUR	HGG	GBM_MES_TYP
9855358066_R02C02	GSM2405133	KRYO	GSM2405133_9855358066_R02C02_Red.idat.gz	GSM2405133_9855358066_R02C02_Grn.idat.gz	GLIOMA_GLIONEUR_NEUR	HGG	GBM_RTK2
9855358068_R03C01	GSM2405134	KRYO	GSM2405134_9855358068_R03C01_Red.idat.gz	GSM2405134_9855358068_R03C01_Grn.idat.gz	GLIOMA_GLIONEUR_NEUR	HGG	GBM_RTK2
9855358068_R05C01	GSM2405138	KRYO	GSM2405138_9855358068_R05C01_Red.idat.gz	GSM2405138_9855358068_R05C01_Grn.idat.gz	GLIOMA_GLIONEUR_NEUR	HGG	GBM_RTK2
9855358068_R06C01	GSM2405139	KRYO	GSM2405139_9855358068_R06C01_Red.idat.gz	GSM2405139_9855358068_R06C01_Grn.idat.gz	CNTRL	INFLAM_ENV	INFLAM_ENV
9878820008_R06C01	GSM2405142	FFPE	GSM2405142_9878820008_R06C01_Red.idat.gz	GSM2405142_9878820008_R06C01_Grn.idat.gz	GLIOMA_GLIONEUR_NEUR	HGG	GBM_RTK2
9878820009_R06C02	GSM2405141	KRYO	GSM2405141_9878820009_R06C02_Red.idat.gz	GSM2405141_9878820009_R06C02_Grn.idat.gz	MESEN_NONMENING	UNCERT_DIFF	EWS
9878820017_R02C02	GSM2405146	FFPE	GSM2405146_9878820017_R02C02_Red.idat.gz	GSM2405146_9878820017_R02C02_Grn.idat.gz	GLIOMA_GLIONEUR_NEUR	HGG	A_IDH_LG
9878820017_R03C02	GSM2405147	FFPE	GSM2405147_9878820017_R03C02_Red.idat.gz	GSM2405147_9878820017_R03C02_Grn.idat.gz	GLIOMA_GLIONEUR_NEUR	HGG	A_IDH_HG
9878820017_R04C01	GSM2405144	FFPE	GSM2405144_9878820017_R04C01_Red.idat.gz	GSM2405144_9878820017_R04C01_Grn.idat.gz	EMBRY	MB	MB_G4
9878820017_R05C01	GSM2405145	FFPE	GSM2405145_9878820017_R05C01_Red.idat.gz	GSM2405145_9878820017_R05C01_Grn.idat.gz	GLIOMA_GLIONEUR_NEUR	CIRC_ASTR_GLIO	PA_CORT
9878820018_R01C01	GSM2405148	FFPE	GSM2405148_9878820018_R01C01_Red.idat.gz	GSM2405148_9878820018_R01C01_Grn.idat.gz	GLIOMA_GLIONEUR_NEUR	HGG	GBM_CBM
9878820018_R03C01	GSM2405149	FFPE	GSM2405149_9878820018_R03C01_Red.idat.gz	GSM2405149_9878820018_R03C01_Grn.idat.gz	GLIOMA_GLIONEUR_NEUR	HGG	GBM_RTK1
9878820018_R03C02	GSM2405150	FFPE	GSM2405150_9878820018_R03C02_Red.idat.gz	GSM2405150_9878820018_R03C02_Grn.idat.gz	GLIOMA_GLIONEUR_NEUR	HGG	GBM_RTK1
9878820018_R06C02	GSM2405151	FFPE	GSM2405151_9878820018_R06C02_Red.idat.gz	GSM2405151_9878820018_R06C02_Grn.idat.gz	GLIOMA_GLIONEUR_NEUR	HGG	GBM_RTK2
9878820021_R03C02	GSM2405153	FFPE	GSM2405153_9878820021_R03C02_Red.idat.gz	GSM2405153_9878820021_R03C02_Grn.idat.gz	GLIOMA_GLIONEUR_NEUR	CIRC_ASTR_GLIO	PXA
9878820021_R04C02	GSM2405154	FFPE	GSM2405154_9878820021_R04C02_Red.idat.gz	GSM2405154_9878820021_R04C02_Grn.idat.gz	GLIOMA_GLIONEUR_NEUR	CIRC_ASTR_GLIO	PA_INF
9878820021_R05C02	GSM2405155	FFPE	GSM2405155_9878820021_R05C02_Red.idat.gz	GSM2405155_9878820021_R05C02_Grn.idat.gz	GLIOMA_GLIONEUR_NEUR	HGG	O_IDH
9878820021_R06C01	GSM2405152	FFPE	GSM2405152_9878820021_R06C01_Red.idat.gz	GSM2405152_9878820021_R06C01_Grn.idat.gz	GLIOMA_GLIONEUR_NEUR	HGG	O_IDH
9878820021_R06C02	GSM2405156	FFPE	GSM2405156_9878820021_R06C02_Red.idat.gz	GSM2405156_9878820021_R06C02_Grn.idat.gz	HEMA	MISC_RARE_LYMPH	PLASMACYT
9878820030_R01C01	GSM2405157	FFPE	GSM2405157_9878820030_R01C01_Red.idat.gz	GSM2405157_9878820030_R01C01_Grn.idat.gz	GLIOMA_GLIONEUR_NEUR	HGG	GBM_MES_TYP
9878820030_R02C01	GSM2405158	FFPE	GSM2405158_9878820030_R02C01_Red.idat.gz	GSM2405158_9878820030_R02C01_Grn.idat.gz	GLIOMA_GLIONEUR_NEUR	EPENDYM	EPN_MPE
9878820030_R04C01	GSM2405159	FFPE	GSM2405159_9878820030_R04C01_Red.idat.gz	GSM2405159_9878820030_R04C01_Grn.idat.gz	HEMA	LYMPH	DLBCL
9878820030_R04C02	GSM2405143	FFPE	GSM2405143_9878820030_R04C02_Red.idat.gz	GSM2405143_9878820030_R04C02_Grn.idat.gz	GLIOMA_GLIONEUR_NEUR	HGG	GBM_RTK1
9878820030_R06C01	GSM2405160	FFPE	GSM2405160_9878820030_R06C01_Red.idat.gz	GSM2405160_9878820030_R06C01_Grn.idat.gz	GLIOMA_GLIONEUR_NEUR	HGG	O_IDH
9878820062_R06C02	GSM2405161	FFPE	GSM2405161_9878820062_R06C02_Red.idat.gz	GSM2405161_9878820062_R06C02_Grn.idat.gz	PIN_RET	PINEAL	PPPTID
9878820066_R03C02	GSM2405170	KRYO	GSM2405170_9878820066_R03C02_Red.idat.gz	GSM2405170_9878820066_R03C02_Grn.idat.gz	GLIOMA_GLIONEUR_NEUR	HGG	A_IDH_LG
9878820066_R05C02	GSM2405171	KRYO	GSM2405171_9878820066_R05C02_Red.idat.gz	GSM2405171_9878820066_R05C02_Grn.idat.gz	GLIOMA_GLIONEUR_NEUR	HGG	A_IDH_LG
9878820066_R06C02	GSM2405172	KRYO	GSM2405172_9878820066_R06C02_Red.idat.gz	GSM2405172_9878820066_R06C02_Grn.idat.gz	GLIOMA_GLIONEUR_NEUR	HGG	O_IDH
9878820068_R03C01	GSM2405173	KRYO	GSM2405173_9878820068_R03C01_Red.idat.gz	GSM2405173_9878820068_R03C01_Grn.idat.gz	GLIOMA_GLIONEUR_NEUR	HGG	O_IDH
9878820068_R06C01	GSM2405174	KRYO	GSM2405174_9878820068_R06C01_Red.idat.gz	GSM2405174_9878820068_R06C01_Grn.idat.gz	GLIOMA_GLIONEUR_NEUR	HGG	O_IDH
9878820078_R03C01	GSM2405175	KRYO	GSM2405175_9878820078_R03C01_Red.idat.gz	GSM2405175_9878820078_R03C01_Grn.idat.gz	PIN_RET	PINEOBLAST	PB_GRP1B
9878820078_R05C02	GSM2405162	KRYO	GSM2405162_9878820078_R05C02_Red.idat.gz	GSM2405162_9878820078_R05C02_Grn.idat.gz	GLIOMA_GLIONEUR_NEUR	HGG	GBM_RTK1
9878820082_R02C02	GSM2405166	KRYO	GSM2405166_9878820082_R02C02_Red.idat.gz	GSM2405166_9878820082_R02C02_Grn.idat.gz	GLIOMA_GLIONEUR_NEUR	HGG	GBM_RTK1
9878820082_R04C02	GSM2405164	KRYO	GSM2405164_9878820082_R04C02_Red.idat.gz	GSM2405164_9878820082_R04C02_Grn.idat.gz	GLIOMA_GLIONEUR_NEUR	HGG	GBM_MES_TYP
9878820082_R05C02	GSM2405163	KRYO	GSM2405163_9878820082_R05C02_Red.idat.gz	GSM2405163_9878820082_R05C02_Grn.idat.gz	GLIOMA_GLIONEUR_NEUR	HGG	GBM_RTK2
9878820082_R06C01	GSM2405165	KRYO	GSM2405165_9878820082_R06C01_Red.idat.gz	GSM2405165_9878820082_R06C01_Grn.idat.gz	GLIOMA_GLIONEUR_NEUR	HGG	GBM_RTK1
9878820083_R05C02	GSM2405169	KRYO	GSM2405169_9878820083_R05C02_Red.idat.gz	GSM2405169_9878820083_R05C02_Grn.idat.gz	GLIOMA_GLIONEUR_NEUR	HGG	GBM_RTK2
9878820083_R06C02	GSM2405167	KRYO	GSM2405167_9878820083_R06C02_Red.idat.gz	GSM2405167_9878820083_R06C02_Grn.idat.gz	GLIOMA_GLIONEUR_NEUR	HGG	GBM_RTK1
9878820084_R01C02	GSM2405168	KRYO	GSM2405168_9878820084_R01C02_Red.idat.gz	GSM2405168_9878820084_R01C02_Grn.idat.gz	GLIOMA_GLIONEUR_NEUR	HGG	GBM_RTK2
9878820091_R01C02	GSM2405176	FFPE	GSM2405176_9878820091_R01C02_Red.idat.gz	GSM2405176_9878820091_R01C02_Grn.idat.gz	GLIOMA_GLIONEUR_NEUR	HGG	GBM_RTK1
9878820104_R01C02	GSM2405181	FFPE	GSM2405181_9878820104_R01C02_Red.idat.gz	GSM2405181_9878820104_R01C02_Grn.idat.gz	GLIOMA_GLIONEUR_NEUR	EPENDYM	EPN_MPE
9878820104_R04C02	GSM2405182	FFPE	GSM2405182_9878820104_R04C02_Red.idat.gz	GSM2405182_9878820104_R04C02_Grn.idat.gz	MESEN_NONMENING	NOTOCHRD	CHORDM
9878820104_R06C01	GSM2405180	FFPE	GSM2405180_9878820104_R06C01_Red.idat.gz	GSM2405180_9878820104_R06C01_Grn.idat.gz	GLIOMA_GLIONEUR_NEUR	HGG	GBM_RTK2
9878820105_R01C01	GSM2405183	FFPE	GSM2405183_9878820105_R01C01_Red.idat.gz	GSM2405183_9878820105_R01C01_Grn.idat.gz	MESEN_NONMENING	NOTOCHRD	CHORDM
9878820105_R02C01	GSM2405184	FFPE	GSM2405184_9878820105_R02C01_Red.idat.gz	GSM2405184_9878820105_R02C01_Grn.idat.gz	HEMA	MISC_RARE_LYMPH	PLASMACYT
9878820105_R02C02	GSM2405187	FFPE	GSM2405187_9878820105_R02C02_Red.idat.gz	GSM2405187_9878820105_R02C02_Grn.idat.gz	GLIOMA_GLIONEUR_NEUR	HGG	GBM_RTK1
9878820105_R03C01	GSM2405185	FFPE	GSM2405185_9878820105_R03C01_Red.idat.gz	GSM2405185_9878820105_R03C01_Grn.idat.gz	HEMA	MISC_RARE_LYMPH	PLASMACYT
9878820105_R03C02	GSM2405188	FFPE	GSM2405188_9878820105_R03C02_Red.idat.gz	GSM2405188_9878820105_R03C02_Grn.idat.gz	GLIOMA_GLIONEUR_NEUR	HGG	GBM_RTK2
9878820105_R06C01	GSM2405186	FFPE	GSM2405186_9878820105_R06C01_Red.idat.gz	GSM2405186_9878820105_R06C01_Grn.idat.gz	GLIOMA_GLIONEUR_NEUR	GLIONEUR_NEUR	RGNT
9878820106_R05C02	GSM2405178	KRYO	GSM2405178_9878820106_R05C02_Red.idat.gz	GSM2405178_9878820106_R05C02_Grn.idat.gz	CNTRL	INFLAM_ENV	INFLAM_ENV
9878820106_R06C01	GSM2405177	FFPE	GSM2405177_9878820106_R06C01_Red.idat.gz	GSM2405177_9878820106_R06C01_Grn.idat.gz	GLIOMA_GLIONEUR_NEUR	HGG	GBM_RTK2
9878820106_R06C02	GSM2405179	KRYO	GSM2405179_9878820106_R06C02_Red.idat.gz	GSM2405179_9878820106_R06C02_Grn.idat.gz	GLIOMA_GLIONEUR_NEUR	HGG	GBM_RTK1
9878820107_R04C01	GSM2405197	KRYO	GSM2405197_9878820107_R04C01_Red.idat.gz	GSM2405197_9878820107_R04C01_Grn.idat.gz	GLIOMA_GLIONEUR_NEUR	HGG	A_IDH_LG
9878820107_R05C02	GSM2405199	KRYO	GSM2405199_9878820107_R05C02_Red.idat.gz	GSM2405199_9878820107_R05C02_Grn.idat.gz	GLIOMA_GLIONEUR_NEUR	HGG	A_IDH_HG
9878820107_R06C01	GSM2405196	KRYO	GSM2405196_9878820107_R06C01_Red.idat.gz	GSM2405196_9878820107_R06C01_Grn.idat.gz	GLIOMA_GLIONEUR_NEUR	HGG	O_IDH
9878820113_R03C02	GSM2405198	KRYO	GSM2405198_9878820113_R03C02_Red.idat.gz	GSM2405198_9878820113_R03C02_Grn.idat.gz	GLIOMA_GLIONEUR_NEUR	HGG	A_IDH_LG
9878820113_R06C02	GSM2405195	KRYO	GSM2405195_9878820113_R06C02_Red.idat.gz	GSM2405195_9878820113_R06C02_Grn.idat.gz	GLIOMA_GLIONEUR_NEUR	HGG	O_IDH
9878820117_R03C02	GSM2405193	KRYO	GSM2405193_9878820117_R03C02_Red.idat.gz	GSM2405193_9878820117_R03C02_Grn.idat.gz	GLIOMA_GLIONEUR_NEUR	HGG	DMG_EGFR
9878820117_R04C02	GSM2405194	KRYO	GSM2405194_9878820117_R04C02_Red.idat.gz	GSM2405194_9878820117_R04C02_Grn.idat.gz	GLIOMA_GLIONEUR_NEUR	HGG	DHG_G34
9878820117_R06C02	GSM2405190	KRYO	GSM2405190_9878820117_R06C02_Red.idat.gz	GSM2405190_9878820117_R06C02_Grn.idat.gz	GLIOMA_GLIONEUR_NEUR	HGG	GBM_MES_TYP
9878820119_R01C01	GSM2405189	KRYO	GSM2405189_9878820119_R01C01_Red.idat.gz	GSM2405189_9878820119_R01C01_Grn.idat.gz	GLIOMA_GLIONEUR_NEUR	HGG	GBM_RTK1
9878820119_R02C01	GSM2405191	KRYO	GSM2405191_9878820119_R02C01_Red.idat.gz	GSM2405191_9878820119_R02C01_Grn.idat.gz	CNTRL	INFLAM_ENV	INFLAM_ENV
9878820119_R02C02	GSM2405200	KRYO	GSM2405200_9878820119_R02C02_Red.idat.gz	GSM2405200_9878820119_R02C02_Grn.idat.gz	GLIOMA_GLIONEUR_NEUR	HGG	GBM_RTK1
9878820119_R03C01	GSM2405192	KRYO	GSM2405192_9878820119_R03C01_Red.idat.gz	GSM2405192_9878820119_R03C01_Grn.idat.gz	CNTRL	INFLAM_ENV	INFLAM_ENV
9878820121_R02C01	GSM2405205	FFPE	GSM2405205_9878820121_R02C01_Red.idat.gz	GSM2405205_9878820121_R02C01_Grn.idat.gz	GLIOMA_GLIONEUR_NEUR	HGG	O_IDH
9878820122_R03C02	GSM2405206	FFPE	GSM2405206_9878820122_R03C02_Red.idat.gz	GSM2405206_9878820122_R03C02_Grn.idat.gz	HEMA	LYMPH	DLBCL
9878820123_R06C01	GSM2405207	FFPE	GSM2405207_9878820123_R06C01_Red.idat.gz	GSM2405207_9878820123_R06C01_Grn.idat.gz	GLIOMA_GLIONEUR_NEUR	HGG	O_IDH
9878820123_R06C02	GSM2405208	FFPE	GSM2405208_9878820123_R06C02_Red.idat.gz	GSM2405208_9878820123_R06C02_Grn.idat.gz	PIN_RET	PINEOBLAST	PB_GRP1A
9878820127_R02C01	GSM2405209	FFPE	GSM2405209_9878820127_R02C01_Red.idat.gz	GSM2405209_9878820127_R02C01_Grn.idat.gz	EMBRY	MB	MB_G4
9878820127_R02C02	GSM2405203	FFPE	GSM2405203_9878820127_R02C02_Red.idat.gz	GSM2405203_9878820127_R02C02_Grn.idat.gz	GLIOMA_GLIONEUR_NEUR	CIRC_ASTR_GLIO	PXA
9878820127_R04C01	GSM2405210	FFPE	GSM2405210_9878820127_R04C01_Red.idat.gz	GSM2405210_9878820127_R04C01_Grn.idat.gz	EMBRY	OTHER_EMBRY	ATRT_MYC
9878820127_R04C02	GSM2405204	FFPE	GSM2405204_9878820127_R04C02_Red.idat.gz	GSM2405204_9878820127_R04C02_Grn.idat.gz	EMBRY	OTHER_EMBRY	CNS_BCOR_ITD
9878820127_R05C01	GSM2405211	FFPE	GSM2405211_9878820127_R05C01_Red.idat.gz	GSM2405211_9878820127_R05C01_Grn.idat.gz	EMBRY	OTHER_EMBRY	ATRT_TYR
9878820127_R06C01	GSM2405212	FFPE	GSM2405212_9878820127_R06C01_Red.idat.gz	GSM2405212_9878820127_R06C01_Grn.idat.gz	GLIOMA_GLIONEUR_NEUR	HGG	GBM_MES_TYP
9878820138_R02C01	GSM2405202	KRYO	GSM2405202_9878820138_R02C01_Red.idat.gz	GSM2405202_9878820138_R02C01_Grn.idat.gz	EMBRY	OTHER_EMBRY	ETMR_C19MC
9878820138_R03C01	GSM2405201	KRYO	GSM2405201_9878820138_R03C01_Red.idat.gz	GSM2405201_9878820138_R03C01_Grn.idat.gz	GLIOMA_GLIONEUR_NEUR	EPENDYM	EPN_PF_B
9878820140_R03C01	GSM2405214	FFPE	GSM2405214_9878820140_R03C01_Red.idat.gz	GSM2405214_9878820140_R03C01_Grn.idat.gz	GLIOMA_GLIONEUR_NEUR	HGG	GBM_RTK2
9878820140_R03C02	GSM2405215	FFPE	GSM2405215_9878820140_R03C02_Red.idat.gz	GSM2405215_9878820140_R03C02_Grn.idat.gz	EMBRY	OTHER_EMBRY	CNS_BCOR_ITD
9878820140_R04C02	GSM2405216	FFPE	GSM2405216_9878820140_R04C02_Red.idat.gz	GSM2405216_9878820140_R04C02_Grn.idat.gz	GLIOMA_GLIONEUR_NEUR	CIRC_ASTR_GLIO	PA_MID
9878820140_R05C02	GSM2405217	FFPE	GSM2405217_9878820140_R05C02_Red.idat.gz	GSM2405217_9878820140_R05C02_Grn.idat.gz	GLIOMA_GLIONEUR_NEUR	HGG	GBM_RTK1
9878820156_R04C01	GSM2405218	FFPE	GSM2405218_9878820156_R04C01_Red.idat.gz	GSM2405218_9878820156_R04C01_Grn.idat.gz	MESEN_NONMENING	SFT	SFT_HMPC
9878820156_R06C01	GSM2405219	FFPE	GSM2405219_9878820156_R06C01_Red.idat.gz	GSM2405219_9878820156_R06C01_Grn.idat.gz	GLIOMA_GLIONEUR_NEUR	HGG	A_IDH_LG
9878820156_R06C02	GSM2405213	KRYO	GSM2405213_9878820156_R06C02_Red.idat.gz	GSM2405213_9878820156_R06C02_Grn.idat.gz	GLIOMA_GLIONEUR_NEUR	HGG	GBM_RTK3
9878827210_R05C01	GSM2405227	FFPE	GSM2405227_9878827210_R05C01_Red.idat.gz	GSM2405227_9878827210_R05C01_Grn.idat.gz	GLIOMA_GLIONEUR_NEUR	HGG	GBM_MES_TYP
9878827211_R02C01	GSM2405228	FFPE	GSM2405228_9878827211_R02C01_Red.idat.gz	GSM2405228_9878827211_R02C01_Grn.idat.gz	GLIOMA_GLIONEUR_NEUR	GLIONEUR_NEUR	DNET
9878827214_R01C02	GSM2405232	KRYO	GSM2405232_9878827214_R01C02_Red.idat.gz	GSM2405232_9878827214_R01C02_Grn.idat.gz	PIN_RET	RETBL	RB
9878827214_R02C01	GSM2405238	KRYO	GSM2405238_9878827214_R02C01_Red.idat.gz	GSM2405238_9878827214_R02C01_Grn.idat.gz	PIN_RET	RETBL	RB
9878827214_R02C02	GSM2405233	KRYO	GSM2405233_9878827214_R02C02_Red.idat.gz	GSM2405233_9878827214_R02C02_Grn.idat.gz	PIN_RET	RETBL	RB
9878827214_R03C01	GSM2405239	KRYO	GSM2405239_9878827214_R03C01_Red.idat.gz	GSM2405239_9878827214_R03C01_Grn.idat.gz	PIN_RET	RETBL	RB
9878827214_R03C02	GSM2405234	KRYO	GSM2405234_9878827214_R03C02_Red.idat.gz	GSM2405234_9878827214_R03C02_Grn.idat.gz	PIN_RET	RETBL	RB
9878827214_R04C01	GSM2405229	KRYO	GSM2405229_9878827214_R04C01_Red.idat.gz	GSM2405229_9878827214_R04C01_Grn.idat.gz	PIN_RET	RETBL	RB
9878827214_R04C02	GSM2405235	KRYO	GSM2405235_9878827214_R04C02_Red.idat.gz	GSM2405235_9878827214_R04C02_Grn.idat.gz	PIN_RET	RETBL	RB
9878827214_R05C01	GSM2405230	KRYO	GSM2405230_9878827214_R05C01_Red.idat.gz	GSM2405230_9878827214_R05C01_Grn.idat.gz	PIN_RET	RETBL	RB
9878827214_R05C02	GSM2405236	KRYO	GSM2405236_9878827214_R05C02_Red.idat.gz	GSM2405236_9878827214_R05C02_Grn.idat.gz	PIN_RET	RETBL	RB
9878827214_R06C01	GSM2405231	KRYO	GSM2405231_9878827214_R06C01_Red.idat.gz	GSM2405231_9878827214_R06C01_Grn.idat.gz	PIN_RET	RETBL	RB
9878827214_R06C02	GSM2405237	KRYO	GSM2405237_9878827214_R06C02_Red.idat.gz	GSM2405237_9878827214_R06C02_Grn.idat.gz	PIN_RET	RETBL	RB
9878827220_R02C01	GSM2405240	FFPE	GSM2405240_9878827220_R02C01_Red.idat.gz	GSM2405240_9878827220_R02C01_Grn.idat.gz	GLIOMA_GLIONEUR_NEUR	CIRC_ASTR_GLIO	HGAP
9878827220_R04C01	GSM2405241	FFPE	GSM2405241_9878827220_R04C01_Red.idat.gz	GSM2405241_9878827220_R04C01_Grn.idat.gz	GLIOMA_GLIONEUR_NEUR	CIRC_ASTR_GLIO	HGAP
9878827221_R01C02	GSM2405243	FFPE	GSM2405243_9878827221_R01C02_Red.idat.gz	GSM2405243_9878827221_R01C02_Grn.idat.gz	OLFACT	ESTHESIO	ENB_B
9878827221_R02C02	GSM2405244	FFPE	GSM2405244_9878827221_R02C02_Red.idat.gz	GSM2405244_9878827221_R02C02_Grn.idat.gz	OLFACT	ESTHESIO	ENB_A
9878827221_R05C01	GSM2405242	FFPE	GSM2405242_9878827221_R05C01_Red.idat.gz	GSM2405242_9878827221_R05C01_Grn.idat.gz	OLFACT	ESTHESIO	ENB_A
9878827221_R05C02	GSM2405245	FFPE	GSM2405245_9878827221_R05C02_Red.idat.gz	GSM2405245_9878827221_R05C02_Grn.idat.gz	GLIOMA_GLIONEUR_NEUR	HGG	GBM_RTK1
9878827225_R02C01	GSM2405246	FFPE	GSM2405246_9878827225_R02C01_Red.idat.gz	GSM2405246_9878827225_R02C01_Grn.idat.gz	GLIOMA_GLIONEUR_NEUR	HGG	GBM_RTK2
9878827225_R02C02	GSM2405248	FFPE	GSM2405248_9878827225_R02C02_Red.idat.gz	GSM2405248_9878827225_R02C02_Grn.idat.gz	GLIOMA_GLIONEUR_NEUR	HGG	O_IDH
9878827225_R03C01	GSM2405247	FFPE	GSM2405247_9878827225_R03C01_Red.idat.gz	GSM2405247_9878827225_R03C01_Grn.idat.gz	SELLAR	CRANIO	CPH_PAP
9878827225_R04C02	GSM2405249	FFPE	GSM2405249_9878827225_R04C02_Red.idat.gz	GSM2405249_9878827225_R04C02_Grn.idat.gz	GLIOMA_GLIONEUR_NEUR	HGG	A_IDH_LG
9878827227_R01C02	GSM2405252	FFPE	GSM2405252_9878827227_R01C02_Red.idat.gz	GSM2405252_9878827227_R01C02_Grn.idat.gz	GLIOMA_GLIONEUR_NEUR	CIRC_ASTR_GLIO	PA_MID
9878827227_R03C01	GSM2405250	FFPE	GSM2405250_9878827227_R03C01_Red.idat.gz	GSM2405250_9878827227_R03C01_Grn.idat.gz	GLIOMA_GLIONEUR_NEUR	CIRC_ASTR_GLIO	PA_CORT
9878827227_R04C01	GSM2405251	FFPE	GSM2405251_9878827227_R04C01_Red.idat.gz	GSM2405251_9878827227_R04C01_Grn.idat.gz	EMBRY	OTHER_EMBRY	ATRT_MYC
9878827229_R01C01	GSM2405253	KRYO	GSM2405253_9878827229_R01C01_Red.idat.gz	GSM2405253_9878827229_R01C01_Grn.idat.gz	GLIOMA_GLIONEUR_NEUR	HGG	A_IDH_LG
9878827235_R01C02	GSM2405263	FFPE	GSM2405263_9878827235_R01C02_Red.idat.gz	GSM2405263_9878827235_R01C02_Grn.idat.gz	OLFACT	ESTHESIO	ENB_B
9878827235_R02C01	GSM2405259	FFPE	GSM2405259_9878827235_R02C01_Red.idat.gz	GSM2405259_9878827235_R02C01_Grn.idat.gz	OLFACT	ESTHESIO	ENB_B
9878827235_R03C02	GSM2405264	FFPE	GSM2405264_9878827235_R03C02_Red.idat.gz	GSM2405264_9878827235_R03C02_Grn.idat.gz	OLFACT	ESTHESIO	ENB_A
9878827235_R04C01	GSM2405260	FFPE	GSM2405260_9878827235_R04C01_Red.idat.gz	GSM2405260_9878827235_R04C01_Grn.idat.gz	OLFACT	ESTHESIO	ENB_B
9878827235_R05C01	GSM2405261	FFPE	GSM2405261_9878827235_R05C01_Red.idat.gz	GSM2405261_9878827235_R05C01_Grn.idat.gz	OLFACT	ESTHESIO	ENB_A
9878827235_R05C02	GSM2405265	FFPE	GSM2405265_9878827235_R05C02_Red.idat.gz	GSM2405265_9878827235_R05C02_Grn.idat.gz	GLIOMA_GLIONEUR_NEUR	HGG	GBM_RTK2
9878827235_R06C01	GSM2405262	FFPE	GSM2405262_9878827235_R06C01_Red.idat.gz	GSM2405262_9878827235_R06C01_Grn.idat.gz	OLFACT	ESTHESIO	ENB_A
9878827239_R04C02	GSM2405266	FFPE	GSM2405266_9878827239_R04C02_Red.idat.gz	GSM2405266_9878827239_R04C02_Grn.idat.gz	SELLAR	CRANIO	CPH_PAP
9878827240_R03C01	GSM2405267	FFPE	GSM2405267_9878827240_R03C01_Red.idat.gz	GSM2405267_9878827240_R03C01_Grn.idat.gz	EMBRY	MB	MB_G4
9878827240_R04C01	GSM2405268	FFPE	GSM2405268_9878827240_R04C01_Red.idat.gz	GSM2405268_9878827240_R04C01_Grn.idat.gz	GLIOMA_GLIONEUR_NEUR	GLIONEUR_NEUR	DNET
9968646096_R04C02	GSM2404929	KRYO	GSM2404929_9968646096_R04C02_Red.idat.gz	GSM2404929_9968646096_R04C02_Grn.idat.gz	GLIOMA_GLIONEUR_NEUR	EPENDYM	EPN_PF_B
9968646096_R05C02	GSM2404930	KRYO	GSM2404930_9968646096_R05C02_Red.idat.gz	GSM2404930_9968646096_R05C02_Grn.idat.gz	GLIOMA_GLIONEUR_NEUR	EPENDYM	EPN_PF_B
9968646096_R06C02	GSM2404932	KRYO	GSM2404932_9968646096_R06C02_Red.idat.gz	GSM2404932_9968646096_R06C02_Grn.idat.gz	GLIOMA_GLIONEUR_NEUR	EPENDYM	EPN_PF_B
9968646098_R03C02	GSM2404931	KRYO	GSM2404931_9968646098_R03C02_Red.idat.gz	GSM2404931_9968646098_R03C02_Grn.idat.gz	GLIOMA_GLIONEUR_NEUR	EPENDYM	EPN_PF_B
9968646098_R06C01	GSM2404928	KRYO	GSM2404928_9968646098_R06C01_Red.idat.gz	GSM2404928_9968646098_R06C01_Grn.idat.gz	GLIOMA_GLIONEUR_NEUR	EPENDYM	EPN_PF_B
9968646099_R02C01	GSM2404883	FFPE	GSM2404883_9968646099_R02C01_Red.idat.gz	GSM2404883_9968646099_R02C01_Grn.idat.gz	GLIOMA_GLIONEUR_NEUR	CIRC_ASTR_GLIO	SEGA
9968646113_R01C02	GSM2404885	FFPE	GSM2404885_9968646113_R01C02_Red.idat.gz	GSM2404885_9968646113_R01C02_Grn.idat.gz	GLIOMA_GLIONEUR_NEUR	HGG	A_IDH_LG
9968646113_R02C02	GSM2404886	FFPE	GSM2404886_9968646113_R02C02_Red.idat.gz	GSM2404886_9968646113_R02C02_Grn.idat.gz	GLIOMA_GLIONEUR_NEUR	HGG	O_IDH
9968646113_R04C02	GSM2404887	FFPE	GSM2404887_9968646113_R04C02_Red.idat.gz	GSM2404887_9968646113_R04C02_Grn.idat.gz	GLIOMA_GLIONEUR_NEUR	HGG	A_IDH_LG
9968646113_R05C02	GSM2404888	FFPE	GSM2404888_9968646113_R05C02_Red.idat.gz	GSM2404888_9968646113_R05C02_Grn.idat.gz	GLIOMA_GLIONEUR_NEUR	HGG	A_IDH_LG
9968646113_R06C01	GSM2404884	FFPE	GSM2404884_9968646113_R06C01_Red.idat.gz	GSM2404884_9968646113_R06C01_Grn.idat.gz	GLIOMA_GLIONEUR_NEUR	HGG	O_IDH
9968646113_R06C02	GSM2404889	FFPE	GSM2404889_9968646113_R06C02_Red.idat.gz	GSM2404889_9968646113_R06C02_Grn.idat.gz	GLIOMA_GLIONEUR_NEUR	HGG	A_IDH_LG
9968646118_R02C01	GSM2404890	FFPE	GSM2404890_9968646118_R02C01_Red.idat.gz	GSM2404890_9968646118_R02C01_Grn.idat.gz	GLIOMA_GLIONEUR_NEUR	HGG	DMG_EGFR
9968646118_R03C02	GSM2404891	FFPE	GSM2404891_9968646118_R03C02_Red.idat.gz	GSM2404891_9968646118_R03C02_Grn.idat.gz	GLIOMA_GLIONEUR_NEUR	HGG	GBM_RTK2
9968646139_R02C02	GSM2404892	KRYO	GSM2404892_9968646139_R02C02_Red.idat.gz	GSM2404892_9968646139_R02C02_Grn.idat.gz	GLIOMA_GLIONEUR_NEUR	EPENDYM	EPN_PF_B
9968646139_R04C02	GSM2404893	KRYO	GSM2404893_9968646139_R04C02_Red.idat.gz	GSM2404893_9968646139_R04C02_Grn.idat.gz	GLIOMA_GLIONEUR_NEUR	EPENDYM	EPN_YAP
9968646144_R04C02	GSM2404894	KRYO	GSM2404894_9968646144_R04C02_Red.idat.gz	GSM2404894_9968646144_R04C02_Grn.idat.gz	EMBRY	OTHER_EMBRY	CNS_BCOR_ITD
9968646155_R02C01	GSM2404895	KRYO	GSM2404895_9968646155_R02C01_Red.idat.gz	GSM2404895_9968646155_R02C01_Grn.idat.gz	GLIOMA_GLIONEUR_NEUR	CIRC_ASTR_GLIO	ABM_MN1
9968646155_R05C01	GSM2404900	KRYO	GSM2404900_9968646155_R05C01_Red.idat.gz	GSM2404900_9968646155_R05C01_Grn.idat.gz	GLIOMA_GLIONEUR_NEUR	EPENDYM	EPN_PF_B
9968646155_R06C02	GSM2404897	KRYO	GSM2404897_9968646155_R06C02_Red.idat.gz	GSM2404897_9968646155_R06C02_Grn.idat.gz	GLIOMA_GLIONEUR_NEUR	EPENDYM	EPN_PF_B
9968646156_R02C02	GSM2404898	KRYO	GSM2404898_9968646156_R02C02_Red.idat.gz	GSM2404898_9968646156_R02C02_Grn.idat.gz	GLIOMA_GLIONEUR_NEUR	EPENDYM	EPN_PF_B
9968646156_R03C01	GSM2404902	KRYO	GSM2404902_9968646156_R03C01_Red.idat.gz	GSM2404902_9968646156_R03C01_Grn.idat.gz	GLIOMA_GLIONEUR_NEUR	EPENDYM	EPN_PF_B
9968646156_R03C02	GSM2404901	KRYO	GSM2404901_9968646156_R03C02_Red.idat.gz	GSM2404901_9968646156_R03C02_Grn.idat.gz	GLIOMA_GLIONEUR_NEUR	EPENDYM	EPN_PF_B
9968646156_R05C01	GSM2404896	KRYO	GSM2404896_9968646156_R05C01_Red.idat.gz	GSM2404896_9968646156_R05C01_Grn.idat.gz	GLIOMA_GLIONEUR_NEUR	EPENDYM	EPN_PF_SE
9968646158_R01C01	GSM2404903	FFPE	GSM2404903_9968646158_R01C01_Red.idat.gz	GSM2404903_9968646158_R01C01_Grn.idat.gz	GLIOMA_GLIONEUR_NEUR	CIRC_ASTR_GLIO	SEGA
9968646160_R01C02	GSM2404907	FFPE	GSM2404907_9968646160_R01C02_Red.idat.gz	GSM2404907_9968646160_R01C02_Grn.idat.gz	EMBRY	OTHER_EMBRY	CNS_BCOR_ITD
9968646163_R06C02	GSM2404908	FFPE	GSM2404908_9968646163_R06C02_Red.idat.gz	GSM2404908_9968646163_R06C02_Grn.idat.gz	GLIOMA_GLIONEUR_NEUR	HGG	O_IDH
9968646164_R03C01	GSM2404909	FFPE	GSM2404909_9968646164_R03C01_Red.idat.gz	GSM2404909_9968646164_R03C01_Grn.idat.gz	GLIOMA_GLIONEUR_NEUR	HGG	O_IDH
9968646164_R04C02	GSM2404910	FFPE	GSM2404910_9968646164_R04C02_Red.idat.gz	GSM2404910_9968646164_R04C02_Grn.idat.gz	GLIOMA_GLIONEUR_NEUR	HGG	O_IDH
9968646164_R06C02	GSM2404911	FFPE	GSM2404911_9968646164_R06C02_Red.idat.gz	GSM2404911_9968646164_R06C02_Grn.idat.gz	GLIOMA_GLIONEUR_NEUR	HGG	GBM_RTK2
9968646165_R01C02	GSM2404913	FFPE	GSM2404913_9968646165_R01C02_Red.idat.gz	GSM2404913_9968646165_R01C02_Grn.idat.gz	GLIOMA_GLIONEUR_NEUR	EPENDYM	SUBEPN_SPINE
9968646165_R02C01	GSM2404912	FFPE	GSM2404912_9968646165_R02C01_Red.idat.gz	GSM2404912_9968646165_R02C01_Grn.idat.gz	GLIOMA_GLIONEUR_NEUR	HGG	GBM_MES_TYP
9968646165_R03C02	GSM2404914	FFPE	GSM2404914_9968646165_R03C02_Red.idat.gz	GSM2404914_9968646165_R03C02_Grn.idat.gz	MESEN_NONMENING	UNCERT_DIFF	EWS
9968646165_R05C02	GSM2404915	FFPE	GSM2404915_9968646165_R05C02_Red.idat.gz	GSM2404915_9968646165_R05C02_Grn.idat.gz	GLIOMA_GLIONEUR_NEUR	HGG	O_IDH
9968646167_R04C01	GSM2404916	FFPE	GSM2404916_9968646167_R04C01_Red.idat.gz	GSM2404916_9968646167_R04C01_Grn.idat.gz	GLIOMA_GLIONEUR_NEUR	CIRC_ASTR_GLIO	PA_INF
9968646167_R04C02	GSM2404918	FFPE	GSM2404918_9968646167_R04C02_Red.idat.gz	GSM2404918_9968646167_R04C02_Grn.idat.gz	GLIOMA_GLIONEUR_NEUR	CIRC_ASTR_GLIO	PXA
9968646167_R05C01	GSM2404917	FFPE	GSM2404917_9968646167_R05C01_Red.idat.gz	GSM2404917_9968646167_R05C01_Grn.idat.gz	EMBRY	MB	MB_WNT
9968646167_R05C02	GSM2404905	FFPE	GSM2404905_9968646167_R05C02_Red.idat.gz	GSM2404905_9968646167_R05C02_Grn.idat.gz	GLIOMA_GLIONEUR_NEUR	HGG	GBM_MES_TYP
9969477003_R01C01	GSM2404926	KRYO	GSM2404926_9969477003_R01C01_Red.idat.gz	GSM2404926_9969477003_R01C01_Grn.idat.gz	EMBRY	OTHER_EMBRY	ATRT_TYR
9969477003_R01C02	GSM2404924	KRYO	GSM2404924_9969477003_R01C02_Red.idat.gz	GSM2404924_9969477003_R01C02_Grn.idat.gz	GLIOMA_GLIONEUR_NEUR	EPENDYM	EPN_YAP
9969477003_R02C01	GSM2404927	KRYO	GSM2404927_9969477003_R02C01_Red.idat.gz	GSM2404927_9969477003_R02C01_Grn.idat.gz	EMBRY	OTHER_EMBRY	ATRT_SHH
9969477006_R02C02	GSM2404925	KRYO	GSM2404925_9969477006_R02C02_Red.idat.gz	GSM2404925_9969477006_R02C02_Grn.idat.gz	MESEN_NONMENING	SFT	SFT_HMPC
9969477013_R04C02	GSM2404919	FFPE	GSM2404919_9969477013_R04C02_Red.idat.gz	GSM2404919_9969477013_R04C02_Grn.idat.gz	EMBRY	OTHER_EMBRY	CNS_BCOR_ITD
9969477013_R06C02	GSM2404920	FFPE	GSM2404920_9969477013_R06C02_Red.idat.gz	GSM2404920_9969477013_R06C02_Grn.idat.gz	GLIOMA_GLIONEUR_NEUR	HGG	O_IDH
9969477014_R01C01	GSM2404921	FFPE	GSM2404921_9969477014_R01C01_Red.idat.gz	GSM2404921_9969477014_R01C01_Grn.idat.gz	GLIOMA_GLIONEUR_NEUR	HGG	DMG_EGFR
9969477014_R01C02	GSM2404922	FFPE	GSM2404922_9969477014_R01C02_Red.idat.gz	GSM2404922_9969477014_R01C02_Grn.idat.gz	GLIOMA_GLIONEUR_NEUR	HGG	O_IDH
9969477014_R02C02	GSM2404923	FFPE	GSM2404923_9969477014_R02C02_Red.idat.gz	GSM2404923_9969477014_R02C02_Grn.idat.gz	GLIOMA_GLIONEUR_NEUR	HGG	GBM_RTK1
9969477017_R01C02	GSM2404997	FFPE	GSM2404997_9969477017_R01C02_Red.idat.gz	GSM2404997_9969477017_R01C02_Grn.idat.gz	EMBRY	MB	MB_G3
9969477017_R02C01	GSM2404996	FFPE	GSM2404996_9969477017_R02C01_Red.idat.gz	GSM2404996_9969477017_R02C01_Grn.idat.gz	GLIOMA_GLIONEUR_NEUR	EPENDYM	EPN_SPINE
9969477017_R04C02	GSM2404998	FFPE	GSM2404998_9969477017_R04C02_Red.idat.gz	GSM2404998_9969477017_R04C02_Grn.idat.gz	GLIOMA_GLIONEUR_NEUR	HGG	GBM_RTK2
9969477018_R03C01	GSM2404999	FFPE	GSM2404999_9969477018_R03C01_Red.idat.gz	GSM2404999_9969477018_R03C01_Grn.idat.gz	GLIOMA_GLIONEUR_NEUR	HGG	GBM_RTK1
9969477018_R05C02	GSM2405000	FFPE	GSM2405000_9969477018_R05C02_Red.idat.gz	GSM2405000_9969477018_R05C02_Grn.idat.gz	GLIOMA_GLIONEUR_NEUR	HGG	GBM_RTK1
9969477022_R01C01	GSM2405001	FFPE	GSM2405001_9969477022_R01C01_Red.idat.gz	GSM2405001_9969477022_R01C01_Grn.idat.gz	GLIOMA_GLIONEUR_NEUR	HGG	GBM_RTK2
9969477022_R03C01	GSM2405002	FFPE	GSM2405002_9969477022_R03C01_Red.idat.gz	GSM2405002_9969477022_R03C01_Grn.idat.gz	GLIOMA_GLIONEUR_NEUR	HGG	A_IDH_LG
9969477022_R03C02	GSM2405004	FFPE	GSM2405004_9969477022_R03C02_Red.idat.gz	GSM2405004_9969477022_R03C02_Grn.idat.gz	GLIOMA_GLIONEUR_NEUR	GLIONEUR_NEUR	DLGNT
9969477022_R04C01	GSM2405003	FFPE	GSM2405003_9969477022_R04C01_Red.idat.gz	GSM2405003_9969477022_R04C01_Grn.idat.gz	GLIOMA_GLIONEUR_NEUR	HGG	GBM_MES_TYP
9969477029_R03C02	GSM2405007	FFPE	GSM2405007_9969477029_R03C02_Red.idat.gz	GSM2405007_9969477029_R03C02_Grn.idat.gz	GLIOMA_GLIONEUR_NEUR	HGG	pedHGG_MYCN
9969477029_R06C02	GSM2405009	FFPE	GSM2405009_9969477029_R06C02_Red.idat.gz	GSM2405009_9969477029_R06C02_Grn.idat.gz	GLIOMA_GLIONEUR_NEUR	HGG	GBM_RTK3
9969477031_R04C01	GSM2405006	FFPE	GSM2405006_9969477031_R04C01_Red.idat.gz	GSM2405006_9969477031_R04C01_Grn.idat.gz	GLIOMA_GLIONEUR_NEUR	HGG	pedHGG_MYCN
9969477031_R04C02	GSM2405008	FFPE	GSM2405008_9969477031_R04C02_Red.idat.gz	GSM2405008_9969477031_R04C02_Grn.idat.gz	GLIOMA_GLIONEUR_NEUR	HGG	GBM_CBM
9969477031_R06C02	GSM2404995	FFPE	GSM2404995_9969477031_R06C02_Red.idat.gz	GSM2404995_9969477031_R06C02_Grn.idat.gz	GLIOMA_GLIONEUR_NEUR	HGG	GBM_RTK1
9969477032_R06C01	GSM2405005	FFPE	GSM2405005_9969477032_R06C01_Red.idat.gz	GSM2405005_9969477032_R06C01_Grn.idat.gz	GLIOMA_GLIONEUR_NEUR	HGG	GBM_RTK3
9969477043_R06C02	GSM2405010	KRYO	GSM2405010_9969477043_R06C02_Red.idat.gz	GSM2405010_9969477043_R06C02_Grn.idat.gz	EMBRY	OTHER_EMBRY	ATRT_SHH
9969477044_R01C01	GSM2405011	KRYO	GSM2405011_9969477044_R01C01_Red.idat.gz	GSM2405011_9969477044_R01C01_Grn.idat.gz	EMBRY	OTHER_EMBRY	ATRT_SHH
9969477044_R01C02	GSM2405017	KRYO	GSM2405017_9969477044_R01C02_Red.idat.gz	GSM2405017_9969477044_R01C02_Grn.idat.gz	EMBRY	OTHER_EMBRY	ATRT_TYR
9969477044_R02C01	GSM2405015	KRYO	GSM2405015_9969477044_R02C01_Red.idat.gz	GSM2405015_9969477044_R02C01_Grn.idat.gz	EMBRY	OTHER_EMBRY	ATRT_SHH
9969477044_R02C02	GSM2405012	KRYO	GSM2405012_9969477044_R02C02_Red.idat.gz	GSM2405012_9969477044_R02C02_Grn.idat.gz	EMBRY	OTHER_EMBRY	ATRT_TYR
9969477044_R03C02	GSM2405013	KRYO	GSM2405013_9969477044_R03C02_Red.idat.gz	GSM2405013_9969477044_R03C02_Grn.idat.gz	EMBRY	OTHER_EMBRY	ATRT_MYC
9969477044_R04C02	GSM2405016	KRYO	GSM2405016_9969477044_R04C02_Red.idat.gz	GSM2405016_9969477044_R04C02_Grn.idat.gz	EMBRY	OTHER_EMBRY	ATRT_MYC
9969477044_R06C01	GSM2405014	KRYO	GSM2405014_9969477044_R06C01_Red.idat.gz	GSM2405014_9969477044_R06C01_Grn.idat.gz	EMBRY	OTHER_EMBRY	ATRT_TYR
9969477055_R02C02	GSM2405021	FFPE	GSM2405021_9969477055_R02C02_Red.idat.gz	GSM2405021_9969477055_R02C02_Grn.idat.gz	GLIOMA_GLIONEUR_NEUR	EPENDYM	EPN_PF_B
9969477057_R01C02	GSM2405023	FFPE	GSM2405023_9969477057_R01C02_Red.idat.gz	GSM2405023_9969477057_R01C02_Grn.idat.gz	GLIOMA_GLIONEUR_NEUR	EPENDYM	EPN_PF_B
9969477057_R02C01	GSM2405022	FFPE	GSM2405022_9969477057_R02C01_Red.idat.gz	GSM2405022_9969477057_R02C01_Grn.idat.gz	SELLAR	PITUI	PITUI
9969477057_R02C02	GSM2405024	FFPE	GSM2405024_9969477057_R02C02_Red.idat.gz	GSM2405024_9969477057_R02C02_Grn.idat.gz	GLIOMA_GLIONEUR_NEUR	EPENDYM	EPN_PF_B
9969477058_R03C01	GSM2405025	FFPE	GSM2405025_9969477058_R03C01_Red.idat.gz	GSM2405025_9969477058_R03C01_Grn.idat.gz	GLIOMA_GLIONEUR_NEUR	HGG	GBM_MES_TYP
9969477058_R05C01	GSM2405026	FFPE	GSM2405026_9969477058_R05C01_Red.idat.gz	GSM2405026_9969477058_R05C01_Grn.idat.gz	GLIOMA_GLIONEUR_NEUR	HGG	DHG_G34
9969477061_R01C02	GSM2405018	FFPE	GSM2405018_9969477061_R01C02_Red.idat.gz	GSM2405018_9969477061_R01C02_Grn.idat.gz	PIN_RET	PAP_PINEAL	PTPR_B
9969477063_R02C01	GSM2405019	FFPE	GSM2405019_9969477063_R02C01_Red.idat.gz	GSM2405019_9969477063_R02C01_Grn.idat.gz	PIN_RET	PAP_PINEAL	PTPR_B
9969477063_R02C02	GSM2405027	FFPE	GSM2405027_9969477063_R02C02_Red.idat.gz	GSM2405027_9969477063_R02C02_Grn.idat.gz	GLIOMA_GLIONEUR_NEUR	HGG	GBM_CBM
9969477063_R06C01	GSM2405020	FFPE	GSM2405020_9969477063_R06C01_Red.idat.gz	GSM2405020_9969477063_R06C01_Grn.idat.gz	PIN_RET	PAP_PINEAL	PTPR_B
9969477064_R01C02	GSM2405028	FFPE	GSM2405028_9969477064_R01C02_Red.idat.gz	GSM2405028_9969477064_R01C02_Grn.idat.gz	GLIOMA_GLIONEUR_NEUR	HGG	GBM_RTK2
9969477064_R02C02	GSM2405029	FFPE	GSM2405029_9969477064_R02C02_Red.idat.gz	GSM2405029_9969477064_R02C02_Grn.idat.gz	GLIOMA_GLIONEUR_NEUR	HGG	O_IDH
9969477064_R06C02	GSM2405030	FFPE	GSM2405030_9969477064_R06C02_Red.idat.gz	GSM2405030_9969477064_R06C02_Grn.idat.gz	GLIOMA_GLIONEUR_NEUR	HGG	GBM_RTK2
9969477065_R01C01	GSM2405031	FFPE	GSM2405031_9969477065_R01C01_Red.idat.gz	GSM2405031_9969477065_R01C01_Grn.idat.gz	GLIOMA_GLIONEUR_NEUR	HGG	GBM_MES_TYP
9969477065_R02C01	GSM2405032	FFPE	GSM2405032_9969477065_R02C01_Red.idat.gz	GSM2405032_9969477065_R02C01_Grn.idat.gz	GLIOMA_GLIONEUR_NEUR	CIRC_ASTR_GLIO	PXA
9969477074_R03C01	GSM2405035	FFPE	GSM2405035_9969477074_R03C01_Red.idat.gz	GSM2405035_9969477074_R03C01_Grn.idat.gz	GLIOMA_GLIONEUR_NEUR	HGG	A_IDH_HG
9969477074_R03C02	GSM2405037	FFPE	GSM2405037_9969477074_R03C02_Red.idat.gz	GSM2405037_9969477074_R03C02_Grn.idat.gz	GLIOMA_GLIONEUR_NEUR	HGG	GBM_MES_TYP
9969477074_R06C01	GSM2405036	FFPE	GSM2405036_9969477074_R06C01_Red.idat.gz	GSM2405036_9969477074_R06C01_Grn.idat.gz	GLIOMA_GLIONEUR_NEUR	HGG	GBM_RTK1
9969477079_R01C01	GSM2405038	FFPE	GSM2405038_9969477079_R01C01_Red.idat.gz	GSM2405038_9969477079_R01C01_Grn.idat.gz	PIN_RET	PINEAL	PPPTID
9969477079_R01C02	GSM2405040	FFPE	GSM2405040_9969477079_R01C02_Red.idat.gz	GSM2405040_9969477079_R01C02_Grn.idat.gz	GLIOMA_GLIONEUR_NEUR	HGG	O_IDH
9969477079_R04C02	GSM2405041	FFPE	GSM2405041_9969477079_R04C02_Red.idat.gz	GSM2405041_9969477079_R04C02_Grn.idat.gz	GLIOMA_GLIONEUR_NEUR	HGG	A_IDH_LG
9969477079_R05C01	GSM2405039	FFPE	GSM2405039_9969477079_R05C01_Red.idat.gz	GSM2405039_9969477079_R05C01_Grn.idat.gz	GLIOMA_GLIONEUR_NEUR	EPENDYM	EPN_SPINE
9969477079_R05C02	GSM2405042	FFPE	GSM2405042_9969477079_R05C02_Red.idat.gz	GSM2405042_9969477079_R05C02_Grn.idat.gz	EMBRY	OTHER_EMBRY	CNS_NB_FOXR2
9969477079_R06C02	GSM2405043	FFPE	GSM2405043_9969477079_R06C02_Red.idat.gz	GSM2405043_9969477079_R06C02_Grn.idat.gz	EMBRY	OTHER_EMBRY	ATRT_SHH
9969477080_R01C02	GSM2405034	FFPE	GSM2405034_9969477080_R01C02_Red.idat.gz	GSM2405034_9969477080_R01C02_Grn.idat.gz	GLIOMA_GLIONEUR_NEUR	CIRC_ASTR_GLIO	PXA
9969477080_R06C01	GSM2405033	FFPE	GSM2405033_9969477080_R06C01_Red.idat.gz	GSM2405033_9969477080_R06C01_Grn.idat.gz	GLIOMA_GLIONEUR_NEUR	CIRC_ASTR_GLIO	PXA
9969477081_R01C02	GSM2405047	KRYO	GSM2405047_9969477081_R01C02_Red.idat.gz	GSM2405047_9969477081_R01C02_Grn.idat.gz	SELLAR	CRANIO	CPH_ADM
9969477081_R02C02	GSM2405046	KRYO	GSM2405046_9969477081_R02C02_Red.idat.gz	GSM2405046_9969477081_R02C02_Grn.idat.gz	SELLAR	CRANIO	CPH_ADM
9969477081_R03C01	GSM2405052	KRYO	GSM2405052_9969477081_R03C01_Red.idat.gz	GSM2405052_9969477081_R03C01_Grn.idat.gz	SELLAR	CRANIO	CPH_PAP
9969477081_R03C02	GSM2405049	KRYO	GSM2405049_9969477081_R03C02_Red.idat.gz	GSM2405049_9969477081_R03C02_Grn.idat.gz	SELLAR	CRANIO	CPH_ADM
9969477081_R04C01	GSM2405051	KRYO	GSM2405051_9969477081_R04C01_Red.idat.gz	GSM2405051_9969477081_R04C01_Grn.idat.gz	SELLAR	CRANIO	CPH_ADM
9969477081_R04C02	GSM2405053	KRYO	GSM2405053_9969477081_R04C02_Red.idat.gz	GSM2405053_9969477081_R04C02_Grn.idat.gz	SELLAR	CRANIO	CPH_PAP
9969477081_R05C02	GSM2405050	KRYO	GSM2405050_9969477081_R05C02_Red.idat.gz	GSM2405050_9969477081_R05C02_Grn.idat.gz	SELLAR	CRANIO	CPH_ADM
9969477081_R06C01	GSM2405048	KRYO	GSM2405048_9969477081_R06C01_Red.idat.gz	GSM2405048_9969477081_R06C01_Grn.idat.gz	SELLAR	CRANIO	CPH_PAP
9969477081_R06C02	GSM2405044	KRYO	GSM2405044_9969477081_R06C02_Red.idat.gz	GSM2405044_9969477081_R06C02_Grn.idat.gz	SELLAR	CRANIO	CPH_ADM
9969477083_R01C01	GSM2405045	KRYO	GSM2405045_9969477083_R01C01_Red.idat.gz	GSM2405045_9969477083_R01C01_Grn.idat.gz	SELLAR	CRANIO	CPH_ADM
9969477086_R01C01	GSM2405055	FFPE	GSM2405055_9969477086_R01C01_Red.idat.gz	GSM2405055_9969477086_R01C01_Grn.idat.gz	GLIOMA_GLIONEUR_NEUR	HGG	GBM_CBM
9969477086_R03C02	GSM2405056	FFPE	GSM2405056_9969477086_R03C02_Red.idat.gz	GSM2405056_9969477086_R03C02_Grn.idat.gz	GLIOMA_GLIONEUR_NEUR	HGG	GBM_RTK2
9969477086_R06C02	GSM2405057	FFPE	GSM2405057_9969477086_R06C02_Red.idat.gz	GSM2405057_9969477086_R06C02_Grn.idat.gz	GLIOMA_GLIONEUR_NEUR	HGG	O_IDH
9969477088_R02C02	GSM2405059	FFPE	GSM2405059_9969477088_R02C02_Red.idat.gz	GSM2405059_9969477088_R02C02_Grn.idat.gz	GLIOMA_GLIONEUR_NEUR	HGG	GBM_RTK2
9969477088_R05C01	GSM2405058	FFPE	GSM2405058_9969477088_R05C01_Red.idat.gz	GSM2405058_9969477088_R05C01_Grn.idat.gz	GLIOMA_GLIONEUR_NEUR	HGG	GBM_RTK2
9969477088_R06C02	GSM2405060	FFPE	GSM2405060_9969477088_R06C02_Red.idat.gz	GSM2405060_9969477088_R06C02_Grn.idat.gz	GLIOMA_GLIONEUR_NEUR	HGG	GBM_MES_TYP
9969477089_R05C02	GSM2405054	FFPE	GSM2405054_9969477089_R05C02_Red.idat.gz	GSM2405054_9969477089_R05C02_Grn.idat.gz	GLIOMA_GLIONEUR_NEUR	CIRC_ASTR_GLIO	PXA
9969477089_R06C02	GSM2405061	FFPE	GSM2405061_9969477089_R06C02_Red.idat.gz	GSM2405061_9969477089_R06C02_Grn.idat.gz	MESEN_NONMENING	UNCERT_DIFF	CNS_SARC_CIC
9969477090_R02C02	GSM2405062	KRYO	GSM2405062_9969477090_R02C02_Red.idat.gz	GSM2405062_9969477090_R02C02_Grn.idat.gz	EMBRY	MB	MB_SHH_INF
9969477098_R01C01	GSM2405080	KRYO	GSM2405080_9969477098_R01C01_Red.idat.gz	GSM2405080_9969477098_R01C01_Grn.idat.gz	GLIOMA_GLIONEUR_NEUR	EPENDYM	EPN_ST_ZFTA_FUS
9969477098_R02C01	GSM2405078	KRYO	GSM2405078_9969477098_R02C01_Red.idat.gz	GSM2405078_9969477098_R02C01_Grn.idat.gz	GLIOMA_GLIONEUR_NEUR	EPENDYM	EPN_PF_A
9969477098_R03C01	GSM2405079	KRYO	GSM2405079_9969477098_R03C01_Red.idat.gz	GSM2405079_9969477098_R03C01_Grn.idat.gz	GLIOMA_GLIONEUR_NEUR	EPENDYM	EPN_PF_A
9969477098_R04C01	GSM2405081	KRYO	GSM2405081_9969477098_R04C01_Red.idat.gz	GSM2405081_9969477098_R04C01_Grn.idat.gz	EMBRY	OTHER_EMBRY	ATRT_TYR
9969477099_R02C02	GSM2405082	KRYO	GSM2405082_9969477099_R02C02_Red.idat.gz	GSM2405082_9969477099_R02C02_Grn.idat.gz	EMBRY	MB	MB_SHH_INF
9969477100_R01C02	GSM2405068	FFPE	GSM2405068_9969477100_R01C02_Red.idat.gz	GSM2405068_9969477100_R01C02_Grn.idat.gz	GLIOMA_GLIONEUR_NEUR	EPENDYM	EPN_MPE
9969477100_R02C02	GSM2405069	FFPE	GSM2405069_9969477100_R02C02_Red.idat.gz	GSM2405069_9969477100_R02C02_Grn.idat.gz	GLIOMA_GLIONEUR_NEUR	HGG	GBM_MES_TYP
9969477100_R05C01	GSM2405066	FFPE	GSM2405066_9969477100_R05C01_Red.idat.gz	GSM2405066_9969477100_R05C01_Grn.idat.gz	GLIOMA_GLIONEUR_NEUR	HGG	A_IDH_LG
9969477100_R06C01	GSM2405067	FFPE	GSM2405067_9969477100_R06C01_Red.idat.gz	GSM2405067_9969477100_R06C01_Grn.idat.gz	GLIOMA_GLIONEUR_NEUR	HGG	GBM_RTK2
9969477101_R01C02	GSM2405073	FFPE	GSM2405073_9969477101_R01C02_Red.idat.gz	GSM2405073_9969477101_R01C02_Grn.idat.gz	CNTRL	CTRL_TME	CTRL_REACTIVE
9969477101_R02C01	GSM2405070	FFPE	GSM2405070_9969477101_R02C01_Red.idat.gz	GSM2405070_9969477101_R02C01_Grn.idat.gz	MELANO	MELANOCYTIC	MET_MEL
9969477101_R02C02	GSM2405074	FFPE	GSM2405074_9969477101_R02C02_Red.idat.gz	GSM2405074_9969477101_R02C02_Grn.idat.gz	GLIOMA_GLIONEUR_NEUR	HGG	GBM_RTK1
9969477101_R03C01	GSM2405071	FFPE	GSM2405071_9969477101_R03C01_Red.idat.gz	GSM2405071_9969477101_R03C01_Grn.idat.gz	EMBRY	OTHER_EMBRY	ETMR_C19MC
9969477101_R03C02	GSM2405075	FFPE	GSM2405075_9969477101_R03C02_Red.idat.gz	GSM2405075_9969477101_R03C02_Grn.idat.gz	EMBRY	OTHER_EMBRY	CNS_BCOR_ITD
9969477101_R05C01	GSM2405072	FFPE	GSM2405072_9969477101_R05C01_Red.idat.gz	GSM2405072_9969477101_R05C01_Grn.idat.gz	GLIOMA_GLIONEUR_NEUR	HGG	A_IDH_LG
9969477102_R01C01	GSM2405076	FFPE	GSM2405076_9969477102_R01C01_Red.idat.gz	GSM2405076_9969477102_R01C01_Grn.idat.gz	GLIOMA_GLIONEUR_NEUR	CIRC_ASTR_GLIO	PXA
9969477102_R06C02	GSM2405077	FFPE	GSM2405077_9969477102_R06C02_Red.idat.gz	GSM2405077_9969477102_R06C02_Grn.idat.gz	GLIOMA_GLIONEUR_NEUR	HGG	GBM_MES_TYP
9969477104_R01C02	GSM2405063	FFPE	GSM2405063_9969477104_R01C02_Red.idat.gz	GSM2405063_9969477104_R01C02_Grn.idat.gz	GLIOMA_GLIONEUR_NEUR	ped_LGG	AG_MYB
9969477104_R02C02	GSM2405064	FFPE	GSM2405064_9969477104_R02C02_Red.idat.gz	GSM2405064_9969477104_R02C02_Grn.idat.gz	GLIOMA_GLIONEUR_NEUR	GLIONEUR_NEUR	DIG_DIA
9969477104_R04C02	GSM2405065	FFPE	GSM2405065_9969477104_R04C02_Red.idat.gz	GSM2405065_9969477104_R04C02_Grn.idat.gz	EMBRY	OTHER_EMBRY	CNS_BCOR_ITD
9969477106_R05C02	GSM2405086	FFPE	GSM2405086_9969477106_R05C02_Red.idat.gz	GSM2405086_9969477106_R05C02_Grn.idat.gz	PIN_RET	PINEAL	PPPTID
9969477107_R05C01	GSM2405085	FFPE	GSM2405085_9969477107_R05C01_Red.idat.gz	GSM2405085_9969477107_R05C01_Grn.idat.gz	GLIOMA_GLIONEUR_NEUR	GLIONEUR_NEUR	DNET
9969477108_R02C02	GSM2405084	FFPE	GSM2405084_9969477108_R02C02_Red.idat.gz	GSM2405084_9969477108_R02C02_Grn.idat.gz	GLIOMA_GLIONEUR_NEUR	HGG	A_IDH_LG
9969477111_R01C01	GSM2405083	KRYO	GSM2405083_9969477111_R01C01_Red.idat.gz	GSM2405083_9969477111_R01C01_Grn.idat.gz	PIN_RET	PAP_PINEAL	PTPR_B
9969477121_R01C01	GSM2405088	FFPE	GSM2405088_9969477121_R01C01_Red.idat.gz	GSM2405088_9969477121_R01C01_Grn.idat.gz	GLIOMA_GLIONEUR_NEUR	HGG	GBM_RTK1
9969477121_R05C01	GSM2405087	FFPE	GSM2405087_9969477121_R05C01_Red.idat.gz	GSM2405087_9969477121_R05C01_Grn.idat.gz	GLIOMA_GLIONEUR_NEUR	HGG	GBM_RTK2
9969477122_R01C02	GSM2405090	FFPE	GSM2405090_9969477122_R01C02_Red.idat.gz	GSM2405090_9969477122_R01C02_Grn.idat.gz	MESEN_NONMENING	UNCERT_DIFF	CNS_SARC_CIC
9969477122_R02C01	GSM2405089	FFPE	GSM2405089_9969477122_R02C01_Red.idat.gz	GSM2405089_9969477122_R02C01_Grn.idat.gz	GLIOMA_GLIONEUR_NEUR	HGG	O_IDH
9969477123_R01C01	GSM2405091	FFPE	GSM2405091_9969477123_R01C01_Red.idat.gz	GSM2405091_9969477123_R01C01_Grn.idat.gz	GLIOMA_GLIONEUR_NEUR	HGG	A_IDH_LG
9969477123_R02C02	GSM2405093	FFPE	GSM2405093_9969477123_R02C02_Red.idat.gz	GSM2405093_9969477123_R02C02_Grn.idat.gz	HEMA	MISC_RARE_LYMPH	PLASMACYT
9969477123_R03C01	GSM2405092	FFPE	GSM2405092_9969477123_R03C01_Red.idat.gz	GSM2405092_9969477123_R03C01_Grn.idat.gz	GLIOMA_GLIONEUR_NEUR	HGG	O_IDH
9969477124_R04C01	GSM2405094	FFPE	GSM2405094_9969477124_R04C01_Red.idat.gz	GSM2405094_9969477124_R04C01_Grn.idat.gz	MESEN_NONMENING	SFT	SFT_HMPC
9969477124_R05C01	GSM2405095	FFPE	GSM2405095_9969477124_R05C01_Red.idat.gz	GSM2405095_9969477124_R05C01_Grn.idat.gz	GLIOMA_GLIONEUR_NEUR	GLIONEUR_NEUR	RGNT
9980102013_R01C01	GSM2405222	FFPE	GSM2405222_9980102013_R01C01_Red.idat.gz	GSM2405222_9980102013_R01C01_Grn.idat.gz	GLIOMA_GLIONEUR_NEUR	HGG	GBM_RTK2
9980102032_R05C01	GSM2405223	FFPE	GSM2405223_9980102032_R05C01_Red.idat.gz	GSM2405223_9980102032_R05C01_Grn.idat.gz	CNTRL	INFLAM_ENV	INFLAM_ENV
9980102125_R01C02	GSM2405224	KRYO	GSM2405224_9980102125_R01C02_Red.idat.gz	GSM2405224_9980102125_R01C02_Grn.idat.gz	PIN_RET	RETBL	RB
9980102125_R02C02	GSM2405225	KRYO	GSM2405225_9980102125_R02C02_Red.idat.gz	GSM2405225_9980102125_R02C02_Grn.idat.gz	PIN_RET	RETBL	RB
9980102125_R03C02	GSM2405226	KRYO	GSM2405226_9980102125_R03C02_Red.idat.gz	GSM2405226_9980102125_R03C02_Grn.idat.gz	PIN_RET	RETBL	RB
9980102125_R04C01	GSM2405220	KRYO	GSM2405220_9980102125_R04C01_Red.idat.gz	GSM2405220_9980102125_R04C01_Grn.idat.gz	GLIOMA_GLIONEUR_NEUR	HGG	IHG
9980102125_R05C01	GSM2405221	KRYO	GSM2405221_9980102125_R05C01_Red.idat.gz	GSM2405221_9980102125_R05C01_Grn.idat.gz	EMBRY	OTHER_EMBRY	CNS_BCOR_ITD
9993943073_R04C01	GSM2405535	FFPE	GSM2405535_9993943073_R04C01_Red.idat.gz	GSM2405535_9993943073_R04C01_Grn.idat.gz	EMBRY	OTHER_EMBRY	CNS_NB_FOXR2
9993943074_R01C01	GSM2405596	FFPE	GSM2405596_9993943074_R01C01_Red.idat.gz	GSM2405596_9993943074_R01C01_Grn.idat.gz	PIN_RET	PINEOBLAST	PB_GRP1B
9993943074_R02C02	GSM2405600	FFPE	GSM2405600_9993943074_R02C02_Red.idat.gz	GSM2405600_9993943074_R02C02_Grn.idat.gz	PIN_RET	PINEOBLAST	PB_GRP1B
9993943074_R03C01	GSM2405597	FFPE	GSM2405597_9993943074_R03C01_Red.idat.gz	GSM2405597_9993943074_R03C01_Grn.idat.gz	PIN_RET	PINEOBLAST	PB_GRP1A
9993943074_R04C02	GSM2405601	FFPE	GSM2405601_9993943074_R04C02_Red.idat.gz	GSM2405601_9993943074_R04C02_Grn.idat.gz	PIN_RET	PINEOBLAST	PB_GRP1B
9993943074_R05C01	GSM2405598	FFPE	GSM2405598_9993943074_R05C01_Red.idat.gz	GSM2405598_9993943074_R05C01_Grn.idat.gz	PIN_RET	PINEOBLAST	PB_GRP1B
9993943074_R06C01	GSM2405599	FFPE	GSM2405599_9993943074_R06C01_Red.idat.gz	GSM2405599_9993943074_R06C01_Grn.idat.gz	PIN_RET	PINEAL	PPPTID
9993943118_R02C02	GSM2405536	FFPE	GSM2405536_9993943118_R02C02_Red.idat.gz	GSM2405536_9993943118_R02C02_Grn.idat.gz	EMBRY	OTHER_EMBRY	CNS_BCOR_ITD
204081730071_R01C01	CHLA_43	FFPE	204081730071_R01C01_Red.idat.gz	204081730071_R01C01_Grn.idat.gz	EMBRY	MB	MB_SHH_CHL_AD
204081730071_R02C01	CHLA_44	FFPE	204081730071_R02C01_Red.idat.gz	204081730071_R02C01_Grn.idat.gz	EMBRY	MB	MB_SHH_INF
204081730071_R04C01	CHLA_45	FFPE	204081730071_R04C01_Red.idat.gz	204081730071_R04C01_Grn.idat.gz	EMBRY	MB	MB_G3
204081730071_R05C01	CHLA_46	FFPE	204081730071_R05C01_Red.idat.gz	204081730071_R05C01_Grn.idat.gz	EMBRY	MB	MB_G4
204081730071_R06C01	CHLA_47	FFPE	204081730071_R06C01_Red.idat.gz	204081730071_R06C01_Grn.idat.gz	EMBRY	MB	MB_G3
204081730071_R07C01	CHLA_48	FFPE	204081730071_R07C01_Red.idat.gz	204081730071_R07C01_Grn.idat.gz	EMBRY	MB	MB_G4
204081730071_R08C01	CHLA_49	FFPE	204081730071_R08C01_Red.idat.gz	204081730071_R08C01_Grn.idat.gz	EMBRY	MB	MB_G4
204081730096_R03C01	CHLA_50	FFPE	204081730096_R03C01_Red.idat.gz	204081730096_R03C01_Grn.idat.gz	EMBRY	MB	MB_G4
204081730096_R06C01	CHLA_51	Frozen	204081730096_R06C01_Red.idat.gz	204081730096_R06C01_Grn.idat.gz	EMBRY	MB	MB_SHH_INF
204081730096_R08C01	CHLA_52	Frozen	204081730096_R08C01_Red.idat.gz	204081730096_R08C01_Grn.idat.gz	EMBRY	MB	MB_G3
204234660027_R01C01	CHLA_53	Frozen	204234660027_R01C01_Red.idat.gz	204234660027_R01C01_Grn.idat.gz	EMBRY	MB	MB_G3
204234660027_R02C01	CHLA_54	Frozen	204234660027_R02C01_Red.idat.gz	204234660027_R02C01_Grn.idat.gz	EMBRY	MB	MB_G4
204234660027_R03C01	CHLA_55	Frozen	204234660027_R03C01_Red.idat.gz	204234660027_R03C01_Grn.idat.gz	EMBRY	MB	MB_SHH_CHL_AD
204234660027_R04C01	CHLA_56	Frozen	204234660027_R04C01_Red.idat.gz	204234660027_R04C01_Grn.idat.gz	EMBRY	MB	MB_WNT
204234660027_R05C01	CHLA_57	Frozen	204234660027_R05C01_Red.idat.gz	204234660027_R05C01_Grn.idat.gz	EMBRY	MB	MB_G3
204234660027_R06C01	CHLA_58	Frozen	204234660027_R06C01_Red.idat.gz	204234660027_R06C01_Grn.idat.gz	EMBRY	MB	MB_G4
204234660027_R07C01	CHLA_59	Frozen	204234660027_R07C01_Red.idat.gz	204234660027_R07C01_Grn.idat.gz	EMBRY	MB	MB_G4
204234660027_R08C01	CHLA_60	Frozen	204234660027_R08C01_Red.idat.gz	204234660027_R08C01_Grn.idat.gz	EMBRY	MB	MB_G4
204234660028_R01C01	CHLA_61	Frozen	204234660028_R01C01_Red.idat.gz	204234660028_R01C01_Grn.idat.gz	EMBRY	MB	MB_G4
204234660028_R02C01	CHLA_62	Frozen	204234660028_R02C01_Red.idat.gz	204234660028_R02C01_Grn.idat.gz	EMBRY	MB	MB_G4
204234660028_R08C01	CHLA_63	Frozen	204234660028_R08C01_Red.idat.gz	204234660028_R08C01_Grn.idat.gz	EMBRY	MB	MB_SHH_CHL_AD
204668820017_R01C01	CHLA_64	FFPE	204668820017_R01C01_Red.idat.gz	204668820017_R01C01_Grn.idat.gz	EMBRY	MB	MB_G4
204668820017_R02C01	CHLA_65	FFPE	204668820017_R02C01_Red.idat.gz	204668820017_R02C01_Grn.idat.gz	EMBRY	MB	MB_SHH_INF
204668820017_R03C01	CHLA_66	FFPE	204668820017_R03C01_Red.idat.gz	204668820017_R03C01_Grn.idat.gz	EMBRY	MB	MB_SHH_INF
204668820017_R04C01	CHLA_67	FFPE	204668820017_R04C01_Red.idat.gz	204668820017_R04C01_Grn.idat.gz	EMBRY	MB	MB_G4
204668820017_R05C01	CHLA_68	FFPE	204668820017_R05C01_Red.idat.gz	204668820017_R05C01_Grn.idat.gz	EMBRY	MB	MB_SHH_CHL_AD
204668820017_R06C01	CHLA_69	FFPE	204668820017_R06C01_Red.idat.gz	204668820017_R06C01_Grn.idat.gz	EMBRY	MB	MB_SHH_INF
204668820017_R07C01	CHLA_70	FFPE	204668820017_R07C01_Red.idat.gz	204668820017_R07C01_Grn.idat.gz	EMBRY	MB	MB_G4
204668820017_R08C01	CHLA_71	FFPE	204668820017_R08C01_Red.idat.gz	204668820017_R08C01_Grn.idat.gz	EMBRY	MB	MB_G3
204668820044_R01C01	CHLA_72	FFPE	204668820044_R01C01_Red.idat.gz	204668820044_R01C01_Grn.idat.gz	EMBRY	MB	MB_WNT
204668820044_R02C01	CHLA_73	FFPE	204668820044_R02C01_Red.idat.gz	204668820044_R02C01_Grn.idat.gz	EMBRY	MB	MB_G4
204668820044_R03C01	CHLA_74	FFPE	204668820044_R03C01_Red.idat.gz	204668820044_R03C01_Grn.idat.gz	EMBRY	MB	MB_SHH_INF
204668820044_R04C01	CHLA_75	FFPE	204668820044_R04C01_Red.idat.gz	204668820044_R04C01_Grn.idat.gz	EMBRY	MB	MB_G3
204668820044_R05C01	CHLA_76	FFPE	204668820044_R05C01_Red.idat.gz	204668820044_R05C01_Grn.idat.gz	EMBRY	MB	MB_SHH_CHL_AD
204668820044_R06C01	CHLA_77	FFPE	204668820044_R06C01_Red.idat.gz	204668820044_R06C01_Grn.idat.gz	EMBRY	MB	MB_WNT
204668820044_R07C01	CHLA_78	FFPE	204668820044_R07C01_Red.idat.gz	204668820044_R07C01_Grn.idat.gz	EMBRY	MB	MB_SHH_INF
204668820074_R01C01	CHLA_79	FFPE	204668820074_R01C01_Red.idat.gz	204668820074_R01C01_Grn.idat.gz	EMBRY	MB	MB_G4
204668820074_R02C01	CHLA_80	FFPE	204668820074_R02C01_Red.idat.gz	204668820074_R02C01_Grn.idat.gz	EMBRY	MB	MB_G4
204668820074_R03C01	CHLA_81	FFPE	204668820074_R03C01_Red.idat.gz	204668820074_R03C01_Grn.idat.gz	EMBRY	MB	MB_G4
204668820074_R05C01	CHLA_82	FFPE	204668820074_R05C01_Red.idat.gz	204668820074_R05C01_Grn.idat.gz	EMBRY	MB	MB_G3
204668820074_R06C01	CHLA_83	FFPE	204668820074_R06C01_Red.idat.gz	204668820074_R06C01_Grn.idat.gz	EMBRY	MB	MB_G3
204668820074_R07C01	CHLA_84	FFPE	204668820074_R07C01_Red.idat.gz	204668820074_R07C01_Grn.idat.gz	EMBRY	MB	MB_SHH_INF
204668820074_R08C01	CHLA_85	FFPE	204668820074_R08C01_Red.idat.gz	204668820074_R08C01_Grn.idat.gz	EMBRY	MB	MB_G4
204668820086_R02C01	CHLA_86	FFPE	204668820086_R02C01_Red.idat.gz	204668820086_R02C01_Grn.idat.gz	EMBRY	MB	MB_SHH_INF
204668820086_R03C01	CHLA_87	FFPE	204668820086_R03C01_Red.idat.gz	204668820086_R03C01_Grn.idat.gz	EMBRY	MB	MB_SHH_INF
204668820086_R04C01	CHLA_88	FFPE	204668820086_R04C01_Red.idat.gz	204668820086_R04C01_Grn.idat.gz	EMBRY	MB	MB_G4
204668820086_R05C01	CHLA_89	FFPE	204668820086_R05C01_Red.idat.gz	204668820086_R05C01_Grn.idat.gz	EMBRY	MB	MB_G4
204668820086_R06C01	CHLA_90	FFPE	204668820086_R06C01_Red.idat.gz	204668820086_R06C01_Grn.idat.gz	EMBRY	MB	MB_G4
204668820086_R07C01	CHLA_91	FFPE	204668820086_R07C01_Red.idat.gz	204668820086_R07C01_Grn.idat.gz	EMBRY	MB	MB_G4
204668820086_R08C01	CHLA_92	FFPE	204668820086_R08C01_Red.idat.gz	204668820086_R08C01_Grn.idat.gz	EMBRY	MB	MB_G4
204668820122_R01C01	CHLA_93	FFPE	204668820122_R01C01_Red.idat.gz	204668820122_R01C01_Grn.idat.gz	EMBRY	MB	MB_SHH_INF
204668820122_R02C01	CHLA_94	FFPE	204668820122_R02C01_Red.idat.gz	204668820122_R02C01_Grn.idat.gz	EMBRY	MB	MB_G4
204668820122_R04C01	CHLA_95	FFPE	204668820122_R04C01_Red.idat.gz	204668820122_R04C01_Grn.idat.gz	EMBRY	MB	MB_SHH_INF
204668820122_R05C01	CHLA_96	FFPE	204668820122_R05C01_Red.idat.gz	204668820122_R05C01_Grn.idat.gz	EMBRY	MB	MB_G3
204668820122_R06C01	CHLA_97	FFPE	204668820122_R06C01_Red.idat.gz	204668820122_R06C01_Grn.idat.gz	EMBRY	MB	MB_G4
204668820122_R08C01	CHLA_98	FFPE	204668820122_R08C01_Red.idat.gz	204668820122_R08C01_Grn.idat.gz	EMBRY	MB	MB_G3
204668830006_R01C01	CHLA_99	FFPE	204668830006_R01C01_Red.idat.gz	204668830006_R01C01_Grn.idat.gz	EMBRY	MB	MB_G3
204668830006_R02C01	CHLA_100	FFPE	204668830006_R02C01_Red.idat.gz	204668830006_R02C01_Grn.idat.gz	EMBRY	MB	MB_G4
204668830006_R03C01	CHLA_101	FFPE	204668830006_R03C01_Red.idat.gz	204668830006_R03C01_Grn.idat.gz	EMBRY	MB	MB_G4
204668830006_R04C01	CHLA_102	FFPE	204668830006_R04C01_Red.idat.gz	204668830006_R04C01_Grn.idat.gz	EMBRY	MB	MB_WNT
204668830006_R05C01	CHLA_103	FFPE	204668830006_R05C01_Red.idat.gz	204668830006_R05C01_Grn.idat.gz	EMBRY	MB	MB_SHH_INF
204668830006_R06C01	CHLA_104	FFPE	204668830006_R06C01_Red.idat.gz	204668830006_R06C01_Grn.idat.gz	EMBRY	MB	MB_G4
204668830006_R07C01	CHLA_105	FFPE	204668830006_R07C01_Red.idat.gz	204668830006_R07C01_Grn.idat.gz	EMBRY	MB	MB_G4
204668830006_R08C01	CHLA_106	FFPE	204668830006_R08C01_Red.idat.gz	204668830006_R08C01_Grn.idat.gz	EMBRY	MB	MB_G4
204668830007_R01C01	CHLA_107	FFPE	204668830007_R01C01_Red.idat.gz	204668830007_R01C01_Grn.idat.gz	EMBRY	MB	MB_WNT
204668830007_R02C01	CHLA_108	FFPE	204668830007_R02C01_Red.idat.gz	204668830007_R02C01_Grn.idat.gz	EMBRY	MB	MB_G3
204668830007_R03C01	CHLA_109	FFPE	204668830007_R03C01_Red.idat.gz	204668830007_R03C01_Grn.idat.gz	EMBRY	MB	MB_G4
204668830007_R04C01	CHLA_110	FFPE	204668830007_R04C01_Red.idat.gz	204668830007_R04C01_Grn.idat.gz	EMBRY	MB	MB_WNT
204668830007_R05C01	CHLA_111	FFPE	204668830007_R05C01_Red.idat.gz	204668830007_R05C01_Grn.idat.gz	EMBRY	MB	MB_G4
204668830007_R07C01	CHLA_112	FFPE	204668830007_R07C01_Red.idat.gz	204668830007_R07C01_Grn.idat.gz	EMBRY	MB	MB_G4
204668830007_R08C01	CHLA_113	FFPE	204668830007_R08C01_Red.idat.gz	204668830007_R08C01_Grn.idat.gz	EMBRY	MB	MB_G3
204668830009_R02C01	CHLA_114	FFPE	204668830009_R02C01_Red.idat.gz	204668830009_R02C01_Grn.idat.gz	EMBRY	MB	MB_SHH_INF
204668830009_R03C01	CHLA_115	FFPE	204668830009_R03C01_Red.idat.gz	204668830009_R03C01_Grn.idat.gz	EMBRY	MB	MB_SHH_CHL_AD
204668830009_R04C01	CHLA_116	FFPE	204668830009_R04C01_Red.idat.gz	204668830009_R04C01_Grn.idat.gz	EMBRY	MB	MB_SHH_CHL_AD
204668830009_R05C01	CHLA_117	FFPE	204668830009_R05C01_Red.idat.gz	204668830009_R05C01_Grn.idat.gz	EMBRY	MB	MB_G3
204668830009_R06C01	CHLA_118	FFPE	204668830009_R06C01_Red.idat.gz	204668830009_R06C01_Grn.idat.gz	EMBRY	MB	MB_G4
204668830009_R07C01	CHLA_119	FFPE	204668830009_R07C01_Red.idat.gz	204668830009_R07C01_Grn.idat.gz	EMBRY	MB	MB_WNT
204668830032_R01C01	CHLA_120	FFPE	204668830032_R01C01_Red.idat.gz	204668830032_R01C01_Grn.idat.gz	EMBRY	MB	MB_WNT
204668830032_R02C01	CHLA_121	FFPE	204668830032_R02C01_Red.idat.gz	204668830032_R02C01_Grn.idat.gz	EMBRY	MB	MB_WNT
204668830032_R03C01	CHLA_122	Frozen	204668830032_R03C01_Red.idat.gz	204668830032_R03C01_Grn.idat.gz	EMBRY	MB	MB_G3
204668830032_R05C01	CHLA_123	FFPE	204668830032_R05C01_Red.idat.gz	204668830032_R05C01_Grn.idat.gz	EMBRY	MB	MB_G3
206503140073_R01C01	CHLA_124	Frozen	206503140073_R01C01_Red.idat.gz	206503140073_R01C01_Grn.idat.gz	EMBRY	MB	MB_G3
206503140073_R02C01	CHLA_125	Frozen	206503140073_R02C01_Red.idat.gz	206503140073_R02C01_Grn.idat.gz	EMBRY	MB	MB_G3
206503140073_R03C01	CHLA_126	Frozen	206503140073_R03C01_Red.idat.gz	206503140073_R03C01_Grn.idat.gz	GLIOMA_GLIONEUR_NEUR	HGG	DHG_G34
206503140073_R04C01	CHLA_127	Frozen	206503140073_R04C01_Red.idat.gz	206503140073_R04C01_Grn.idat.gz	EMBRY	MB	MB_SHH_INF
206503140073_R05C01	CHLA_128	FFPE	206503140073_R05C01_Red.idat.gz	206503140073_R05C01_Grn.idat.gz	EMBRY	MB	MB_G3
206503140073_R07C01	CHLA_129	FFPE	206503140073_R07C01_Red.idat.gz	206503140073_R07C01_Grn.idat.gz	GLIOMA_GLIONEUR_NEUR	HGG	DHG_G34
206503140073_R08C01	CHLA_130	FFPE	206503140073_R08C01_Red.idat.gz	206503140073_R08C01_Grn.idat.gz	EMBRY	MB	MB_SHH_INF
206503140176_R01C01	CHLA_131	FFPE	206503140176_R01C01_Red.idat.gz	206503140176_R01C01_Grn.idat.gz	EMBRY	MB	MB_G3
206503140176_R03C01	CHLA_132	FFPE	206503140176_R03C01_Red.idat.gz	206503140176_R03C01_Grn.idat.gz	GLIOMA_GLIONEUR_NEUR	HGG	DHG_G34
206503140176_R04C01	CHLA_133	FFPE	206503140176_R04C01_Red.idat.gz	206503140176_R04C01_Grn.idat.gz	EMBRY	MB	MB_SHH_INF
206522880069_R02C01	CHLA_134	FFPE	206522880069_R02C01_Red.idat.gz	206522880069_R02C01_Grn.idat.gz	EMBRY	MB	MB_G4
206522880069_R03C01	CHLA_135	FFPE	206522880069_R03C01_Red.idat.gz	206522880069_R03C01_Grn.idat.gz	EMBRY	MB	MB_G4
206522880069_R04C01	CHLA_136	FFPE	206522880069_R04C01_Red.idat.gz	206522880069_R04C01_Grn.idat.gz	EMBRY	OTHER_EMBRY	CNS_NB_FOXR2
206522880069_R05C01	CHLA_137	FFPE	206522880069_R05C01_Red.idat.gz	206522880069_R05C01_Grn.idat.gz	GLIOMA_GLIONEUR_NEUR	EPENDYM	EPN_ST_ZFTA_FUS
206522880069_R08C01	CHLA_138	FFPE	206522880069_R08C01_Red.idat.gz	206522880069_R08C01_Grn.idat.gz	EMBRY	OTHER_EMBRY	ATRT_TYR
206537610075_R05C01	CHLA_139	FFPE	206537610075_R05C01_Red.idat.gz	206537610075_R05C01_Grn.idat.gz	GLIOMA_GLIONEUR_NEUR	HGG	DHG_G34
206537610075_R06C01	CHLA_140	FFPE	206537610075_R06C01_Red.idat.gz	206537610075_R06C01_Grn.idat.gz	GLIOMA_GLIONEUR_NEUR	HGG	DHG_G34
206537610075_R07C01	CHLA_141	FFPE	206537610075_R07C01_Red.idat.gz	206537610075_R07C01_Grn.idat.gz	GLIOMA_GLIONEUR_NEUR	HGG	DHG_G34
206537610075_R08C01	CHLA_142	FFPE	206537610075_R08C01_Red.idat.gz	206537610075_R08C01_Grn.idat.gz	GLIOMA_GLIONEUR_NEUR	HGG	DHG_G34
206537610089_R01C01	CHLA_143	FFPE	206537610089_R01C01_Red.idat.gz	206537610089_R01C01_Grn.idat.gz	GLIOMA_GLIONEUR_NEUR	EPENDYM	EPN_PF_A
206537610089_R02C01	CHLA_144	FFPE	206537610089_R02C01_Red.idat.gz	206537610089_R02C01_Grn.idat.gz	EMBRY	MB	MB_SHH_INF
206537610089_R03C01	CHLA_145	FFPE	206537610089_R03C01_Red.idat.gz	206537610089_R03C01_Grn.idat.gz	GLIOMA_GLIONEUR_NEUR	CIRC_ASTR_GLIO	PXA
206537610089_R04C01	CHLA_146	Frozen	206537610089_R04C01_Red.idat.gz	206537610089_R04C01_Grn.idat.gz	GLIOMA_GLIONEUR_NEUR	EPENDYM	EPN_PF_A
206537610089_R05C01	CHLA_147	Frozen	206537610089_R05C01_Red.idat.gz	206537610089_R05C01_Grn.idat.gz	EMBRY	MB	MB_SHH_INF
206537610089_R06C01	CHLA_148	Frozen	206537610089_R06C01_Red.idat.gz	206537610089_R06C01_Grn.idat.gz	GLIOMA_GLIONEUR_NEUR	CIRC_ASTR_GLIO	PXA
206544450003_R01C01	CHLA_149	FFPE	206544450003_R01C01_Red.idat.gz	206544450003_R01C01_Grn.idat.gz	GLIOMA_GLIONEUR_NEUR	CIRC_ASTR_GLIO	PA_INF
206544450003_R02C01	CHLA_150	FFPE	206544450003_R02C01_Red.idat.gz	206544450003_R02C01_Grn.idat.gz	EMBRY	MB	MB_WNT
206544450003_R03C01	CHLA_151	FFPE	206544450003_R03C01_Red.idat.gz	206544450003_R03C01_Grn.idat.gz	EMBRY	MB	MB_G3
206544450003_R08C01	CHLA_152	FFPE	206544450003_R08C01_Red.idat.gz	206544450003_R08C01_Grn.idat.gz	GLIOMA_GLIONEUR_NEUR	EPENDYM	EPN_PF_B
206544450026_R01C01	CHLA_153	Frozen	206544450026_R01C01_Red.idat.gz	206544450026_R01C01_Grn.idat.gz	EMBRY	MB	MB_G3
206544450026_R02C01	CHLA_154	Frozen	206544450026_R02C01_Red.idat.gz	206544450026_R02C01_Grn.idat.gz	EMBRY	MB	MB_WNT
206544450026_R03C01	CHLA_155	Frozen	206544450026_R03C01_Red.idat.gz	206544450026_R03C01_Grn.idat.gz	EMBRY	MB	MB_G3
206544450026_R05C01	CHLA_156	FFPE	206544450026_R05C01_Red.idat.gz	206544450026_R05C01_Grn.idat.gz	GLIOMA_GLIONEUR_NEUR	CIRC_ASTR_GLIO	PXA
206544450026_R06C01	CHLA_157	FFPE	206544450026_R06C01_Red.idat.gz	206544450026_R06C01_Grn.idat.gz	EMBRY	MB	MB_G3
206544450026_R08C01	CHLA_158	FFPE	206544450026_R08C01_Red.idat.gz	206544450026_R08C01_Grn.idat.gz	GLIOMA_GLIONEUR_NEUR	HGG	DHG_G34
206544450027_R03C01	CHLA_159	FFPE	206544450027_R03C01_Red.idat.gz	206544450027_R03C01_Grn.idat.gz	EMBRY	MB	MB_WNT
206544450027_R04C01	CHLA_160	FFPE	206544450027_R04C01_Red.idat.gz	206544450027_R04C01_Grn.idat.gz	GLIOMA_GLIONEUR_NEUR	EPENDYM	EPN_PF_A
206544450027_R05C01	CHLA_161	FFPE	206544450027_R05C01_Red.idat.gz	206544450027_R05C01_Grn.idat.gz	EMBRY	MB	MB_WNT
206544450027_R06C01	CHLA_162	FFPE	206544450027_R06C01_Red.idat.gz	206544450027_R06C01_Grn.idat.gz	EMBRY	OTHER_EMBRY	ATRT_TYR
206544450027_R07C01	CHLA_163	FFPE	206544450027_R07C01_Red.idat.gz	206544450027_R07C01_Grn.idat.gz	EMBRY	MB	MB_G4
206544450027_R08C01	CHLA_164	FFPE	206544450027_R08C01_Red.idat.gz	206544450027_R08C01_Grn.idat.gz	EMBRY	MB	MB_SHH_CHL_AD
206544450032_R02C01	CHLA_165	FFPE	206544450032_R02C01_Red.idat.gz	206544450032_R02C01_Grn.idat.gz	EMBRY	OTHER_EMBRY	ETMR_C19MC
206544450032_R03C01	CHLA_166	FFPE	206544450032_R03C01_Red.idat.gz	206544450032_R03C01_Grn.idat.gz	GLIOMA_GLIONEUR_NEUR	GLIONEUR_NEUR	DNET
206544450032_R04C01	CHLA_167	FFPE	206544450032_R04C01_Red.idat.gz	206544450032_R04C01_Grn.idat.gz	GLIOMA_GLIONEUR_NEUR	EPENDYM	EPN_ST_ZFTA_FUS
206544450032_R05C01	CHLA_168	FFPE	206544450032_R05C01_Red.idat.gz	206544450032_R05C01_Grn.idat.gz	GLIOMA_GLIONEUR_NEUR	EPENDYM	EPN_ST_ZFTA_FUS
206544450032_R06C01	CHLA_169	FFPE	206544450032_R06C01_Red.idat.gz	206544450032_R06C01_Grn.idat.gz	GLIOMA_GLIONEUR_NEUR	GLIONEUR_NEUR	GG
206544450032_R08C01	CHLA_170	FFPE	206544450032_R08C01_Red.idat.gz	206544450032_R08C01_Grn.idat.gz	GLIOMA_GLIONEUR_NEUR	HGG	DHG_G34
206544450054_R01C01	CHLA_171	FFPE	206544450054_R01C01_Red.idat.gz	206544450054_R01C01_Grn.idat.gz	GLIOMA_GLIONEUR_NEUR	EPENDYM	EPN_PF_B
206544450054_R03C01	CHLA_172	FFPE	206544450054_R03C01_Red.idat.gz	206544450054_R03C01_Grn.idat.gz	EMBRY	OTHER_EMBRY	ATRT_TYR
206544450054_R04C01	CHLA_173	FFPE	206544450054_R04C01_Red.idat.gz	206544450054_R04C01_Grn.idat.gz	GLIOMA_GLIONEUR_NEUR	HGG	GBM_RTK1
206544450054_R05C01	CHLA_174	FFPE	206544450054_R05C01_Red.idat.gz	206544450054_R05C01_Grn.idat.gz	GLIOMA_GLIONEUR_NEUR	GLIONEUR_NEUR	GG
206544450054_R06C01	CHLA_175	FFPE	206544450054_R06C01_Red.idat.gz	206544450054_R06C01_Grn.idat.gz	GLIOMA_GLIONEUR_NEUR	HGG	DMG_EGFR
206544450054_R07C01	CHLA_176	FFPE	206544450054_R07C01_Red.idat.gz	206544450054_R07C01_Grn.idat.gz	EMBRY	MB	MB_SHH_CHL_AD
206702490010_R01C01	CHLA_177	FFPE	206702490010_R01C01_Red.idat.gz	206702490010_R01C01_Grn.idat.gz	GLIOMA_GLIONEUR_NEUR	EPENDYM	EPN_PF_A
206702490010_R02C01	CHLA_178	FFPE	206702490010_R02C01_Red.idat.gz	206702490010_R02C01_Grn.idat.gz	EMBRY	MB	MB_SHH_INF
206702490010_R03C01	CHLA_179	FFPE	206702490010_R03C01_Red.idat.gz	206702490010_R03C01_Grn.idat.gz	GLIOMA_GLIONEUR_NEUR	CIRC_ASTR_GLIO	PXA
206702490010_R04C01	CHLA_180	Frozen	206702490010_R04C01_Red.idat.gz	206702490010_R04C01_Grn.idat.gz	GLIOMA_GLIONEUR_NEUR	EPENDYM	EPN_PF_A
206702490010_R05C01	CHLA_181	Frozen	206702490010_R05C01_Red.idat.gz	206702490010_R05C01_Grn.idat.gz	EMBRY	MB	MB_SHH_INF
206702490010_R06C01	CHLA_182	Frozen	206702490010_R06C01_Red.idat.gz	206702490010_R06C01_Grn.idat.gz	GLIOMA_GLIONEUR_NEUR	CIRC_ASTR_GLIO	PXA
206702490034_R01C01	CHLA_183	FFPE	206702490034_R01C01_Red.idat.gz	206702490034_R01C01_Grn.idat.gz	EMBRY	OTHER_EMBRY	CNS_NB_FOXR2
206702490034_R02C01	CHLA_184	FFPE	206702490034_R02C01_Red.idat.gz	206702490034_R02C01_Grn.idat.gz	EMBRY	OTHER_EMBRY	CNS_NB_FOXR2
206702490034_R04C01	CHLA_185	FFPE	206702490034_R04C01_Red.idat.gz	206702490034_R04C01_Grn.idat.gz	GLIOMA_GLIONEUR_NEUR	GLIONEUR_NEUR	GG
206702490034_R05C01	CHLA_186	FFPE	206702490034_R05C01_Red.idat.gz	206702490034_R05C01_Grn.idat.gz	GLIOMA_GLIONEUR_NEUR	GLIONEUR_NEUR	GG
206702490034_R06C01	CHLA_187	FFPE	206702490034_R06C01_Red.idat.gz	206702490034_R06C01_Grn.idat.gz	GLIOMA_GLIONEUR_NEUR	GLIONEUR_NEUR	GG
206702490034_R07C01	CHLA_188	FFPE	206702490034_R07C01_Red.idat.gz	206702490034_R07C01_Grn.idat.gz	GLIOMA_GLIONEUR_NEUR	CIRC_ASTR_GLIO	PXA
206702490034_R08C01	CHLA_189	FFPE	206702490034_R08C01_Red.idat.gz	206702490034_R08C01_Grn.idat.gz	GLIOMA_GLIONEUR_NEUR	CIRC_ASTR_GLIO	PXA
206702490043_R01C01	CHLA_190	FFPE	206702490043_R01C01_Red.idat.gz	206702490043_R01C01_Grn.idat.gz	GLIOMA_GLIONEUR_NEUR	EPENDYM	EPN_PF_A
206702490043_R02C01	CHLA_191	FFPE	206702490043_R02C01_Red.idat.gz	206702490043_R02C01_Grn.idat.gz	EMBRY	MB	MB_SHH_INF
206702490043_R03C01	CHLA_192	FFPE	206702490043_R03C01_Red.idat.gz	206702490043_R03C01_Grn.idat.gz	GLIOMA_GLIONEUR_NEUR	CIRC_ASTR_GLIO	PXA
206702490043_R04C01	CHLA_193	Frozen	206702490043_R04C01_Red.idat.gz	206702490043_R04C01_Grn.idat.gz	GLIOMA_GLIONEUR_NEUR	EPENDYM	EPN_PF_A
206702490043_R05C01	CHLA_194	Frozen	206702490043_R05C01_Red.idat.gz	206702490043_R05C01_Grn.idat.gz	EMBRY	MB	MB_SHH_INF
206702490043_R06C01	CHLA_195	Frozen	206702490043_R06C01_Red.idat.gz	206702490043_R06C01_Grn.idat.gz	GLIOMA_GLIONEUR_NEUR	CIRC_ASTR_GLIO	PXA
206702490158_R01C01	CHLA_196	FFPE	206702490158_R01C01_Red.idat.gz	206702490158_R01C01_Grn.idat.gz	GLIOMA_GLIONEUR_NEUR	CIRC_ASTR_GLIO	PXA
206702490158_R02C01	CHLA_197	Frozen	206702490158_R02C01_Red.idat.gz	206702490158_R02C01_Grn.idat.gz	EMBRY	MB	MB_WNT
206702490158_R03C01	CHLA_198	Frozen	206702490158_R03C01_Red.idat.gz	206702490158_R03C01_Grn.idat.gz	EMBRY	MB	MB_WNT
206702490158_R04C01	CHLA_199	Frozen	206702490158_R04C01_Red.idat.gz	206702490158_R04C01_Grn.idat.gz	EMBRY	MB	MB_WNT
206702490158_R05C01	CHLA_200	FFPE	206702490158_R05C01_Red.idat.gz	206702490158_R05C01_Grn.idat.gz	GLIOMA_GLIONEUR_NEUR	GLIONEUR_NEUR	DNET
206702490158_R08C01	CHLA_201	Frozen	206702490158_R08C01_Red.idat.gz	206702490158_R08C01_Grn.idat.gz	EMBRY	OTHER_EMBRY	ATRT_SHH
206772660003_R01C01	CHLA_202	Frozen	206772660003_R01C01_Red.idat.gz	206772660003_R01C01_Grn.idat.gz	CRAN_PARASPIN	SCHWANN	SCHW
206772660003_R02C01	CHLA_203	Frozen	206772660003_R02C01_Red.idat.gz	206772660003_R02C01_Grn.idat.gz	EMBRY	MB	MB_G4
206772660003_R04C01	CHLA_204	FFPE	206772660003_R04C01_Red.idat.gz	206772660003_R04C01_Grn.idat.gz	CHOROID_PLEX	PLEXUS	CPC_PED
206772660003_R06C01	CHLA_205	Frozen	206772660003_R06C01_Red.idat.gz	206772660003_R06C01_Grn.idat.gz	CHOROID_PLEX	PLEXUS	CPP_PED
206772660003_R07C01	CHLA_206	Frozen	206772660003_R07C01_Red.idat.gz	206772660003_R07C01_Grn.idat.gz	CHOROID_PLEX	PLEXUS	CPP_PED
206772660003_R08C01	CHLA_207	Frozen	206772660003_R08C01_Red.idat.gz	206772660003_R08C01_Grn.idat.gz	SELLAR	PITUI	PITUI
206772660048_R01C01	CHLA_208	Frozen	206772660048_R01C01_Red.idat.gz	206772660048_R01C01_Grn.idat.gz	CHOROID_PLEX	PLEXUS	CPP_PED
206772660048_R03C01	CHLA_209	Frozen	206772660048_R03C01_Red.idat.gz	206772660048_R03C01_Grn.idat.gz	GLIOMA_GLIONEUR_NEUR	GLIONEUR_NEUR	RGNT
206772660048_R04C01	CHLA_210	Frozen	206772660048_R04C01_Red.idat.gz	206772660048_R04C01_Grn.idat.gz	CHOROID_PLEX	PLEXUS	CPC_PED
206772660048_R08C01	CHLA_211	Frozen	206772660048_R08C01_Red.idat.gz	206772660048_R08C01_Grn.idat.gz	CHOROID_PLEX	PLEXUS	CPP_PED
206839580061_R01C01	CHLA_212	FFPE	206839580061_R01C01_Red.idat.gz	206839580061_R01C01_Grn.idat.gz	EMBRY	MB	MB_G4
206839580061_R02C01	CHLA_213	Frozen	206839580061_R02C01_Red.idat.gz	206839580061_R02C01_Grn.idat.gz	MENING	MENINGI	MNG
206839580061_R03C01	CHLA_214	Frozen	206839580061_R03C01_Red.idat.gz	206839580061_R03C01_Grn.idat.gz	GLIOMA_GLIONEUR_NEUR	EPENDYM	EPN_PF_B
206839580061_R04C01	CHLA_215	FFPE	206839580061_R04C01_Red.idat.gz	206839580061_R04C01_Grn.idat.gz	GLIOMA_GLIONEUR_NEUR	CIRC_ASTR_GLIO	PA_INF
206839580061_R05C01	CHLA_216	FFPE	206839580061_R05C01_Red.idat.gz	206839580061_R05C01_Grn.idat.gz	GLIOMA_GLIONEUR_NEUR	CIRC_ASTR_GLIO	PXA
206839580061_R06C01	CHLA_217	FFPE	206839580061_R06C01_Red.idat.gz	206839580061_R06C01_Grn.idat.gz	EMBRY	MB	MB_SHH_CHL_AD
206839580061_R08C01	CHLA_218	FFPE	206839580061_R08C01_Red.idat.gz	206839580061_R08C01_Grn.idat.gz	GLIOMA_GLIONEUR_NEUR	GLIONEUR_NEUR	DNET
206839580067_R01C01	CHLA_219	Frozen	206839580067_R01C01_Red.idat.gz	206839580067_R01C01_Grn.idat.gz	GLIOMA_GLIONEUR_NEUR	CIRC_ASTR_GLIO	PXA
206839580067_R02C01	CHLA_220	Frozen	206839580067_R02C01_Red.idat.gz	206839580067_R02C01_Grn.idat.gz	GLIOMA_GLIONEUR_NEUR	HGG	DHG_G34
206839580067_R04C01	CHLA_221	Frozen	206839580067_R04C01_Red.idat.gz	206839580067_R04C01_Grn.idat.gz	CHOROID_PLEX	PLEXUS	CPC_PED
206839580067_R05C01	CHLA_222	Frozen	206839580067_R05C01_Red.idat.gz	206839580067_R05C01_Grn.idat.gz	CHOROID_PLEX	PLEXUS	CPC_PED
206839580067_R06C01	CHLA_223	FFPE	206839580067_R06C01_Red.idat.gz	206839580067_R06C01_Grn.idat.gz	GLIOMA_GLIONEUR_NEUR	CIRC_ASTR_GLIO	HGAP
206839580067_R07C01	CHLA_224	FFPE	206839580067_R07C01_Red.idat.gz	206839580067_R07C01_Grn.idat.gz	GLIOMA_GLIONEUR_NEUR	HGG	GBM_RTK1
206839580067_R08C01	CHLA_225	FFPE	206839580067_R08C01_Red.idat.gz	206839580067_R08C01_Grn.idat.gz	MENING	MENINGI	MNG
207262930144_R02C01	CHLA_226	FFPE	207262930144_R02C01_Red.idat.gz	207262930144_R02C01_Grn.idat.gz	GLIOMA_GLIONEUR_NEUR	EPENDYM	EPN_PF_A
207262930144_R03C01	CHLA_227	FFPE	207262930144_R03C01_Red.idat.gz	207262930144_R03C01_Grn.idat.gz	GLIOMA_GLIONEUR_NEUR	EPENDYM	EPN_PF_A
207262930144_R04C01	CHLA_228	Frozen	207262930144_R04C01_Red.idat.gz	207262930144_R04C01_Grn.idat.gz	GLIOMA_GLIONEUR_NEUR	GLIONEUR_NEUR	DNET
207262930144_R05C01	CHLA_229	FFPE	207262930144_R05C01_Red.idat.gz	207262930144_R05C01_Grn.idat.gz	CHOROID_PLEX	PLEXUS	CPP_AD
207262930144_R06C01	CHLA_230	FFPE	207262930144_R06C01_Red.idat.gz	207262930144_R06C01_Grn.idat.gz	CHOROID_PLEX	PLEXUS	CPP_PED
207262930144_R07C01	CHLA_231	FFPE	207262930144_R07C01_Red.idat.gz	207262930144_R07C01_Grn.idat.gz	CHOROID_PLEX	PLEXUS	CPP_PED
207262930144_R08C01	CHLA_232	FFPE	207262930144_R08C01_Red.idat.gz	207262930144_R08C01_Grn.idat.gz	CHOROID_PLEX	PLEXUS	CPP_AD
207269880053_R02C01	CHLA_233	FFPE	207269880053_R02C01_Red.idat.gz	207269880053_R02C01_Grn.idat.gz	CHOROID_PLEX	PLEXUS	CPP_AD
207269880053_R03C01	CHLA_234	FFPE	207269880053_R03C01_Red.idat.gz	207269880053_R03C01_Grn.idat.gz	CHOROID_PLEX	PLEXUS	CPC_PED
207269880053_R04C01	CHLA_235	FFPE	207269880053_R04C01_Red.idat.gz	207269880053_R04C01_Grn.idat.gz	GLIOMA_GLIONEUR_NEUR	HGG	DHG_G34
207269880053_R05C01	CHLA_236	FFPE	207269880053_R05C01_Red.idat.gz	207269880053_R05C01_Grn.idat.gz	GLIOMA_GLIONEUR_NEUR	HGG	DHG_G34
207269880053_R06C01	CHLA_237	FFPE	207269880053_R06C01_Red.idat.gz	207269880053_R06C01_Grn.idat.gz	GLIOMA_GLIONEUR_NEUR	HGG	DHG_G34
207269880053_R07C01	CHLA_238	FFPE	207269880053_R07C01_Red.idat.gz	207269880053_R07C01_Grn.idat.gz	GLIOMA_GLIONEUR_NEUR	HGG	DHG_G34
207269880053_R08C01	CHLA_239	FFPE	207269880053_R08C01_Red.idat.gz	207269880053_R08C01_Grn.idat.gz	GLIOMA_GLIONEUR_NEUR	HGG	DHG_G34
207269880105_R02C01	CHLA_240	FFPE	207269880105_R02C01_Red.idat.gz	207269880105_R02C01_Grn.idat.gz	MENING	MENINGI	MNG
207269880105_R03C01	CHLA_241	FFPE	207269880105_R03C01_Red.idat.gz	207269880105_R03C01_Grn.idat.gz	GLIOMA_GLIONEUR_NEUR	CIRC_ASTR_GLIO	PXA
207269880105_R04C01	CHLA_242	Frozen	207269880105_R04C01_Red.idat.gz	207269880105_R04C01_Grn.idat.gz	GLIOMA_GLIONEUR_NEUR	GLIONEUR_NEUR	GG
207269880105_R06C01	CHLA_243	Frozen	207269880105_R06C01_Red.idat.gz	207269880105_R06C01_Grn.idat.gz	MENING	MENINGI	MNG
207269880105_R07C01	CHLA_244	FFPE	207269880105_R07C01_Red.idat.gz	207269880105_R07C01_Grn.idat.gz	GLIOMA_GLIONEUR_NEUR	EPENDYM	EPN_ST_ZFTA_FUS
207419460020_R01C01	CHLA_245	Frozen	207419460020_R01C01_Red.idat.gz	207419460020_R01C01_Grn.idat.gz	CNTRL	CTRL_TME	CTRL_REACTIVE
207419460020_R02C01	CHLA_246	Frozen	207419460020_R02C01_Red.idat.gz	207419460020_R02C01_Grn.idat.gz	GLIOMA_GLIONEUR_NEUR	CIRC_ASTR_GLIO	PA_CORT
207419460020_R03C01	CHLA_247	FFPE	207419460020_R03C01_Red.idat.gz	207419460020_R03C01_Grn.idat.gz	MENING	MENINGI	MNG
207419460020_R05C01	CHLA_248	FFPE	207419460020_R05C01_Red.idat.gz	207419460020_R05C01_Grn.idat.gz	GLIOMA_GLIONEUR_NEUR	EPENDYM	EPN_ST_ZFTA_FUS
207419460020_R06C01	CHLA_249	FFPE	207419460020_R06C01_Red.idat.gz	207419460020_R06C01_Grn.idat.gz	GLIOMA_GLIONEUR_NEUR	HGG	DHG_G34
207419460020_R07C01	CHLA_250	FFPE	207419460020_R07C01_Red.idat.gz	207419460020_R07C01_Grn.idat.gz	GLIOMA_GLIONEUR_NEUR	HGG	DHG_G34
207419460020_R08C01	CHLA_251	FFPE	207419460020_R08C01_Red.idat.gz	207419460020_R08C01_Grn.idat.gz	GLIOMA_GLIONEUR_NEUR	HGG	DHG_G34
207419460036_R01C01	CHLA_252	FFPE	207419460036_R01C01_Red.idat.gz	207419460036_R01C01_Grn.idat.gz	EMBRY	OTHER_EMBRY	CNS_NB_FOXR2
207419460036_R02C01	CHLA_253	FFPE	207419460036_R02C01_Red.idat.gz	207419460036_R02C01_Grn.idat.gz	CHOROID_PLEX	PLEXUS	CPC_PED
207419460036_R03C01	CHLA_254	FFPE	207419460036_R03C01_Red.idat.gz	207419460036_R03C01_Grn.idat.gz	CHOROID_PLEX	PLEXUS	CPP_PED
207419460036_R04C01	CHLA_255	FFPE	207419460036_R04C01_Red.idat.gz	207419460036_R04C01_Grn.idat.gz	CHOROID_PLEX	PLEXUS	CPP_PED
207419460036_R06C01	CHLA_256	FFPE	207419460036_R06C01_Red.idat.gz	207419460036_R06C01_Grn.idat.gz	CHOROID_PLEX	PLEXUS	CPP_PED
207419460036_R07C01	CHLA_257	FFPE	207419460036_R07C01_Red.idat.gz	207419460036_R07C01_Grn.idat.gz	CHOROID_PLEX	PLEXUS	CPC_PED
207419460036_R08C01	CHLA_258	FFPE	207419460036_R08C01_Red.idat.gz	207419460036_R08C01_Grn.idat.gz	CHOROID_PLEX	PLEXUS	CPC_PED
207419460037_R02C01	CHLA_259	FFPE	207419460037_R02C01_Red.idat.gz	207419460037_R02C01_Grn.idat.gz	GLIOMA_GLIONEUR_NEUR	HGG	DMG_EGFR
207419460037_R03C01	CHLA_260	FFPE	207419460037_R03C01_Red.idat.gz	207419460037_R03C01_Grn.idat.gz	GLIOMA_GLIONEUR_NEUR	CIRC_ASTR_GLIO	PXA
207419460037_R04C01	CHLA_261	FFPE	207419460037_R04C01_Red.idat.gz	207419460037_R04C01_Grn.idat.gz	CHOROID_PLEX	PLEXUS	CPP_PED
207419460037_R06C01	CHLA_262	FFPE	207419460037_R06C01_Red.idat.gz	207419460037_R06C01_Grn.idat.gz	CHOROID_PLEX	PLEXUS	CPP_PED
207419460037_R07C01	CHLA_263	FFPE	207419460037_R07C01_Red.idat.gz	207419460037_R07C01_Grn.idat.gz	CHOROID_PLEX	PLEXUS	CPP_PED
207419460037_R08C01	CHLA_264	FFPE	207419460037_R08C01_Red.idat.gz	207419460037_R08C01_Grn.idat.gz	CHOROID_PLEX	PLEXUS	CPP_PED
207429030001_R01C01	CHLA_265	Frozen	207429030001_R01C01_Red.idat.gz	207429030001_R01C01_Grn.idat.gz	EMBRY	MB	MB_SHH_CHL_AD
207429030001_R02C01	CHLA_266	Frozen	207429030001_R02C01_Red.idat.gz	207429030001_R02C01_Grn.idat.gz	GLIOMA_GLIONEUR_NEUR	GLIONEUR_NEUR	DNET
207429030001_R03C01	CHLA_267	Frozen	207429030001_R03C01_Red.idat.gz	207429030001_R03C01_Grn.idat.gz	EMBRY	OTHER_EMBRY	ATRT_TYR
207429030001_R06C01	CHLA_268	Frozen	207429030001_R06C01_Red.idat.gz	207429030001_R06C01_Grn.idat.gz	GLIOMA_GLIONEUR_NEUR	EPENDYM	EPN_MPE
207429030001_R07C01	CHLA_269	Frozen	207429030001_R07C01_Red.idat.gz	207429030001_R07C01_Grn.idat.gz	GLIOMA_GLIONEUR_NEUR	EPENDYM	EPN_ST_ZFTA_FUS
207429030001_R08C01	CHLA_270	Frozen	207429030001_R08C01_Red.idat.gz	207429030001_R08C01_Grn.idat.gz	GLIOMA_GLIONEUR_NEUR	EPENDYM	EPN_PF_A
