## Supplemental Table 4 for "Machine-learning operations streamlined clinical workflows of DNA methylation-based CNS tumor classification"

### Sheet: SupplementalTable4_Validation_d
ID	sentrix_barcode	sample_type	Class_code	pred_Superfamily	Superfamily.Score	pred_Family	Family.Score	pred_Class	Class.Score	class.concordance	family.concordance	superfamily.concordance
GSM2940725	10003886252_R05C02	FFPE	GBM_MES	GLIOMA_GLIONEUR_NEUR	0.997993	HGG	0.985054	GBM_MES_TYP	0.89781	TRUE	TRUE	TRUE
GSM2940726	10003886252_R06C02	FFPE	O_IDH	GLIOMA_GLIONEUR_NEUR	0.997993	HGG	0.989601	O_IDH	0.973498	TRUE	TRUE	TRUE
GSM2940727	10003886253_R03C02	FFPE	GBM_MES	GLIOMA_GLIONEUR_NEUR	0.997993	HGG	0.990142	GBM_RTK2	0.663365	FALSE	TRUE	TRUE
GSM2940728	10003886253_R04C01	FFPE	A_IDH	GLIOMA_GLIONEUR_NEUR	0.997993	HGG	0.976883	O_IDH	0.773148	FALSE	TRUE	TRUE
GSM2940729	10003886253_R04C02	FFPE	GBM_MYCN	GLIOMA_GLIONEUR_NEUR	0.997993	HGG	0.976457	pedHGG_MYCN	0.632627	TRUE	TRUE	TRUE
GSM2940730	10003886256_R01C01	FFPE	PITAD_FSH_LH	SELLAR	0.993701	PIT_AD	0.999081	PITAD_GON	0.992157	TRUE	TRUE	TRUE
GSM2940731	10003886256_R02C02	FFPE	LGG_PA_PF	GLIOMA_GLIONEUR_NEUR	0.993908	CIRC_ASTR_GLIO	0.960484	PA_INF	0.459235	TRUE	TRUE	TRUE
GSM2940732	10003886256_R05C02	FFPE	GBM_RTK_II	GLIOMA_GLIONEUR_NEUR	0.997993	HGG	0.978113	GBM_RTK2	0.526436	TRUE	TRUE	TRUE
GSM2940733	10003886256_R06C01	FFPE	MNG	MENING	0.994352	MENINGI	0.994352	MNG	0.994352	TRUE	TRUE	TRUE
GSM2940734	10003886258_R01C01	FFPE	GBM_MES	GLIOMA_GLIONEUR_NEUR	0.997993	HGG	0.919317	GBM_MES_TYP	0.945606	TRUE	TRUE	TRUE
GSM2940735	10003886258_R01C02	FFPE	GBM_MES	GLIOMA_GLIONEUR_NEUR	0.997993	HGG	0.928663	GBM_MES_TYP	0.994127	TRUE	TRUE	TRUE
GSM2940736	10003886258_R03C02	FFPE	GBM_MES	GLIOMA_GLIONEUR_NEUR	0.993908	HGG	0.723087	GBM_MES_TYP	0.92189	TRUE	TRUE	TRUE
GSM2940737	10003886258_R04C02	FFPE	GBM_MES	GLIOMA_GLIONEUR_NEUR	0.997993	HGG	0.985056	GBM_RTK2	0.6646	FALSE	TRUE	TRUE
GSM2940738	10003886258_R05C01	FFPE	DMG_K27	GLIOMA_GLIONEUR_NEUR	0.997993	HGG	0.976457	DMG_EGFR	0.985216	TRUE	TRUE	TRUE
GSM2940739	10003886258_R06C02	FFPE	MB_G4	EMBRY	0.99725	MB	0.999485	MB_G4	0.998439	TRUE	TRUE	TRUE
GSM2940740	10003886259_R01C01	FFPE	GBM_RTK_I	GLIOMA_GLIONEUR_NEUR	0.997993	HGG	0.985322	GBM_RTK1	0.781957	TRUE	TRUE	TRUE
GSM2940741	10006823022_R04C02	FFPE	A_IDH	GLIOMA_GLIONEUR_NEUR	0.997993	HGG	0.990066	A_IDH_LG	0.948401	TRUE	TRUE	TRUE
GSM2940742	10006823022_R05C02	FFPE	GBM_RTK_II	GLIOMA_GLIONEUR_NEUR	0.997993	HGG	0.976457	GBM_RTK1	0.478094	FALSE	TRUE	TRUE
GSM2940743	10006823022_R06C02	FFPE	MNG	MENING	0.994352	MENINGI	0.994352	MNG	0.994352	TRUE	TRUE	TRUE
GSM2940744	10006823024_R01C01	FFPE	MNG	MENING	0.87185	MENINGI	0.87185	MNG	0.87185	TRUE	TRUE	TRUE
GSM2940745	10006823024_R02C01	FFPE	A_IDH	GLIOMA_GLIONEUR_NEUR	0.997993	HGG	0.9852	A_IDH_LG	0.941061	TRUE	TRUE	TRUE
GSM2940746	10006823024_R02C02	FFPE	LGG_PA_PF	GLIOMA_GLIONEUR_NEUR	0.997993	CIRC_ASTR_GLIO	0.976371	PA_INF	0.988183	TRUE	TRUE	TRUE
GSM2940747	10006823024_R03C01	FFPE	DMG_K27	GLIOMA_GLIONEUR_NEUR	0.997993	HGG	0.976457	A_IDH_HG	0.354263	FALSE	TRUE	TRUE
GSM2940748	10006823024_R04C01	FFPE	MB_SHH_INF	EMBRY	0.99709	MB	0.999485	MB_SHH_INF	0.990012	TRUE	TRUE	TRUE
GSM2940749	10006823024_R04C02	FFPE	GBM_MES	GLIOMA_GLIONEUR_NEUR	0.997993	GLIONEUR_NEUR	0.848754	GG	0.925376	FALSE	FALSE	TRUE
GSM2940750	10006823024_R05C02	FFPE	MB_G4	EMBRY	0.997579	MB	0.999485	MB_G4	0.99824	TRUE	TRUE	TRUE
GSM2940751	10006823024_R06C01	FFPE	O_IDH	GLIOMA_GLIONEUR_NEUR	0.997993	HGG	0.98947	O_IDH	0.980775	TRUE	TRUE	TRUE
GSM2940752	10006823069_R01C01	FFPE	DMG_K27	GLIOMA_GLIONEUR_NEUR	0.997993	HGG	0.976457	DMG_EGFR	0.95292	TRUE	TRUE	TRUE
GSM2940753	10006823069_R01C02	FFPE	EPN_PF_A	GLIOMA_GLIONEUR_NEUR	0.997993	EPENDYM	0.963824	EPN_PF_A	0.995709	TRUE	TRUE	TRUE
GSM2940754	10006823069_R02C02	FFPE	EPN_RELA	GLIOMA_GLIONEUR_NEUR	0.997993	EPENDYM	0.974346	EPN_ST_ZFTA_FUS	0.994974	TRUE	TRUE	TRUE
GSM2940755	10006823069_R03C01	FFPE	O_IDH	GLIOMA_GLIONEUR_NEUR	0.997993	HGG	0.982625	O_IDH	0.949964	TRUE	TRUE	TRUE
GSM2940756	10006823069_R04C01	FFPE	GBM_MES	GLIOMA_GLIONEUR_NEUR	0.994807	HGG	0.776618	GBM_MES_TYP	0.981727	TRUE	TRUE	TRUE
GSM2940757	10006823069_R05C01	FFPE	GBM_RTK_II	GLIOMA_GLIONEUR_NEUR	0.997993	HGG	0.98782	GBM_RTK1	0.698371	FALSE	TRUE	TRUE
GSM2940758	10006823071_R01C01	FFPE	O_IDH	GLIOMA_GLIONEUR_NEUR	0.997993	HGG	0.988827	O_IDH	0.962301	TRUE	TRUE	TRUE
GSM2940759	10006823071_R01C02	FFPE	MNG	MENING	0.99533	MENINGI	0.99533	MNG	0.99533	TRUE	TRUE	TRUE
GSM2940760	10006823071_R02C01	FFPE	A_IDH_HG	GLIOMA_GLIONEUR_NEUR	0.997993	HGG	0.980689	A_IDH_LG	0.700146	FALSE	TRUE	TRUE
GSM2940761	10006823071_R03C01	FFPE	DMG_K27	GLIOMA_GLIONEUR_NEUR	0.997993	HGG	0.976457	DMG_EGFR	0.954387	TRUE	TRUE	TRUE
GSM2940804	101178130118_R02C01	FFPE	MELAN	GLIOMA_GLIONEUR_NEUR	0.997993	HGG	0.976457	GBM_MES_TYP	0.635432	FALSE	FALSE	FALSE
GSM2940763	10006823071_R06C01	FFPE	A_IDH	GLIOMA_GLIONEUR_NEUR	0.997993	HGG	0.989463	A_IDH_LG	0.942926	TRUE	TRUE	TRUE
GSM2940764	10006823122_R03C01	FFPE	GBM_MES	GLIOMA_GLIONEUR_NEUR	0.997993	HGG	0.954368	GBM_MES_TYP	0.945631	TRUE	TRUE	TRUE
GSM2940765	10006823122_R04C01	FFPE	GBM_MES	GLIOMA_GLIONEUR_NEUR	0.997993	HGG	0.976457	GBM_MES_TYP	0.941809	TRUE	TRUE	TRUE
GSM2940766	10006823123_R01C02	FFPE	MNG	MENING	0.994352	MENINGI	0.994352	MNG	0.994352	TRUE	TRUE	TRUE
GSM2940767	10006823123_R02C02	FFPE	GBM_RTK_II	GLIOMA_GLIONEUR_NEUR	0.997993	HGG	0.920339	GBM_MES_TYP	0.899451	FALSE	TRUE	TRUE
GSM2940768	10006823123_R03C02	FFPE	LGG_PA_PF	GLIOMA_GLIONEUR_NEUR	0.995669	CIRC_ASTR_GLIO	0.960484	PA_INF	0.862198	TRUE	TRUE	TRUE
GSM2940769	10006823123_R04C02	FFPE	GBM_RTK_II	GLIOMA_GLIONEUR_NEUR	0.997993	HGG	0.988545	GBM_RTK2	0.957577	TRUE	TRUE	TRUE
GSM2940770	10006823123_R05C02	FFPE	MNG	MENING	0.995543	MENINGI	0.995543	MNG	0.995543	TRUE	TRUE	TRUE
GSM2940771	10006823130_R01C01	FFPE	O_IDH	GLIOMA_GLIONEUR_NEUR	0.997993	HGG	0.990484	O_IDH	0.99559	TRUE	TRUE	TRUE
GSM2940772	10006823130_R01C02	FFPE	GBM_MES	GLIOMA_GLIONEUR_NEUR	0.907966	GLIONEUR_NEUR	0.596266	GG	0.716207	FALSE	FALSE	TRUE
GSM2940773	10006823130_R02C02	FFPE	EPN_PF_A	GLIOMA_GLIONEUR_NEUR	0.997993	EPENDYM	0.986461	EPN_PF_A	0.995709	TRUE	TRUE	TRUE
GSM2940774	10006823130_R05C02	FFPE	O_IDH	GLIOMA_GLIONEUR_NEUR	0.997993	HGG	0.989942	O_IDH	0.987037	TRUE	TRUE	TRUE
GSM2940775	10006823130_R06C02	FFPE	GBM_MES	GLIOMA_GLIONEUR_NEUR	0.995468	HGG	0.934902	GBM_MES_TYP	0.949851	TRUE	TRUE	TRUE
GSM2940776	10006823132_R05C02	FFPE	EPN_PF_A	GLIOMA_GLIONEUR_NEUR	0.997993	EPENDYM	0.990452	EPN_PF_A	0.995709	TRUE	TRUE	TRUE
GSM2940777	10006823133_R01C01	FFPE	MB_SHH_CHL_AD	EMBRY	0.996478	MB	0.999485	MB_SHH_CHL_AD	0.946448	TRUE	TRUE	TRUE
GSM2940778	10006823141_R02C01	FFPE	GBM_RTK_I	GLIOMA_GLIONEUR_NEUR	0.997993	HGG	0.990505	GBM_RTK1	0.996793	TRUE	TRUE	TRUE
GSM2940779	10006823141_R03C01	FFPE	GBM_RTK_II	GLIOMA_GLIONEUR_NEUR	0.997993	HGG	0.989471	GBM_RTK2	0.880045	TRUE	TRUE	TRUE
GSM2940780	10006823141_R04C01	FFPE	EPN_PF_A	GLIOMA_GLIONEUR_NEUR	0.997993	EPENDYM	0.990316	EPN_PF_A	0.995709	TRUE	TRUE	TRUE
GSM2940781	10006823141_R06C01	FFPE	MELCYT	MELANO	0.999994	CIRC_MENING_MELANO	0.998556	MELN	0.998556	TRUE	TRUE	TRUE
GSM2940782	10006823143_R06C02	KRYO	PXA	GLIOMA_GLIONEUR_NEUR	0.997993	CIRC_ASTR_GLIO	0.961079	PXA	0.979956	TRUE	TRUE	TRUE
GSM2940783	10006823144_R01C01	FFPE	LGG_PA_GG_ST	GLIOMA_GLIONEUR_NEUR	0.997993	CIRC_ASTR_GLIO	0.864331	PA_CORT	0.913817	TRUE	TRUE	TRUE
GSM2940784	10006823144_R02C02	FFPE	EPN_MPE	GLIOMA_GLIONEUR_NEUR	0.997993	EPENDYM	0.987167	EPN_MPE	0.985862	TRUE	TRUE	TRUE
GSM2940785	10006823144_R03C01	FFPE	O_IDH	GLIOMA_GLIONEUR_NEUR	0.997993	HGG	0.990202	O_IDH	0.895854	TRUE	TRUE	TRUE
GSM2940786	10006823144_R04C01	FFPE	GBM_RTK_II	GLIOMA_GLIONEUR_NEUR	0.997993	HGG	0.989353	GBM_RTK2	0.957577	TRUE	TRUE	TRUE
GSM2940787	10006823144_R04C02	FFPE	GBM_RTK_II	GLIOMA_GLIONEUR_NEUR	0.997993	HGG	0.990454	GBM_RTK2	0.949216	TRUE	TRUE	TRUE
GSM2940788	10006823144_R05C01	FFPE	O_IDH	GLIOMA_GLIONEUR_NEUR	0.997993	HGG	0.990812	O_IDH	0.994211	TRUE	TRUE	TRUE
GSM2940789	10006823144_R05C02	FFPE	LGG_PA_PF	GLIOMA_GLIONEUR_NEUR	0.997993	CIRC_ASTR_GLIO	0.960484	PA_INF	0.902405	TRUE	TRUE	TRUE
GSM2940790	10006823155_R01C01	FFPE	PLEX_PED_B	CHOROID_PLEX	0.947843	PLEXUS	0.947843	CPC_PED	0.938638	TRUE	TRUE	TRUE
GSM2940791	10006823155_R01C02	FFPE	A_IDH	GLIOMA_GLIONEUR_NEUR	0.997993	HGG	0.986352	A_IDH_LG	0.975586	TRUE	TRUE	TRUE
GSM2940792	10006823155_R03C01	FFPE	ANA_PA	GLIOMA_GLIONEUR_NEUR	0.997993	CIRC_ASTR_GLIO	0.863649	HGAP	0.571046	TRUE	TRUE	TRUE
GSM2940793	10006823155_R05C02	FFPE	DMG_K27	GLIOMA_GLIONEUR_NEUR	0.994947	HGG	0.987129	DMG_EGFR	0.855796	TRUE	TRUE	TRUE
GSM2940794	10006823155_R06C02	FFPE	MNG	MENING	0.994352	MENINGI	0.994352	MNG	0.994352	TRUE	TRUE	TRUE
GSM2940795	10006823160_R01C01	FFPE	CHORDM	MESEN_NONMENING	0.788695	NOTOCHRD	0.917498	CHORDM	0.917498	TRUE	TRUE	TRUE
GSM2940796	10006823160_R01C02	FFPE	CNS_NB_FOXR2	EMBRY	0.996154	OTHER_EMBRY	0.998856	CNS_NB_FOXR2	0.99675	TRUE	TRUE	TRUE
GSM2940797	10006823160_R02C01	FFPE	MB_G4	EMBRY	0.996074	MB	0.999485	MB_SHH_CHL_AD	0.666569	FALSE	TRUE	TRUE
GSM2940798	10006823160_R02C02	FFPE	CNS_NB_FOXR2	EMBRY	0.996074	OTHER_EMBRY	0.998856	CNS_NB_FOXR2	0.996388	TRUE	TRUE	TRUE
GSM2940799	10006823160_R03C01	FFPE	LGG_PA_GG_ST	GLIOMA_GLIONEUR_NEUR	0.997993	GLIONEUR_NEUR	0.848754	DNET	0.894581	FALSE	FALSE	TRUE
GSM2940800	10006823165_R03C01	KRYO	MB_G4	EMBRY	0.996074	MB	0.999485	MB_G4	0.985847	TRUE	TRUE	TRUE
GSM2940801	101178130116_R03C02	FFPE	PXA	GLIOMA_GLIONEUR_NEUR	0.993936	CIRC_ASTR_GLIO	0.678999	PXA	0.880266	TRUE	TRUE	TRUE
GSM2940802	101178130116_R06C01	FFPE	LGG_DNT	GLIOMA_GLIONEUR_NEUR	0.997993	GLIONEUR_NEUR	0.949807	DNET	0.947044	TRUE	TRUE	TRUE
GSM2940803	101178130118_R01C01	FFPE	A_IDH	GLIOMA_GLIONEUR_NEUR	0.997993	HGG	0.990388	A_IDH_LG	0.948401	TRUE	TRUE	TRUE
GSM2941217	3999100101_R06C01	FFPE	ATRT_SHH	GLIOMA_GLIONEUR_NEUR	0.997993	HGG	0.560729	DMG_EGFR	0.325578	FALSE	FALSE	FALSE
GSM2940805	101231000009_R02C01	FFPE	GBM_MES	GLIOMA_GLIONEUR_NEUR	0.997993	HGG	0.976457	GBM_MES_TYP	0.963661	TRUE	TRUE	TRUE
GSM2940806	101231000009_R03C01	FFPE	GBM_RTK_II	GLIOMA_GLIONEUR_NEUR	0.997993	HGG	0.976457	GBM_RTK2	0.866272	TRUE	TRUE	TRUE
GSM2940807	101231000009_R04C01	FFPE	GBM_MES	GLIOMA_GLIONEUR_NEUR	0.976065	HGG	0.919317	GBM_MES_TYP	0.986635	TRUE	TRUE	TRUE
GSM2940808	101231000009_R05C01	FFPE	GBM_RTK_I	GLIOMA_GLIONEUR_NEUR	0.997993	HGG	0.976457	GBM_MES_TYP	0.635432	FALSE	TRUE	TRUE
GSM2940809	101231000014_R02C01	FFPE	O_IDH	GLIOMA_GLIONEUR_NEUR	0.997993	HGG	0.981617	O_IDH	0.792896	TRUE	TRUE	TRUE
GSM2940810	101231000014_R04C01	FFPE	GBM_RTK_II	GLIOMA_GLIONEUR_NEUR	0.997993	HGG	0.989376	GBM_RTK2	0.879184	TRUE	TRUE	TRUE
GSM2940811	101231000014_R04C02	FFPE	A_IDH	GLIOMA_GLIONEUR_NEUR	0.997993	HGG	0.990114	A_IDH_LG	0.948401	TRUE	TRUE	TRUE
GSM2940812	200277210030_R05C01	FFPE	GBM_G34	GLIOMA_GLIONEUR_NEUR	0.997993	HGG	0.981361	DHG_G34	0.975754	TRUE	TRUE	TRUE
GSM2940813	200277210056_R01C01	FFPE	GBM_MES	GLIOMA_GLIONEUR_NEUR	0.997993	HGG	0.989146	GBM_MES_TYP	0.752972	TRUE	TRUE	TRUE
GSM2940814	200277210056_R02C01	FFPE	ANA_PA	GLIOMA_GLIONEUR_NEUR	0.997993	CIRC_ASTR_GLIO	0.609273	HGAP	0.83126	TRUE	TRUE	TRUE
GSM2940815	200277210056_R03C01	FFPE	A_IDH	GLIOMA_GLIONEUR_NEUR	0.997993	HGG	0.990505	A_IDH_LG	0.97167	TRUE	TRUE	TRUE
GSM2940816	200277210056_R03C02	FFPE	LGG_PA_MID	GLIOMA_GLIONEUR_NEUR	0.997993	CIRC_ASTR_GLIO	0.990786	PA_MID	0.912907	TRUE	TRUE	TRUE
GSM2940817	200277210056_R04C01	FFPE	MB_SHH_CHL_AD	EMBRY	0.996074	MB	0.999485	MB_SHH_CHL_AD	0.978912	TRUE	TRUE	TRUE
GSM2940818	200277210056_R04C02	FFPE	GBM_MYCN	GLIOMA_GLIONEUR_NEUR	0.997993	HGG	0.976457	DMG_EGFR	0.819748	FALSE	TRUE	TRUE
GSM2941303	3999875071_R05C02	FFPE	MNG	GLIOMA_GLIONEUR_NEUR	0.997993	HGG	0.976457	GBM_RTK2	0.62046	FALSE	FALSE	FALSE
GSM2940820	200277210056_R05C02	FFPE	GBM_RTK_I	GLIOMA_GLIONEUR_NEUR	0.997993	HGG	0.985785	GBM_RTK1	0.746598	TRUE	TRUE	TRUE
GSM2940821	200277210056_R06C01	FFPE	LGG_PA_PF	GLIOMA_GLIONEUR_NEUR	0.997993	CIRC_ASTR_GLIO	0.986825	PA_INF	0.945079	TRUE	TRUE	TRUE
GSM2940822	200277210073_R01C01	FFPE	GBM_MES	GLIOMA_GLIONEUR_NEUR	0.997993	HGG	0.919317	GBM_MES_TYP	0.994463	TRUE	TRUE	TRUE
GSM2940823	200277210073_R02C01	FFPE	EWS	MESEN_NONMENING	0.999881	UNCERT_DIFF	0.998999	EWS	0.999153	TRUE	TRUE	TRUE
GSM2940824	200325530023_R01C01	FFPE	CN	GLIOMA_GLIONEUR_NEUR	0.997993	GLIONEUR_NEUR	0.848754	CN	0.936218	TRUE	TRUE	TRUE
GSM2940825	200325530023_R01C02	FFPE	EPN_RELA	GLIOMA_GLIONEUR_NEUR	0.997993	EPENDYM	0.963824	EPN_ST_ZFTA_FUS	0.994974	TRUE	TRUE	TRUE
GSM2940826	200325530023_R03C02	FFPE	MB_G4	EMBRY	0.996586	MB	0.999485	MB_G4	0.997651	TRUE	TRUE	TRUE
GSM2940827	200325530023_R04C02	FFPE	LGG_PA_PF	GLIOMA_GLIONEUR_NEUR	0.997993	CIRC_ASTR_GLIO	0.991879	PA_INF	0.988703	TRUE	TRUE	TRUE
GSM2940828	200325530023_R05C01	FFPE	MNG	MENING	0.994352	MENINGI	0.994352	MNG	0.994352	TRUE	TRUE	TRUE
GSM2940829	200325530023_R05C02	FFPE	O_IDH	GLIOMA_GLIONEUR_NEUR	0.997993	HGG	0.990505	O_IDH	0.972817	TRUE	TRUE	TRUE
GSM2940830	200325530023_R06C01	FFPE	IHG	GLIOMA_GLIONEUR_NEUR	0.997993	GLIONEUR_NEUR	0.475669	GG	0.900318	FALSE	FALSE	TRUE
GSM2940831	200325530023_R06C02	FFPE	A_IDH_HG	GLIOMA_GLIONEUR_NEUR	0.997993	HGG	0.990635	A_IDH_HG	0.744624	TRUE	TRUE	TRUE
GSM2940832	200325530024_R01C01	FFPE	O_IDH	GLIOMA_GLIONEUR_NEUR	0.997993	HGG	0.990812	O_IDH	0.993981	TRUE	TRUE	TRUE
GSM2940833	200325530024_R01C02	FFPE	O_IDH	GLIOMA_GLIONEUR_NEUR	0.997993	HGG	0.989185	O_IDH	0.99238	TRUE	TRUE	TRUE
GSM2940834	200325530024_R02C01	FFPE	LGG_DNT	GLIOMA_GLIONEUR_NEUR	0.997993	GLIONEUR_NEUR	0.996636	DNET	0.993654	TRUE	TRUE	TRUE
GSM2940835	200325530024_R02C02	FFPE	ANA_PA	GLIOMA_GLIONEUR_NEUR	0.982035	CIRC_ASTR_GLIO	0.960484	HGAP	0.976724	TRUE	TRUE	TRUE
GSM2940836	200325530024_R03C01	FFPE	ANA_PA	GLIOMA_GLIONEUR_NEUR	0.997993	CIRC_ASTR_GLIO	0.960484	HGAP	0.864696	TRUE	TRUE	TRUE
GSM2940837	200325530024_R04C01	FFPE	MB_G4	EMBRY	0.997088	MB	0.999485	MB_G4	0.996319	TRUE	TRUE	TRUE
GSM2940838	200325530024_R05C01	FFPE	GBM_MES	GLIOMA_GLIONEUR_NEUR	0.993908	HGG	0.919317	GBM_MES_TYP	0.981754	TRUE	TRUE	TRUE
GSM2940839	200325530024_R06C01	FFPE	PXA	GLIOMA_GLIONEUR_NEUR	0.997993	CIRC_ASTR_GLIO	0.960484	PXA	0.956016	TRUE	TRUE	TRUE
GSM2940840	200325530044_R03C02	FFPE	A_IDH_HG	GLIOMA_GLIONEUR_NEUR	0.997993	HGG	0.990692	A_IDH_HG	0.828659	TRUE	TRUE	TRUE
GSM2940841	200325530044_R04C02	FFPE	MB_SHH_INF	EMBRY	0.996074	MB	0.999485	MB_SHH_INF	0.998363	TRUE	TRUE	TRUE
GSM2940842	200325530048_R05C01	FFPE	GBM_RTK_II	GLIOMA_GLIONEUR_NEUR	0.997993	HGG	0.990635	GBM_RTK2	0.645973	TRUE	TRUE	TRUE
GSM2940843	200325530103_R01C01	FFPE	DMG_K27	GLIOMA_GLIONEUR_NEUR	0.997993	CIRC_ASTR_GLIO	0.681847	HGAP	0.516186	FALSE	FALSE	TRUE
GSM2940844	200325530103_R03C02	FFPE	ANA_PA	GLIOMA_GLIONEUR_NEUR	0.997993	HGG	0.837373	DMG_EGFR	0.579663	FALSE	FALSE	TRUE
GSM2940845	200325530103_R05C02	FFPE	SUBEPN_SPINE	GLIOMA_GLIONEUR_NEUR	0.997993	EPENDYM	0.922254	SUBEPN_SPINE	0.991045	TRUE	TRUE	TRUE
GSM2940846	200325530103_R06C01	FFPE	O_IDH	GLIOMA_GLIONEUR_NEUR	0.997993	HGG	0.98995	O_IDH	0.990878	TRUE	TRUE	TRUE
GSM2940847	200325530103_R06C02	FFPE	PTPR_B	PIN_RET	0.995145	PAP_PINEAL	0.876626	PTPR_B	0.999756	TRUE	TRUE	TRUE
GSM2940848	200325530104_R01C01	FFPE	ANA_PA	GLIOMA_GLIONEUR_NEUR	0.997993	CIRC_ASTR_GLIO	0.960484	HGAP	0.99663	TRUE	TRUE	TRUE
GSM2940849	200325530104_R02C01	FFPE	LGG_PA_GG_ST	GLIOMA_GLIONEUR_NEUR	0.974646	CIRC_ASTR_GLIO	0.987102	PA_CORT	0.987519	TRUE	TRUE	TRUE
GSM2940850	200325530166_R01C01	FFPE	GBM_RTK_I	GLIOMA_GLIONEUR_NEUR	0.997993	HGG	0.989711	GBM_RTK1	0.959926	TRUE	TRUE	TRUE
GSM2940851	200325530166_R02C02	FFPE	EPN_PF_A	GLIOMA_GLIONEUR_NEUR	0.997993	EPENDYM	0.963824	EPN_PF_A	0.995709	TRUE	TRUE	TRUE
GSM2940852	200325530166_R03C01	FFPE	MNG	MENING	0.994352	MENINGI	0.994352	MNG	0.994352	TRUE	TRUE	TRUE
GSM2940853	200325530166_R04C01	FFPE	LGG_GG	GLIOMA_GLIONEUR_NEUR	0.997993	GLIONEUR_NEUR	0.949807	GG	0.974939	TRUE	TRUE	TRUE
GSM2940854	200325530166_R04C02	FFPE	EPN_PF_B	GLIOMA_GLIONEUR_NEUR	0.993908	EPENDYM	0.984639	EPN_PF_B	0.840638	TRUE	TRUE	TRUE
GSM2940855	200325530166_R05C01	FFPE	GBM_RTK_II	GLIOMA_GLIONEUR_NEUR	0.997993	HGG	0.98969	GBM_RTK2	0.800134	TRUE	TRUE	TRUE
GSM2940856	200325530166_R05C02	FFPE	GBM_MID	GLIOMA_GLIONEUR_NEUR	0.997993	HGG	0.919317	DMG_EGFR	0.458904	FALSE	TRUE	TRUE
GSM2940857	200325530166_R06C01	FFPE	O_IDH	GLIOMA_GLIONEUR_NEUR	0.997993	HGG	0.989895	O_IDH	0.990207	TRUE	TRUE	TRUE
GSM2940858	200360420061_R05C02	FFPE	GBM_RTK_II	GLIOMA_GLIONEUR_NEUR	0.997993	HGG	0.988373	GBM_RTK2	0.941957	TRUE	TRUE	TRUE
GSM2940859	200360420061_R06C02	FFPE	A_IDH	GLIOMA_GLIONEUR_NEUR	0.997993	HGG	0.976457	A_IDH_LG	0.8837	TRUE	TRUE	TRUE
GSM2940860	200360420062_R01C02	FFPE	DMG_K27	GLIOMA_GLIONEUR_NEUR	0.997993	HGG	0.983811	DMG_EGFR	0.967093	TRUE	TRUE	TRUE
GSM2940861	200360420062_R02C01	FFPE	A_IDH_HG	GLIOMA_GLIONEUR_NEUR	0.997993	HGG	0.990246	A_IDH_HG	0.993904	TRUE	TRUE	TRUE
GSM2940862	200360420062_R04C01	FFPE	EPN_SPINE	GLIOMA_GLIONEUR_NEUR	0.997993	EPENDYM	0.986446	EPN_SPINE	0.992005	TRUE	TRUE	TRUE
GSM2940863	200360420062_R06C01	FFPE	GBM_RTK_II	GLIOMA_GLIONEUR_NEUR	0.997993	HGG	0.788373	GBM_MES_TYP	0.969426	FALSE	TRUE	TRUE
GSM2940864	200362700065_R02C02	FFPE	LGG_PA_PF	GLIOMA_GLIONEUR_NEUR	0.997993	CIRC_ASTR_GLIO	0.960484	PA_INF	0.965129	TRUE	TRUE	TRUE
GSM2940865	200362700065_R03C02	FFPE	MB_SHH_CHL_AD	EMBRY	0.997392	MB	0.999485	MB_SHH_CHL_AD	0.998624	TRUE	TRUE	TRUE
GSM2940866	200362700065_R05C02	FFPE	LGG_RGNT	GLIOMA_GLIONEUR_NEUR	0.997993	CIRC_ASTR_GLIO	0.681847	PA_CORT	0.913817	FALSE	FALSE	TRUE
GSM2940867	200362700194_R01C01	FFPE	MELAN	MELANO	0.995177	MELANOCYTIC	0.99917	MET_MEL	0.99917	TRUE	TRUE	TRUE
GSM2941396	9420867051_R01C01	FFPE	EWS	GLIOMA_GLIONEUR_NEUR	0.997993	HGG	0.478984	GBM_MES_TYP	0.553254	FALSE	FALSE	FALSE
GSM2940869	200362700194_R04C02	FFPE	LGG_PA_MID	GLIOMA_GLIONEUR_NEUR	0.997993	CIRC_ASTR_GLIO	0.97174	PA_MID	0.983601	TRUE	TRUE	TRUE
GSM2941416	9444374134_R06C01	FFPE	MB_WNT	GLIOMA_GLIONEUR_NEUR	0.997993	HGG	0.976457	GBM_RTK3	0.456564	FALSE	FALSE	FALSE
GSM2940871	200362700194_R06C01	FFPE	PLEX_PED_B	CHOROID_PLEX	0.999184	PLEXUS	0.999184	CPC_PED	0.833458	TRUE	TRUE	TRUE
GSM2940872	200362700196_R01C02	FFPE	GBM_MID	GLIOMA_GLIONEUR_NEUR	0.997993	HGG	0.972071	GBM_RTK1	0.535997	FALSE	TRUE	TRUE
GSM2940873	200362700196_R02C01	FFPE	LGG_PA_PF	GLIOMA_GLIONEUR_NEUR	0.997993	CIRC_ASTR_GLIO	0.960484	PA_INF	0.965129	TRUE	TRUE	TRUE
GSM2940874	200362700196_R02C02	FFPE	PITAD_STH_DNS_B	SELLAR	0.999412	PIT_AD	0.999081	PITAD_STH_DENSE2	0.857582	TRUE	TRUE	TRUE
GSM2940875	200362700196_R03C02	FFPE	PXA	GLIOMA_GLIONEUR_NEUR	0.997993	CIRC_ASTR_GLIO	0.971122	PXA	0.992495	TRUE	TRUE	TRUE
GSM2940876	200362700196_R04C01	FFPE	GBM_MYCN	GLIOMA_GLIONEUR_NEUR	0.991608	HGG	0.976457	pedHGG_MYCN	0.882859	TRUE	TRUE	TRUE
GSM2940877	200362700196_R05C01	FFPE	EPN_PF_A	GLIOMA_GLIONEUR_NEUR	0.997993	EPENDYM	0.989193	EPN_PF_A	0.995709	TRUE	TRUE	TRUE
GSM2940878	200362700196_R05C02	FFPE	ANA_PA	GLIOMA_GLIONEUR_NEUR	0.997993	HGG	0.947675	GBM_CBM	0.713456	FALSE	FALSE	TRUE
GSM2940879	200362700196_R06C01	FFPE	MB_SHH_INF	EMBRY	0.997309	MB	0.999485	MB_SHH_INF	0.997125	TRUE	TRUE	TRUE
GSM2940880	200362700204_R01C01	FFPE	ENB_A	OLFACT	0.993042	ESTHESIO	0.993042	ENB_A	0.933502	TRUE	TRUE	TRUE
GSM2940881	200362700204_R04C01	FFPE	EPN_PF_A	GLIOMA_GLIONEUR_NEUR	0.997993	EPENDYM	0.984582	EPN_PF_A	0.995709	TRUE	TRUE	TRUE
GSM2940882	200394870010_R01C02	FFPE	GBM_RTK_II	GLIOMA_GLIONEUR_NEUR	0.997993	HGG	0.976457	GBM_MES_TYP	0.89781	FALSE	TRUE	TRUE
GSM2940883	200394870010_R03C01	FFPE	GBM_RTK_II	GLIOMA_GLIONEUR_NEUR	0.997993	HGG	0.986361	GBM_RTK2	0.760215	TRUE	TRUE	TRUE
GSM2940884	200394870010_R04C01	FFPE	LGG_PA_PF	GLIOMA_GLIONEUR_NEUR	0.997993	CIRC_ASTR_GLIO	0.976977	PA_INF	0.980283	TRUE	TRUE	TRUE
GSM2940885	200394870010_R05C01	FFPE	A_IDH_HG	GLIOMA_GLIONEUR_NEUR	0.997993	HGG	0.989284	A_IDH_HG	0.988843	TRUE	TRUE	TRUE
GSM2940886	200394870010_R06C01	FFPE	MB_SHH_CHL_AD	EMBRY	0.996074	MB	0.999485	MB_SHH_CHL_AD	0.685874	TRUE	TRUE	TRUE
GSM2940887	200394870069_R01C02	FFPE	LGG_PA_PF	GLIOMA_GLIONEUR_NEUR	0.997993	CIRC_ASTR_GLIO	0.992926	PA_INF	0.989362	TRUE	TRUE	TRUE
GSM2940888	200394870069_R04C01	FFPE	MB_SHH_CHL_AD	EMBRY	0.996074	MB	0.999485	MB_SHH_CHL_AD	0.993973	TRUE	TRUE	TRUE
GSM2940889	200394870069_R04C02	FFPE	EPN_PF_A	GLIOMA_GLIONEUR_NEUR	0.997993	EPENDYM	0.990028	EPN_PF_A	0.995709	TRUE	TRUE	TRUE
GSM2940890	200394870069_R06C01	FFPE	LGG_PA_PF	GLIOMA_GLIONEUR_NEUR	0.997993	CIRC_ASTR_GLIO	0.985682	PA_INF	0.967831	TRUE	TRUE	TRUE
GSM2940891	200394870071_R06C01	FFPE	A_IDH	GLIOMA_GLIONEUR_NEUR	0.997993	HGG	0.990569	A_IDH_LG	0.960842	TRUE	TRUE	TRUE
GSM2940892	200394870072_R01C01	FFPE	MNG	MENING	0.994352	MENINGI	0.994352	MNG	0.994352	TRUE	TRUE	TRUE
GSM2940893	200394870113_R05C02	FFPE	LGG_PA_MID	GLIOMA_GLIONEUR_NEUR	0.997993	CIRC_ASTR_GLIO	0.960484	PA_MID	0.985079	TRUE	TRUE	TRUE
GSM2940894	200394870113_R06C02	FFPE	EPN_PF_A	GLIOMA_GLIONEUR_NEUR	0.997993	EPENDYM	0.963824	EPN_PF_A	0.995709	TRUE	TRUE	TRUE
GSM2940895	200394970046_R01C01	FFPE	ANA_PA	GLIOMA_GLIONEUR_NEUR	0.997993	HGG	0.92848	GBM_RTK2	0.449371	FALSE	FALSE	TRUE
GSM2940896	200394970046_R04C01	FFPE	MB_SHH_CHL_AD	EMBRY	0.996074	MB	0.999485	MB_SHH_CHL_AD	0.99827	TRUE	TRUE	TRUE
GSM2940897	200394970064_R01C01	FFPE	GBM_MES	GLIOMA_GLIONEUR_NEUR	0.997993	HGG	0.979712	GBM_MES_TYP	0.918452	TRUE	TRUE	TRUE
GSM2940898	200394970064_R02C01	FFPE	GBM_MES	GLIOMA_GLIONEUR_NEUR	0.997993	HGG	0.976457	GBM_MES_TYP	0.969429	TRUE	TRUE	TRUE
GSM2940899	200394970064_R05C01	FFPE	MB_G4	EMBRY	0.996861	MB	0.999485	MB_G4	0.995082	TRUE	TRUE	TRUE
GSM2940900	200394970104_R02C01	FFPE	DMG_K27	GLIOMA_GLIONEUR_NEUR	0.997993	HGG	0.979387	DMG_EGFR	0.987968	TRUE	TRUE	TRUE
GSM2940901	200394970104_R03C01	FFPE	ATRT_SHH	EMBRY	0.996185	OTHER_EMBRY	0.99913	ATRT_SHH	0.99837	TRUE	TRUE	TRUE
GSM2940902	200394970104_R06C01	FFPE	A_IDH	GLIOMA_GLIONEUR_NEUR	0.997993	HGG	0.990684	A_IDH_LG	0.952787	TRUE	TRUE	TRUE
GSM2940903	200397540001_R02C02	FFPE	LGG_DNT	GLIOMA_GLIONEUR_NEUR	0.997993	GLIONEUR_NEUR	0.997595	DNET	0.963627	TRUE	TRUE	TRUE
GSM2940904	200397540001_R03C01	FFPE	EPN_PF_A	GLIOMA_GLIONEUR_NEUR	0.997993	EPENDYM	0.989861	EPN_PF_A	0.995709	TRUE	TRUE	TRUE
GSM2940905	200397540001_R03C02	FFPE	MB_G4	EMBRY	0.997575	MB	0.999485	MB_G4	0.998429	TRUE	TRUE	TRUE
GSM2940906	200397540001_R04C01	FFPE	LGG_PA_PF	GLIOMA_GLIONEUR_NEUR	0.990048	CIRC_ASTR_GLIO	0.976903	PA_INF	0.902405	TRUE	TRUE	TRUE
GSM2940907	200397540001_R04C02	FFPE	EPN_RELA	GLIOMA_GLIONEUR_NEUR	0.997993	EPENDYM	0.963824	EPN_ST_ZFTA_FUS	0.978071	TRUE	TRUE	TRUE
GSM2940908	200397540001_R05C01	FFPE	LGG_RGNT	GLIOMA_GLIONEUR_NEUR	0.997993	GLIONEUR_NEUR	0.969675	RGNT	0.944706	TRUE	TRUE	TRUE
GSM2940909	200397540001_R06C01	FFPE	LGG_DNT	GLIOMA_GLIONEUR_NEUR	0.997993	GLIONEUR_NEUR	0.99408	DNET	0.988825	TRUE	TRUE	TRUE
GSM2940910	200397540001_R06C02	FFPE	MB_G4	EMBRY	0.997091	MB	0.999485	MB_G4	0.998211	TRUE	TRUE	TRUE
GSM2940911	200397540002_R01C01	FFPE	DMG_K27	GLIOMA_GLIONEUR_NEUR	0.997993	HGG	0.982214	DMG_EGFR	0.958402	TRUE	TRUE	TRUE
GSM2940912	200397540002_R03C02	FFPE	A_IDH	GLIOMA_GLIONEUR_NEUR	0.997993	HGG	0.99008	A_IDH_LG	0.842758	TRUE	TRUE	TRUE
GSM2940913	200400320088_R01C01	FFPE	GBM_RTK_II	GLIOMA_GLIONEUR_NEUR	0.997993	HGG	0.989622	GBM_RTK2	0.940862	TRUE	TRUE	TRUE
GSM2940914	200400320088_R01C02	FFPE	LIPN	GLIOMA_GLIONEUR_NEUR	0.997993	GLIONEUR_NEUR	0.974147	LIPN	0.975931	TRUE	TRUE	TRUE
GSM2940915	200400320088_R02C02	FFPE	SCHW	CRAN_PARASPIN	0.740554	SCHWANN	0.995761	SCHW	0.995761	TRUE	TRUE	TRUE
GSM2940916	200400320088_R03C01	FFPE	MB_G4	EMBRY	0.997149	MB	0.999485	MB_G4	0.960757	TRUE	TRUE	TRUE
GSM2940917	200400320088_R03C02	FFPE	GBM_MES	GLIOMA_GLIONEUR_NEUR	0.997993	HGG	0.976457	GBM_MES_TYP	0.88468	TRUE	TRUE	TRUE
GSM2940918	200400320088_R04C01	FFPE	O_IDH	GLIOMA_GLIONEUR_NEUR	0.997993	HGG	0.986431	O_IDH	0.91516	TRUE	TRUE	TRUE
GSM2940919	200400320088_R05C01	FFPE	MELCYT	MELANO	0.999822	CIRC_MENING_MELANO	0.998556	MELN	0.998556	TRUE	TRUE	TRUE
GSM2940920	200400320088_R06C01	FFPE	PGG_nC	CRAN_PARASPIN	0.999962	CRAN_PARASPINAL	0.998758	CAUDEQU_NET	0.998758	TRUE	TRUE	TRUE
GSM2940921	200406080086_R01C02	FFPE	A_IDH	GLIOMA_GLIONEUR_NEUR	0.997993	HGG	0.989508	A_IDH_LG	0.981384	TRUE	TRUE	TRUE
GSM2940922	200406080086_R02C01	FFPE	GBM_RTK_I	GLIOMA_GLIONEUR_NEUR	0.997993	HGG	0.990635	GBM_RTK1	0.996605	TRUE	TRUE	TRUE
GSM2940923	200406080086_R03C01	FFPE	EPN_MPE	GLIOMA_GLIONEUR_NEUR	0.997993	EPENDYM	0.984714	EPN_MPE	0.985862	TRUE	TRUE	TRUE
GSM2940924	200406080086_R04C01	FFPE	MB_G3	EMBRY	0.996513	MB	0.999485	MB_G3	0.999253	TRUE	TRUE	TRUE
GSM2940925	200406080086_R05C01	FFPE	MB_SHH_INF	EMBRY	0.996074	MB	0.999485	MB_SHH_INF	0.997889	TRUE	TRUE	TRUE
GSM2940926	200406080086_R06C01	FFPE	ANA_PA	GLIOMA_GLIONEUR_NEUR	0.997993	CIRC_ASTR_GLIO	0.960484	HGAP	0.993422	TRUE	TRUE	TRUE
GSM2940927	200486890026_R01C01	FFPE	O_IDH	GLIOMA_GLIONEUR_NEUR	0.997993	HGG	0.989884	O_IDH	0.992637	TRUE	TRUE	TRUE
GSM2940928	200486890026_R01C02	FFPE	GBM_MES	GLIOMA_GLIONEUR_NEUR	0.997993	HGG	0.976457	GBM_MES_TYP	0.966531	TRUE	TRUE	TRUE
GSM2940929	200486890026_R02C01	FFPE	PITAD_ACTH	SELLAR	0.996482	PIT_AD	0.999124	PITAD_ACTH	0.999624	TRUE	TRUE	TRUE
GSM2940930	200486890026_R02C02	FFPE	O_IDH	GLIOMA_GLIONEUR_NEUR	0.997993	HGG	0.989311	O_IDH	0.989569	TRUE	TRUE	TRUE
GSM2940931	200486890026_R04C01	FFPE	A_IDH	GLIOMA_GLIONEUR_NEUR	0.997993	HGG	0.990615	A_IDH_LG	0.975655	TRUE	TRUE	TRUE
GSM2940932	3998523002_R05C02	FFPE	GBM_MES	GLIOMA_GLIONEUR_NEUR	0.997993	HGG	0.785411	GBM_MES_TYP	0.941528	TRUE	TRUE	TRUE
GSM2940933	3998523018_R02C01	FFPE	MB_SHH_CHL_AD	EMBRY	0.996074	MB	0.999485	MB_SHH_CHL_AD	0.994052	TRUE	TRUE	TRUE
GSM2940934	3998523018_R02C02	FFPE	LGG_PA_MID	GLIOMA_GLIONEUR_NEUR	0.997993	CIRC_ASTR_GLIO	0.991541	PA_MID	0.995096	TRUE	TRUE	TRUE
GSM2940935	3998523018_R03C01	FFPE	EPN_MPE	GLIOMA_GLIONEUR_NEUR	0.997993	EPENDYM	0.983822	EPN_MPE	0.985862	TRUE	TRUE	TRUE
GSM2940936	3998523018_R03C02	FFPE	O_IDH	GLIOMA_GLIONEUR_NEUR	0.997993	HGG	0.989645	O_IDH	0.995978	TRUE	TRUE	TRUE
GSM2940937	3998523018_R04C01	FFPE	O_IDH	GLIOMA_GLIONEUR_NEUR	0.997993	HGG	0.988429	O_IDH	0.955738	TRUE	TRUE	TRUE
GSM2940938	3998523018_R04C02	FFPE	GBM_RTK_I	GLIOMA_GLIONEUR_NEUR	0.997993	HGG	0.985898	GBM_RTK1	0.997223	TRUE	TRUE	TRUE
GSM2940939	3998523018_R05C01	FFPE	O_IDH	GLIOMA_GLIONEUR_NEUR	0.997993	HGG	0.99006	O_IDH	0.985774	TRUE	TRUE	TRUE
GSM2940940	3998523018_R05C02	FFPE	A_IDH_HG	GLIOMA_GLIONEUR_NEUR	0.997993	HGG	0.987823	A_IDH_HG	0.988843	TRUE	TRUE	TRUE
GSM2940941	3998523019_R03C02	FFPE	GBM_RTK_I	GLIOMA_GLIONEUR_NEUR	0.997993	HGG	0.989066	GBM_RTK1	0.996943	TRUE	TRUE	TRUE
GSM2940942	3998523022_R02C02	FFPE	O_IDH	GLIOMA_GLIONEUR_NEUR	0.997993	HGG	0.989227	O_IDH	0.985784	TRUE	TRUE	TRUE
GSM2940943	3998523022_R04C02	FFPE	A_IDH_HG	GLIOMA_GLIONEUR_NEUR	0.997993	HGG	0.989108	A_IDH_HG	0.988843	TRUE	TRUE	TRUE
GSM2940944	3998523022_R05C02	FFPE	EPN_MPE	GLIOMA_GLIONEUR_NEUR	0.997993	EPENDYM	0.984467	EPN_MPE	0.985862	TRUE	TRUE	TRUE
GSM2940945	3998523022_R06C02	FFPE	EPN_MPE	GLIOMA_GLIONEUR_NEUR	0.997993	EPENDYM	0.972523	EPN_MPE	0.985862	TRUE	TRUE	TRUE
GSM2940946	3998523030_R01C01	FFPE	LGG_PA_PF	GLIOMA_GLIONEUR_NEUR	0.993908	CIRC_ASTR_GLIO	0.984955	PA_INF	0.965129	TRUE	TRUE	TRUE
GSM2940947	3998523030_R01C02	FFPE	A_IDH	GLIOMA_GLIONEUR_NEUR	0.997993	HGG	0.988635	O_IDH	0.732829	FALSE	TRUE	TRUE
GSM2940948	3998523030_R02C01	FFPE	DMG_K27	GLIOMA_GLIONEUR_NEUR	0.997993	HGG	0.981495	DMG_EGFR	0.985955	TRUE	TRUE	TRUE
GSM2940949	3998523030_R02C02	FFPE	GBM_RTK_I	GLIOMA_GLIONEUR_NEUR	0.997993	HGG	0.985393	GBM_MES_TYP	0.89781	FALSE	TRUE	TRUE
GSM2940950	3998523030_R03C01	FFPE	DMG_K27	GLIOMA_GLIONEUR_NEUR	0.997993	HGG	0.982833	DMG_EGFR	0.951832	TRUE	TRUE	TRUE
GSM2940951	3998523030_R04C01	FFPE	DMG_K27	GLIOMA_GLIONEUR_NEUR	0.997993	HGG	0.986992	DMG_EGFR	0.97803	TRUE	TRUE	TRUE
GSM2940952	3998523030_R04C02	FFPE	A_IDH	GLIOMA_GLIONEUR_NEUR	0.997993	HGG	0.990812	A_IDH_LG	0.943492	TRUE	TRUE	TRUE
GSM2940953	3998523030_R05C01	FFPE	PXA	GLIOMA_GLIONEUR_NEUR	0.985472	CIRC_ASTR_GLIO	0.984198	PXA	0.985369	TRUE	TRUE	TRUE
GSM2940954	3998523030_R05C02	FFPE	A_IDH_HG	GLIOMA_GLIONEUR_NEUR	0.997993	HGG	0.990388	A_IDH_HG	0.929303	TRUE	TRUE	TRUE
GSM2940955	3998523030_R06C01	FFPE	PIN_T_PPT	PIN_RET	0.99829	PINEAL	0.850702	PPPTID	0.850702	TRUE	TRUE	TRUE
GSM2940956	3998523030_R06C02	FFPE	A_IDH_HG	GLIOMA_GLIONEUR_NEUR	0.997993	HGG	0.990505	A_IDH_HG	0.942017	TRUE	TRUE	TRUE
GSM2940957	3998523031_R01C01	FFPE	MB_G3	EMBRY	0.996074	MB	0.999485	MB_G3	0.998498	TRUE	TRUE	TRUE
GSM2940958	3998523031_R02C01	FFPE	MB_SHH_CHL_AD	EMBRY	0.996667	MB	0.999485	MB_SHH_CHL_AD	0.980205	TRUE	TRUE	TRUE
GSM2940959	3998523031_R04C02	FFPE	A_IDH_HG	GLIOMA_GLIONEUR_NEUR	0.997993	HGG	0.989266	A_IDH_HG	0.917988	TRUE	TRUE	TRUE
GSM2940960	3998523031_R06C02	FFPE	MB_G4	EMBRY	0.997444	MB	0.999485	MB_G4	0.998401	TRUE	TRUE	TRUE
GSM2940961	3998523032_R02C01	FFPE	MB_G4	EMBRY	0.99716	MB	0.999485	MB_G4	0.998288	TRUE	TRUE	TRUE
GSM2940962	3998523032_R02C02	FFPE	EPN_PF_A	GLIOMA_GLIONEUR_NEUR	0.997993	EPENDYM	0.986955	EPN_PF_A	0.995709	TRUE	TRUE	TRUE
GSM2940963	3998523032_R03C01	FFPE	SUBEPN_SPINE	GLIOMA_GLIONEUR_NEUR	0.997993	HGG	0.71951	pedHGG_MYCN	0.988837	FALSE	FALSE	TRUE
GSM2940964	3998523032_R05C01	FFPE	LGG_PA_PF	GLIOMA_GLIONEUR_NEUR	0.997993	CIRC_ASTR_GLIO	0.8815	PA_INF	0.965129	TRUE	TRUE	TRUE
GSM2940965	3998523056_R01C01	FFPE	MB_SHH_CHL_AD	EMBRY	0.996074	MB	0.999485	MB_SHH_CHL_AD	0.99828	TRUE	TRUE	TRUE
GSM2940966	3998523056_R01C02	FFPE	A_IDH_HG	GLIOMA_GLIONEUR_NEUR	0.997993	HGG	0.989138	A_IDH_HG	0.95001	TRUE	TRUE	TRUE
GSM2940967	3998523056_R02C01	FFPE	GBM_RTK_I	GLIOMA_GLIONEUR_NEUR	0.997993	HGG	0.990812	GBM_RTK1	0.996605	TRUE	TRUE	TRUE
GSM2940968	3998523056_R02C02	FFPE	GBM_RTK_I	GLIOMA_GLIONEUR_NEUR	0.997993	HGG	0.98995	GBM_RTK1	0.968641	TRUE	TRUE	TRUE
GSM2940969	3998523056_R03C01	FFPE	MB_SHH_INF	EMBRY	0.997158	MB	0.999485	MB_SHH_INF	0.995562	TRUE	TRUE	TRUE
GSM2940970	3998523056_R03C02	FFPE	A_IDH_HG	GLIOMA_GLIONEUR_NEUR	0.997993	HGG	0.989066	O_IDH	0.884529	FALSE	TRUE	TRUE
GSM2941456	9533774033_R03C02	FFPE	MNG	GLIOMA_GLIONEUR_NEUR	0.997993	HGG	0.930764	GBM_MES_TYP	0.790693	FALSE	FALSE	FALSE
GSM2940972	3998523056_R06C01	FFPE	GBM_RTK_I	GLIOMA_GLIONEUR_NEUR	0.997993	HGG	0.983999	GBM_RTK1	0.9789	TRUE	TRUE	TRUE
GSM2940973	3998523056_R06C02	FFPE	SUBEPN_ST	GLIOMA_GLIONEUR_NEUR	0.997993	EPENDYM	0.972693	SUBEPN_ST_SE	0.991868	TRUE	TRUE	TRUE
GSM2940974	3998523057_R01C01	FFPE	GBM_RTK_I	GLIOMA_GLIONEUR_NEUR	0.997993	HGG	0.986567	GBM_RTK1	0.613142	TRUE	TRUE	TRUE
GSM2940975	3998523057_R01C02	FFPE	MNG	MENING	0.826774	MENINGI	0.826774	MNG	0.826774	TRUE	TRUE	TRUE
GSM2940976	3998523057_R02C01	FFPE	MB_G4	EMBRY	0.996524	MB	0.999485	MB_G4	0.99774	TRUE	TRUE	TRUE
GSM2940977	3998523057_R02C02	FFPE	LGG_PA_GG_ST	GLIOMA_GLIONEUR_NEUR	0.997993	CIRC_ASTR_GLIO	0.830639	PA_CORT	0.994543	TRUE	TRUE	TRUE
GSM2940978	3998523057_R04C01	FFPE	A_IDH	GLIOMA_GLIONEUR_NEUR	0.997993	HGG	0.985815	A_IDH_LG	0.939043	TRUE	TRUE	TRUE
GSM2940979	3998523057_R05C01	FFPE	GBM_MES	GLIOMA_GLIONEUR_NEUR	0.997993	HGG	0.976457	GBM_MES_TYP	0.983385	TRUE	TRUE	TRUE
GSM2940980	3998523057_R05C02	FFPE	MELCYT	MELANO	0.999962	CIRC_MENING_MELANO	0.998556	MELN	0.998556	TRUE	TRUE	TRUE
GSM2940981	3998523057_R06C01	FFPE	O_IDH	GLIOMA_GLIONEUR_NEUR	0.997993	HGG	0.980025	O_IDH	0.965463	TRUE	TRUE	TRUE
GSM2940982	3998523057_R06C02	FFPE	EPN_RELA	GLIOMA_GLIONEUR_NEUR	0.997993	EPENDYM	0.984129	EPN_ST_ZFTA_FUS	0.994974	TRUE	TRUE	TRUE
GSM2940983	3998523058_R01C01	FFPE	GBM_RTK_II	GLIOMA_GLIONEUR_NEUR	0.997993	HGG	0.98564	GBM_RTK2	0.782313	TRUE	TRUE	TRUE
GSM2940984	3998523058_R02C01	FFPE	MB_G3	EMBRY	0.996074	MB	0.999485	MB_G3	0.998335	TRUE	TRUE	TRUE
GSM2940985	3998523058_R03C01	FFPE	GBM_RTK_II	GLIOMA_GLIONEUR_NEUR	0.997993	HGG	0.986857	GBM_RTK2	0.866272	TRUE	TRUE	TRUE
GSM2940986	3998546128_R01C02	FFPE	GBM_MYCN	GLIOMA_GLIONEUR_NEUR	0.997993	HGG	0.976457	pedHGG_MYCN	0.585196	TRUE	TRUE	TRUE
GSM2940987	3998546128_R02C01	FFPE	A_IDH_HG	GLIOMA_GLIONEUR_NEUR	0.997993	HGG	0.919317	A_IDH_HG	0.588186	TRUE	TRUE	TRUE
GSM2940988	3998546128_R02C02	FFPE	GBM_MID	GLIOMA_GLIONEUR_NEUR	0.997993	HGG	0.976457	GBM_CBM	0.943052	TRUE	TRUE	TRUE
GSM2940989	3998546128_R03C01	FFPE	MNG	MENING	0.994352	MENINGI	0.994352	MNG	0.994352	TRUE	TRUE	TRUE
GSM2940990	3998546128_R03C02	FFPE	GBM_RTK_II	GLIOMA_GLIONEUR_NEUR	0.997993	HGG	0.987121	GBM_RTK2	0.941977	TRUE	TRUE	TRUE
GSM2940991	3998546128_R04C01	FFPE	GBM_MES	GLIOMA_GLIONEUR_NEUR	0.993878	HGG	0.786065	GBM_MES_TYP	0.993356	TRUE	TRUE	TRUE
GSM2940992	3998546128_R04C02	FFPE	LGG_PA_MID	GLIOMA_GLIONEUR_NEUR	0.997993	CIRC_ASTR_GLIO	0.960484	PA_MID	0.964233	TRUE	TRUE	TRUE
GSM2940993	3998546128_R05C01	FFPE	EPN_RELA	GLIOMA_GLIONEUR_NEUR	0.997993	EPENDYM	0.977646	EPN_ST_ZFTA_FUS	0.994974	TRUE	TRUE	TRUE
GSM2940994	3998546128_R06C02	FFPE	GBM_RTK_II	GLIOMA_GLIONEUR_NEUR	0.997993	HGG	0.986815	GBM_RTK2	0.957577	TRUE	TRUE	TRUE
GSM2940995	3998546129_R01C01	FFPE	GBM_MES	GLIOMA_GLIONEUR_NEUR	0.997993	HGG	0.976457	GBM_MES_TYP	0.89781	TRUE	TRUE	TRUE
GSM2940996	3998546129_R01C02	FFPE	EPN_PF_A	GLIOMA_GLIONEUR_NEUR	0.997993	EPENDYM	0.985935	EPN_PF_A	0.995709	TRUE	TRUE	TRUE
GSM2940997	3998546129_R02C01	FFPE	GBM_RTK_II	GLIOMA_GLIONEUR_NEUR	0.997993	HGG	0.986278	GBM_RTK2	0.878481	TRUE	TRUE	TRUE
GSM2940998	3998546129_R02C02	FFPE	PXA	GLIOMA_GLIONEUR_NEUR	0.986096	CIRC_ASTR_GLIO	0.990734	PXA	0.98358	TRUE	TRUE	TRUE
GSM2940999	3998546129_R03C01	FFPE	LGG_MYB	GLIOMA_GLIONEUR_NEUR	0.995131	GLIONEUR_NEUR	0.537311	GG	0.798459	FALSE	FALSE	TRUE
GSM2941000	3998546129_R03C02	FFPE	A_IDH_HG	GLIOMA_GLIONEUR_NEUR	0.997993	HGG	0.986837	A_IDH_LG	0.948401	FALSE	TRUE	TRUE
GSM2941001	3998546129_R04C01	FFPE	GBM_MES	GLIOMA_GLIONEUR_NEUR	0.974522	HGG	0.976457	GBM_MES_TYP	0.988671	TRUE	TRUE	TRUE
GSM2941002	3998546129_R04C02	FFPE	GBM_RTK_I	GLIOMA_GLIONEUR_NEUR	0.997993	HGG	0.976457	GBM_RTK1	0.707276	TRUE	TRUE	TRUE
GSM2941003	3998546129_R05C01	FFPE	MB_SHH_INF	EMBRY	0.99676	MB	0.999485	MB_SHH_INF	0.998221	TRUE	TRUE	TRUE
GSM2941004	3998546129_R05C02	FFPE	A_IDH_HG	GLIOMA_GLIONEUR_NEUR	0.997993	HGG	0.982662	GBM_RTK1	0.664761	FALSE	TRUE	TRUE
GSM2941005	3998546129_R06C01	FFPE	A_IDH	GLIOMA_GLIONEUR_NEUR	0.997993	HGG	0.984771	A_IDH_LG	0.848846	TRUE	TRUE	TRUE
GSM2941006	3998546129_R06C02	FFPE	MB_SHH_CHL_AD	EMBRY	0.996074	MB	0.999485	MB_SHH_CHL_AD	0.996006	TRUE	TRUE	TRUE
GSM2941598	9855358027_R03C02	FFPE	MNG	GLIOMA_GLIONEUR_NEUR	0.997993	EPENDYM	0.963824	EPN_PF_SE	0.968891	FALSE	FALSE	FALSE
GSM2941008	3998546133_R03C01	FFPE	GBM_RTK_I	GLIOMA_GLIONEUR_NEUR	0.997993	HGG	0.976457	GBM_MES_TYP	0.89781	FALSE	TRUE	TRUE
GSM2941009	3998546133_R04C01	FFPE	GBM_MES	GLIOMA_GLIONEUR_NEUR	0.997993	HGG	0.976457	GBM_MES_TYP	0.937417	TRUE	TRUE	TRUE
GSM2941010	3998546133_R05C01	FFPE	MNG	MENING	0.994352	MENINGI	0.994352	MNG	0.994352	TRUE	TRUE	TRUE
GSM2941011	3998567085_R01C02	FFPE	HGNET_MN1	GLIOMA_GLIONEUR_NEUR	0.997993	CIRC_ASTR_GLIO	0.960484	ABM_MN1	0.978035	TRUE	TRUE	TRUE
GSM2941012	3998567085_R02C02	FFPE	O_IDH	GLIOMA_GLIONEUR_NEUR	0.997993	HGG	0.989227	O_IDH	0.960474	TRUE	TRUE	TRUE
GSM2941013	3998567085_R03C01	FFPE	LGG_PA_MID	GLIOMA_GLIONEUR_NEUR	0.997993	CIRC_ASTR_GLIO	0.987703	PA_MID	0.964233	TRUE	TRUE	TRUE
GSM2941014	3998567085_R04C01	FFPE	A_IDH	GLIOMA_GLIONEUR_NEUR	0.997993	HGG	0.989412	A_IDH_LG	0.822256	TRUE	TRUE	TRUE
GSM2941015	3998567085_R04C02	FFPE	GBM_MES	GLIOMA_GLIONEUR_NEUR	0.997993	HGG	0.919317	GBM_MES_TYP	0.361277	TRUE	TRUE	TRUE
GSM2941016	3998567085_R05C02	FFPE	GBM_MES	GLIOMA_GLIONEUR_NEUR	0.997993	HGG	0.988232	GBM_RTK2	0.866272	FALSE	TRUE	TRUE
GSM2941017	3998567085_R06C01	FFPE	GBM_RTK_II	GLIOMA_GLIONEUR_NEUR	0.997993	HGG	0.989887	GBM_RTK2	0.866272	TRUE	TRUE	TRUE
GSM2941018	3998567087_R02C01	FFPE	GBM_MES	GLIOMA_GLIONEUR_NEUR	0.997993	HGG	0.976457	GBM_MES_TYP	0.942021	TRUE	TRUE	TRUE
GSM2941019	3998567087_R03C02	FFPE	LGG_PA_PF	GLIOMA_GLIONEUR_NEUR	0.997993	CIRC_ASTR_GLIO	0.993278	PA_INF	0.978518	TRUE	TRUE	TRUE
GSM2941020	3998567087_R04C01	FFPE	GBM_MES	GLIOMA_GLIONEUR_NEUR	0.997993	HGG	0.979272	GBM_MES_TYP	0.73176	TRUE	TRUE	TRUE
GSM2941021	3998567087_R04C02	FFPE	EPN_MPE	GLIOMA_GLIONEUR_NEUR	0.993908	EPENDYM	0.963824	EPN_MPE	0.985862	TRUE	TRUE	TRUE
GSM2941022	3998567087_R05C02	FFPE	GBM_RTK_II	GLIOMA_GLIONEUR_NEUR	0.997993	HGG	0.976457	GBM_MES_TYP	0.635432	FALSE	TRUE	TRUE
GSM2941023	3998567087_R06C01	FFPE	O_IDH	GLIOMA_GLIONEUR_NEUR	0.997993	HGG	0.990321	O_IDH	0.985475	TRUE	TRUE	TRUE
GSM2941024	3998567087_R06C02	FFPE	MB_G4	EMBRY	0.997489	MB	0.999485	MB_G4	0.99786	TRUE	TRUE	TRUE
GSM2941025	3998567088_R02C01	FFPE	LGG_PA_PF	GLIOMA_GLIONEUR_NEUR	0.997993	CIRC_ASTR_GLIO	0.978557	PA_INF	0.902405	TRUE	TRUE	TRUE
GSM2941026	3998567088_R03C01	FFPE	A_IDH	GLIOMA_GLIONEUR_NEUR	0.997993	HGG	0.986901	A_IDH_LG	0.951324	TRUE	TRUE	TRUE
GSM2941027	3998567088_R04C01	FFPE	GBM_MES	GLIOMA_GLIONEUR_NEUR	0.997993	HGG	0.988423	GBM_MES_TYP	0.635432	TRUE	TRUE	TRUE
GSM2941028	3998567088_R05C01	FFPE	DMG_K27	GLIOMA_GLIONEUR_NEUR	0.997993	HGG	0.976457	DMG_EGFR	0.971847	TRUE	TRUE	TRUE
GSM2941029	3998568127_R04C02	FFPE	O_IDH	GLIOMA_GLIONEUR_NEUR	0.997993	HGG	0.990505	O_IDH	0.9865	TRUE	TRUE	TRUE
GSM2941030	3998568127_R05C02	FFPE	EWS	MESEN_NONMENING	0.999881	UNCERT_DIFF	0.999427	EWS	0.99935	TRUE	TRUE	TRUE
GSM2941031	3998568129_R03C02	FFPE	PXA	GLIOMA_GLIONEUR_NEUR	0.976065	HGG	0.723087	GBM_MES_TYP	0.790693	FALSE	FALSE	TRUE
GSM2941032	3998568154_R03C01	KRYO	PXA	GLIOMA_GLIONEUR_NEUR	0.997993	CIRC_ASTR_GLIO	0.960484	PXA	0.641538	TRUE	TRUE	TRUE
GSM2941033	3998568166_R01C01	FFPE	GBM_RTK_II	GLIOMA_GLIONEUR_NEUR	0.997993	HGG	0.978579	GBM_RTK2	0.827673	TRUE	TRUE	TRUE
GSM2941034	3998568166_R01C02	FFPE	LGG_PA_PF	GLIOMA_GLIONEUR_NEUR	0.997993	CIRC_ASTR_GLIO	0.987529	PA_INF	0.965129	TRUE	TRUE	TRUE
GSM2941035	3998568166_R02C02	FFPE	EPN_PF_A	GLIOMA_GLIONEUR_NEUR	0.997993	EPENDYM	0.988275	EPN_PF_A	0.995709	TRUE	TRUE	TRUE
GSM2941036	3998568166_R03C01	FFPE	GBM_RTK_II	GLIOMA_GLIONEUR_NEUR	0.997993	HGG	0.976457	GBM_MES_TYP	0.89781	FALSE	TRUE	TRUE
GSM2941121	3998920120_R04C01	FFPE	A_IDH_HG	EMBRY	0.996074	MB	0.999485	MB_SHH_CHL_AD	0.956879	FALSE	FALSE	FALSE
GSM2941038	3998568166_R05C01	FFPE	O_IDH	GLIOMA_GLIONEUR_NEUR	0.997993	HGG	0.990454	O_IDH	0.985158	TRUE	TRUE	TRUE
GSM2941039	3998568166_R05C02	FFPE	MB_G4	EMBRY	0.997349	MB	0.999485	MB_G4	0.998216	TRUE	TRUE	TRUE
GSM2941364	9379082092_R01C02	FFPE	HGNET_MN1	EMBRY	0.996074	OTHER_EMBRY	0.998856	ETMR_C19MC	0.829683	FALSE	FALSE	FALSE
GSM2941041	3998568166_R06C02	FFPE	O_IDH	GLIOMA_GLIONEUR_NEUR	0.997993	HGG	0.989311	O_IDH	0.965826	TRUE	TRUE	TRUE
GSM2941042	3998568167_R01C01	FFPE	DMG_K27	GLIOMA_GLIONEUR_NEUR	0.997993	HGG	0.979581	DMG_EGFR	0.94892	TRUE	TRUE	TRUE
GSM2941043	3998568167_R02C01	FFPE	MB_G4	EMBRY	0.996743	MB	0.999485	MB_G4	0.997848	TRUE	TRUE	TRUE
GSM2941044	3998568167_R03C01	FFPE	MB_SHH_CHL_AD	EMBRY	0.996074	MB	0.999485	MB_SHH_CHL_AD	0.971876	TRUE	TRUE	TRUE
GSM2941045	3998568167_R04C01	FFPE	GBM_MES	GLIOMA_GLIONEUR_NEUR	0.997993	HGG	0.977442	GBM_MES_TYP	0.986769	TRUE	TRUE	TRUE
GSM2941046	3998909013_R02C02	FFPE	GBM_RTK_I	GLIOMA_GLIONEUR_NEUR	0.997993	HGG	0.986641	GBM_RTK2	0.514082	FALSE	TRUE	TRUE
GSM2941047	3998909026_R03C02	FFPE	LGG_GG	GLIOMA_GLIONEUR_NEUR	0.997993	GLIONEUR_NEUR	0.57678	GG	0.80708	TRUE	TRUE	TRUE
GSM2941048	3998909026_R04C01	FFPE	LGG_MYB	GLIOMA_GLIONEUR_NEUR	0.997993	ped_LGG	0.586419	AG_MYB	0.586419	TRUE	TRUE	TRUE
GSM2941049	3998909026_R05C01	FFPE	O_IDH	GLIOMA_GLIONEUR_NEUR	0.997993	HGG	0.990558	O_IDH	0.958906	TRUE	TRUE	TRUE
GSM2941050	3998909026_R05C02	FFPE	ANA_PA	GLIOMA_GLIONEUR_NEUR	0.997993	HGG	0.871282	GBM_MES_TYP	0.790693	FALSE	FALSE	TRUE
GSM2941051	3998909026_R06C01	FFPE	A_IDH	GLIOMA_GLIONEUR_NEUR	0.997993	HGG	0.988424	A_IDH_LG	0.8837	TRUE	TRUE	TRUE
GSM2941052	3998909027_R03C01	FFPE	MB_SHH_CHL_AD	EMBRY	0.997347	MB	0.999485	MB_SHH_CHL_AD	0.997968	TRUE	TRUE	TRUE
GSM2941053	3998909027_R04C01	FFPE	GBM_G34	GLIOMA_GLIONEUR_NEUR	0.997993	HGG	0.987964	DHG_G34	0.987913	TRUE	TRUE	TRUE
GSM2941054	3998909027_R05C01	FFPE	LGG_PA_PF	GLIOMA_GLIONEUR_NEUR	0.997993	CIRC_ASTR_GLIO	0.966684	PA_INF	0.861228	TRUE	TRUE	TRUE
GSM2941055	3998909027_R06C02	FFPE	DMG_K27	GLIOMA_GLIONEUR_NEUR	0.997993	HGG	0.976457	DMG_EGFR	0.740025	TRUE	TRUE	TRUE
GSM2941056	3998909050_R03C02	FFPE	MNG	MENING	0.550947	MENINGI	0.550947	MNG	0.550947	TRUE	TRUE	TRUE
GSM2941057	3998909050_R04C02	FFPE	IHG	GLIOMA_GLIONEUR_NEUR	0.997993	CIRC_ASTR_GLIO	0.681847	PA_MID	0.74223	FALSE	FALSE	TRUE
GSM2941058	3998909050_R05C02	FFPE	GBM_RTK_II	GLIOMA_GLIONEUR_NEUR	0.997993	HGG	0.989881	GBM_RTK2	0.933069	TRUE	TRUE	TRUE
GSM2941059	3998909051_R01C01	FFPE	MB_SHH_CHL_AD	EMBRY	0.996306	MB	0.999485	MB_SHH_CHL_AD	0.993089	TRUE	TRUE	TRUE
GSM2941060	3998909051_R03C01	FFPE	GBM_MES	GLIOMA_GLIONEUR_NEUR	0.997993	HGG	0.977353	GBM_MES_TYP	0.974787	TRUE	TRUE	TRUE
GSM2941061	3998909051_R04C01	FFPE	HGNET_BCOR	EMBRY	0.996074	OTHER_EMBRY	0.998856	CNS_BCOR_ITD	0.993958	TRUE	TRUE	TRUE
GSM2941062	3998909051_R04C02	FFPE	EPN_PF_B	GLIOMA_GLIONEUR_NEUR	0.997993	EPENDYM	0.987642	EPN_PF_B	0.999879	TRUE	TRUE	TRUE
GSM2941063	3998909062_R01C01	FFPE	PXA	GLIOMA_GLIONEUR_NEUR	0.997993	CIRC_ASTR_GLIO	0.960484	PXA	0.988465	TRUE	TRUE	TRUE
GSM2941064	3998909062_R01C02	FFPE	O_IDH	GLIOMA_GLIONEUR_NEUR	0.997993	HGG	0.988823	O_IDH	0.92861	TRUE	TRUE	TRUE
GSM2941065	3998909062_R02C01	FFPE	GBM_RTK_II	GLIOMA_GLIONEUR_NEUR	0.997993	HGG	0.987723	GBM_RTK2	0.957577	TRUE	TRUE	TRUE
GSM2941066	3998909062_R02C02	FFPE	A_IDH	GLIOMA_GLIONEUR_NEUR	0.997993	HGG	0.986715	A_IDH_LG	0.8837	TRUE	TRUE	TRUE
GSM2941067	3998909062_R03C01	FFPE	O_IDH	GLIOMA_GLIONEUR_NEUR	0.997993	HGG	0.985119	A_IDH_LG	0.692298	FALSE	TRUE	TRUE
GSM2941068	3998909062_R04C01	FFPE	SUBEPN_PF	GLIOMA_GLIONEUR_NEUR	0.997993	EPENDYM	0.990153	EPN_PF_SE	0.968891	TRUE	TRUE	TRUE
GSM2941069	3998909063_R01C02	FFPE	O_IDH	GLIOMA_GLIONEUR_NEUR	0.997993	HGG	0.990329	O_IDH	0.988808	TRUE	TRUE	TRUE
GSM2941070	3998909063_R04C02	FFPE	O_IDH	GLIOMA_GLIONEUR_NEUR	0.997993	HGG	0.989517	O_IDH	0.965128	TRUE	TRUE	TRUE
GSM2941071	3998909070_R02C02	FFPE	GBM_RTK_II	GLIOMA_GLIONEUR_NEUR	0.997993	HGG	0.976457	GBM_RTK2	0.526436	TRUE	TRUE	TRUE
GSM2941072	3998909070_R03C02	FFPE	GBM_MES	GLIOMA_GLIONEUR_NEUR	0.997993	HGG	0.988497	GBM_RTK2	0.908984	FALSE	TRUE	TRUE
GSM2941073	3998909070_R04C02	FFPE	O_IDH	GLIOMA_GLIONEUR_NEUR	0.997993	HGG	0.987768	O_IDH	0.956161	TRUE	TRUE	TRUE
GSM2941074	3998909072_R01C02	FFPE	GBM_RTK_I	GLIOMA_GLIONEUR_NEUR	0.997993	HGG	0.990295	GBM_RTK1	0.988893	TRUE	TRUE	TRUE
GSM2941075	3998909072_R02C02	FFPE	A_IDH	GLIOMA_GLIONEUR_NEUR	0.997993	HGG	0.983557	A_IDH_LG	0.700146	TRUE	TRUE	TRUE
GSM2941076	3998909072_R03C02	FFPE	GBM_MYCN	GLIOMA_GLIONEUR_NEUR	0.997993	HGG	0.976457	GBM_RTK2	0.784373	FALSE	TRUE	TRUE
GSM2941077	3998909072_R04C01	FFPE	GBM_MES	GLIOMA_GLIONEUR_NEUR	0.997993	HGG	0.976457	GBM_MES_TYP	0.982614	TRUE	TRUE	TRUE
GSM2941078	3998909072_R04C02	FFPE	GBM_RTK_II	GLIOMA_GLIONEUR_NEUR	0.997993	HGG	0.987562	GBM_RTK2	0.885123	TRUE	TRUE	TRUE
GSM2941079	3998909072_R05C01	FFPE	LGG_PA_MID	GLIOMA_GLIONEUR_NEUR	0.997993	CIRC_ASTR_GLIO	0.989618	PA_INF	0.887293	FALSE	TRUE	TRUE
GSM2941080	3998909072_R05C02	FFPE	EPN_PF_A	GLIOMA_GLIONEUR_NEUR	0.997993	EPENDYM	0.980922	EPN_PF_A	0.995709	TRUE	TRUE	TRUE
GSM2941081	3998909072_R06C01	FFPE	A_IDH_HG	GLIOMA_GLIONEUR_NEUR	0.997993	HGG	0.989486	GBM_CBM	0.283308	FALSE	TRUE	TRUE
GSM2941082	3998909072_R06C02	FFPE	DMG_K27	GLIOMA_GLIONEUR_NEUR	0.997993	HGG	0.976457	DMG_EGFR	0.949943	TRUE	TRUE	TRUE
GSM2941083	3998909073_R01C01	FFPE	MB_SHH_CHL_AD	EMBRY	0.996074	MB	0.999485	MB_SHH_CHL_AD	0.996829	TRUE	TRUE	TRUE
GSM2941580	9829119119_R03C01	FFPE	SCHW_MEL	MESEN_NONMENING	0.996018	SFT	0.994703	HMB	0.999326	FALSE	FALSE	FALSE
GSM2941085	3998909075_R02C02	FFPE	GBM_MID	GLIOMA_GLIONEUR_NEUR	0.997993	HGG	0.976457	GBM_CBM	0.974265	TRUE	TRUE	TRUE
GSM2941086	3998909075_R03C02	FFPE	GBM_RTK_II	GLIOMA_GLIONEUR_NEUR	0.997993	HGG	0.989747	GBM_RTK2	0.957577	TRUE	TRUE	TRUE
GSM2941087	3998909075_R04C02	FFPE	PXA	GLIOMA_GLIONEUR_NEUR	0.997993	CIRC_ASTR_GLIO	0.960484	PXA	0.960063	TRUE	TRUE	TRUE
GSM2941088	3998909075_R05C02	FFPE	PXA	GLIOMA_GLIONEUR_NEUR	0.997993	CIRC_ASTR_GLIO	0.960484	PXA	0.970247	TRUE	TRUE	TRUE
GSM2940870	200362700194_R05C02	FFPE	MB_G3	PIN_RET	0.995145	PINEOBLAST	0.8662	PB_GRP1A	0.97968	FALSE	FALSE	FALSE
GSM2941090	3998909089_R02C01	FFPE	IHG	GLIOMA_GLIONEUR_NEUR	0.997993	HGG	0.976457	GBM_RTK2	0.695792	FALSE	TRUE	TRUE
GSM2941091	3998909089_R02C02	FFPE	O_IDH	GLIOMA_GLIONEUR_NEUR	0.997993	HGG	0.990512	O_IDH	0.989428	TRUE	TRUE	TRUE
GSM2941092	3998909089_R05C01	FFPE	O_IDH	GLIOMA_GLIONEUR_NEUR	0.997993	HGG	0.990512	O_IDH	0.981905	TRUE	TRUE	TRUE
GSM2941093	3998909174_R03C02	FFPE	A_IDH	GLIOMA_GLIONEUR_NEUR	0.997993	HGG	0.989265	A_IDH_LG	0.990824	TRUE	TRUE	TRUE
GSM2941094	3998909174_R04C02	FFPE	GBM_RTK_II	GLIOMA_GLIONEUR_NEUR	0.997993	HGG	0.976457	GBM_RTK2	0.553001	TRUE	TRUE	TRUE
GSM2941095	3998909181_R01C01	FFPE	MB_SHH_INF	EMBRY	0.997286	MB	0.999485	MB_SHH_INF	0.991652	TRUE	TRUE	TRUE
GSM2941096	3998909181_R01C02	FFPE	ETMR	EMBRY	0.996074	OTHER_EMBRY	0.998972	ETMR_C19MC	0.9966	TRUE	TRUE	TRUE
GSM2941097	3998909181_R02C01	FFPE	LGG_PA_GG_ST	GLIOMA_GLIONEUR_NEUR	0.997993	GLIONEUR_NEUR	0.848754	DNET	0.947044	FALSE	FALSE	TRUE
GSM2941098	3998909181_R02C02	FFPE	A_IDH_HG	GLIOMA_GLIONEUR_NEUR	0.997993	HGG	0.989811	A_IDH_LG	0.8837	FALSE	TRUE	TRUE
GSM2941099	3998909181_R03C02	FFPE	GBM_MES	GLIOMA_GLIONEUR_NEUR	0.997993	GLIONEUR_NEUR	0.848754	GG	0.965068	FALSE	FALSE	TRUE
GSM2941100	3998909181_R04C01	FFPE	ANA_PA	GLIOMA_GLIONEUR_NEUR	0.993908	CIRC_ASTR_GLIO	0.984948	PA_MID	0.477041	FALSE	TRUE	TRUE
GSM2941101	3998909181_R05C01	FFPE	MNG	MENING	0.995589	MENINGI	0.995589	MNG	0.995589	TRUE	TRUE	TRUE
GSM2941102	3998909182_R02C01	FFPE	EPN_SPINE	GLIOMA_GLIONEUR_NEUR	0.997993	EPENDYM	0.986773	EPN_SPINE	0.992005	TRUE	TRUE	TRUE
GSM2941103	3998909182_R03C01	FFPE	HGNET_MN1	GLIOMA_GLIONEUR_NEUR	0.997993	CIRC_ASTR_GLIO	0.960484	ABM_MN1	0.992006	TRUE	TRUE	TRUE
GSM2941104	3998909182_R03C02	FFPE	DLGNT	GLIOMA_GLIONEUR_NEUR	0.993908	GLIONEUR_NEUR	0.848754	DNET	0.759695	FALSE	TRUE	TRUE
GSM2941105	3998909182_R04C02	FFPE	GBM_MID	GLIOMA_GLIONEUR_NEUR	0.997993	CIRC_ASTR_GLIO	0.652614	PA_CORT	0.481555	FALSE	FALSE	TRUE
GSM2941106	3998909182_R05C01	FFPE	GBM_MES	GLIOMA_GLIONEUR_NEUR	0.997993	GLIONEUR_NEUR	0.475669	GG	0.580982	FALSE	FALSE	TRUE
GSM2941107	3998909182_R05C02	FFPE	MB_SHH_CHL_AD	EMBRY	0.99689	MB	0.999485	MB_SHH_CHL_AD	0.997927	TRUE	TRUE	TRUE
GSM2941108	3998909182_R06C02	FFPE	GBM_RTK_II	GLIOMA_GLIONEUR_NEUR	0.997993	HGG	0.976457	GBM_RTK2	0.6646	TRUE	TRUE	TRUE
GSM2941109	3998909193_R01C01	FFPE	DLGNT	GLIOMA_GLIONEUR_NEUR	0.997993	GLIONEUR_NEUR	0.848754	DLGNT	0.980811	TRUE	TRUE	TRUE
GSM2941110	3998919099_R01C01	FFPE	GBM_RTK_II	GLIOMA_GLIONEUR_NEUR	0.997993	HGG	0.990635	GBM_RTK2	0.888331	TRUE	TRUE	TRUE
GSM2941111	3998919099_R02C02	FFPE	LGG_PA_GG_ST	GLIOMA_GLIONEUR_NEUR	0.997993	CIRC_ASTR_GLIO	0.8815	PA_CORT	0.981333	TRUE	TRUE	TRUE
GSM2941112	3998919099_R03C01	FFPE	A_IDH	GLIOMA_GLIONEUR_NEUR	0.997993	HGG	0.985452	A_IDH_LG	0.963651	TRUE	TRUE	TRUE
GSM2941113	3998919099_R03C02	FFPE	A_IDH_HG	GLIOMA_GLIONEUR_NEUR	0.997993	HGG	0.990812	A_IDH_HG	0.989266	TRUE	TRUE	TRUE
GSM2941114	3998919099_R05C02	FFPE	O_IDH	GLIOMA_GLIONEUR_NEUR	0.997993	HGG	0.989282	O_IDH	0.990768	TRUE	TRUE	TRUE
GSM2941115	3998919099_R06C02	FFPE	GBM_RTK_II	GLIOMA_GLIONEUR_NEUR	0.997993	HGG	0.988429	GBM_RTK2	0.933069	TRUE	TRUE	TRUE
GSM2941116	3998920094_R01C01	FFPE	GBM_RTK_II	GLIOMA_GLIONEUR_NEUR	0.997993	HGG	0.98969	GBM_RTK2	0.957577	TRUE	TRUE	TRUE
GSM2941644	9878820140_R02C02	FFPE	MB_SHH_CHL_AD	GLIOMA_GLIONEUR_NEUR	0.97914	GLIONEUR_NEUR	0.40662	DNET	0.655208	FALSE	FALSE	FALSE
GSM2941118	3998920120_R01C01	FFPE	A_IDH	GLIOMA_GLIONEUR_NEUR	0.997993	HGG	0.986564	A_IDH_LG	0.948401	TRUE	TRUE	TRUE
GSM2941119	3998920120_R02C01	FFPE	MB_G3	EMBRY	0.996077	MB	0.999485	MB_G3	0.998511	TRUE	TRUE	TRUE
GSM2941120	3998920120_R03C01	FFPE	GBM_RTK_II	GLIOMA_GLIONEUR_NEUR	0.997993	HGG	0.976457	GBM_MES_TYP	0.89781	FALSE	TRUE	TRUE
GSM2941037	3998568166_R03C02	FFPE	MNG	GLIOMA_GLIONEUR_NEUR	0.948767	CIRC_ASTR_GLIO	0.863649	PA_INF	0.965129	FALSE	FALSE	FALSE
GSM2941122	3998920120_R06C01	FFPE	O_IDH	GLIOMA_GLIONEUR_NEUR	0.997993	HGG	0.983609	O_IDH	0.965128	TRUE	TRUE	TRUE
GSM2941123	3998920147_R01C02	FFPE	A_IDH	GLIOMA_GLIONEUR_NEUR	0.997993	HGG	0.990375	A_IDH_LG	0.965835	TRUE	TRUE	TRUE
GSM2941124	3998920147_R03C02	FFPE	A_IDH	GLIOMA_GLIONEUR_NEUR	0.997993	HGG	0.976457	A_IDH_LG	0.951876	TRUE	TRUE	TRUE
GSM2941125	3998920147_R04C02	FFPE	LGG_DNT	GLIOMA_GLIONEUR_NEUR	0.997993	GLIONEUR_NEUR	0.974961	DNET	0.759695	TRUE	TRUE	TRUE
GSM2941126	3998998159_R01C02	FFPE	GBM_RTK_I	GLIOMA_GLIONEUR_NEUR	0.997993	HGG	0.990607	GBM_RTK1	0.998427	TRUE	TRUE	TRUE
GSM2941127	3998998159_R02C02	FFPE	A_IDH_HG	GLIOMA_GLIONEUR_NEUR	0.997993	HGG	0.988348	A_IDH_HG	0.972129	TRUE	TRUE	TRUE
GSM2941128	3998998159_R03C01	FFPE	GBM_MYCN	GLIOMA_GLIONEUR_NEUR	0.991608	HGG	0.976457	pedHGG_MYCN	0.882859	TRUE	TRUE	TRUE
GSM2941129	3998998159_R03C02	FFPE	MB_WNT	EMBRY	0.997297	MB	0.999485	MB_WNT	0.997138	TRUE	TRUE	TRUE
GSM2941130	3998998159_R04C01	FFPE	MB_WNT	EMBRY	0.996074	MB	0.999485	MB_WNT	0.975112	TRUE	TRUE	TRUE
GSM2941131	3998998159_R04C02	FFPE	GBM_RTK_II	GLIOMA_GLIONEUR_NEUR	0.997993	HGG	0.988545	GBM_RTK2	0.889017	TRUE	TRUE	TRUE
GSM2941132	3998998159_R05C01	FFPE	GBM_RTK_I	GLIOMA_GLIONEUR_NEUR	0.997993	HGG	0.98852	GBM_RTK1	0.988893	TRUE	TRUE	TRUE
GSM2941133	3998998159_R05C02	FFPE	PXA	GLIOMA_GLIONEUR_NEUR	0.997993	CIRC_ASTR_GLIO	0.936784	PXA	0.981495	TRUE	TRUE	TRUE
GSM2941134	3998998159_R06C01	FFPE	PXA	GLIOMA_GLIONEUR_NEUR	0.997993	CIRC_ASTR_GLIO	0.979086	PXA	0.989837	TRUE	TRUE	TRUE
GSM2941135	3998998159_R06C02	FFPE	PXA	GLIOMA_GLIONEUR_NEUR	0.997993	HGG	0.824461	GBM_RTK2	0.933069	FALSE	FALSE	TRUE
GSM2941136	3998998164_R01C02	FFPE	A_IDH	GLIOMA_GLIONEUR_NEUR	0.997993	HGG	0.989163	A_IDH_LG	0.972739	TRUE	TRUE	TRUE
GSM2941137	3998998164_R02C01	FFPE	O_IDH	GLIOMA_GLIONEUR_NEUR	0.997993	HGG	0.988538	O_IDH	0.993955	TRUE	TRUE	TRUE
GSM2941138	3998998164_R02C02	FFPE	A_IDH	GLIOMA_GLIONEUR_NEUR	0.997993	HGG	0.990329	A_IDH_LG	0.950167	TRUE	TRUE	TRUE
GSM2941139	3998998164_R03C02	FFPE	A_IDH	GLIOMA_GLIONEUR_NEUR	0.997993	HGG	0.990505	A_IDH_LG	0.96917	TRUE	TRUE	TRUE
GSM2941140	3998998164_R05C01	FFPE	GBM_RTK_II	GLIOMA_GLIONEUR_NEUR	0.997993	HGG	0.985727	GBM_RTK2	0.933069	TRUE	TRUE	TRUE
GSM2941141	3998998164_R06C01	FFPE	EPN_MPE	GLIOMA_GLIONEUR_NEUR	0.997993	EPENDYM	0.963824	EPN_MPE	0.985862	TRUE	TRUE	TRUE
GSM2941142	3998998164_R06C02	FFPE	EPN_MPE	GLIOMA_GLIONEUR_NEUR	0.997993	EPENDYM	0.984214	EPN_MPE	0.985862	TRUE	TRUE	TRUE
GSM2941143	3998998187_R02C01	FFPE	GBM_RTK_III	GLIOMA_GLIONEUR_NEUR	0.997993	HGG	0.976457	GBM_RTK3	0.7457	TRUE	TRUE	TRUE
GSM2941144	3998998187_R04C01	FFPE	EPN_PF_A	GLIOMA_GLIONEUR_NEUR	0.997993	EPENDYM	0.987536	EPN_PF_A	0.995709	TRUE	TRUE	TRUE
GSM2941145	3998998187_R05C01	FFPE	EPN_MPE	GLIOMA_GLIONEUR_NEUR	0.997993	EPENDYM	0.976605	EPN_MPE	0.985862	TRUE	TRUE	TRUE
GSM2941146	3999002043_R03C02	FFPE	EPN_MPE	GLIOMA_GLIONEUR_NEUR	0.943465	EPENDYM	0.963824	EPN_MPE	0.291217	TRUE	TRUE	TRUE
GSM2941147	3999002044_R01C02	FFPE	MNG	MENING	0.995018	MENINGI	0.995018	MNG	0.995018	TRUE	TRUE	TRUE
GSM2941148	3999002044_R02C01	FFPE	LGG_PA_GG_ST	GLIOMA_GLIONEUR_NEUR	0.997993	GLIONEUR_NEUR	0.985844	DNET	0.863735	FALSE	FALSE	TRUE
GSM2941149	3999002044_R02C02	FFPE	MNG	MENING	0.844636	MENINGI	0.844636	MNG	0.844636	TRUE	TRUE	TRUE
GSM2941150	3999002044_R03C01	FFPE	GBM_MES	GLIOMA_GLIONEUR_NEUR	0.997993	HGG	0.987887	GBM_MES_TYP	0.909826	TRUE	TRUE	TRUE
GSM2941151	3999002044_R03C02	FFPE	MB_SHH_CHL_AD	EMBRY	0.997447	MB	0.999485	MB_SHH_CHL_AD	0.998516	TRUE	TRUE	TRUE
GSM2941152	3999002044_R04C02	FFPE	A_IDH_HG	GLIOMA_GLIONEUR_NEUR	0.997993	HGG	0.990692	A_IDH_HG	0.99133	TRUE	TRUE	TRUE
GSM2941153	3999002044_R05C01	FFPE	ANA_PA	GLIOMA_GLIONEUR_NEUR	0.997993	CIRC_ASTR_GLIO	0.966596	HGAP	0.956397	TRUE	TRUE	TRUE
GSM2941154	3999002044_R05C02	FFPE	O_IDH	GLIOMA_GLIONEUR_NEUR	0.997993	HGG	0.989914	O_IDH	0.980692	TRUE	TRUE	TRUE
GSM2941155	3999002044_R06C01	FFPE	LGG_GG	GLIOMA_GLIONEUR_NEUR	0.997993	GLIONEUR_NEUR	0.949807	GG	0.99128	TRUE	TRUE	TRUE
GSM2941156	3999002049_R01C01	FFPE	GBM_MES	GLIOMA_GLIONEUR_NEUR	0.811635	HGG	0.919317	GBM_MES_TYP	0.975465	TRUE	TRUE	TRUE
GSM2941157	3999002049_R01C02	FFPE	MNG	MENING	0.890685	MENINGI	0.890685	MNG	0.890685	TRUE	TRUE	TRUE
GSM2941158	3999002049_R02C01	FFPE	GBM_RTK_II	GLIOMA_GLIONEUR_NEUR	0.997993	HGG	0.988782	GBM_RTK2	0.957577	TRUE	TRUE	TRUE
GSM2941159	3999002049_R03C01	FFPE	MNG	MENING	0.994679	MENINGI	0.994679	MNG	0.994679	TRUE	TRUE	TRUE
GSM2941160	3999002049_R04C01	FFPE	MNG	MENING	0.99499	MENINGI	0.99499	MNG	0.99499	TRUE	TRUE	TRUE
GSM2941161	3999002049_R05C01	FFPE	MNG	MENING	0.996651	MENINGI	0.996651	MNG	0.996651	TRUE	TRUE	TRUE
GSM2941162	3999002049_R06C01	FFPE	MNG	MENING	0.994352	MENINGI	0.994352	MNG	0.994352	TRUE	TRUE	TRUE
GSM2941163	3999002051_R02C01	FFPE	A_IDH	GLIOMA_GLIONEUR_NEUR	0.997993	HGG	0.988902	A_IDH_LG	0.965101	TRUE	TRUE	TRUE
GSM2941164	3999002051_R02C02	FFPE	GBM_RTK_I	GLIOMA_GLIONEUR_NEUR	0.997993	HGG	0.986278	GBM_RTK2	0.669498	FALSE	TRUE	TRUE
GSM2941165	3999078079_R01C01	FFPE	GBM_RTK_I	GLIOMA_GLIONEUR_NEUR	0.997993	HGG	0.988825	GBM_RTK1	0.984561	TRUE	TRUE	TRUE
GSM2941166	3999078079_R01C02	FFPE	O_IDH	GLIOMA_GLIONEUR_NEUR	0.997993	HGG	0.990132	O_IDH	0.993074	TRUE	TRUE	TRUE
GSM2941167	3999078079_R02C02	FFPE	GBM_RTK_II	GLIOMA_GLIONEUR_NEUR	0.997993	HGG	0.988301	GBM_RTK2	0.957577	TRUE	TRUE	TRUE
GSM2941168	3999078079_R03C02	FFPE	ATRT_SHH	EMBRY	0.996074	OTHER_EMBRY	0.999106	ATRT_SHH	0.999587	TRUE	TRUE	TRUE
GSM2941169	3999078079_R05C01	FFPE	EPN_PF_A	GLIOMA_GLIONEUR_NEUR	0.997993	EPENDYM	0.980247	EPN_PF_A	0.995709	TRUE	TRUE	TRUE
GSM2941170	3999078079_R06C02	FFPE	MB_WNT	EMBRY	0.996614	MB	0.999485	MB_WNT	0.997258	TRUE	TRUE	TRUE
GSM2941171	3999078080_R04C02	FFPE	GBM_RTK_II	GLIOMA_GLIONEUR_NEUR	0.997993	HGG	0.976457	GBM_RTK2	0.6646	TRUE	TRUE	TRUE
GSM2941172	3999078080_R05C02	FFPE	GBM_RTK_II	GLIOMA_GLIONEUR_NEUR	0.997993	HGG	0.988459	GBM_RTK2	0.829491	TRUE	TRUE	TRUE
GSM2941173	3999078080_R06C02	FFPE	HGNET_BCOR	EMBRY	0.996074	OTHER_EMBRY	0.998856	CNS_BCOR_ITD	0.99562	TRUE	TRUE	TRUE
GSM2941174	3999078119_R01C01	FFPE	GBM_RTK_III	GLIOMA_GLIONEUR_NEUR	0.997993	HGG	0.976457	GBM_RTK2	0.526436	FALSE	TRUE	TRUE
GSM2941175	3999078119_R03C02	FFPE	LGG_PA_PF	GLIOMA_GLIONEUR_NEUR	0.997993	CIRC_ASTR_GLIO	0.990931	PA_INF	0.992189	TRUE	TRUE	TRUE
GSM2941176	3999078119_R05C02	FFPE	GBM_MES	GLIOMA_GLIONEUR_NEUR	0.988678	HGG	0.723087	GBM_MES_TYP	0.983407	TRUE	TRUE	TRUE
GSM2941177	3999078119_R06C02	FFPE	A_IDH	GLIOMA_GLIONEUR_NEUR	0.997993	HGG	0.988984	A_IDH_LG	0.958879	TRUE	TRUE	TRUE
GSM2941178	3999078120_R02C02	FFPE	GBM_G34	GLIOMA_GLIONEUR_NEUR	0.997993	HGG	0.990692	DHG_G34	0.986407	TRUE	TRUE	TRUE
GSM2941179	3999078120_R03C01	FFPE	MB_G3	EMBRY	0.99609	MB	0.999485	MB_G3	0.999155	TRUE	TRUE	TRUE
GSM2941180	3999078120_R04C02	FFPE	LGG_PA_PF	GLIOMA_GLIONEUR_NEUR	0.997993	CIRC_ASTR_GLIO	0.8815	PA_INF	0.539655	TRUE	TRUE	TRUE
GSM2941181	3999078120_R05C01	FFPE	DMG_K27	GLIOMA_GLIONEUR_NEUR	0.997993	HGG	0.989303	DMG_EGFR	0.988241	TRUE	TRUE	TRUE
GSM2941182	3999078120_R05C02	FFPE	EPN_RELA	GLIOMA_GLIONEUR_NEUR	0.997993	EPENDYM	0.986828	EPN_ST_ZFTA_FUS	0.994974	TRUE	TRUE	TRUE
GSM2941183	3999078120_R06C02	FFPE	LGG_PA_PF	GLIOMA_GLIONEUR_NEUR	0.997993	CIRC_ASTR_GLIO	0.986681	PA_INF	0.930332	TRUE	TRUE	TRUE
GSM2941184	3999078123_R01C01	FFPE	A_IDH	GLIOMA_GLIONEUR_NEUR	0.997993	HGG	0.990692	A_IDH_LG	0.920092	TRUE	TRUE	TRUE
GSM2941185	3999078123_R01C02	FFPE	MB_SHH_CHL_AD	EMBRY	0.996074	MB	0.999485	MB_SHH_CHL_AD	0.997966	TRUE	TRUE	TRUE
GSM2941186	3999078123_R02C01	FFPE	LGG_PA_MID	GLIOMA_GLIONEUR_NEUR	0.997993	CIRC_ASTR_GLIO	0.980333	PA_MID	0.987376	TRUE	TRUE	TRUE
GSM2941187	3999078123_R02C02	FFPE	GBM_RTK_II	GLIOMA_GLIONEUR_NEUR	0.997993	HGG	0.990321	GBM_RTK2	0.957577	TRUE	TRUE	TRUE
GSM2941188	3999078123_R03C01	FFPE	ETMR	EMBRY	0.996074	OTHER_EMBRY	0.998856	ETMR_C19MC	0.995262	TRUE	TRUE	TRUE
GSM2941189	3999078123_R05C01	FFPE	MB_G4	EMBRY	0.996895	MB	0.999485	MB_G4	0.99676	TRUE	TRUE	TRUE
GSM2941190	3999078159_R02C01	FFPE	MB_G4	EMBRY	0.996507	MB	0.999485	MB_G4	0.998195	TRUE	TRUE	TRUE
GSM2941191	3999078159_R03C01	FFPE	PITAD_TSH	SELLAR	0.993701	PIT_AD	0.999081	PITAD_TSH	0.947563	TRUE	TRUE	TRUE
GSM2941192	3999078159_R05C02	FFPE	GBM_RTK_II	GLIOMA_GLIONEUR_NEUR	0.997993	HGG	0.988263	GBM_RTK2	0.933069	TRUE	TRUE	TRUE
GSM2941193	3999078159_R06C01	FFPE	GBM_MYCN	GLIOMA_GLIONEUR_NEUR	0.997993	HGG	0.976457	GBM_RTK2	0.627492	FALSE	TRUE	TRUE
GSM2941194	3999078159_R06C02	FFPE	PTPR_A	PIN_RET	0.995145	PAP_PINEAL	0.869225	PTPR_A	0.998247	TRUE	TRUE	TRUE
GSM2941195	3999095103_R01C02	FFPE	LGG_PA_PF	GLIOMA_GLIONEUR_NEUR	0.997993	CIRC_ASTR_GLIO	0.989901	PA_INF	0.965129	TRUE	TRUE	TRUE
GSM2941196	3999095103_R04C01	FFPE	A_IDH_HG	GLIOMA_GLIONEUR_NEUR	0.997993	HGG	0.976457	A_IDH_HG	0.917988	TRUE	TRUE	TRUE
GSM2941197	3999095103_R04C02	FFPE	A_IDH	GLIOMA_GLIONEUR_NEUR	0.997993	HGG	0.989405	A_IDH_LG	0.973953	TRUE	TRUE	TRUE
GSM2941198	3999095103_R05C01	FFPE	EPN_RELA	GLIOMA_GLIONEUR_NEUR	0.997993	EPENDYM	0.9821	EPN_ST_ZFTA_FUS	0.994974	TRUE	TRUE	TRUE
GSM2941199	3999095103_R06C01	FFPE	LGG_PA_PF	GLIOMA_GLIONEUR_NEUR	0.997993	CIRC_ASTR_GLIO	0.991312	PA_INF	0.988998	TRUE	TRUE	TRUE
GSM2941200	3999095103_R06C02	FFPE	LGG_PA_GG_ST	GLIOMA_GLIONEUR_NEUR	0.997993	CIRC_ASTR_GLIO	0.983353	PA_CORT	0.938919	TRUE	TRUE	TRUE
GSM2941201	3999095104_R01C01	FFPE	GBM_RTK_I	GLIOMA_GLIONEUR_NEUR	0.997993	HGG	0.984706	GBM_RTK1	0.96274	TRUE	TRUE	TRUE
GSM2941202	3999095104_R03C01	FFPE	HMB	MESEN_NONMENING	0.999881	SFT	0.999229	HMB	0.999326	TRUE	TRUE	TRUE
GSM2941203	3999095104_R04C01	FFPE	A_IDH_HG	GLIOMA_GLIONEUR_NEUR	0.997993	HGG	0.989534	A_IDH_LG	0.948401	FALSE	TRUE	TRUE
GSM2941204	3999095104_R04C02	FFPE	EPN_RELA	GLIOMA_GLIONEUR_NEUR	0.997993	EPENDYM	0.95669	EPN_ST_ZFTA_FUS	0.994974	TRUE	TRUE	TRUE
GSM2941205	3999095104_R05C02	FFPE	EPN_PF_B	GLIOMA_GLIONEUR_NEUR	0.997993	EPENDYM	0.974894	EPN_PF_B	0.999879	TRUE	TRUE	TRUE
GSM2941206	3999095104_R06C01	FFPE	LGG_MYB	GLIOMA_GLIONEUR_NEUR	0.997993	ped_LGG	0.993478	AG_MYB	0.993478	TRUE	TRUE	TRUE
GSM2941207	3999095105_R01C01	FFPE	O_IDH	GLIOMA_GLIONEUR_NEUR	0.997993	HGG	0.984061	O_IDH	0.754022	TRUE	TRUE	TRUE
GSM2941208	3999100043_R04C01	KRYO	LGG_PA_MID	GLIOMA_GLIONEUR_NEUR	0.997993	CIRC_ASTR_GLIO	0.987399	PA_MID	0.978072	TRUE	TRUE	TRUE
GSM2941209	3999100091_R06C02	FFPE	MB_G4	EMBRY	0.996668	MB	0.999485	MB_G4	0.997946	TRUE	TRUE	TRUE
GSM2941210	3999100100_R03C02	FFPE	GBM_RTK_II	GLIOMA_GLIONEUR_NEUR	0.997993	HGG	0.976457	GBM_RTK1	0.747361	FALSE	TRUE	TRUE
GSM2941211	3999100100_R04C02	FFPE	MB_G4	EMBRY	0.997342	MB	0.999485	MB_G4	0.998081	TRUE	TRUE	TRUE
GSM2941212	3999100100_R05C01	FFPE	ANA_PA	GLIOMA_GLIONEUR_NEUR	0.997993	CIRC_ASTR_GLIO	0.652614	PA_INF	0.459305	FALSE	TRUE	TRUE
GSM2941213	3999100100_R05C02	FFPE	SFT_HMPC	MESEN_NONMENING	0.997493	SFT	0.998691	SFT_HMPC	0.999673	TRUE	TRUE	TRUE
GSM2941214	3999100101_R02C01	FFPE	MB_G3	EMBRY	0.996074	MB	0.999485	MB_G3	0.99837	TRUE	TRUE	TRUE
GSM2941215	3999100101_R03C01	FFPE	GBM_RTK_II	GLIOMA_GLIONEUR_NEUR	0.997993	HGG	0.987284	GBM_RTK2	0.733838	TRUE	TRUE	TRUE
GSM2941216	3999100101_R05C01	FFPE	MB_SHH_CHL_AD	EMBRY	0.99739	MB	0.999485	MB_SHH_CHL_AD	0.998547	TRUE	TRUE	TRUE
GSM2941117	3998920094_R02C01	FFPE	GBM_RTK_II	EMBRY	0.94236	MB	0.999485	MB_SHH_CHL_AD	0.956879	FALSE	FALSE	FALSE
GSM2941218	3999100101_R06C02	FFPE	GBM_RTK_I	GLIOMA_GLIONEUR_NEUR	0.997993	HGG	0.976855	GBM_RTK1	0.84485	TRUE	TRUE	TRUE
GSM2941219	3999543042_R03C01	FFPE	O_IDH	GLIOMA_GLIONEUR_NEUR	0.997993	HGG	0.989741	O_IDH	0.988617	TRUE	TRUE	TRUE
GSM2941220	3999543042_R05C02	FFPE	LGG_PA_GG_ST	GLIOMA_GLIONEUR_NEUR	0.997993	CIRC_ASTR_GLIO	0.725473	PA_CORT	0.913817	TRUE	TRUE	TRUE
GSM2941221	3999543042_R06C02	FFPE	LGG_PA_MID	GLIOMA_GLIONEUR_NEUR	0.997993	CIRC_ASTR_GLIO	0.991432	PA_MID	0.994329	TRUE	TRUE	TRUE
GSM2941222	3999543050_R01C01	FFPE	MNG	MENING	0.996099	MENINGI	0.996099	MNG	0.996099	TRUE	TRUE	TRUE
GSM2941223	3999543050_R02C01	FFPE	EPN_PF_B	GLIOMA_GLIONEUR_NEUR	0.997993	EPENDYM	0.98922	EPN_PF_B	0.999463	TRUE	TRUE	TRUE
GSM2941224	3999543050_R03C02	FFPE	A_IDH_HG	GLIOMA_GLIONEUR_NEUR	0.997993	HGG	0.989803	A_IDH_HG	0.986858	TRUE	TRUE	TRUE
GSM2941225	3999543050_R04C01	FFPE	GBM_RTK_II	GLIOMA_GLIONEUR_NEUR	0.997993	HGG	0.989317	GBM_RTK2	0.881858	TRUE	TRUE	TRUE
GSM2941226	3999543050_R05C02	FFPE	A_IDH	GLIOMA_GLIONEUR_NEUR	0.997993	HGG	0.989259	A_IDH_LG	0.990359	TRUE	TRUE	TRUE
GSM2941227	3999543050_R06C02	FFPE	MB_G4	EMBRY	0.997406	MB	0.999485	MB_G4	0.998356	TRUE	TRUE	TRUE
GSM2941228	3999543051_R03C01	FFPE	MNG	MENING	0.994352	MENINGI	0.994352	MNG	0.994352	TRUE	TRUE	TRUE
GSM2941229	3999543051_R04C01	FFPE	MELAN	MELANO	0.999962	MELANOCYTIC	0.99917	MET_MEL	0.99917	TRUE	TRUE	TRUE
GSM2941230	3999543051_R05C02	FFPE	EPN_MPE	GLIOMA_GLIONEUR_NEUR	0.997993	EPENDYM	0.963824	EPN_MPE	0.985862	TRUE	TRUE	TRUE
GSM2941231	3999543051_R06C02	FFPE	MB_G4	EMBRY	0.996842	MB	0.999485	MB_G4	0.995884	TRUE	TRUE	TRUE
GSM2941232	3999547142_R01C01	FFPE	ATRT_MYC	EMBRY	0.996074	OTHER_EMBRY	0.998856	ATRT_MYC	0.547999	TRUE	TRUE	TRUE
GSM2941233	3999547142_R01C02	FFPE	GBM_MYCN	GLIOMA_GLIONEUR_NEUR	0.781253	HGG	0.564829	pedHGG_MYCN	0.943125	TRUE	TRUE	TRUE
GSM2941234	3999547142_R03C02	FFPE	GBM_RTK_II	GLIOMA_GLIONEUR_NEUR	0.997993	HGG	0.986592	GBM_RTK2	0.866272	TRUE	TRUE	TRUE
GSM2941235	3999547142_R04C02	FFPE	DMG_K27	GLIOMA_GLIONEUR_NEUR	0.997993	HGG	0.975616	DMG_EGFR	0.836958	TRUE	TRUE	TRUE
GSM2941236	3999547142_R05C02	FFPE	EPN_RELA	GLIOMA_GLIONEUR_NEUR	0.958207	GLIONEUR_NEUR	0.836242	DIG_DIA	0.687544	FALSE	FALSE	TRUE
GSM2941237	3999547142_R06C02	FFPE	EPN_PF_B	GLIOMA_GLIONEUR_NEUR	0.997993	EPENDYM	0.986357	EPN_PF_B	0.999879	TRUE	TRUE	TRUE
GSM2941238	3999834001_R01C02	FFPE	O_IDH	GLIOMA_GLIONEUR_NEUR	0.997993	HGG	0.990684	O_IDH	0.965128	TRUE	TRUE	TRUE
GSM2941239	3999834001_R02C02	FFPE	GBM_MES	GLIOMA_GLIONEUR_NEUR	0.997993	HGG	0.987464	GBM_MES_TYP	0.89781	TRUE	TRUE	TRUE
GSM2941240	3999834001_R03C02	FFPE	MNG	MENING	0.994352	MENINGI	0.994352	MNG	0.994352	TRUE	TRUE	TRUE
GSM2941241	3999834001_R06C01	FFPE	MNG	MENING	0.994352	MENINGI	0.994352	MNG	0.994352	TRUE	TRUE	TRUE
GSM2941242	3999834002_R04C02	FFPE	LGG_PA_PF	GLIOMA_GLIONEUR_NEUR	0.997993	CIRC_ASTR_GLIO	0.973182	PA_INF	0.965129	TRUE	TRUE	TRUE
GSM2941243	3999834002_R06C02	FFPE	LGG_PA_GG_ST	GLIOMA_GLIONEUR_NEUR	0.997993	CIRC_ASTR_GLIO	0.906497	PA_CORT	0.978515	TRUE	TRUE	TRUE
GSM2941244	3999834003_R01C02	FFPE	GBM_MES	GLIOMA_GLIONEUR_NEUR	0.997993	HGG	0.98316	GBM_MES_TYP	0.743805	TRUE	TRUE	TRUE
GSM2941245	3999834003_R06C02	FFPE	A_IDH	GLIOMA_GLIONEUR_NEUR	0.997993	HGG	0.985122	A_IDH_LG	0.948401	TRUE	TRUE	TRUE
GSM2941246	3999834021_R03C01	FFPE	DMG_K27	GLIOMA_GLIONEUR_NEUR	0.997993	HGG	0.98428	DMG_EGFR	0.989055	TRUE	TRUE	TRUE
GSM2941247	3999834063_R01C02	FFPE	A_IDH_HG	GLIOMA_GLIONEUR_NEUR	0.997993	HGG	0.989908	A_IDH_HG	0.919359	TRUE	TRUE	TRUE
GSM2941248	3999834063_R03C01	FFPE	O_IDH	GLIOMA_GLIONEUR_NEUR	0.997993	HGG	0.985392	O_IDH	0.545063	TRUE	TRUE	TRUE
GSM2941249	3999834067_R01C01	FFPE	IHG	GLIOMA_GLIONEUR_NEUR	0.997993	HGG	0.583932	IHG	0.967267	TRUE	TRUE	TRUE
GSM2941250	3999834067_R01C02	FFPE	MB_SHH_CHL_AD	EMBRY	0.997256	MB	0.999485	MB_SHH_CHL_AD	0.998246	TRUE	TRUE	TRUE
GSM2941251	3999834067_R02C02	FFPE	MB_G3	EMBRY	0.997486	MB	0.999485	MB_G3	0.999222	TRUE	TRUE	TRUE
GSM2941252	3999834067_R04C01	FFPE	MB_G4	EMBRY	0.997626	MB	0.999485	MB_G4	0.99834	TRUE	TRUE	TRUE
GSM2941253	3999834067_R05C02	FFPE	O_IDH	GLIOMA_GLIONEUR_NEUR	0.997993	HGG	0.989307	O_IDH	0.985362	TRUE	TRUE	TRUE
GSM2941254	3999834068_R01C01	FFPE	ATRT_SHH	EMBRY	0.996074	OTHER_EMBRY	0.999106	ATRT_TYR	0.952447	FALSE	TRUE	TRUE
GSM2941255	3999834068_R01C02	FFPE	SCHW	CRAN_PARASPIN	0.999962	SCHWANN	0.999523	SCHW	0.999523	TRUE	TRUE	TRUE
GSM2941256	3999834068_R02C01	FFPE	IHG	GLIOMA_GLIONEUR_NEUR	0.997993	GLIONEUR_NEUR	0.596266	GG	0.925376	FALSE	FALSE	TRUE
GSM2941257	3999834068_R04C01	FFPE	GBM_MYCN	GLIOMA_GLIONEUR_NEUR	0.994765	HGG	0.976457	DMG_EGFR	0.564728	FALSE	TRUE	TRUE
GSM2941258	3999834068_R04C02	FFPE	GBM_MES	GLIOMA_GLIONEUR_NEUR	0.997993	HGG	0.97853	GBM_MES_TYP	0.978999	TRUE	TRUE	TRUE
GSM2941259	3999834068_R05C02	FFPE	A_IDH	GLIOMA_GLIONEUR_NEUR	0.997993	HGG	0.989245	A_IDH_LG	0.53125	TRUE	TRUE	TRUE
GSM2941260	3999834068_R06C01	FFPE	GBM_RTK_II	GLIOMA_GLIONEUR_NEUR	0.988173	HGG	0.766821	GBM_MES_TYP	0.655085	FALSE	TRUE	TRUE
GSM2941261	3999834068_R06C02	FFPE	GBM_RTK_II	GLIOMA_GLIONEUR_NEUR	0.997993	HGG	0.988075	GBM_RTK2	0.866272	TRUE	TRUE	TRUE
GSM2941262	3999834070_R02C02	FFPE	GBM_RTK_II	GLIOMA_GLIONEUR_NEUR	0.997993	HGG	0.98995	GBM_RTK2	0.866272	TRUE	TRUE	TRUE
GSM2941263	3999834070_R03C01	FFPE	MNG	MENING	0.97501	MENINGI	0.97501	MNG	0.97501	TRUE	TRUE	TRUE
GSM2941264	3999834070_R03C02	FFPE	MNG	MENING	0.832052	MENINGI	0.832052	MNG	0.832052	TRUE	TRUE	TRUE
GSM2941265	3999834070_R04C01	FFPE	PXA	GLIOMA_GLIONEUR_NEUR	0.997993	CIRC_ASTR_GLIO	0.960484	PXA	0.966754	TRUE	TRUE	TRUE
GSM2941266	3999834070_R05C01	FFPE	GBM_RTK_II	GLIOMA_GLIONEUR_NEUR	0.997993	HGG	0.98986	GBM_RTK2	0.957577	TRUE	TRUE	TRUE
GSM2941267	3999834070_R06C01	FFPE	GBM_RTK_II	GLIOMA_GLIONEUR_NEUR	0.997993	HGG	0.989741	GBM_RTK1	0.82337	FALSE	TRUE	TRUE
GSM2941453	9533774024_R05C01	FFPE	PLEX_PED_B	CNTRL	0.937384	CNTL_BRAIN	0.474982	CTRL_ADENOPIT	0.828488	FALSE	FALSE	FALSE
GSM2941269	3999834094_R02C02	FFPE	A_IDH	GLIOMA_GLIONEUR_NEUR	0.997993	HGG	0.983583	A_IDH_LG	0.8837	TRUE	TRUE	TRUE
GSM2941270	3999834094_R03C01	FFPE	GBM_RTK_II	GLIOMA_GLIONEUR_NEUR	0.997993	HGG	0.984713	GBM_RTK2	0.933069	TRUE	TRUE	TRUE
GSM2941271	3999834098_R02C02	FFPE	A_IDH	GLIOMA_GLIONEUR_NEUR	0.997993	HGG	0.988472	A_IDH_LG	0.975994	TRUE	TRUE	TRUE
GSM2941272	3999834098_R04C01	FFPE	MB_G4	EMBRY	0.997089	MB	0.999485	MB_G3	0.883892	FALSE	TRUE	TRUE
GSM2941273	3999834100_R02C02	FFPE	PXA	GLIOMA_GLIONEUR_NEUR	0.997993	CIRC_ASTR_GLIO	0.97317	PXA	0.990539	TRUE	TRUE	TRUE
GSM2941274	3999834104_R02C02	FFPE	O_IDH	GLIOMA_GLIONEUR_NEUR	0.997993	HGG	0.990142	O_IDH	0.902504	TRUE	TRUE	TRUE
GSM2941275	3999834104_R03C01	FFPE	GBM_MES	GLIOMA_GLIONEUR_NEUR	0.997993	GLIONEUR_NEUR	0.848754	GG	0.964637	FALSE	FALSE	TRUE
GSM2941276	3999834105_R03C02	FFPE	MB_SHH_CHL_AD	EMBRY	0.996074	MB	0.999485	MB_SHH_CHL_AD	0.995852	TRUE	TRUE	TRUE
GSM2941277	3999834105_R04C02	FFPE	MNG	MENING	0.994352	MENINGI	0.994352	MNG	0.994352	TRUE	TRUE	TRUE
GSM2941278	3999834105_R05C02	FFPE	LGG_PA_GG_ST	GLIOMA_GLIONEUR_NEUR	0.997993	CIRC_ASTR_GLIO	0.9253	PA_CORT	0.940863	TRUE	TRUE	TRUE
GSM2941279	3999834105_R06C02	FFPE	MB_WNT	EMBRY	0.996909	MB	0.999485	MB_WNT	0.997697	TRUE	TRUE	TRUE
GSM2941280	3999834115_R01C01	FFPE	EPN_RELA	GLIOMA_GLIONEUR_NEUR	0.974924	EPENDYM	0.875293	EPN_ST_ZFTA_FUS	0.872516	TRUE	TRUE	TRUE
GSM2941281	3999834115_R02C01	FFPE	GBM_RTK_II	GLIOMA_GLIONEUR_NEUR	0.997993	HGG	0.988042	GBM_RTK2	0.908931	TRUE	TRUE	TRUE
GSM2941282	3999834115_R03C01	FFPE	ANA_PA	GLIOMA_GLIONEUR_NEUR	0.994644	CIRC_ASTR_GLIO	0.984498	PA_CORT	0.736033	FALSE	TRUE	TRUE
GSM2941283	3999834118_R02C02	FFPE	A_IDH	GLIOMA_GLIONEUR_NEUR	0.997993	HGG	0.98967	A_IDH_LG	0.789189	TRUE	TRUE	TRUE
GSM2941284	3999834118_R05C02	FFPE	GBM_MES	GLIOMA_GLIONEUR_NEUR	0.997993	HGG	0.976457	GBM_MES_TYP	0.902792	TRUE	TRUE	TRUE
GSM2941285	3999834120_R01C01	FFPE	A_IDH_HG	GLIOMA_GLIONEUR_NEUR	0.997993	HGG	0.988934	A_IDH_HG	0.992515	TRUE	TRUE	TRUE
GSM2941286	3999834120_R02C01	KRYO	LGG_PA_MID	GLIOMA_GLIONEUR_NEUR	0.986937	CIRC_ASTR_GLIO	0.992482	PA_MID	0.989494	TRUE	TRUE	TRUE
GSM2941287	3999875055_R05C01	FFPE	GBM_RTK_II	GLIOMA_GLIONEUR_NEUR	0.997993	HGG	0.984163	GBM_RTK2	0.892738	TRUE	TRUE	TRUE
GSM2941288	3999875055_R06C01	FFPE	GBM_MES	GLIOMA_GLIONEUR_NEUR	0.997993	HGG	0.976457	GBM_MES_TYP	0.881205	TRUE	TRUE	TRUE
GSM2941289	3999875055_R06C02	FFPE	A_IDH	GLIOMA_GLIONEUR_NEUR	0.997993	HGG	0.990293	A_IDH_LG	0.961735	TRUE	TRUE	TRUE
GSM2941290	3999875056_R01C01	FFPE	GBM_RTK_I	GLIOMA_GLIONEUR_NEUR	0.997993	HGG	0.990512	GBM_RTK1	0.990615	TRUE	TRUE	TRUE
GSM2941291	3999875056_R01C02	FFPE	A_IDH	GLIOMA_GLIONEUR_NEUR	0.997993	HGG	0.990692	A_IDH_LG	0.975364	TRUE	TRUE	TRUE
GSM2941292	3999875056_R02C01	FFPE	GBM_RTK_II	GLIOMA_GLIONEUR_NEUR	0.997993	HGG	0.987125	GBM_RTK2	0.852043	TRUE	TRUE	TRUE
GSM2941293	3999875056_R02C02	FFPE	GBM_MES	GLIOMA_GLIONEUR_NEUR	0.997993	HGG	0.843178	GBM_MES_TYP	0.785731	TRUE	TRUE	TRUE
GSM2941294	3999875056_R03C01	FFPE	O_IDH	GLIOMA_GLIONEUR_NEUR	0.997993	HGG	0.987451	O_IDH	0.943153	TRUE	TRUE	TRUE
GSM2941295	3999875056_R06C01	FFPE	O_IDH	GLIOMA_GLIONEUR_NEUR	0.997993	HGG	0.989398	O_IDH	0.989009	TRUE	TRUE	TRUE
GSM2941296	3999875057_R02C01	FFPE	GBM_MES	GLIOMA_GLIONEUR_NEUR	0.997993	HGG	0.805113	GBM_MES_TYP	0.91456	TRUE	TRUE	TRUE
GSM2941297	3999875057_R03C01	FFPE	DMG_K27	GLIOMA_GLIONEUR_NEUR	0.997993	HGG	0.976457	DMG_EGFR	0.94892	TRUE	TRUE	TRUE
GSM2941298	3999875071_R01C02	FFPE	GBM_MES	GLIOMA_GLIONEUR_NEUR	0.997993	HGG	0.799239	GBM_MES_TYP	0.992175	TRUE	TRUE	TRUE
GSM2941299	3999875071_R02C02	FFPE	MNG	MENING	0.994352	MENINGI	0.994352	MNG	0.994352	TRUE	TRUE	TRUE
GSM2941300	3999875071_R04C01	FFPE	GBM_RTK_I	GLIOMA_GLIONEUR_NEUR	0.997993	HGG	0.990434	GBM_RTK1	0.998652	TRUE	TRUE	TRUE
GSM2941301	3999875071_R04C02	FFPE	A_IDH	GLIOMA_GLIONEUR_NEUR	0.997993	HGG	0.990118	A_IDH_LG	0.950344	TRUE	TRUE	TRUE
GSM2941302	3999875071_R05C01	FFPE	GBM_MES	GLIOMA_GLIONEUR_NEUR	0.997993	HGG	0.984126	GBM_MES_TYP	0.743805	TRUE	TRUE	TRUE
GSM2940819	200277210056_R05C01	FFPE	MB_G3	CNTRL	0.933813	NORM_PINEAL	0.684084	CTRL_PIN	0.684084	FALSE	FALSE	FALSE
GSM2941304	3999875071_R06C01	FFPE	O_IDH	GLIOMA_GLIONEUR_NEUR	0.997993	HGG	0.988686	O_IDH	0.978832	TRUE	TRUE	TRUE
GSM2941305	3999875073_R01C02	FFPE	MB_G3	EMBRY	0.996708	MB	0.999485	MB_G3	0.999269	TRUE	TRUE	TRUE
GSM2941306	3999875073_R02C02	FFPE	LGG_PA_GG_ST	GLIOMA_GLIONEUR_NEUR	0.99322	CIRC_ASTR_GLIO	0.991772	PA_CORT	0.960393	TRUE	TRUE	TRUE
GSM2941307	3999875073_R03C01	FFPE	A_IDH_HG	GLIOMA_GLIONEUR_NEUR	0.997993	HGG	0.985628	A_IDH_HG	0.917988	TRUE	TRUE	TRUE
GSM2941308	3999875073_R04C01	FFPE	A_IDH	GLIOMA_GLIONEUR_NEUR	0.997993	HGG	0.989967	A_IDH_LG	0.982973	TRUE	TRUE	TRUE
GSM2941309	3999875073_R05C02	FFPE	MB_G4	EMBRY	0.997304	MB	0.999485	MB_G4	0.998302	TRUE	TRUE	TRUE
GSM2941310	3999875073_R06C02	FFPE	GBM_G34	GLIOMA_GLIONEUR_NEUR	0.997993	HGG	0.985197	DHG_G34	0.949798	TRUE	TRUE	TRUE
GSM2941311	3999875076_R01C01	FFPE	DMG_K27	GLIOMA_GLIONEUR_NEUR	0.997993	HGG	0.976457	DMG_EGFR	0.972028	TRUE	TRUE	TRUE
GSM2941312	3999875076_R01C02	FFPE	MNG	MENING	0.995588	MENINGI	0.995588	MNG	0.995588	TRUE	TRUE	TRUE
GSM2941313	3999875076_R02C02	FFPE	HMB	MESEN_NONMENING	0.999881	SFT	0.999099	HMB	0.999326	TRUE	TRUE	TRUE
GSM2941314	3999875076_R04C01	FFPE	MB_SHH_INF	EMBRY	0.996074	MB	0.999485	MB_SHH_INF	0.998218	TRUE	TRUE	TRUE
GSM2941315	3999875076_R05C01	FFPE	EPN_SPINE	GLIOMA_GLIONEUR_NEUR	0.997993	EPENDYM	0.979891	EPN_SPINE	0.992005	TRUE	TRUE	TRUE
GSM2941316	9007225144_R06C01	FFPE	LGG_DNT	GLIOMA_GLIONEUR_NEUR	0.997993	CIRC_ASTR_GLIO	0.652614	PA_CORT	0.913817	FALSE	FALSE	TRUE
GSM2941317	9020331028_R04C01	FFPE	MB_G4	EMBRY	0.996074	MB	0.999485	MB_G4	0.997397	TRUE	TRUE	TRUE
GSM2941318	9296930017_R06C02	FFPE	A_IDH	GLIOMA_GLIONEUR_NEUR	0.997993	HGG	0.989795	A_IDH_LG	0.700146	TRUE	TRUE	TRUE
GSM2941319	9297949046_R04C01	FFPE	MB_G3	EMBRY	0.996359	MB	0.999485	MB_G3	0.999155	TRUE	TRUE	TRUE
GSM2941320	9297949046_R05C01	FFPE	GBM_RTK_II	GLIOMA_GLIONEUR_NEUR	0.997993	HGG	0.976457	GBM_RTK2	0.866272	TRUE	TRUE	TRUE
GSM2941321	9297949139_R05C02	FFPE	GBM_RTK_III	GLIOMA_GLIONEUR_NEUR	0.997993	HGG	0.984586	GBM_RTK3	0.93225	TRUE	TRUE	TRUE
GSM2941322	9297949139_R06C02	FFPE	MB_SHH_CHL_AD	EMBRY	0.996431	MB	0.999485	MB_SHH_INF	0.940124	FALSE	TRUE	TRUE
GSM2941323	9305216168_R06C02	FFPE	MB_G4	EMBRY	0.997577	MB	0.999485	MB_G4	0.998356	TRUE	TRUE	TRUE
GSM2941324	9305651060_R04C02	FFPE	ATRT_SHH	EMBRY	0.996074	OTHER_EMBRY	0.999055	ATRT_TYR	0.952447	FALSE	TRUE	TRUE
GSM2941325	9305651060_R06C02	FFPE	GBM_MES	GLIOMA_GLIONEUR_NEUR	0.997993	HGG	0.976457	GBM_MES_TYP	0.635432	TRUE	TRUE	TRUE
GSM2941326	9305651095_R03C02	FFPE	ANA_PA	GLIOMA_GLIONEUR_NEUR	0.991853	CIRC_ASTR_GLIO	0.987642	PA_MID	0.404918	FALSE	TRUE	TRUE
GSM2941327	9305651095_R06C01	FFPE	MB_G4	EMBRY	0.997334	MB	0.999485	MB_G4	0.964363	TRUE	TRUE	TRUE
GSM2941328	9305651146_R01C01	FFPE	MB_G3	EMBRY	0.996799	MB	0.999485	MB_G3	0.996569	TRUE	TRUE	TRUE
GSM2941329	9305651146_R04C01	FFPE	MB_G4	EMBRY	0.997586	MB	0.999485	MB_G4	0.998211	TRUE	TRUE	TRUE
GSM2941330	9340996003_R03C02	FFPE	MB_SHH_INF	EMBRY	0.997203	MB	0.999485	MB_SHH_INF	0.99678	TRUE	TRUE	TRUE
GSM2941331	9340996058_R01C01	FFPE	MB_G3	EMBRY	0.996563	MB	0.999485	MB_G3	0.996762	TRUE	TRUE	TRUE
GSM2941332	9340996058_R02C01	FFPE	EPN_PF_A	GLIOMA_GLIONEUR_NEUR	0.997993	EPENDYM	0.987368	EPN_PF_A	0.995709	TRUE	TRUE	TRUE
GSM2941333	9340996058_R05C01	FFPE	MB_SHH_CHL_AD	EMBRY	0.996074	MB	0.999485	MB_SHH_CHL_AD	0.994927	TRUE	TRUE	TRUE
GSM2941334	9340996058_R06C01	FFPE	EPN_RELA	GLIOMA_GLIONEUR_NEUR	0.997993	EPENDYM	0.983405	EPN_ST_ZFTA_FUS	0.994974	TRUE	TRUE	TRUE
GSM2941335	9370847051_R01C02	FFPE	GBM_RTK_II	GLIOMA_GLIONEUR_NEUR	0.997993	HGG	0.976457	GBM_MES_TYP	0.635432	FALSE	TRUE	TRUE
GSM2941336	9370847051_R02C02	FFPE	GBM_RTK_II	GLIOMA_GLIONEUR_NEUR	0.997993	HGG	0.987248	GBM_RTK2	0.837402	TRUE	TRUE	TRUE
GSM2941337	9370847051_R04C02	FFPE	CN	GLIOMA_GLIONEUR_NEUR	0.997993	GLIONEUR_NEUR	0.974643	CN	0.983991	TRUE	TRUE	TRUE
GSM2941338	9373550131_R02C01	FFPE	GBM_MES	GLIOMA_GLIONEUR_NEUR	0.997993	GLIONEUR_NEUR	0.949807	GG	0.925376	FALSE	FALSE	TRUE
GSM2941339	9373550131_R03C02	FFPE	LGG_PA_GG_ST	GLIOMA_GLIONEUR_NEUR	0.997993	CIRC_ASTR_GLIO	0.960484	PA_CORT	0.956293	TRUE	TRUE	TRUE
GSM2941340	9373550131_R04C01	FFPE	EPN_PF_A	GLIOMA_GLIONEUR_NEUR	0.997993	HGG	0.918312	pedHGG_MYCN	0.98959	FALSE	FALSE	TRUE
GSM2941341	9373550131_R04C02	FFPE	LGG_PA_PF	GLIOMA_GLIONEUR_NEUR	0.997993	CIRC_ASTR_GLIO	0.979182	PA_INF	0.977317	TRUE	TRUE	TRUE
GSM2941342	9373550131_R05C01	FFPE	LGG_PA_PF	GLIOMA_GLIONEUR_NEUR	0.997993	CIRC_ASTR_GLIO	0.98459	PA_INF	0.965129	TRUE	TRUE	TRUE
GSM2941343	9373551039_R04C01	FFPE	A_IDH	GLIOMA_GLIONEUR_NEUR	0.997993	HGG	0.988523	A_IDH_LG	0.692298	TRUE	TRUE	TRUE
GSM2941344	9373551042_R04C02	FFPE	GBM_MES	GLIOMA_GLIONEUR_NEUR	0.997993	HGG	0.976457	GBM_MES_TYP	0.928009	TRUE	TRUE	TRUE
GSM2941345	9373551042_R05C02	FFPE	GBM_RTK_II	GLIOMA_GLIONEUR_NEUR	0.997993	HGG	0.988773	GBM_RTK2	0.957577	TRUE	TRUE	TRUE
GSM2941346	9373551108_R01C01	FFPE	MB_G3	EMBRY	0.997495	MB	0.999485	MB_G4	0.964363	FALSE	TRUE	TRUE
GSM2941347	9373551108_R03C01	FFPE	MB_SHH_CHL_AD	EMBRY	0.997306	MB	0.999485	MB_SHH_CHL_AD	0.979579	TRUE	TRUE	TRUE
GSM2941348	9374342010_R02C01	FFPE	HGNET_BCOR	EMBRY	0.996074	OTHER_EMBRY	0.998856	CNS_BCOR_ITD	0.994862	TRUE	TRUE	TRUE
GSM2941349	9374342010_R04C01	FFPE	A_IDH	GLIOMA_GLIONEUR_NEUR	0.997993	HGG	0.986581	A_IDH_LG	0.948401	TRUE	TRUE	TRUE
GSM2941350	9374342010_R05C01	FFPE	A_IDH	GLIOMA_GLIONEUR_NEUR	0.997993	HGG	0.990635	A_IDH_LG	0.979423	TRUE	TRUE	TRUE
GSM2941351	9374342010_R06C02	FFPE	MB_SHH_CHL_AD	EMBRY	0.996074	MB	0.999485	MB_SHH_CHL_AD	0.997818	TRUE	TRUE	TRUE
GSM2941352	9376561022_R03C02	FFPE	EPN_PF_A	GLIOMA_GLIONEUR_NEUR	0.997993	EPENDYM	0.984907	EPN_PF_A	0.995709	TRUE	TRUE	TRUE
GSM2941353	9376561022_R05C02	FFPE	LGG_RGNT	GLIOMA_GLIONEUR_NEUR	0.997993	GLIONEUR_NEUR	0.948257	RGNT	0.946629	TRUE	TRUE	TRUE
GSM2941354	9376561022_R06C02	FFPE	EPN_PF_A	GLIOMA_GLIONEUR_NEUR	0.997993	EPENDYM	0.976319	EPN_PF_A	0.995709	TRUE	TRUE	TRUE
GSM2941355	9376561024_R04C01	FFPE	EPN_RELA	GLIOMA_GLIONEUR_NEUR	0.997993	EPENDYM	0.984988	EPN_ST_ZFTA_FUS	0.994974	TRUE	TRUE	TRUE
GSM2941356	9376561024_R05C01	FFPE	MB_G4	EMBRY	0.997222	MB	0.999485	MB_G4	0.997225	TRUE	TRUE	TRUE
GSM2941357	9376561042_R06C02	FFPE	DMG_K27	GLIOMA_GLIONEUR_NEUR	0.997993	HGG	0.986882	DMG_EGFR	0.94892	TRUE	TRUE	TRUE
GSM2941358	9376561062_R01C01	FFPE	LGG_PA_MID	GLIOMA_GLIONEUR_NEUR	0.997993	CIRC_ASTR_GLIO	0.960484	PA_MID	0.941776	TRUE	TRUE	TRUE
GSM2941359	9376561062_R02C02	FFPE	MB_SHH_CHL_AD	EMBRY	0.996074	MB	0.999485	MB_SHH_CHL_AD	0.998338	TRUE	TRUE	TRUE
GSM2941360	9376561062_R03C01	FFPE	A_IDH_HG	GLIOMA_GLIONEUR_NEUR	0.997993	HGG	0.990512	A_IDH_LG	0.700146	FALSE	TRUE	TRUE
GSM2941361	9376561062_R06C01	FFPE	LGG_DNT	GLIOMA_GLIONEUR_NEUR	0.997993	GLIONEUR_NEUR	0.848754	DNET	0.947044	TRUE	TRUE	TRUE
GSM2941362	9379082039_R01C02	FFPE	MNG	MENING	0.994352	MENINGI	0.994352	MNG	0.994352	TRUE	TRUE	TRUE
GSM2941363	9379082039_R04C01	FFPE	GBM_RTK_II	GLIOMA_GLIONEUR_NEUR	0.997993	HGG	0.98605	GBM_RTK2	0.893903	TRUE	TRUE	TRUE
GSM2941007	3998546133_R01C01	FFPE	GBM_MES	CNTRL	0.932683	CTRL_TME	0.931066	CTRL_REACTIVE	0.99956	FALSE	FALSE	FALSE
GSM2941365	9379082092_R04C01	FFPE	GBM_RTK_I	GLIOMA_GLIONEUR_NEUR	0.997993	HGG	0.985389	GBM_MES_TYP	0.450462	FALSE	TRUE	TRUE
GSM2941366	9379082092_R04C02	FFPE	DMG_K27	GLIOMA_GLIONEUR_NEUR	0.997993	HGG	0.97834	DMG_EGFR	0.978939	TRUE	TRUE	TRUE
GSM2941367	9379082092_R05C02	FFPE	MB_G4	EMBRY	0.997019	MB	0.999485	MB_G4	0.998124	TRUE	TRUE	TRUE
GSM2941368	9379086132_R02C01	FFPE	GBM_MYCN	GLIOMA_GLIONEUR_NEUR	0.997993	HGG	0.976457	pedHGG_MYCN	0.895484	TRUE	TRUE	TRUE
GSM2941369	9379086132_R04C01	FFPE	HGNET_MN1	GLIOMA_GLIONEUR_NEUR	0.767427	CIRC_ASTR_GLIO	0.495141	PXA	0.69368	FALSE	TRUE	TRUE
GSM2941370	9379086132_R05C01	FFPE	CNS_NB_FOXR2	EMBRY	0.996074	OTHER_EMBRY	0.998856	CNS_NB_FOXR2	0.996385	TRUE	TRUE	TRUE
GSM2941371	9406921039_R03C01	FFPE	GBM_RTK_II	GLIOMA_GLIONEUR_NEUR	0.997993	HGG	0.988682	GBM_RTK2	0.957577	TRUE	TRUE	TRUE
GSM2941372	9406921039_R05C02	FFPE	GBM_MES	GLIOMA_GLIONEUR_NEUR	0.997993	HGG	0.976457	GBM_MES_TYP	0.942581	TRUE	TRUE	TRUE
GSM2941373	9406921039_R06C02	FFPE	GBM_RTK_II	GLIOMA_GLIONEUR_NEUR	0.997993	HGG	0.978337	GBM_RTK2	0.957577	TRUE	TRUE	TRUE
GSM2941374	9406921070_R01C01	FFPE	A_IDH	GLIOMA_GLIONEUR_NEUR	0.997993	HGG	0.988969	A_IDH_LG	0.773034	TRUE	TRUE	TRUE
GSM2941375	9406921070_R02C02	FFPE	MB_G4	EMBRY	0.997537	MB	0.999485	MB_G4	0.998356	TRUE	TRUE	TRUE
GSM2941376	9406921070_R04C01	FFPE	LGG_MYB	GLIOMA_GLIONEUR_NEUR	0.997993	ped_LGG	0.966738	AG_MYB	0.966738	TRUE	TRUE	TRUE
GSM2941377	9406921070_R05C01	FFPE	LGG_PA_GG_ST	GLIOMA_GLIONEUR_NEUR	0.997993	CIRC_ASTR_GLIO	0.919039	PA_CORT	0.957763	TRUE	TRUE	TRUE
GSM2941378	9406921148_R01C01	FFPE	EPN_MPE	GLIOMA_GLIONEUR_NEUR	0.997993	EPENDYM	0.984015	EPN_MPE	0.985862	TRUE	TRUE	TRUE
GSM2941379	9406921148_R02C01	FFPE	EPN_PF_A	GLIOMA_GLIONEUR_NEUR	0.997993	EPENDYM	0.985804	EPN_PF_A	0.995709	TRUE	TRUE	TRUE
GSM2941380	9406921148_R04C01	FFPE	PIN_T_PB_B	PIN_RET	0.995145	PINEOBLAST	0.8662	PB_GRP1B	0.868551	TRUE	TRUE	TRUE
GSM2941381	9406921148_R05C01	FFPE	A_IDH	GLIOMA_GLIONEUR_NEUR	0.997993	HGG	0.99022	A_IDH_LG	0.924424	TRUE	TRUE	TRUE
GSM2941382	9406921148_R06C02	FFPE	MB_G3	EMBRY	0.996074	MB	0.999485	MB_G3	0.998462	TRUE	TRUE	TRUE
GSM2941383	9406921149_R01C01	FFPE	DLGNT	GLIOMA_GLIONEUR_NEUR	0.997993	GLIONEUR_NEUR	0.596266	DLGNT	0.920725	TRUE	TRUE	TRUE
GSM2941384	9406921149_R03C01	FFPE	A_IDH	GLIOMA_GLIONEUR_NEUR	0.997993	HGG	0.99038	A_IDH_LG	0.959786	TRUE	TRUE	TRUE
GSM2941385	9406922161_R01C01	FFPE	GBM_MES	GLIOMA_GLIONEUR_NEUR	0.976973	HGG	0.790821	GBM_MES_TYP	0.995304	TRUE	TRUE	TRUE
GSM2941386	9406922161_R01C02	FFPE	GBM_MES	GLIOMA_GLIONEUR_NEUR	0.997993	HGG	0.986245	GBM_MES_TYP	0.796688	TRUE	TRUE	TRUE
GSM2941387	9406922161_R03C01	FFPE	O_IDH	GLIOMA_GLIONEUR_NEUR	0.997993	HGG	0.990692	O_IDH	0.964166	TRUE	TRUE	TRUE
GSM2941388	9407201028_R04C02	FFPE	EPN_RELA	GLIOMA_GLIONEUR_NEUR	0.997993	GLIONEUR_NEUR	0.57678	GG	0.782517	FALSE	FALSE	TRUE
GSM2941389	9407201029_R01C01	FFPE	O_IDH	GLIOMA_GLIONEUR_NEUR	0.997993	HGG	0.989657	O_IDH	0.98923	TRUE	TRUE	TRUE
GSM2941390	9407201029_R02C02	FFPE	LGG_GG	GLIOMA_GLIONEUR_NEUR	0.997993	GLIONEUR_NEUR	0.969244	GG	0.988748	TRUE	TRUE	TRUE
GSM2941391	9407201030_R02C01	FFPE	DMG_K27	GLIOMA_GLIONEUR_NEUR	0.997993	HGG	0.979521	DMG_EGFR	0.97924	TRUE	TRUE	TRUE
GSM2941392	9407201030_R04C01	FFPE	MB_WNT	EMBRY	0.996074	MB	0.999485	MB_WNT	0.937028	TRUE	TRUE	TRUE
GSM2941393	9407201030_R05C01	FFPE	PXA	GLIOMA_GLIONEUR_NEUR	0.997993	CIRC_ASTR_GLIO	0.960484	PXA	0.67253	TRUE	TRUE	TRUE
GSM2941394	9407201030_R06C01	FFPE	MB_G4	EMBRY	0.997008	MB	0.999485	MB_G4	0.990952	TRUE	TRUE	TRUE
GSM2941395	9407210090_R06C02	FFPE	MB_G4	EMBRY	0.997028	MB	0.999485	MB_G4	0.989744	TRUE	TRUE	TRUE
GSM2941268	3999834093_R05C02	FFPE	GBM_MES	CNTRL	0.932683	CTRL_TME	0.931066	CTRL_REACTIVE	0.99956	FALSE	FALSE	FALSE
GSM2941397	9420867051_R03C01	FFPE	LGG_PA_PF	GLIOMA_GLIONEUR_NEUR	0.997993	CIRC_ASTR_GLIO	0.991985	PA_INF	0.987272	TRUE	TRUE	TRUE
GSM2941398	9420867051_R04C01	FFPE	GBM_RTK_III	GLIOMA_GLIONEUR_NEUR	0.997993	HGG	0.976457	GBM_CBM	0.586647	FALSE	TRUE	TRUE
GSM2941399	9420867051_R05C01	FFPE	EPN_PF_A	GLIOMA_GLIONEUR_NEUR	0.997993	EPENDYM	0.987417	EPN_PF_A	0.995709	TRUE	TRUE	TRUE
GSM2941400	9420867051_R06C01	FFPE	ATRT_TYR	EMBRY	0.996074	OTHER_EMBRY	0.99913	ATRT_TYR	0.999437	TRUE	TRUE	TRUE
GSM2941401	9420867121_R02C02	FFPE	GBM_MES	CNTRL	0.932683	CTRL_TME	0.948831	CTRL_REACTIVE	0.99956	FALSE	FALSE	FALSE
GSM2941402	9420867121_R03C02	FFPE	GBM_RTK_II	GLIOMA_GLIONEUR_NEUR	0.997993	HGG	0.976457	GBM_RTK2	0.751385	TRUE	TRUE	TRUE
GSM2941403	9420867121_R05C02	FFPE	EPN_MPE	GLIOMA_GLIONEUR_NEUR	0.997993	EPENDYM	0.963824	EPN_MPE	0.985862	TRUE	TRUE	TRUE
GSM2941404	9420867121_R06C02	FFPE	LGG_PA_PF	GLIOMA_GLIONEUR_NEUR	0.997993	CIRC_ASTR_GLIO	0.981553	PA_INF	0.990772	TRUE	TRUE	TRUE
GSM2941405	9420867122_R01C02	FFPE	A_IDH	GLIOMA_GLIONEUR_NEUR	0.997993	HGG	0.989201	A_IDH_LG	0.934146	TRUE	TRUE	TRUE
GSM2941406	9422491056_R02C01	FFPE	GBM_RTK_II	GLIOMA_GLIONEUR_NEUR	0.997993	HGG	0.989224	GBM_RTK2	0.6646	TRUE	TRUE	TRUE
GSM2941407	9422493146_R04C01	FFPE	GBM_RTK_I	GLIOMA_GLIONEUR_NEUR	0.997993	HGG	0.986858	GBM_MES_TYP	0.743805	FALSE	TRUE	TRUE
GSM2941408	9422493151_R05C02	FFPE	EPN_PF_B	GLIOMA_GLIONEUR_NEUR	0.997993	EPENDYM	0.963824	EPN_PF_A	0.995709	FALSE	TRUE	TRUE
GSM2941409	9422493151_R06C01	FFPE	MB_G4	EMBRY	0.997491	MB	0.999485	MB_G4	0.97171	TRUE	TRUE	TRUE
GSM2941410	9426021175_R01C02	FFPE	MB_G4	EMBRY	0.997489	MB	0.999485	MB_G4	0.998429	TRUE	TRUE	TRUE
GSM2941411	9426021175_R03C02	FFPE	GBM_G34	GLIOMA_GLIONEUR_NEUR	0.997993	HGG	0.988717	DHG_G34	0.985302	TRUE	TRUE	TRUE
GSM2941412	9426021175_R05C01	FFPE	MB_G3	EMBRY	0.996453	MB	0.999485	MB_G3	0.998863	TRUE	TRUE	TRUE
GSM2941413	9444374133_R03C02	FFPE	LGG_PA_GG_ST	GLIOMA_GLIONEUR_NEUR	0.997993	GLIONEUR_NEUR	0.891194	GG	0.896633	FALSE	FALSE	TRUE
GSM2941414	9444374133_R04C01	FFPE	GBM_RTK_III	GLIOMA_GLIONEUR_NEUR	0.997993	HGG	0.894976	GBM_RTK2	0.535685	FALSE	TRUE	TRUE
GSM2941415	9444374134_R01C02	FFPE	LGG_DNT	GLIOMA_GLIONEUR_NEUR	0.997993	GLIONEUR_NEUR	0.966233	DNET	0.834987	TRUE	TRUE	TRUE
GSM2941625	9878820018_R04C02	FFPE	GBM_MES	CNTRL	0.932683	CTRL_TME	0.668364	CTRL_REACTIVE	0.99956	FALSE	FALSE	FALSE
GSM2941417	9444374168_R04C02	KRYO	DMG_K27	GLIOMA_GLIONEUR_NEUR	0.997993	HGG	0.989223	DMG_EGFR	0.94892	TRUE	TRUE	TRUE
GSM2941418	9444375028_R01C02	FFPE	GBM_MES	GLIOMA_GLIONEUR_NEUR	0.997993	HGG	0.985807	GBM_MES_TYP	0.902239	TRUE	TRUE	TRUE
GSM2941419	9444375028_R03C02	FFPE	MB_G3	EMBRY	0.996861	MB	0.999485	MB_G3	0.9991	TRUE	TRUE	TRUE
GSM2941420	9444375028_R04C01	FFPE	DMG_K27	GLIOMA_GLIONEUR_NEUR	0.997993	HGG	0.984593	DMG_EGFR	0.964241	TRUE	TRUE	TRUE
GSM2941421	9444375028_R06C01	FFPE	A_IDH	GLIOMA_GLIONEUR_NEUR	0.997993	HGG	0.987866	A_IDH_LG	0.8837	TRUE	TRUE	TRUE
GSM2941422	9444375033_R04C02	FFPE	GBM_MES	GLIOMA_GLIONEUR_NEUR	0.997993	HGG	0.919317	GBM_MES_TYP	0.989409	TRUE	TRUE	TRUE
GSM2941423	9444375033_R06C02	FFPE	SFT_HMPC	MESEN_NONMENING	0.999435	SFT	0.997272	SFT_HMPC	0.99958	TRUE	TRUE	TRUE
GSM2941424	9444375037_R01C01	FFPE	GBM_MYCN	GLIOMA_GLIONEUR_NEUR	0.990736	HGG	0.931256	DMG_EGFR	0.831776	FALSE	TRUE	TRUE
GSM2941425	9444375037_R05C02	FFPE	MNG	MENING	0.994352	MENINGI	0.994352	MNG	0.994352	TRUE	TRUE	TRUE
GSM2941426	9444375037_R06C02	FFPE	LGG_PA_PF	GLIOMA_GLIONEUR_NEUR	0.997993	CIRC_ASTR_GLIO	0.987626	PA_INF	0.965129	TRUE	TRUE	TRUE
GSM2941427	9444375113_R01C01	FFPE	GBM_RTK_I	GLIOMA_GLIONEUR_NEUR	0.997993	HGG	0.984724	GBM_RTK2	0.717309	FALSE	TRUE	TRUE
GSM2941428	9444375113_R02C01	FFPE	MB_SHH_CHL_AD	EMBRY	0.997354	MB	0.999485	MB_SHH_CHL_AD	0.99835	TRUE	TRUE	TRUE
GSM2941429	9444375114_R04C02	FFPE	MB_SHH_INF	EMBRY	0.916212	MB	0.999485	MB_SHH_CHL_AD	0.528201	FALSE	TRUE	TRUE
GSM2941430	9444375114_R05C02	FFPE	GBM_G34	GLIOMA_GLIONEUR_NEUR	0.997993	HGG	0.980536	DHG_G34	0.980143	TRUE	TRUE	TRUE
GSM2941431	9444375150_R01C01	FFPE	MB_WNT	EMBRY	0.996764	MB	0.999485	MB_WNT	0.997276	TRUE	TRUE	TRUE
GSM2941432	9444375150_R02C01	FFPE	MB_G4	EMBRY	0.997615	MB	0.999485	MB_G4	0.998114	TRUE	TRUE	TRUE
GSM2941433	9444375150_R04C01	FFPE	MB_SHH_CHL_AD	EMBRY	0.997529	MB	0.999485	MB_SHH_CHL_AD	0.997385	TRUE	TRUE	TRUE
GSM2941434	9444375150_R06C01	FFPE	LGG_PA_PF	GLIOMA_GLIONEUR_NEUR	0.99507	CIRC_ASTR_GLIO	0.960484	PA_INF	0.717405	TRUE	TRUE	TRUE
GSM2941435	9513149129_R01C01	FFPE	MB_G4	EMBRY	0.997578	MB	0.999485	MB_G4	0.987432	TRUE	TRUE	TRUE
GSM2941436	9513149129_R01C02	FFPE	GBM_MES	GLIOMA_GLIONEUR_NEUR	0.993908	HGG	0.976457	GBM_MES_TYP	0.986748	TRUE	TRUE	TRUE
GSM2941437	9513149129_R02C01	FFPE	A_IDH	GLIOMA_GLIONEUR_NEUR	0.997993	HGG	0.98947	A_IDH_LG	0.976025	TRUE	TRUE	TRUE
GSM2941438	9513149129_R03C01	FFPE	EPN_MPE	GLIOMA_GLIONEUR_NEUR	0.997993	EPENDYM	0.986329	EPN_MPE	0.985862	TRUE	TRUE	TRUE
GSM2941439	9513149129_R03C02	FFPE	GBM_MES	GLIOMA_GLIONEUR_NEUR	0.989596	GLIONEUR_NEUR	0.848754	GG	0.834816	FALSE	FALSE	TRUE
GSM2941440	9513149129_R04C01	FFPE	A_IDH	GLIOMA_GLIONEUR_NEUR	0.997993	HGG	0.990558	A_IDH_LG	0.852093	TRUE	TRUE	TRUE
GSM2941441	9513149129_R04C02	FFPE	A_IDH	GLIOMA_GLIONEUR_NEUR	0.997993	HGG	0.98995	A_IDH_LG	0.962292	TRUE	TRUE	TRUE
GSM2941442	9513149129_R06C01	FFPE	LGG_PA_GG_ST	GLIOMA_GLIONEUR_NEUR	0.994262	CIRC_ASTR_GLIO	0.908647	SEGA	0.443526	FALSE	TRUE	TRUE
GSM2941443	9533774014_R04C02	FFPE	DMG_K27	GLIOMA_GLIONEUR_NEUR	0.997993	HGG	0.979772	A_IDH_LG	0.865591	FALSE	TRUE	TRUE
GSM2941444	9533774014_R05C02	FFPE	LGG_DNT	GLIOMA_GLIONEUR_NEUR	0.997993	GLIONEUR_NEUR	0.939947	DNET	0.947044	TRUE	TRUE	TRUE
GSM2941445	9533774014_R06C02	FFPE	MNG	MENING	0.995383	MENINGI	0.995383	MNG	0.995383	TRUE	TRUE	TRUE
GSM2941446	9533774018_R02C02	FFPE	ETMR	EMBRY	0.996074	OTHER_EMBRY	0.999028	ETMR_C19MC	0.995262	TRUE	TRUE	TRUE
GSM2941447	9533774021_R01C02	FFPE	GBM_RTK_II	GLIOMA_GLIONEUR_NEUR	0.997993	HGG	0.990166	GBM_RTK2	0.717309	TRUE	TRUE	TRUE
GSM2941448	9533774021_R02C02	FFPE	ATRT_MYC	EMBRY	0.996074	OTHER_EMBRY	0.998856	ATRT_MYC	0.997233	TRUE	TRUE	TRUE
GSM2941449	9533774021_R03C02	FFPE	EPN_SPINE	GLIOMA_GLIONEUR_NEUR	0.997993	GLIONEUR_NEUR	0.949807	GG	0.925376	FALSE	FALSE	TRUE
GSM2941450	9533774023_R02C02	FFPE	GBM_MES	GLIOMA_GLIONEUR_NEUR	0.997993	HGG	0.922146	GBM_MES_TYP	0.750998	TRUE	TRUE	TRUE
GSM2941451	9533774023_R05C01	FFPE	O_IDH	GLIOMA_GLIONEUR_NEUR	0.997993	HGG	0.990329	O_IDH	0.965128	TRUE	TRUE	TRUE
GSM2941452	9533774023_R06C01	FFPE	A_IDH	GLIOMA_GLIONEUR_NEUR	0.997993	HGG	0.990321	A_IDH_LG	0.969318	TRUE	TRUE	TRUE
GSM2941695	9968646118_R03C01	FFPE	GBM_MES	CNTRL	0.932683	CTRL_TME	0.931066	CTRL_REACTIVE	0.99956	FALSE	FALSE	FALSE
GSM2941454	9533774024_R06C01	FFPE	DMG_K27	GLIOMA_GLIONEUR_NEUR	0.997993	HGG	0.976713	DMG_EGFR	0.989	TRUE	TRUE	TRUE
GSM2941455	9533774033_R02C02	FFPE	EPN_PF_A	GLIOMA_GLIONEUR_NEUR	0.997993	EPENDYM	0.986703	EPN_PF_A	0.995709	TRUE	TRUE	TRUE
GSM2941746	9969477055_R04C01	FFPE	GBM_MES	CNTRL	0.932683	CTRL_TME	0.931066	CTRL_REACTIVE	0.99956	FALSE	FALSE	FALSE
GSM2941457	9533774033_R04C02	FFPE	GBM_MYCN	GLIOMA_GLIONEUR_NEUR	0.997993	HGG	0.77668	pedHGG_MYCN	0.598005	TRUE	TRUE	TRUE
GSM2941458	9533774033_R06C01	FFPE	MNG	MENING	0.994352	MENINGI	0.994352	MNG	0.994352	TRUE	TRUE	TRUE
GSM2941459	9533774033_R06C02	FFPE	GBM_MES	GLIOMA_GLIONEUR_NEUR	0.997993	HGG	0.977921	GBM_MES_TYP	0.89781	TRUE	TRUE	TRUE
GSM2941460	9533774041_R01C01	FFPE	GBM_RTK_II	GLIOMA_GLIONEUR_NEUR	0.997993	HGG	0.98942	GBM_RTK2	0.933069	TRUE	TRUE	TRUE
GSM2941461	9533774041_R02C01	FFPE	O_IDH	GLIOMA_GLIONEUR_NEUR	0.997993	HGG	0.99011	O_IDH	0.978432	TRUE	TRUE	TRUE
GSM2941462	9533774088_R02C02	FFPE	GBM_RTK_III	GLIOMA_GLIONEUR_NEUR	0.997993	HGG	0.988868	GBM_RTK3	0.927815	TRUE	TRUE	TRUE
GSM2941463	9533774088_R03C02	FFPE	GBM_MID	GLIOMA_GLIONEUR_NEUR	0.997993	HGG	0.976457	GBM_CBM	0.674345	TRUE	TRUE	TRUE
GSM2941464	9533774088_R04C02	FFPE	A_IDH	GLIOMA_GLIONEUR_NEUR	0.997993	HGG	0.989537	A_IDH_LG	0.89666	TRUE	TRUE	TRUE
GSM2941465	9533774088_R05C02	FFPE	LGG_DNT	GLIOMA_GLIONEUR_NEUR	0.997993	GLIONEUR_NEUR	0.949807	DNET	0.947044	TRUE	TRUE	TRUE
GSM2941466	9533774097_R03C02	FFPE	MB_SHH_INF	EMBRY	0.996718	MB	0.999485	MB_SHH_INF	0.988686	TRUE	TRUE	TRUE
GSM2941467	9533774097_R04C01	FFPE	PXA	GLIOMA_GLIONEUR_NEUR	0.997993	HGG	0.819821	GBM_MES_TYP	0.790693	FALSE	FALSE	TRUE
GSM2941468	9533774097_R05C01	FFPE	GBM_MES	GLIOMA_GLIONEUR_NEUR	0.997993	HGG	0.988197	GBM_MES_TYP	0.910266	TRUE	TRUE	TRUE
GSM2941469	9534104007_R01C02	FFPE	GBM_G34	GLIOMA_GLIONEUR_NEUR	0.997993	HGG	0.976457	DHG_G34	0.958871	TRUE	TRUE	TRUE
GSM2941470	9534104007_R02C01	FFPE	A_IDH	GLIOMA_GLIONEUR_NEUR	0.997993	HGG	0.989734	A_IDH_LG	0.984753	TRUE	TRUE	TRUE
GSM2941471	9534104007_R03C01	FFPE	A_IDH	GLIOMA_GLIONEUR_NEUR	0.997993	HGG	0.990505	A_IDH_LG	0.692298	TRUE	TRUE	TRUE
GSM2941472	9534104007_R05C02	FFPE	A_IDH_HG	GLIOMA_GLIONEUR_NEUR	0.997993	HGG	0.990558	A_IDH_HG	0.988843	TRUE	TRUE	TRUE
GSM2941473	9534104007_R06C01	FFPE	GBM_G34	GLIOMA_GLIONEUR_NEUR	0.997993	HGG	0.98697	DHG_G34	0.949798	TRUE	TRUE	TRUE
GSM2941474	9534104007_R06C02	FFPE	A_IDH	GLIOMA_GLIONEUR_NEUR	0.997993	HGG	0.989685	A_IDH_LG	0.889831	TRUE	TRUE	TRUE
GSM2941475	9534104008_R01C02	FFPE	GBM_RTK_I	GLIOMA_GLIONEUR_NEUR	0.997993	HGG	0.990254	GBM_RTK1	0.982304	TRUE	TRUE	TRUE
GSM2941476	9534104008_R02C01	FFPE	LGG_SEGA	GLIOMA_GLIONEUR_NEUR	0.997993	CIRC_ASTR_GLIO	0.973495	SEGA	0.892293	TRUE	TRUE	TRUE
GSM2941477	9534104008_R03C01	FFPE	LGG_PA_PF	GLIOMA_GLIONEUR_NEUR	0.997993	CIRC_ASTR_GLIO	0.960484	PA_INF	0.965129	TRUE	TRUE	TRUE
GSM2941478	9534104008_R03C02	FFPE	GBM_MYCN	GLIOMA_GLIONEUR_NEUR	0.997993	HGG	0.976457	GBM_RTK2	0.675866	FALSE	TRUE	TRUE
GSM2941817	9980102013_R02C01	FFPE	GBM_MES	CNTRL	0.932683	CTRL_TME	0.931066	CTRL_REACTIVE	0.99956	FALSE	FALSE	FALSE
GSM2941480	9534104008_R05C01	FFPE	GBM_RTK_II	GLIOMA_GLIONEUR_NEUR	0.997993	HGG	0.988272	GBM_RTK2	0.935674	TRUE	TRUE	TRUE
GSM2941481	9534104008_R06C01	FFPE	GBM_RTK_II	GLIOMA_GLIONEUR_NEUR	0.997993	HGG	0.976457	GBM_MES_TYP	0.89781	FALSE	TRUE	TRUE
GSM2941482	9534104010_R04C01	FFPE	ANA_PA	GLIOMA_GLIONEUR_NEUR	0.997993	HGG	0.966042	GBM_CBM	0.814654	FALSE	FALSE	TRUE
GSM2941483	9534104010_R04C02	FFPE	EPN_PF_A	GLIOMA_GLIONEUR_NEUR	0.997993	EPENDYM	0.988247	EPN_PF_A	0.995709	TRUE	TRUE	TRUE
GSM2941484	9534104010_R05C01	FFPE	GBM_G34	GLIOMA_GLIONEUR_NEUR	0.997993	HGG	0.986769	DHG_G34	0.965928	TRUE	TRUE	TRUE
GSM2941485	9534104010_R05C02	FFPE	MB_SHH_CHL_AD	EMBRY	0.996074	MB	0.999485	MB_SHH_CHL_AD	0.998516	TRUE	TRUE	TRUE
GSM2941486	9553932002_R02C02	FFPE	PXA	GLIOMA_GLIONEUR_NEUR	0.997993	CIRC_ASTR_GLIO	0.965624	PXA	0.991373	TRUE	TRUE	TRUE
GSM2941487	9553932002_R06C02	FFPE	GBM_MID	GLIOMA_GLIONEUR_NEUR	0.997993	HGG	0.919317	GBM_RTK1	0.649059	FALSE	TRUE	TRUE
GSM2941488	9553932008_R01C01	FFPE	GBM_MES	GLIOMA_GLIONEUR_NEUR	0.85916	CIRC_ASTR_GLIO	0.579435	PXA	0.956016	FALSE	FALSE	TRUE
GSM2941489	9553932008_R02C01	FFPE	GBM_RTK_II	GLIOMA_GLIONEUR_NEUR	0.997993	HGG	0.985727	GBM_MES_TYP	0.743805	FALSE	TRUE	TRUE
GSM2941490	9553932008_R03C02	FFPE	A_IDH	GLIOMA_GLIONEUR_NEUR	0.997993	HGG	0.990269	A_IDH_LG	0.972549	TRUE	TRUE	TRUE
GSM2941491	9553932008_R04C01	FFPE	GBM_MID	GLIOMA_GLIONEUR_NEUR	0.997993	HGG	0.972488	GBM_CBM	0.713456	TRUE	TRUE	TRUE
GSM2941492	9553932010_R06C02	FFPE	PXA	GLIOMA_GLIONEUR_NEUR	0.997993	CIRC_ASTR_GLIO	0.579435	PXA	0.956016	TRUE	TRUE	TRUE
GSM2941493	9553932029_R02C01	FFPE	GBM_MES	GLIOMA_GLIONEUR_NEUR	0.993908	CIRC_ASTR_GLIO	0.680463	PA_CORT	0.508944	FALSE	FALSE	TRUE
GSM2941494	9553932030_R01C02	FFPE	A_IDH	GLIOMA_GLIONEUR_NEUR	0.997993	HGG	0.990189	A_IDH_LG	0.95208	TRUE	TRUE	TRUE
GSM2941495	9553932030_R03C02	FFPE	MB_SHH_CHL_AD	EMBRY	0.996097	MB	0.999485	MB_SHH_CHL_AD	0.998243	TRUE	TRUE	TRUE
GSM2941496	9553932030_R06C01	FFPE	GBM_MYCN	GLIOMA_GLIONEUR_NEUR	0.997993	HGG	0.9809	DMG_EGFR	0.819748	FALSE	TRUE	TRUE
GSM2941497	9553932054_R01C02	FFPE	LGG_GG	GLIOMA_GLIONEUR_NEUR	0.997993	GLIONEUR_NEUR	0.949807	GG	0.978196	TRUE	TRUE	TRUE
GSM2941498	9553932054_R02C02	FFPE	MB_G3	EMBRY	0.996074	MB	0.999485	MB_G3	0.991385	TRUE	TRUE	TRUE
GSM2941499	9553932054_R03C02	FFPE	SCHW	CRAN_PARASPIN	0.991542	SCHWANN	0.997985	SCHW	0.997985	TRUE	TRUE	TRUE
GSM2941500	9553932054_R04C01	FFPE	GBM_RTK_II	GLIOMA_GLIONEUR_NEUR	0.997993	HGG	0.976457	GBM_MES_TYP	0.814229	FALSE	TRUE	TRUE
GSM2941501	9553932054_R04C02	FFPE	O_IDH	GLIOMA_GLIONEUR_NEUR	0.997993	HGG	0.990189	O_IDH	0.996274	TRUE	TRUE	TRUE
GSM2941502	9553932054_R05C01	FFPE	MB_WNT	EMBRY	0.996074	MB	0.999485	MB_WNT	0.995911	TRUE	TRUE	TRUE
GSM2941503	9553932054_R05C02	FFPE	ETMR	EMBRY	0.996074	OTHER_EMBRY	0.998883	ETMR_C19MC	0.996506	TRUE	TRUE	TRUE
GSM2941504	9553932054_R06C01	FFPE	LGG_PA_MID	GLIOMA_GLIONEUR_NEUR	0.997993	CIRC_ASTR_GLIO	0.99006	PA_MID	0.975766	TRUE	TRUE	TRUE
GSM2941505	9611519030_R05C01	FFPE	LGG_PA_MID	GLIOMA_GLIONEUR_NEUR	0.997993	CIRC_ASTR_GLIO	0.964114	PA_MID	0.990622	TRUE	TRUE	TRUE
GSM2941506	9611519051_R01C01	FFPE	GBM_G34	GLIOMA_GLIONEUR_NEUR	0.997993	HGG	0.976457	DHG_G34	0.949798	TRUE	TRUE	TRUE
GSM2941507	9611519051_R02C01	FFPE	EPN_PF_A	GLIOMA_GLIONEUR_NEUR	0.997993	EPENDYM	0.9897	EPN_PF_A	0.995709	TRUE	TRUE	TRUE
GSM2941508	9611519051_R05C01	FFPE	O_IDH	GLIOMA_GLIONEUR_NEUR	0.997993	HGG	0.990293	O_IDH	0.993592	TRUE	TRUE	TRUE
GSM2941509	9611519051_R06C01	FFPE	MB_SHH_CHL_AD	EMBRY	0.996074	MB	0.999485	MB_SHH_CHL_AD	0.985218	TRUE	TRUE	TRUE
GSM2941510	9647455131_R05C02	FFPE	GBM_MES	GLIOMA_GLIONEUR_NEUR	0.997993	HGG	0.988355	GBM_MES_TYP	0.625239	TRUE	TRUE	TRUE
GSM2941511	9647455131_R06C02	FFPE	GBM_RTK_II	GLIOMA_GLIONEUR_NEUR	0.997993	HGG	0.990635	GBM_RTK2	0.957577	TRUE	TRUE	TRUE
GSM2941512	9647455233_R01C01	FFPE	EPN_PF_A	GLIOMA_GLIONEUR_NEUR	0.997993	HGG	0.918312	pedHGG_MYCN	0.805818	FALSE	FALSE	TRUE
GSM2941513	9647455233_R01C02	FFPE	O_IDH	GLIOMA_GLIONEUR_NEUR	0.997993	HGG	0.990635	O_IDH	0.988603	TRUE	TRUE	TRUE
GSM2941514	9647455233_R03C01	FFPE	MB_G4	EMBRY	0.99732	MB	0.999485	MB_G4	0.998288	TRUE	TRUE	TRUE
GSM2941515	9647455233_R04C01	FFPE	EPN_PF_A	GLIOMA_GLIONEUR_NEUR	0.997993	EPENDYM	0.985596	EPN_PF_A	0.995709	TRUE	TRUE	TRUE
GSM2941516	9647455233_R04C02	FFPE	LGG_PA_PF	GLIOMA_GLIONEUR_NEUR	0.997993	CIRC_ASTR_GLIO	0.989739	PA_INF	0.923366	TRUE	TRUE	TRUE
GSM2941517	9647455233_R05C02	FFPE	LGG_MYB	GLIOMA_GLIONEUR_NEUR	0.997993	ped_LGG	0.956389	AG_MYB	0.956389	TRUE	TRUE	TRUE
GSM2941518	9647455233_R06C02	FFPE	A_IDH	GLIOMA_GLIONEUR_NEUR	0.997993	HGG	0.990454	A_IDH_LG	0.973172	TRUE	TRUE	TRUE
GSM2941519	9721366135_R01C01	FFPE	O_IDH	GLIOMA_GLIONEUR_NEUR	0.997993	HGG	0.990684	O_IDH	0.98853	TRUE	TRUE	TRUE
GSM2941520	9721366135_R02C01	FFPE	MB_WNT	EMBRY	0.996672	MB	0.999485	MB_WNT	0.997277	TRUE	TRUE	TRUE
GSM2941521	9721366138_R03C02	FFPE	O_IDH	GLIOMA_GLIONEUR_NEUR	0.997993	HGG	0.989312	O_IDH	0.922333	TRUE	TRUE	TRUE
GSM2941522	9721366138_R05C02	FFPE	ANA_PA	GLIOMA_GLIONEUR_NEUR	0.997993	CIRC_ASTR_GLIO	0.984521	HGAP	0.872757	TRUE	TRUE	TRUE
GSM2941523	9721366138_R06C02	FFPE	EPN_PF_B	GLIOMA_GLIONEUR_NEUR	0.997993	HGG	0.976457	GBM_MES_TYP	0.635432	FALSE	FALSE	TRUE
GSM2941524	9721366149_R01C01	FFPE	MNG	MENING	0.912707	MENINGI	0.912707	MNG	0.912707	TRUE	TRUE	TRUE
GSM2941525	9721366149_R01C02	FFPE	GBM_RTK_II	GLIOMA_GLIONEUR_NEUR	0.997993	HGG	0.989146	GBM_RTK2	0.76684	TRUE	TRUE	TRUE
GSM2941526	9721366149_R02C01	FFPE	EPN_PF_A	GLIOMA_GLIONEUR_NEUR	0.997993	EPENDYM	0.981603	EPN_PF_A	0.995709	TRUE	TRUE	TRUE
GSM2941527	9721366149_R03C02	FFPE	A_IDH_HG	GLIOMA_GLIONEUR_NEUR	0.997993	HGG	0.990321	A_IDH_HG	0.758307	TRUE	TRUE	TRUE
GSM2941528	9721366149_R04C01	FFPE	GBM_MES	GLIOMA_GLIONEUR_NEUR	0.995453	HGG	0.644654	GBM_MES_TYP	0.874508	TRUE	TRUE	TRUE
GSM2941529	9721366149_R04C02	FFPE	SCHW_MEL	CRAN_PARASPIN	0.997457	SCHWANN	0.943945	SCHW	0.943945	FALSE	FALSE	TRUE
GSM2941530	9721366149_R05C02	FFPE	EPN_RELA	GLIOMA_GLIONEUR_NEUR	0.997993	EPENDYM	0.970591	EPN_ST_ZFTA_FUS	0.994974	TRUE	TRUE	TRUE
GSM2941531	9721366149_R06C01	FFPE	A_IDH	GLIOMA_GLIONEUR_NEUR	0.997993	HGG	0.98995	A_IDH_LG	0.888561	TRUE	TRUE	TRUE
GSM2941532	9721366150_R02C01	FFPE	GBM_RTK_II	GLIOMA_GLIONEUR_NEUR	0.997993	HGG	0.982082	GBM_MES_TYP	0.635432	FALSE	TRUE	TRUE
GSM2941533	9721366150_R02C02	FFPE	GBM_RTK_I	GLIOMA_GLIONEUR_NEUR	0.997993	HGG	0.9876	GBM_RTK2	0.741738	FALSE	TRUE	TRUE
GSM2941534	9721366150_R03C01	FFPE	EPN_RELA	GLIOMA_GLIONEUR_NEUR	0.997993	EPENDYM	0.984851	EPN_ST_ZFTA_FUS	0.994974	TRUE	TRUE	TRUE
GSM2941535	9721366150_R05C01	FFPE	ATRT_TYR	EMBRY	0.996074	OTHER_EMBRY	0.999106	ATRT_TYR	0.999738	TRUE	TRUE	TRUE
GSM2941536	9721366150_R06C01	FFPE	DMG_K27	GLIOMA_GLIONEUR_NEUR	0.997993	HGG	0.986094	DMG_EGFR	0.964629	TRUE	TRUE	TRUE
GSM2941537	9741779119_R02C01	FFPE	GBM_RTK_II	GLIOMA_GLIONEUR_NEUR	0.997993	HGG	0.987859	GBM_RTK2	0.6646	TRUE	TRUE	TRUE
GSM2941538	9741779119_R02C02	FFPE	GBM_MYCN	GLIOMA_GLIONEUR_NEUR	0.988173	HGG	0.849408	pedHGG_MYCN	0.519406	TRUE	TRUE	TRUE
GSM2941539	9741779119_R03C01	FFPE	O_IDH	GLIOMA_GLIONEUR_NEUR	0.997993	HGG	0.98788	O_IDH	0.994422	TRUE	TRUE	TRUE
GSM2941540	9741779119_R03C02	FFPE	LGG_PA_PF	GLIOMA_GLIONEUR_NEUR	0.997993	CIRC_ASTR_GLIO	0.960484	PA_INF	0.965129	TRUE	TRUE	TRUE
GSM2941541	9741779119_R04C01	FFPE	GBM_RTK_I	GLIOMA_GLIONEUR_NEUR	0.993908	HGG	0.976457	GBM_MES_TYP	0.432441	FALSE	TRUE	TRUE
GSM2941542	9741779119_R04C02	FFPE	MB_SHH_CHL_AD	EMBRY	0.99714	MB	0.999485	MB_SHH_CHL_AD	0.998596	TRUE	TRUE	TRUE
GSM2941543	9741779119_R05C01	FFPE	O_IDH	GLIOMA_GLIONEUR_NEUR	0.997993	HGG	0.990505	O_IDH	0.964444	TRUE	TRUE	TRUE
GSM2941544	9741950008_R01C01	FFPE	CNS_NB_FOXR2	EMBRY	0.996074	OTHER_EMBRY	0.998856	CNS_NB_FOXR2	0.996378	TRUE	TRUE	TRUE
GSM2941545	9741950008_R01C02	FFPE	CHORDM	MESEN_NONMENING	0.973792	NOTOCHRD	0.990551	CHORDM	0.990551	TRUE	TRUE	TRUE
GSM2941546	9741950008_R02C01	FFPE	GBM_MES	GLIOMA_GLIONEUR_NEUR	0.997993	GLIONEUR_NEUR	0.949807	GG	0.925376	FALSE	FALSE	TRUE
GSM2941547	9741950008_R04C01	FFPE	LGG_PA_GG_ST	GLIOMA_GLIONEUR_NEUR	0.997993	GLIONEUR_NEUR	0.699375	DNET	0.947044	FALSE	FALSE	TRUE
GSM2941548	9741950008_R05C01	FFPE	MB_G3	EMBRY	0.997252	MB	0.999485	MB_G3	0.645018	TRUE	TRUE	TRUE
GSM2941549	9741950025_R01C02	FFPE	A_IDH	GLIOMA_GLIONEUR_NEUR	0.997993	HGG	0.990537	A_IDH_LG	0.991857	TRUE	TRUE	TRUE
GSM2941550	9741950025_R02C02	FFPE	MB_SHH_CHL_AD	EMBRY	0.996074	MB	0.999485	MB_SHH_CHL_AD	0.997121	TRUE	TRUE	TRUE
GSM2941551	9741950025_R03C02	FFPE	PXA	GLIOMA_GLIONEUR_NEUR	0.993908	CIRC_ASTR_GLIO	0.960484	PXA	0.983141	TRUE	TRUE	TRUE
GSM2941552	9741950025_R04C01	FFPE	PXA	GLIOMA_GLIONEUR_NEUR	0.997993	CIRC_ASTR_GLIO	0.960484	PXA	0.956016	TRUE	TRUE	TRUE
GSM2941553	9741950025_R04C02	FFPE	A_IDH_HG	GLIOMA_GLIONEUR_NEUR	0.997993	HGG	0.990512	A_IDH_HG	0.994014	TRUE	TRUE	TRUE
GSM2941554	9741950025_R05C02	FFPE	O_IDH	GLIOMA_GLIONEUR_NEUR	0.997993	HGG	0.990812	O_IDH	0.988784	TRUE	TRUE	TRUE
GSM2941555	9741950025_R06C01	FFPE	A_IDH	GLIOMA_GLIONEUR_NEUR	0.997993	HGG	0.990005	A_IDH_LG	0.973302	TRUE	TRUE	TRUE
GSM2941556	9741950027_R01C01	FFPE	O_IDH	GLIOMA_GLIONEUR_NEUR	0.997993	HGG	0.990812	O_IDH	0.994313	TRUE	TRUE	TRUE
GSM2941557	9741950085_R01C02	FFPE	EPN_PF_A	GLIOMA_GLIONEUR_NEUR	0.997993	EPENDYM	0.963824	EPN_PF_A	0.995709	TRUE	TRUE	TRUE
GSM2941558	9741950085_R02C01	FFPE	GBM_RTK_II	GLIOMA_GLIONEUR_NEUR	0.997993	HGG	0.989795	GBM_RTK2	0.935149	TRUE	TRUE	TRUE
GSM2941559	9741950085_R02C02	FFPE	O_IDH	GLIOMA_GLIONEUR_NEUR	0.997993	HGG	0.990019	O_IDH	0.975581	TRUE	TRUE	TRUE
GSM2941560	9741950085_R03C01	FFPE	ANA_PA	GLIOMA_GLIONEUR_NEUR	0.994498	GLIONEUR_NEUR	0.899799	DLGNT	0.632751	FALSE	FALSE	TRUE
GSM2941561	9741950085_R03C02	FFPE	GBM_RTK_I	GLIOMA_GLIONEUR_NEUR	0.997993	HGG	0.98986	GBM_RTK1	0.996605	TRUE	TRUE	TRUE
GSM2941562	9741950085_R04C01	FFPE	GBM_G34	GLIOMA_GLIONEUR_NEUR	0.997993	HGG	0.985578	DHG_G34	0.955525	TRUE	TRUE	TRUE
GSM2941563	9741950085_R05C02	FFPE	A_IDH_HG	GLIOMA_GLIONEUR_NEUR	0.997993	HGG	0.977844	A_IDH_HG	0.591299	TRUE	TRUE	TRUE
GSM2941564	9741950085_R06C02	FFPE	MB_G3	EMBRY	0.996884	MB	0.999485	MB_G3	0.998648	TRUE	TRUE	TRUE
GSM2941565	9741950095_R01C02	FFPE	MB_G3	EMBRY	0.996074	MB	0.999485	MB_G3	0.997988	TRUE	TRUE	TRUE
GSM2941566	9741950095_R02C01	FFPE	GBM_MES	GLIOMA_GLIONEUR_NEUR	0.997993	HGG	0.919317	GBM_MES_TYP	0.991278	TRUE	TRUE	TRUE
GSM2941567	9741950095_R02C02	FFPE	GBM_RTK_II	GLIOMA_GLIONEUR_NEUR	0.997993	HGG	0.987473	GBM_RTK2	0.866272	TRUE	TRUE	TRUE
GSM2941568	9741950095_R03C01	FFPE	GBM_MID	GLIOMA_GLIONEUR_NEUR	0.988173	CIRC_ASTR_GLIO	0.652614	PA_INF	0.902405	FALSE	FALSE	TRUE
GSM2941569	9741950095_R03C02	FFPE	GBM_RTK_II	GLIOMA_GLIONEUR_NEUR	0.997993	HGG	0.98655	GBM_RTK2	0.749496	TRUE	TRUE	TRUE
GSM2941570	9741950095_R04C02	FFPE	DMG_K27	GLIOMA_GLIONEUR_NEUR	0.997993	HGG	0.976457	DMG_EGFR	0.979465	TRUE	TRUE	TRUE
GSM2941571	9741950095_R05C01	FFPE	LGG_PA_MID	GLIOMA_GLIONEUR_NEUR	0.997993	CIRC_ASTR_GLIO	0.990596	PA_MID	0.944466	TRUE	TRUE	TRUE
GSM2941572	9741950095_R05C02	FFPE	GBM_G34	GLIOMA_GLIONEUR_NEUR	0.997993	HGG	0.987804	DHG_G34	0.976656	TRUE	TRUE	TRUE
GSM2941573	9741950149_R01C02	FFPE	MELAN	MELANO	0.999962	MELANOCYTIC	0.99917	MET_MEL	0.99917	TRUE	TRUE	TRUE
GSM2941574	9741950149_R03C02	FFPE	SCHW	CRAN_PARASPIN	0.811153	SCHWANN	0.997713	SCHW	0.997713	TRUE	TRUE	TRUE
GSM2941575	9741950149_R04C01	FFPE	O_IDH	GLIOMA_GLIONEUR_NEUR	0.997993	HGG	0.989614	O_IDH	0.984111	TRUE	TRUE	TRUE
GSM2941576	9741950149_R05C01	FFPE	MNG	MENING	0.994352	MENINGI	0.994352	MNG	0.994352	TRUE	TRUE	TRUE
GSM2941577	9741950149_R06C01	FFPE	MNG	MENING	0.996447	MENINGI	0.996447	MNG	0.996447	TRUE	TRUE	TRUE
GSM2941578	9741950149_R06C02	FFPE	SCHW	CRAN_PARASPIN	0.999962	SCHWANN	0.999682	SCHW	0.999682	TRUE	TRUE	TRUE
GSM2941579	9829119119_R02C02	FFPE	DMG_K27	GLIOMA_GLIONEUR_NEUR	0.997993	HGG	0.919317	GBM_CBM	0.892146	FALSE	TRUE	TRUE
GSM2940868	200362700194_R01C02	FFPE	SCHW	GLIOMA_GLIONEUR_NEUR	0.890201	CIRC_ASTR_GLIO	0.652614	SEGA	0.71661	FALSE	FALSE	FALSE
GSM2941581	9829119119_R04C01	FFPE	O_IDH	GLIOMA_GLIONEUR_NEUR	0.997993	HGG	0.990293	O_IDH	0.988998	TRUE	TRUE	TRUE
GSM2941582	9829119119_R05C01	FFPE	A_IDH	GLIOMA_GLIONEUR_NEUR	0.997993	HGG	0.98775	O_IDH	0.863481	FALSE	TRUE	TRUE
GSM2941583	9829119119_R05C02	FFPE	O_IDH	GLIOMA_GLIONEUR_NEUR	0.997993	HGG	0.989967	O_IDH	0.906584	TRUE	TRUE	TRUE
GSM2941584	9829119119_R06C01	FFPE	A_IDH_HG	GLIOMA_GLIONEUR_NEUR	0.997993	HGG	0.990375	A_IDH_HG	0.987461	TRUE	TRUE	TRUE
GSM2941585	9855358001_R02C02	FFPE	A_IDH	GLIOMA_GLIONEUR_NEUR	0.997993	HGG	0.990269	A_IDH_LG	0.93203	TRUE	TRUE	TRUE
GSM2941586	9855358001_R03C02	FFPE	MB_G4	EMBRY	0.996312	MB	0.999485	MB_G3	0.645018	FALSE	TRUE	TRUE
GSM2941587	9855358001_R04C01	FFPE	GBM_RTK_II	GLIOMA_GLIONEUR_NEUR	0.997993	HGG	0.988282	GBM_RTK2	0.866272	TRUE	TRUE	TRUE
GSM2941588	9855358003_R01C01	FFPE	GBM_MID	GLIOMA_GLIONEUR_NEUR	0.997993	HGG	0.723087	GBM_CBM	0.749539	TRUE	TRUE	TRUE
GSM2941589	9855358003_R01C02	FFPE	GBM_RTK_II	GLIOMA_GLIONEUR_NEUR	0.997993	HGG	0.983246	GBM_RTK2	0.862097	TRUE	TRUE	TRUE
GSM2941590	9855358003_R02C01	FFPE	MNG	MENING	0.994352	MENINGI	0.994352	MNG	0.994352	TRUE	TRUE	TRUE
GSM2941591	9855358003_R03C01	FFPE	GBM_RTK_II	GLIOMA_GLIONEUR_NEUR	0.997993	HGG	0.988039	GBM_RTK2	0.866272	TRUE	TRUE	TRUE
GSM2941592	9855358003_R04C01	FFPE	LGG_DNT	GLIOMA_GLIONEUR_NEUR	0.997993	CIRC_ASTR_GLIO	0.739601	PA_CORT	0.765783	FALSE	FALSE	TRUE
GSM2941593	9855358026_R02C01	FFPE	O_IDH	GLIOMA_GLIONEUR_NEUR	0.997993	HGG	0.990005	O_IDH	0.993979	TRUE	TRUE	TRUE
GSM2941594	9855358026_R02C02	FFPE	GBM_RTK_II	GLIOMA_GLIONEUR_NEUR	0.997993	HGG	0.976457	GBM_RTK2	0.933069	TRUE	TRUE	TRUE
GSM2941595	9855358026_R04C02	FFPE	GBM_MES	GLIOMA_GLIONEUR_NEUR	0.997993	HGG	0.990305	GBM_RTK2	0.866272	FALSE	TRUE	TRUE
GSM2941596	9855358026_R05C02	FFPE	ANA_PA	GLIOMA_GLIONEUR_NEUR	0.997993	HGG	0.859326	DMG_EGFR	0.458904	FALSE	FALSE	TRUE
GSM2941597	9855358026_R06C02	FFPE	A_IDH	GLIOMA_GLIONEUR_NEUR	0.997993	HGG	0.990005	A_IDH_LG	0.983793	TRUE	TRUE	TRUE
GSM2941479	9534104008_R04C01	FFPE	MNG	GLIOMA_GLIONEUR_NEUR	0.888327	HGG	0.799239	GBM_RTK2	0.575151	FALSE	FALSE	FALSE
GSM2941599	9855358027_R05C02	FFPE	A_IDH_HG	GLIOMA_GLIONEUR_NEUR	0.997993	HGG	0.987447	A_IDH_HG	0.993797	TRUE	TRUE	TRUE
GSM2941600	9855358031_R01C01	FFPE	LGG_PA_PF	GLIOMA_GLIONEUR_NEUR	0.997993	CIRC_ASTR_GLIO	0.960484	PA_INF	0.979401	TRUE	TRUE	TRUE
GSM2941601	9855358031_R02C01	FFPE	GBM_RTK_I	GLIOMA_GLIONEUR_NEUR	0.997993	HGG	0.976457	GBM_RTK2	0.6646	FALSE	TRUE	TRUE
GSM2941602	9855358031_R03C01	FFPE	GBM_RTK_I	GLIOMA_GLIONEUR_NEUR	0.997993	HGG	0.987728	GBM_RTK1	0.917722	TRUE	TRUE	TRUE
GSM2941603	9855358035_R06C02	KRYO	MB_SHH_INF	EMBRY	0.996074	MB	0.999485	MB_SHH_INF	0.817633	TRUE	TRUE	TRUE
GSM2941604	9855358056_R03C01	FFPE	GBM_MES	GLIOMA_GLIONEUR_NEUR	0.997993	HGG	0.635114	GBM_MES_TYP	0.911112	TRUE	TRUE	TRUE
GSM2941605	9855358056_R03C02	FFPE	GBM_RTK_II	GLIOMA_GLIONEUR_NEUR	0.997993	HGG	0.976457	GBM_RTK2	0.866272	TRUE	TRUE	TRUE
GSM2941606	9855358056_R06C01	FFPE	ANA_PA	GLIOMA_GLIONEUR_NEUR	0.997993	HGG	0.889463	GBM_MES_TYP	0.790693	FALSE	FALSE	TRUE
GSM2941607	9855358058_R01C02	FFPE	MB_SHH_CHL_AD	EMBRY	0.996074	MB	0.999485	MB_SHH_CHL_AD	0.987685	TRUE	TRUE	TRUE
GSM2941608	9855358058_R02C02	FFPE	GBM_MES	GLIOMA_GLIONEUR_NEUR	0.997993	HGG	0.929166	GBM_MES_TYP	0.954134	TRUE	TRUE	TRUE
GSM2941609	9855358058_R03C02	FFPE	GBM_MES	GLIOMA_GLIONEUR_NEUR	0.997993	HGG	0.978277	GBM_MES_TYP	0.966859	TRUE	TRUE	TRUE
GSM2941610	9855358058_R04C02	FFPE	O_IDH	GLIOMA_GLIONEUR_NEUR	0.997993	HGG	0.99008	O_IDH	0.988931	TRUE	TRUE	TRUE
GSM2941611	9855358058_R05C01	FFPE	MB_SHH_CHL_AD	EMBRY	0.997427	MB	0.999485	MB_SHH_CHL_AD	0.998508	TRUE	TRUE	TRUE
GSM2941612	9878820008_R01C02	FFPE	O_IDH	GLIOMA_GLIONEUR_NEUR	0.997993	HGG	0.990684	O_IDH	0.994502	TRUE	TRUE	TRUE
GSM2941613	9878820008_R02C02	FFPE	GBM_RTK_II	GLIOMA_GLIONEUR_NEUR	0.997993	HGG	0.989345	GBM_RTK2	0.957577	TRUE	TRUE	TRUE
GSM2941614	9878820008_R03C01	FFPE	ANA_PA	GLIOMA_GLIONEUR_NEUR	0.997993	CIRC_ASTR_GLIO	0.863649	HGAP	0.994898	TRUE	TRUE	TRUE
GSM2941615	9878820008_R04C01	FFPE	GBM_RTK_I	GLIOMA_GLIONEUR_NEUR	0.997993	HGG	0.990032	GBM_RTK1	0.937754	TRUE	TRUE	TRUE
GSM2941616	9878820008_R05C01	FFPE	GBM_RTK_II	GLIOMA_GLIONEUR_NEUR	0.997993	HGG	0.990454	GBM_RTK2	0.957577	TRUE	TRUE	TRUE
GSM2941617	9878820017_R01C01	FFPE	GBM_MES	GLIOMA_GLIONEUR_NEUR	0.997993	HGG	0.976457	GBM_MES_TYP	0.987294	TRUE	TRUE	TRUE
GSM2941618	9878820017_R02C01	FFPE	GBM_RTK_I	GLIOMA_GLIONEUR_NEUR	0.997993	HGG	0.983977	GBM_RTK1	0.914122	TRUE	TRUE	TRUE
GSM2941619	9878820017_R03C01	FFPE	ANA_PA	GLIOMA_GLIONEUR_NEUR	0.997993	CIRC_ASTR_GLIO	0.960484	HGAP	0.949572	TRUE	TRUE	TRUE
GSM2941620	9878820017_R06C02	FFPE	GBM_MID	GLIOMA_GLIONEUR_NEUR	0.997993	HGG	0.981813	GBM_CBM	0.716941	TRUE	TRUE	TRUE
GSM2941621	9878820018_R01C02	FFPE	GBM_RTK_I	GLIOMA_GLIONEUR_NEUR	0.997993	HGG	0.989887	GBM_RTK1	0.851655	TRUE	TRUE	TRUE
GSM2941622	9878820018_R02C01	FFPE	GBM_MID	GLIOMA_GLIONEUR_NEUR	0.997993	HGG	0.723087	GBM_CBM	0.818326	TRUE	TRUE	TRUE
GSM2941623	9878820018_R02C02	FFPE	MNG	MENING	0.994352	MENINGI	0.994352	MNG	0.994352	TRUE	TRUE	TRUE
GSM2941624	9878820018_R04C01	FFPE	O_IDH	GLIOMA_GLIONEUR_NEUR	0.997993	HGG	0.990388	O_IDH	0.992478	TRUE	TRUE	TRUE
GSM2940762	10006823071_R05C01	FFPE	SCHW_MEL	CNTRL	0.883781	CTRL_TME	0.931066	CTRL_REACTIVE	0.99956	FALSE	FALSE	FALSE
GSM2941626	9878820018_R05C01	FFPE	A_IDH	GLIOMA_GLIONEUR_NEUR	0.997993	HGG	0.987718	A_IDH_LG	0.957619	TRUE	TRUE	TRUE
GSM2941627	9878820018_R05C02	FFPE	O_IDH	GLIOMA_GLIONEUR_NEUR	0.997993	HGG	0.987776	O_IDH	0.917101	TRUE	TRUE	TRUE
GSM2941628	9878820021_R01C01	FFPE	ANA_PA	GLIOMA_GLIONEUR_NEUR	0.997993	HGG	0.856268	GBM_CBM	0.690712	FALSE	FALSE	TRUE
GSM2941629	9878820021_R01C02	FFPE	DLGNT	GLIOMA_GLIONEUR_NEUR	0.997993	HGG	0.775976	GBM_CBM	0.954682	FALSE	FALSE	TRUE
GSM2941630	9878820021_R02C02	FFPE	EPN_PF_A	GLIOMA_GLIONEUR_NEUR	0.997993	EPENDYM	0.988211	EPN_PF_A	0.995709	TRUE	TRUE	TRUE
GSM2941631	9878820021_R03C01	FFPE	ETMR	EMBRY	0.996074	OTHER_EMBRY	0.998856	ETMR_C19MC	0.995262	TRUE	TRUE	TRUE
GSM2941632	9878820066_R01C01	KRYO	GBM_MID	GLIOMA_GLIONEUR_NEUR	0.997993	HGG	0.723087	GBM_CBM	0.809451	TRUE	TRUE	TRUE
GSM2941633	9878820121_R01C01	FFPE	GBM_RTK_I	GLIOMA_GLIONEUR_NEUR	0.997993	HGG	0.976457	GBM_RTK1	0.747361	TRUE	TRUE	TRUE
GSM2941634	9878820121_R03C01	FFPE	PITAD_FSH_LH	SELLAR	0.999412	PIT_AD	0.999081	PITAD_GON	0.998528	TRUE	TRUE	TRUE
GSM2941635	9878820122_R05C02	FFPE	LGG_PA_PF	GLIOMA_GLIONEUR_NEUR	0.997993	CIRC_ASTR_GLIO	0.965087	PA_INF	0.987667	TRUE	TRUE	TRUE
GSM2941636	9878820122_R06C02	FFPE	EPN_PF_A	GLIOMA_GLIONEUR_NEUR	0.997993	EPENDYM	0.977892	EPN_PF_A	0.995709	TRUE	TRUE	TRUE
GSM2941637	9878820123_R03C01	FFPE	GBM_RTK_II	GLIOMA_GLIONEUR_NEUR	0.997993	HGG	0.990329	GBM_RTK2	0.952117	TRUE	TRUE	TRUE
GSM2941638	9878820123_R03C02	FFPE	HGNET_MN1	GLIOMA_GLIONEUR_NEUR	0.997993	GLIONEUR_NEUR	0.618142	DNET	0.655208	FALSE	FALSE	TRUE
GSM2941639	9878820123_R05C01	FFPE	A_IDH	GLIOMA_GLIONEUR_NEUR	0.997993	HGG	0.987683	A_IDH_LG	0.96729	TRUE	TRUE	TRUE
GSM2941640	9878820127_R01C02	FFPE	GBM_RTK_II	GLIOMA_GLIONEUR_NEUR	0.997993	HGG	0.980128	GBM_MES_TYP	0.803561	FALSE	TRUE	TRUE
GSM2941641	9878820140_R01C01	FFPE	A_IDH	GLIOMA_GLIONEUR_NEUR	0.997993	HGG	0.990246	A_IDH_LG	0.948401	TRUE	TRUE	TRUE
GSM2941642	9878820140_R01C02	FFPE	EPN_RELA	GLIOMA_GLIONEUR_NEUR	0.997993	EPENDYM	0.963824	EPN_ST_ZFTA_FUS	0.994974	TRUE	TRUE	TRUE
GSM2941643	9878820140_R02C01	FFPE	EPN_MPE	GLIOMA_GLIONEUR_NEUR	0.997993	EPENDYM	0.980018	EPN_MPE	0.985862	TRUE	TRUE	TRUE
GSM2940971	3998523056_R05C02	FFPE	GBM_MES	CNTRL	0.795165	INFLAM_ENV	0.522067	INFLAM_ENV	0.522067	FALSE	FALSE	FALSE
GSM2941645	9878820140_R04C01	FFPE	GBM_MES	GLIOMA_GLIONEUR_NEUR	0.993908	HGG	0.885799	GBM_MES_TYP	0.967201	TRUE	TRUE	TRUE
GSM2941646	9878820140_R05C01	FFPE	ETMR	EMBRY	0.996074	OTHER_EMBRY	0.999001	ETMR_C19MC	0.995937	TRUE	TRUE	TRUE
GSM2941647	9878820140_R06C02	FFPE	O_IDH	GLIOMA_GLIONEUR_NEUR	0.997993	HGG	0.988616	O_IDH	0.973134	TRUE	TRUE	TRUE
GSM2941648	9878820156_R01C01	FFPE	GBM_RTK_II	GLIOMA_GLIONEUR_NEUR	0.997993	HGG	0.98864	GBM_MES_TYP	0.635432	FALSE	TRUE	TRUE
GSM2941649	9878820156_R01C02	FFPE	MNG	MENING	0.996535	MENINGI	0.996535	MNG	0.996535	TRUE	TRUE	TRUE
GSM2941650	9878820156_R02C01	FFPE	PLEX_PED_A	CHOROID_PLEX	0.997723	PLEXUS	0.997723	CPC_PED	0.950999	FALSE	TRUE	TRUE
GSM2941651	9878820156_R02C02	FFPE	GBM_MES	GLIOMA_GLIONEUR_NEUR	0.997993	HGG	0.976457	GBM_MES_TYP	0.946489	TRUE	TRUE	TRUE
GSM2941652	9878820156_R03C01	FFPE	A_IDH_HG	GLIOMA_GLIONEUR_NEUR	0.997993	HGG	0.990512	A_IDH_HG	0.917988	TRUE	TRUE	TRUE
GSM2941653	9878820156_R03C02	FFPE	GBM_RTK_II	GLIOMA_GLIONEUR_NEUR	0.997993	HGG	0.98947	GBM_RTK2	0.922391	TRUE	TRUE	TRUE
GSM2941654	9878820156_R05C01	FFPE	GBM_MES	GLIOMA_GLIONEUR_NEUR	0.997993	GLIONEUR_NEUR	0.596266	GG	0.963081	FALSE	FALSE	TRUE
GSM2941655	9878820156_R05C02	FFPE	LGG_PA_GG_ST	GLIOMA_GLIONEUR_NEUR	0.997993	CIRC_ASTR_GLIO	0.960772	PA_CORT	0.915756	TRUE	TRUE	TRUE
GSM2941656	9878827209_R01C02	FFPE	MNG	MENING	0.994352	MENINGI	0.994352	MNG	0.994352	TRUE	TRUE	TRUE
GSM2941657	9878827209_R04C02	FFPE	GBM_RTK_II	GLIOMA_GLIONEUR_NEUR	0.997993	HGG	0.987146	GBM_RTK2	0.526436	TRUE	TRUE	TRUE
GSM2941658	9878827209_R06C02	FFPE	GBM_RTK_II	GLIOMA_GLIONEUR_NEUR	0.997993	HGG	0.987997	GBM_RTK2	0.908453	TRUE	TRUE	TRUE
GSM2941659	9878827210_R01C01	FFPE	MNG	MENING	0.995099	MENINGI	0.995099	MNG	0.995099	TRUE	TRUE	TRUE
GSM2941660	9878827210_R01C02	FFPE	GBM_RTK_III	GLIOMA_GLIONEUR_NEUR	0.997993	HGG	0.980596	GBM_RTK3	0.490022	TRUE	TRUE	TRUE
GSM2941661	9878827210_R02C01	FFPE	O_IDH	GLIOMA_GLIONEUR_NEUR	0.997993	HGG	0.990301	O_IDH	0.965128	TRUE	TRUE	TRUE
GSM2941662	9878827210_R02C02	FFPE	GBM_RTK_III	GLIOMA_GLIONEUR_NEUR	0.997993	HGG	0.980366	GBM_RTK3	0.985966	TRUE	TRUE	TRUE
GSM2941663	9878827210_R03C01	FFPE	GBM_MES	GLIOMA_GLIONEUR_NEUR	0.997993	HGG	0.986437	GBM_MES_TYP	0.728413	TRUE	TRUE	TRUE
GSM2941664	9878827210_R03C02	FFPE	O_IDH	GLIOMA_GLIONEUR_NEUR	0.997993	HGG	0.986538	O_IDH	0.992081	TRUE	TRUE	TRUE
GSM2941665	9878827210_R04C01	FFPE	A_IDH	GLIOMA_GLIONEUR_NEUR	0.997993	HGG	0.990692	A_IDH_LG	0.939968	TRUE	TRUE	TRUE
GSM2941666	9878827210_R04C02	FFPE	A_IDH	GLIOMA_GLIONEUR_NEUR	0.997993	HGG	0.989734	A_IDH_LG	0.976953	TRUE	TRUE	TRUE
GSM2941667	9878827210_R05C02	FFPE	A_IDH_HG	GLIOMA_GLIONEUR_NEUR	0.997993	HGG	0.990434	A_IDH_HG	0.991733	TRUE	TRUE	TRUE
GSM2941668	9878827210_R06C01	FFPE	GBM_RTK_III	GLIOMA_GLIONEUR_NEUR	0.997993	HGG	0.982674	GBM_RTK3	0.985966	TRUE	TRUE	TRUE
GSM2941669	9878827225_R01C01	FFPE	MNG	MENING	0.995916	MENINGI	0.995916	MNG	0.995916	TRUE	TRUE	TRUE
GSM2941670	9878827225_R01C02	FFPE	GBM_MID	GLIOMA_GLIONEUR_NEUR	0.997993	HGG	0.976457	DMG_EGFR	0.826304	FALSE	TRUE	TRUE
GSM2941671	9878827225_R03C02	FFPE	DMG_K27	GLIOMA_GLIONEUR_NEUR	0.997993	HGG	0.976457	DMG_EGFR	0.96115	TRUE	TRUE	TRUE
GSM2941672	9878827225_R04C01	FFPE	GBM_RTK_II	GLIOMA_GLIONEUR_NEUR	0.997993	HGG	0.985354	GBM_RTK2	0.82944	TRUE	TRUE	TRUE
GSM2941673	9878827225_R06C02	FFPE	A_IDH	GLIOMA_GLIONEUR_NEUR	0.997993	HGG	0.988439	A_IDH_LG	0.96902	TRUE	TRUE	TRUE
GSM2941674	9878827227_R01C01	FFPE	A_IDH	GLIOMA_GLIONEUR_NEUR	0.997993	HGG	0.989271	A_IDH_LG	0.935893	TRUE	TRUE	TRUE
GSM2941675	9878827227_R02C01	FFPE	MNG	MENING	0.994352	MENINGI	0.994352	MNG	0.994352	TRUE	TRUE	TRUE
GSM2941676	9878827227_R02C02	FFPE	EPN_SPINE	GLIOMA_GLIONEUR_NEUR	0.997993	EPENDYM	0.988723	EPN_SPINE	0.992005	TRUE	TRUE	TRUE
GSM2941677	9878827227_R03C02	FFPE	PLEX_AD	CHOROID_PLEX	0.996453	PLEXUS	0.996453	CPP_AD	0.973036	TRUE	TRUE	TRUE
GSM2941678	9878827227_R04C02	FFPE	EPN_MPE	GLIOMA_GLIONEUR_NEUR	0.986366	EPENDYM	0.648189	EPN_MPE	0.92486	TRUE	TRUE	TRUE
GSM2941679	9878827227_R05C01	FFPE	EPN_SPINE	GLIOMA_GLIONEUR_NEUR	0.997993	EPENDYM	0.984284	EPN_SPINE	0.992005	TRUE	TRUE	TRUE
GSM2941680	9878827227_R06C01	FFPE	EPN_SPINE	GLIOMA_GLIONEUR_NEUR	0.997993	EPENDYM	0.983881	EPN_SPINE	0.992005	TRUE	TRUE	TRUE
GSM2941681	9878827235_R06C02	FFPE	MNG	MENING	0.99567	MENINGI	0.99567	MNG	0.99567	TRUE	TRUE	TRUE
GSM2941682	9878827239_R01C01	FFPE	MNG	MENING	0.994352	MENINGI	0.994352	MNG	0.994352	TRUE	TRUE	TRUE
GSM2941683	9878827239_R02C02	FFPE	MNG	MENING	0.996351	MENINGI	0.996351	MNG	0.996351	TRUE	TRUE	TRUE
GSM2941684	9878827239_R03C01	FFPE	EPN_MPE	GLIOMA_GLIONEUR_NEUR	0.997993	EPENDYM	0.989172	EPN_MPE	0.985862	TRUE	TRUE	TRUE
GSM2941685	9878827239_R03C02	FFPE	LYMPHO	HEMA	0.606551	LYMPH	0.999344	DLBCL	0.999344	TRUE	TRUE	TRUE
GSM2941686	9878827239_R05C02	FFPE	A_IDH	GLIOMA_GLIONEUR_NEUR	0.997993	HGG	0.990615	A_IDH_LG	0.981347	TRUE	TRUE	TRUE
GSM2941687	9878827239_R06C02	FFPE	GBM_RTK_II	GLIOMA_GLIONEUR_NEUR	0.997993	HGG	0.983298	GBM_RTK2	0.866272	TRUE	TRUE	TRUE
GSM2941688	9878827240_R01C01	FFPE	GBM_RTK_II	GLIOMA_GLIONEUR_NEUR	0.997993	HGG	0.980997	GBM_RTK2	0.865936	TRUE	TRUE	TRUE
GSM2941689	9878827240_R01C02	FFPE	LGG_PA_PF	GLIOMA_GLIONEUR_NEUR	0.997993	CIRC_ASTR_GLIO	0.987447	PA_INF	0.781132	TRUE	TRUE	TRUE
GSM2941690	9878827240_R05C01	FFPE	O_IDH	GLIOMA_GLIONEUR_NEUR	0.997993	HGG	0.987744	O_IDH	0.863481	TRUE	TRUE	TRUE
GSM2941691	9878827240_R06C01	FFPE	O_IDH	GLIOMA_GLIONEUR_NEUR	0.997993	HGG	0.99038	O_IDH	0.978599	TRUE	TRUE	TRUE
GSM2941692	9968646117_R05C02	FFPE	LGG_PA_PF	GLIOMA_GLIONEUR_NEUR	0.997993	CIRC_ASTR_GLIO	0.976383	PA_INF	0.981677	TRUE	TRUE	TRUE
GSM2941693	9968646118_R01C02	FFPE	MELAN	MELANO	0.999962	MELANOCYTIC	0.99917	MET_MEL	0.99917	TRUE	TRUE	TRUE
GSM2941694	9968646118_R02C02	FFPE	SCHW	CRAN_PARASPIN	0.999962	SCHWANN	0.999601	SCHW	0.999601	TRUE	TRUE	TRUE
GSM2941089	3998909089_R01C02	FFPE	MELAN	CNTRL	0.791947	CTRL_TME	0.638075	CTRL_REACTIVE	0.99956	FALSE	FALSE	FALSE
GSM2941696	9968646118_R04C01	FFPE	GBM_RTK_II	GLIOMA_GLIONEUR_NEUR	0.997993	HGG	0.987624	GBM_RTK2	0.790843	TRUE	TRUE	TRUE
GSM2941697	9968646118_R04C02	FFPE	GBM_MES	GLIOMA_GLIONEUR_NEUR	0.997993	HGG	0.990454	GBM_RTK2	0.773115	FALSE	TRUE	TRUE
GSM2941698	9968646118_R05C01	FFPE	GBM_MES	GLIOMA_GLIONEUR_NEUR	0.997993	HGG	0.976457	GBM_MES_TYP	0.89781	TRUE	TRUE	TRUE
GSM2941699	9968646118_R06C01	FFPE	LGG_PA_PF	GLIOMA_GLIONEUR_NEUR	0.997993	CIRC_ASTR_GLIO	0.989092	PA_INF	0.979827	TRUE	TRUE	TRUE
GSM2941700	9968646118_R06C02	FFPE	GBM_RTK_II	GLIOMA_GLIONEUR_NEUR	0.997993	HGG	0.976457	GBM_RTK2	0.923385	TRUE	TRUE	TRUE
GSM2941701	9968646164_R01C01	FFPE	GBM_MES	GLIOMA_GLIONEUR_NEUR	0.991967	CIRC_ASTR_GLIO	0.804957	PXA	0.39444	FALSE	FALSE	TRUE
GSM2941702	9968646164_R01C02	FFPE	GBM_RTK_II	GLIOMA_GLIONEUR_NEUR	0.997993	HGG	0.988894	GBM_RTK2	0.866272	TRUE	TRUE	TRUE
GSM2941703	9968646164_R02C02	FFPE	GBM_MYCN	GLIOMA_GLIONEUR_NEUR	0.997993	HGG	0.976749	pedHGG_MYCN	0.988581	TRUE	TRUE	TRUE
GSM2941704	9968646164_R03C02	FFPE	GBM_RTK_II	GLIOMA_GLIONEUR_NEUR	0.997993	HGG	0.984228	GBM_RTK1	0.486093	FALSE	TRUE	TRUE
GSM2941705	9968646164_R05C02	FFPE	DMG_K27	GLIOMA_GLIONEUR_NEUR	0.997993	HGG	0.976457	DMG_EGFR	0.971836	TRUE	TRUE	TRUE
GSM2941706	9968646165_R01C01	FFPE	A_IDH	GLIOMA_GLIONEUR_NEUR	0.997993	HGG	0.990434	A_IDH_LG	0.978524	TRUE	TRUE	TRUE
GSM2941707	9968646165_R02C02	FFPE	GBM_MYCN	GLIOMA_GLIONEUR_NEUR	0.997993	HGG	0.987602	pedHGG_MYCN	0.889441	TRUE	TRUE	TRUE
GSM2941708	9968646165_R03C01	FFPE	A_IDH	GLIOMA_GLIONEUR_NEUR	0.997993	HGG	0.989378	A_IDH_LG	0.8837	TRUE	TRUE	TRUE
GSM2941709	9968646165_R04C01	FFPE	DMG_K27	GLIOMA_GLIONEUR_NEUR	0.997993	HGG	0.976457	DMG_EGFR	0.94892	TRUE	TRUE	TRUE
GSM2941710	9968646165_R05C01	FFPE	GBM_RTK_II	GLIOMA_GLIONEUR_NEUR	0.997993	HGG	0.989404	GBM_RTK2	0.957577	TRUE	TRUE	TRUE
GSM2941711	9968646165_R06C01	FFPE	MB_G4	EMBRY	0.997535	MB	0.999485	MB_G4	0.998364	TRUE	TRUE	TRUE
GSM2941712	9968646165_R06C02	FFPE	GBM_MES	GLIOMA_GLIONEUR_NEUR	0.997993	HGG	0.976457	GBM_MES_TYP	0.961695	TRUE	TRUE	TRUE
GSM2941713	9968646167_R01C01	FFPE	EPN_PF_A	GLIOMA_GLIONEUR_NEUR	0.997993	EPENDYM	0.98463	EPN_PF_A	0.995709	TRUE	TRUE	TRUE
GSM2941714	9968646167_R02C02	FFPE	LGG_DNT	GLIOMA_GLIONEUR_NEUR	0.997993	GLIONEUR_NEUR	0.949807	DNET	0.981335	TRUE	TRUE	TRUE
GSM2941715	9968646167_R06C01	FFPE	MB_SHH_CHL_AD	EMBRY	0.997004	MB	0.999485	MB_SHH_CHL_AD	0.997886	TRUE	TRUE	TRUE
GSM2941716	9969477013_R01C02	FFPE	DMG_K27	GLIOMA_GLIONEUR_NEUR	0.997993	HGG	0.986667	DMG_EGFR	0.981812	TRUE	TRUE	TRUE
GSM2941717	9969477013_R02C02	FFPE	GBM_MES	GLIOMA_GLIONEUR_NEUR	0.997993	HGG	0.984481	GBM_MES_TYP	0.964465	TRUE	TRUE	TRUE
GSM2941718	9969477013_R03C01	FFPE	EPN_PF_A	GLIOMA_GLIONEUR_NEUR	0.997993	EPENDYM	0.986752	EPN_PF_A	0.995709	TRUE	TRUE	TRUE
GSM2941719	9969477013_R04C01	FFPE	GBM_RTK_II	GLIOMA_GLIONEUR_NEUR	0.997993	HGG	0.978639	GBM_RTK2	0.689973	TRUE	TRUE	TRUE
GSM2941720	9969477013_R05C01	FFPE	O_IDH	GLIOMA_GLIONEUR_NEUR	0.997993	HGG	0.985822	O_IDH	0.945436	TRUE	TRUE	TRUE
GSM2941721	9969477013_R05C02	FFPE	A_IDH	GLIOMA_GLIONEUR_NEUR	0.997993	HGG	0.984553	A_IDH_LG	0.947494	TRUE	TRUE	TRUE
GSM2941722	9969477013_R06C01	FFPE	GBM_RTK_II	GLIOMA_GLIONEUR_NEUR	0.997993	HGG	0.988137	GBM_RTK2	0.807729	TRUE	TRUE	TRUE
GSM2941723	9969477014_R03C01	FFPE	EPN_PF_B	GLIOMA_GLIONEUR_NEUR	0.997993	EPENDYM	0.985895	EPN_PF_B	0.999879	TRUE	TRUE	TRUE
GSM2941724	9969477014_R03C02	FFPE	MB_G4	EMBRY	0.997405	MB	0.999485	MB_G4	0.964363	TRUE	TRUE	TRUE
GSM2941725	9969477014_R04C01	FFPE	GBM_MID	GLIOMA_GLIONEUR_NEUR	0.997993	HGG	0.976457	A_IDH_HG	0.611862	FALSE	TRUE	TRUE
GSM2941726	9969477014_R04C02	FFPE	GBM_RTK_II	GLIOMA_GLIONEUR_NEUR	0.997993	HGG	0.990269	GBM_RTK2	0.866272	TRUE	TRUE	TRUE
GSM2941727	9969477014_R05C01	FFPE	A_IDH	GLIOMA_GLIONEUR_NEUR	0.997993	HGG	0.989134	A_IDH_LG	0.948401	TRUE	TRUE	TRUE
GSM2941728	9969477014_R06C01	FFPE	GBM_RTK_I	GLIOMA_GLIONEUR_NEUR	0.997993	HGG	0.978884	GBM_RTK1	0.991388	TRUE	TRUE	TRUE
GSM2941729	9969477014_R06C02	FFPE	MNG	MENING	0.994352	MENINGI	0.994352	MNG	0.994352	TRUE	TRUE	TRUE
GSM2941730	9969477017_R01C01	FFPE	GBM_RTK_I	GLIOMA_GLIONEUR_NEUR	0.997993	HGG	0.986803	GBM_RTK1	0.660174	TRUE	TRUE	TRUE
GSM2941731	9969477017_R02C02	FFPE	GBM_MES	GLIOMA_GLIONEUR_NEUR	0.997993	HGG	0.976457	GBM_MES_TYP	0.910511	TRUE	TRUE	TRUE
GSM2941732	9969477017_R03C01	FFPE	GBM_MES	GLIOMA_GLIONEUR_NEUR	0.997993	HGG	0.976814	GBM_MES_TYP	0.89781	TRUE	TRUE	TRUE
GSM2941733	9969477017_R04C01	FFPE	GBM_RTK_II	GLIOMA_GLIONEUR_NEUR	0.997993	HGG	0.98834	GBM_RTK2	0.834953	TRUE	TRUE	TRUE
GSM2941734	9969477017_R05C02	FFPE	O_IDH	GLIOMA_GLIONEUR_NEUR	0.997993	HGG	0.987107	O_IDH	0.977052	TRUE	TRUE	TRUE
GSM2941735	9969477017_R06C02	FFPE	ANA_PA	GLIOMA_GLIONEUR_NEUR	0.997993	HGG	0.919317	DMG_EGFR	0.740025	FALSE	FALSE	TRUE
GSM2941736	9969477018_R06C01	FFPE	A_IDH_HG	GLIOMA_GLIONEUR_NEUR	0.997993	HGG	0.990562	A_IDH_LG	0.700146	FALSE	TRUE	TRUE
GSM2941737	9969477022_R01C02	FFPE	A_IDH	GLIOMA_GLIONEUR_NEUR	0.997993	HGG	0.989747	A_IDH_LG	0.983044	TRUE	TRUE	TRUE
GSM2941738	9969477022_R02C01	FFPE	GBM_MES	GLIOMA_GLIONEUR_NEUR	0.997993	HGG	0.976457	GBM_MES_TYP	0.881967	TRUE	TRUE	TRUE
GSM2941739	9969477022_R05C01	FFPE	DMG_K27	GLIOMA_GLIONEUR_NEUR	0.997993	HGG	0.979828	DMG_EGFR	0.94892	TRUE	TRUE	TRUE
GSM2941740	9969477022_R05C02	FFPE	LGG_PA_GG_ST	GLIOMA_GLIONEUR_NEUR	0.995517	CIRC_ASTR_GLIO	0.960484	PA_CORT	0.937238	TRUE	TRUE	TRUE
GSM2941741	9969477022_R06C01	FFPE	GBM_RTK_II	GLIOMA_GLIONEUR_NEUR	0.997993	HGG	0.976457	GBM_RTK2	0.738974	TRUE	TRUE	TRUE
GSM2941742	9969477041_R02C02	KRYO	EPN_PF_A	GLIOMA_GLIONEUR_NEUR	0.997993	EPENDYM	0.987149	EPN_PF_A	0.995709	TRUE	TRUE	TRUE
GSM2941743	9969477041_R03C02	KRYO	A_IDH_HG	GLIOMA_GLIONEUR_NEUR	0.997993	HGG	0.990134	A_IDH_LG	0.84739	FALSE	TRUE	TRUE
GSM2941744	9969477055_R02C01	FFPE	O_IDH	GLIOMA_GLIONEUR_NEUR	0.997993	HGG	0.97997	A_IDH_LG	0.8837	FALSE	TRUE	TRUE
GSM2941745	9969477055_R03C01	FFPE	ANA_PA	GLIOMA_GLIONEUR_NEUR	0.997993	HGG	0.985612	GBM_CBM	0.529788	FALSE	FALSE	TRUE
GSM2941084	3998909073_R02C01	FFPE	EPN_RELA	EMBRY	0.564653	OTHER_EMBRY	0.998856	ATRT_SHH	0.951851	FALSE	FALSE	FALSE
GSM2941747	9969477055_R05C01	FFPE	EPN_RELA	GLIOMA_GLIONEUR_NEUR	0.997993	EPENDYM	0.964077	EPN_ST_ZFTA_FUS	0.994974	TRUE	TRUE	TRUE
GSM2941748	9969477055_R06C01	FFPE	A_IDH	GLIOMA_GLIONEUR_NEUR	0.997993	HGG	0.99008	A_IDH_LG	0.948401	TRUE	TRUE	TRUE
GSM2941749	9969477057_R01C01	FFPE	A_IDH	GLIOMA_GLIONEUR_NEUR	0.997993	HGG	0.989845	A_IDH_LG	0.984972	TRUE	TRUE	TRUE
GSM2941750	9969477057_R03C01	FFPE	GBM_RTK_II	GLIOMA_GLIONEUR_NEUR	0.997993	HGG	0.986953	GBM_RTK2	0.871567	TRUE	TRUE	TRUE
GSM2941751	9969477057_R06C01	FFPE	DMG_K27	GLIOMA_GLIONEUR_NEUR	0.997993	HGG	0.985463	DMG_EGFR	0.986389	TRUE	TRUE	TRUE
GSM2941752	9969477058_R01C01	FFPE	A_IDH	GLIOMA_GLIONEUR_NEUR	0.997993	HGG	0.990812	A_IDH_LG	0.951244	TRUE	TRUE	TRUE
GSM2941753	9969477058_R02C01	FFPE	GBM_MES	GLIOMA_GLIONEUR_NEUR	0.997993	HGG	0.976457	GBM_MES_TYP	0.915857	TRUE	TRUE	TRUE
GSM2941754	9969477058_R04C01	FFPE	GBM_MES	GLIOMA_GLIONEUR_NEUR	0.997993	HGG	0.988563	GBM_RTK2	0.6646	FALSE	TRUE	TRUE
GSM2941755	9969477064_R04C02	FFPE	MB_SHH_CHL_AD	EMBRY	0.996074	MB	0.999485	MB_SHH_CHL_AD	0.997436	TRUE	TRUE	TRUE
GSM2941756	9969477064_R05C02	FFPE	GBM_RTK_II	GLIOMA_GLIONEUR_NEUR	0.997993	HGG	0.988616	GBM_RTK2	0.866272	TRUE	TRUE	TRUE
GSM2941757	9969477064_R06C01	FFPE	GBM_MES	GLIOMA_GLIONEUR_NEUR	0.997993	HGG	0.976457	GBM_MES_TYP	0.972689	TRUE	TRUE	TRUE
GSM2941758	9969477065_R01C02	FFPE	GBM_RTK_II	GLIOMA_GLIONEUR_NEUR	0.997993	HGG	0.976457	GBM_MES_TYP	0.89781	FALSE	TRUE	TRUE
GSM2941759	9969477065_R02C02	FFPE	GBM_RTK_II	GLIOMA_GLIONEUR_NEUR	0.997993	HGG	0.976457	GBM_RTK2	0.866272	TRUE	TRUE	TRUE
GSM2941760	9969477065_R04C01	FFPE	SUBEPN_SPINE	GLIOMA_GLIONEUR_NEUR	0.997993	EPENDYM	0.719634	SUBEPN_SPINE	0.991045	TRUE	TRUE	TRUE
GSM2941761	9969477065_R06C01	FFPE	GBM_MES	GLIOMA_GLIONEUR_NEUR	0.997993	HGG	0.919317	GBM_MES_TYP	0.963711	TRUE	TRUE	TRUE
GSM2941762	9969477074_R01C01	FFPE	A_IDH_HG	GLIOMA_GLIONEUR_NEUR	0.997993	HGG	0.988934	A_IDH_HG	0.990692	TRUE	TRUE	TRUE
GSM2941763	9969477074_R02C01	FFPE	MB_SHH_CHL_AD	EMBRY	0.996074	MB	0.999485	MB_SHH_CHL_AD	0.998306	TRUE	TRUE	TRUE
GSM2941764	9969477074_R02C02	FFPE	LGG_PA_MID	GLIOMA_GLIONEUR_NEUR	0.995236	CIRC_ASTR_GLIO	0.987448	PA_MID	0.566157	TRUE	TRUE	TRUE
GSM2941765	9969477074_R04C01	FFPE	MNG	MENING	0.994352	MENINGI	0.994352	MNG	0.994352	TRUE	TRUE	TRUE
GSM2941766	9969477074_R04C02	FFPE	EPN_RELA	GLIOMA_GLIONEUR_NEUR	0.997993	EPENDYM	0.963824	EPN_ST_ZFTA_FUS	0.994974	TRUE	TRUE	TRUE
GSM2941767	9969477074_R05C01	FFPE	LGG_PA_GG_ST	GLIOMA_GLIONEUR_NEUR	0.993908	CIRC_ASTR_GLIO	0.765207	PA_CORT	0.99043	TRUE	TRUE	TRUE
GSM2941768	9969477074_R06C02	FFPE	GBM_RTK_II	GLIOMA_GLIONEUR_NEUR	0.997993	HGG	0.985416	GBM_RTK2	0.926906	TRUE	TRUE	TRUE
GSM2941769	9969477079_R02C01	FFPE	PXA	GLIOMA_GLIONEUR_NEUR	0.994125	GLIONEUR_NEUR	0.57678	DIG_DIA	0.687544	FALSE	FALSE	TRUE
GSM2941770	9969477079_R04C01	FFPE	GBM_RTK_I	GLIOMA_GLIONEUR_NEUR	0.997993	HGG	0.989811	GBM_RTK1	0.61736	TRUE	TRUE	TRUE
GSM2941771	9969477079_R06C01	FFPE	GBM_RTK_II	GLIOMA_GLIONEUR_NEUR	0.997993	HGG	0.976457	GBM_RTK2	0.889792	TRUE	TRUE	TRUE
GSM2941772	9969477086_R01C02	FFPE	A_IDH_HG	GLIOMA_GLIONEUR_NEUR	0.997993	HGG	0.976457	A_IDH_HG	0.988843	TRUE	TRUE	TRUE
GSM2941773	9969477086_R02C01	FFPE	GBM_MES	GLIOMA_GLIONEUR_NEUR	0.997993	HGG	0.976457	GBM_RTK2	0.6646	FALSE	TRUE	TRUE
GSM2941774	9969477086_R03C01	FFPE	A_IDH	GLIOMA_GLIONEUR_NEUR	0.997993	HGG	0.990012	A_IDH_LG	0.966644	TRUE	TRUE	TRUE
GSM2941775	9969477086_R04C01	FFPE	LGG_PA_GG_ST	GLIOMA_GLIONEUR_NEUR	0.997993	CIRC_ASTR_GLIO	0.725697	PA_CORT	0.815118	TRUE	TRUE	TRUE
GSM2941776	9969477086_R04C02	FFPE	SUBEPN_PF	GLIOMA_GLIONEUR_NEUR	0.997993	EPENDYM	0.989315	EPN_PF_SE	0.979387	TRUE	TRUE	TRUE
GSM2941777	9969477086_R05C01	FFPE	SUBEPN_PF	GLIOMA_GLIONEUR_NEUR	0.997993	EPENDYM	0.977703	EPN_PF_SE	0.968891	TRUE	TRUE	TRUE
GSM2941778	9969477086_R06C01	FFPE	LGG_PA_PF	GLIOMA_GLIONEUR_NEUR	0.997993	CIRC_ASTR_GLIO	0.8815	PA_INF	0.965129	TRUE	TRUE	TRUE
GSM2941779	9969477088_R01C02	FFPE	A_IDH_HG	GLIOMA_GLIONEUR_NEUR	0.997993	HGG	0.990254	A_IDH_HG	0.967581	TRUE	TRUE	TRUE
GSM2941780	9969477088_R02C01	FFPE	MB_G4	EMBRY	0.996074	MB	0.999485	MB_G4	0.997988	TRUE	TRUE	TRUE
GSM2941781	9969477088_R03C01	FFPE	GBM_RTK_II	GLIOMA_GLIONEUR_NEUR	0.997993	HGG	0.990142	GBM_RTK2	0.933069	TRUE	TRUE	TRUE
GSM2941782	9969477088_R03C02	FFPE	O_IDH	GLIOMA_GLIONEUR_NEUR	0.997993	HGG	0.990139	O_IDH	0.936362	TRUE	TRUE	TRUE
GSM2941783	9969477088_R05C02	FFPE	GBM_MID	GLIOMA_GLIONEUR_NEUR	0.997993	HGG	0.919317	GBM_CBM	0.825772	TRUE	TRUE	TRUE
GSM2941784	9969477088_R06C01	FFPE	GBM_RTK_II	GLIOMA_GLIONEUR_NEUR	0.997993	HGG	0.988263	GBM_RTK2	0.957577	TRUE	TRUE	TRUE
GSM2941785	9969477100_R03C01	FFPE	MB_SHH_CHL_AD	EMBRY	0.996074	MB	0.999485	MB_SHH_CHL_AD	0.996767	TRUE	TRUE	TRUE
GSM2941786	9969477100_R04C01	FFPE	GBM_RTK_I	GLIOMA_GLIONEUR_NEUR	0.997993	HGG	0.982406	GBM_RTK1	0.784875	TRUE	TRUE	TRUE
GSM2941787	9969477100_R04C02	FFPE	EPN_PF_A	GLIOMA_GLIONEUR_NEUR	0.997993	EPENDYM	0.987623	EPN_PF_A	0.995709	TRUE	TRUE	TRUE
GSM2941788	9969477101_R06C01	FFPE	A_IDH	GLIOMA_GLIONEUR_NEUR	0.997993	HGG	0.990812	A_IDH_LG	0.947596	TRUE	TRUE	TRUE
GSM2941789	9969477101_R06C02	FFPE	MB_SHH_CHL_AD	EMBRY	0.996074	MB	0.999485	MB_SHH_CHL_AD	0.998033	TRUE	TRUE	TRUE
GSM2941790	9969477102_R02C01	FFPE	GBM_MES	GLIOMA_GLIONEUR_NEUR	0.997993	HGG	0.976552	GBM_MES_TYP	0.786254	TRUE	TRUE	TRUE
GSM2941791	9969477102_R02C02	FFPE	A_IDH	GLIOMA_GLIONEUR_NEUR	0.997993	HGG	0.988023	A_IDH_LG	0.984336	TRUE	TRUE	TRUE
GSM2941792	9969477102_R03C01	FFPE	A_IDH	GLIOMA_GLIONEUR_NEUR	0.997993	HGG	0.987752	A_IDH_LG	0.876259	TRUE	TRUE	TRUE
GSM2941793	9969477102_R04C01	FFPE	SCHW	CRAN_PARASPIN	0.999962	SCHWANN	0.999779	SCHW	0.999779	TRUE	TRUE	TRUE
GSM2941794	9969477102_R05C01	FFPE	GBM_MID	GLIOMA_GLIONEUR_NEUR	0.997993	HGG	0.985194	GBM_CBM	0.990779	TRUE	TRUE	TRUE
GSM2941795	9969477102_R05C02	FFPE	LGG_PA_MID	GLIOMA_GLIONEUR_NEUR	0.997993	CIRC_ASTR_GLIO	0.960484	PA_MID	0.905365	TRUE	TRUE	TRUE
GSM2941796	9969477104_R01C01	FFPE	GBM_RTK_II	GLIOMA_GLIONEUR_NEUR	0.997993	HGG	0.984886	GBM_RTK2	0.716668	TRUE	TRUE	TRUE
GSM2941797	9969477104_R02C01	FFPE	LGG_PA_PF	GLIOMA_GLIONEUR_NEUR	0.993423	GLIONEUR_NEUR	0.848754	GG	0.925376	FALSE	FALSE	TRUE
GSM2941798	9969477107_R03C01	FFPE	EPN_RELA	GLIOMA_GLIONEUR_NEUR	0.997993	EPENDYM	0.972555	EPN_ST_ZFTA_FUS	0.994974	TRUE	TRUE	TRUE
GSM2941799	9969477107_R03C02	FFPE	GBM_MES	GLIOMA_GLIONEUR_NEUR	0.997993	HGG	0.976457	GBM_MES_TYP	0.89365	TRUE	TRUE	TRUE
GSM2941800	9969477107_R04C02	FFPE	A_IDH	GLIOMA_GLIONEUR_NEUR	0.997993	HGG	0.990261	A_IDH_LG	0.980198	TRUE	TRUE	TRUE
GSM2941801	9969477107_R06C02	FFPE	A_IDH	GLIOMA_GLIONEUR_NEUR	0.997993	HGG	0.990635	A_IDH_LG	0.948401	TRUE	TRUE	TRUE
GSM2941802	9969477108_R01C01	FFPE	GBM_RTK_I	GLIOMA_GLIONEUR_NEUR	0.997993	HGG	0.98624	GBM_RTK1	0.996605	TRUE	TRUE	TRUE
GSM2941803	9969477108_R03C02	FFPE	O_IDH	GLIOMA_GLIONEUR_NEUR	0.997993	HGG	0.990635	O_IDH	0.994915	TRUE	TRUE	TRUE
GSM2941804	9969477108_R05C02	FFPE	MB_G3	EMBRY	0.996074	MB	0.999485	MB_G3	0.893126	TRUE	TRUE	TRUE
GSM2941805	9969477122_R02C02	FFPE	A_IDH	GLIOMA_GLIONEUR_NEUR	0.997993	HGG	0.989671	A_IDH_LG	0.883004	TRUE	TRUE	TRUE
GSM2941806	9969477122_R03C01	FFPE	PITUI	SELLAR	0.999412	PITUI	0.998248	PITUI	0.998248	TRUE	TRUE	TRUE
GSM2941807	9969477122_R04C01	FFPE	GBM_RTK_I	GLIOMA_GLIONEUR_NEUR	0.997993	HGG	0.99008	GBM_RTK2	0.616064	FALSE	TRUE	TRUE
GSM2941808	9969477122_R05C01	FFPE	DMG_K27	GLIOMA_GLIONEUR_NEUR	0.997993	HGG	0.98363	DMG_EGFR	0.981574	TRUE	TRUE	TRUE
GSM2941809	9969477122_R06C01	FFPE	MNG	MENING	0.994352	MENINGI	0.994352	MNG	0.994352	TRUE	TRUE	TRUE
GSM2941810	9969477123_R02C01	FFPE	MNG	MENING	0.994352	MENINGI	0.994352	MNG	0.994352	TRUE	TRUE	TRUE
GSM2941811	9969477123_R04C01	FFPE	MNG	MENING	0.994352	MENINGI	0.994352	MNG	0.994352	TRUE	TRUE	TRUE
GSM2941812	9969477123_R05C01	FFPE	GBM_MID	GLIOMA_GLIONEUR_NEUR	0.997993	HGG	0.984161	GBM_CBM	0.994012	TRUE	TRUE	TRUE
GSM2941813	9969477123_R05C02	FFPE	GBM_MES	GLIOMA_GLIONEUR_NEUR	0.997993	HGG	0.976457	GBM_RTK2	0.866272	FALSE	TRUE	TRUE
GSM2941814	9969477123_R06C02	FFPE	GBM_RTK_II	GLIOMA_GLIONEUR_NEUR	0.997993	HGG	0.980523	GBM_MES_TYP	0.781388	FALSE	TRUE	TRUE
GSM2941815	9969477124_R01C01	FFPE	MB_SHH_INF	EMBRY	0.996074	MB	0.999485	MB_SHH_INF	0.991958	TRUE	TRUE	TRUE
GSM2941816	9980102013_R01C02	FFPE	GBM_RTK_II	GLIOMA_GLIONEUR_NEUR	0.997993	HGG	0.988421	GBM_RTK2	0.922098	TRUE	TRUE	TRUE
GSM2941040	3998568166_R06C01	FFPE	SCHW_MEL	CNTRL	0.540111	CTRL_TME	0.931066	CTRL_REACTIVE	0.99956	FALSE	FALSE	FALSE
GSM2941818	9980102013_R02C02	FFPE	GBM_MID	GLIOMA_GLIONEUR_NEUR	0.997993	HGG	0.976457	DMG_EGFR	0.826304	FALSE	TRUE	TRUE
GSM2941819	9980102013_R03C01	FFPE	GBM_MES	GLIOMA_GLIONEUR_NEUR	0.997993	HGG	0.976457	GBM_MES_TYP	0.989085	TRUE	TRUE	TRUE
GSM2941820	9980102013_R03C02	FFPE	GBM_G34	GLIOMA_GLIONEUR_NEUR	0.997993	HGG	0.986611	DHG_G34	0.98202	TRUE	TRUE	TRUE
GSM2941821	9980102013_R04C01	FFPE	O_IDH	GLIOMA_GLIONEUR_NEUR	0.997993	HGG	0.990058	O_IDH	0.988724	TRUE	TRUE	TRUE
GSM2941822	9980102013_R05C01	FFPE	O_IDH	GLIOMA_GLIONEUR_NEUR	0.997993	HGG	0.987784	O_IDH	0.99285	TRUE	TRUE	TRUE
GSM2941823	9980102013_R05C02	FFPE	MB_SHH_CHL_AD	EMBRY	0.996848	MB	0.999485	MB_SHH_CHL_AD	0.998303	TRUE	TRUE	TRUE
GSM2941824	9980102013_R06C02	FFPE	MELCYT	MELANO	0.999975	CIRC_MENING_MELANO	0.998556	MELN	0.998556	TRUE	TRUE	TRUE
GSM2941825	9980102032_R01C01	FFPE	EPN_PF_A	GLIOMA_GLIONEUR_NEUR	0.997993	EPENDYM	0.984425	EPN_PF_A	0.995709	TRUE	TRUE	TRUE
GSM2941826	9980102032_R02C01	FFPE	DMG_K27	GLIOMA_GLIONEUR_NEUR	0.997993	HGG	0.983708	DMG_EGFR	0.977675	TRUE	TRUE	TRUE
GSM2941827	9980102032_R03C01	FFPE	MB_SHH_CHL_AD	EMBRY	0.996864	MB	0.999485	MB_SHH_CHL_AD	0.998466	TRUE	TRUE	TRUE
GSM2941828	9980102032_R03C02	FFPE	MNG	MENING	0.994352	MENINGI	0.994352	MNG	0.994352	TRUE	TRUE	TRUE
